# High-resolution African HLA resource uncovers *HLA-DRB1* expression effects underlying vaccine response

**DOI:** 10.1101/2022.11.24.22282715

**Authors:** Alexander J. Mentzer, Alexander T. Dilthey, Martin Pollard, Deepti Gurdasani, Emre Karakoc, Tommy Carstensen, Allan Muhwezi, Clare Cutland, Amidou Diarra, Ricardo da Silva Antunes, Sinu Paul, Gaby Smits, Susan Wareing, HwaRan Kim, Cristina Pomilla, Amanda Y. Chong, Debora Y.C. Brandt, Rasmus Nielsen, Samuel Neaves, Nicolas Timpson, Austin Crinklaw, Cecilia S. Lindestam Arlehamn, Anna Rautanen, Dennison Kizito, Tom Parks, Kathryn Auckland, Kate E. Elliott, Tara Mills, Katie Ewer, Nick Edwards, Segun Fatumo, Sarah Peacock, Katie Jeffery, Fiona R.M. van der Klis, Pontiano Kaleebu, Pandurangan Vijayanand, Bjorn Peters, Alessandro Sette, Nezih Cereb, Sodiomon Sirima, Shabir A. Madhi, Alison M. Elliott, Gil McVean, Adrian V.S. Hill, Manjinder S. Sandhu

**Affiliations:** Wellcome Centre for Human Genetics, University of Oxford, UK; Big Data Institute, Li Ka Shing Centre for Health Information and Discovery, University of Oxford, Oxford, UK; Institute of Medical Microbiology and Hospital Hygiene, University Hospital of Düsseldorf, Heinrich Heine University Düsseldorf; Genome Informatics Section, Computational and Statistical Genomics Branch, National Human Genome Research Institute, Bethesda, Maryland, USA; Wellcome Sanger Institute, Hinxton, Cambridge, UK; Medical Research Council/Uganda Virus Research Institute and London School of Hygiene & Tropical Medicine Uganda Research Unit, Entebbe, Uganda; South African Medical Research Council Vaccines and Infectious Diseases Analytics Research Unit, University of the Witwatersrand, Johannesburg, South Africa; Groupe de Recherche Action en Santé (GRAS) 06 BP 10248 Ouagadougou, Burkina Faso; Division of Vaccine Discovery, La Jolla Institute for Immunology, La Jolla, California, USA; National Institute for Public Health and the Environment, Bilthoven, The Netherlands; Microbiology Department, John Radcliffe Hospital, Oxford University NHS Foundation Trust, Oxford, UK; Histogenetics, New York, USA; Department of Integrative Biology, University of California at Berkeley, California, USA; Avon Longitudinal Study of Parents and Children at University of Bristol, Bristol, UK; Population Health Sciences, Bristol Medical School, University of Bristol, Bristol, UK; MRC Integrative Epidemiology Unit, University of Bristol, Bristol, UK; Department of Infectious Disease, Imperial College London, UK; The Jenner Institute, University of Oxford, UK; The Department of Non-communicable Disease Epidemiology, London School of Hygiene and Tropical Medicine London, London, UK; Tissue Typing Laboratory, Cambridge University Hospitals NHS Foundation Trust, Cambridge, UK; University of California San Diego, La Jolla, CA, USA; Department of Clinical Research, London School of Hygiene & Tropical Medicine, London, UK; Department of Epidemiology & Biostatistics, School of Public Health, Imperial College London, UK

## Abstract

How human genetic variation contributes to vaccine immunogenicity and effectiveness is unclear, particularly in infants from Africa. We undertook genome-wide association analyses of eight vaccine antibody responses in 2,499 infants from three African countries and identified significant associations across the human leukocyte antigen (HLA) locus for five antigens spanning pertussis, diphtheria and hepatitis B vaccines. Using high-resolution HLA typing in 1,706 individuals from 11 African populations we constructed a continental imputation resource to fine-map signals of association across the class II HLA observing genetic variation explaining up to 10% of the observed variance in antibody responses. Using follicular helper T-cell assays, *in silico* binding, and immune cell eQTL datasets we find evidence of *HLA-DRB1* expression correlating with serological response and inferred protection from pertussis following vaccination. This work improves our understanding of molecular mechanisms underlying HLA associations that should support vaccine design and development across Africa with wider global relevance.

**Teaser:** High-resolution typing of HLA diversity provides mechanistic insights into differential potency and inferred effectiveness of vaccines across Africa.

## Additional Data Table 1 for "High-resolution African HLA resource uncovers *HLA-DRB1* expression effects underlying vaccine response" (part 1 of 3)

### Sheet: PT
RSID	PVALUE_FE	BETA_FE	STD_FE
6:25500577:A:G	0.573917	0.0278831	0.0495883
6:25500709:T:G	0.476684	-0.0230335	0.0323665
6:25500948:A:G	0.750594	-0.0260096	0.0818283
6:25500995:T:A	0.864116	-0.00985407	0.0575801
6:25501030:T:C	0.764679	0.00877813	0.0293247
6:25501260:A:T	0.27031	-0.0342211	0.0310438
6:25502111:T:C	0.954039	-0.00480566	0.0833808
6:25502220:T:A	0.16794	-0.108895	0.0789748
6:25502220:T:TA	0.305569	0.0330491	0.0322568
6:25502240:A:AAAC	0.204363	-0.185163	0.145888
6:25502492:C:A	0.138226	0.128167	0.0864576
6:25502779:C:A	0.860556	0.0188445	0.107274
6:25502779:C:CA	0.816217	0.00720795	0.0310134
6:25503077:G:A	0.954953	-0.00470928	0.0833679
6:25503369:C:A	0.0221101	-0.10202	0.0445802
6:25503598:A:G	0.748086	-0.0104031	0.0323918
6:25504437:T:C	0.695773	0.019202	0.0491058
6:25505164:G:C	0.315494	-0.136824	0.136311
6:25505352:A:G	0.413568	-0.0456535	0.0558363
6:25505443:G:A	0.847721	-0.00636368	0.0331395
6:25505699:G:T	0.0239217	-0.175089	0.0775286
6:25505703:C:T	0.0477384	-0.0856669	0.0432729
6:25506072:T:G	0.519582	-0.0184868	0.0287066
6:25506088:T:TGAG	0.51689	-0.0186003	0.0286976
6:25506158:G:A	0.532366	-0.017901	0.0286691
6:25506314:G:T	0.53584	-0.0177555	0.0286789
6:25506398:C:T	0.161623	-0.0404106	0.0288722
6:25506415:A:G	0.964456	-0.00173855	0.0390137
6:25506545:C:A	0.121591	-0.173823	0.11228
6:25506555:G:A	0.544391	-0.0173888	0.0286855
6:25506616:C:A	0.486475	-0.0200054	0.0287465
6:25506768:TCAAA:T	0.407433	-0.0237324	0.0286478
6:25506803:G:A	0.412951	-0.0234421	0.028633
6:25506972:A:T	0.403525	-0.0239251	0.028641
6:25507009:C:T	0.399786	-0.024116	0.0286412
6:25507260:C:A	0.326096	-0.0281713	0.0286875
6:25507440:G:A	0.427682	-0.0227444	0.0286755
6:25507500:T:C	0.388447	-0.0247071	0.028648
6:25507584:G:A	0.396633	-0.0242737	0.0286364
6:25507599:CTT:C	0.727845	-0.0219363	0.0630364
6:25507624:A:G	0.494377	-0.0197594	0.0289149
6:25507639:T:G	0.946056	-0.002641	0.0390333
6:25507764:G:A	0.423241	-0.0229342	0.0286387
6:25507784:T:A	0.504545	-0.0191169	0.0286457
6:25507798:G:A	0.442692	-0.0219898	0.0286454
6:25507862:T:G	0.0406134	-0.144664	0.0706553
6:25507986:CTT:C	0.434114	-0.0224047	0.0286443
6:25508115:A:ACTT	0.405725	-0.0238172	0.0286457
6:25508435:G:T	0.422116	-0.0229939	0.0286438
6:25508482:T:C	0.422826	-0.0229653	0.0286518
6:25508596:C:T	0.410733	-0.0235702	0.0286532
6:25508629:T:G	0.391556	-0.0245676	0.0286737
6:25508868:T:C	0.408946	-0.0236846	0.0286825
6:25508879:G:A	0.41834	-0.0231814	0.0286436
6:25508965:T:C	0.430051	-0.022615	0.028659
6:25509008:G:GAT	0.410078	-0.023595	0.0286432
6:25509012:G:C	0.0238995	-0.175078	0.0775112
6:25509356:AG:A	0.968603	0.0015348	0.0389929
6:25509583:G:A	0.680235	-0.0258001	0.0626
6:25509660:T:C	0.424583	-0.0228845	0.0286596
6:25509976:T:C	0.414674	-0.0233595	0.0286376
6:25510051:A:G	0.441052	-0.0220965	0.0286812
6:25510058:G:C	0.438916	-0.0222031	0.0286853
6:25510163:C:T	0.413082	-0.0237149	0.0289742
6:25510236:G:A	0.393097	-0.0388507	0.0454919
6:25510285:T:G	0.324998	-0.0282395	0.0286917
6:25510300:A:G	0.424914	-0.0228603	0.0286497
6:25510648:T:C	0.18905	-0.1377	0.104842
6:25510649:A:G	0.422185	-0.0229759	0.0286255
6:25511008:C:CAT	0.415724	-0.0233078	0.0286385
6:25511170:T:TTAC	0.410721	-0.0235636	0.0286443
6:25511171:T:TAC	0.40814	-0.023713	0.0286676
6:25511215:A:G	0.410753	-0.0235619	0.0286443
6:25511309:G:A	0.912076	0.00432369	0.0391566
6:25511324:T:A	0.42923	-0.0227102	0.0287286
6:25511687:G:C	0.413539	-0.0234544	0.028684
6:25511879:C:T	0.337117	-0.0275446	0.028696
6:25511912:C:T	0.337048	-0.0275495	0.0286969
6:25511956:A:G	0.316081	-0.0288158	0.0287426
6:25511981:C:G	0.126266	-0.172208	0.112628
6:25512007:A:G	0.259033	-0.0323852	0.028693
6:25512238:T:G	0.338318	-0.0275602	0.0287837
6:25512246:G:A	0.345197	-0.0271552	0.0287678
6:25512320:A:G	0.327159	-0.0282183	0.0287985
6:25512366:G:A	0.314381	-0.0289682	0.0287934
6:25512402:G:A	0.308756	-0.0293201	0.0288063
6:25512465:A:G	0.330252	-0.0279857	0.0287443
6:25512608:A:G	0.348264	-0.0269345	0.0287159
6:25512689:C:T	0.351159	-0.026782	0.0287254
6:25512704:G:C	0.351159	-0.026782	0.0287254
6:25512763:C:A	0.133886	0.115956	0.0773582
6:25512924:A:G	0.297812	-0.0298444	0.0286652
6:25512947:G:T	0.315958	-0.0288304	0.0287499
6:25512966:A:G	0.312567	-0.0290403	0.028757
6:25513098:A:T	0.337175	-0.0275291	0.0286833
6:25513147:T:C	0.332876	-0.027772	0.0286801
6:25513240:C:T	0.331382	-0.0278664	0.0286887
6:25513276:G:A	0.318944	-0.0286238	0.0287206
6:25513344:C:T	0.320395	-0.0285293	0.0287117
6:25513735:A:G	0.315054	-0.0288768	0.0287424
6:25513969:C:T	0.374234	-0.025519	0.0287192
6:25514216:A:C	0.408926	-0.0237139	0.0287168
6:25514488:C:T	0.347711	-0.0269235	0.0286714
6:25514532:T:G	0.384114	-0.0259066	0.029766
6:25514598:A:C	0.909786	0.00424634	0.0374758
6:25514602:C:T	0.425389	0.116614	0.146297
6:25514609:T:A	0.406435	0.116118	0.13987
6:25514611:C:A	0.552916	0.0845843	0.142543
6:25514612:T:A	0.552916	0.0845843	0.142543
6:25514618:T:A	0.421964	0.111481	0.138827
6:25514620:C:A	0.380544	0.122188	0.139342
6:25514647:C:T	0.354316	-0.0266051	0.0287234
6:25514670:T:G	0.371249	-0.0256721	0.0287116
6:25514753:G:C	0.0330112	-0.119936	0.0562565
6:25514808:G:T	0.383082	-0.0250471	0.0287161
6:25515108:C:T	0.33005	-0.0280196	0.0287672
6:25515157:CAA:C	0.157953	-0.0424197	0.0300425
6:25515157:CAA:CA	0.409795	0.0286569	0.0347671
6:25515174:T:A	0.860742	0.0135969	0.0775062
6:25515220:G:A	0.740052	-0.0185747	0.0559841
6:25515234:G:A	0.337488	-0.0275145	0.0286866
6:25515450:C:A	0.394878	-0.024426	0.0287093
6:25515576:T:A	0.351232	-0.0267034	0.0286455
6:25515586:T:TTA	0.344958	-0.0270443	0.0286361
6:25515634:G:T	0.345009	-0.0270413	0.0286359
6:25516158:G:A	0.255365	-0.0326593	0.0287136
6:25516517:TCAAAACC:T	0.367281	-0.0263744	0.0292536
6:25516615:A:G	0.652828	-0.0248605	0.0552657
6:25516745:A:G	0.389531	-0.0255229	0.0296616
6:25517101:A:G	0.35604	0.0857579	0.0929185
6:25517150:G:C	0.0843894	0.145581	0.0843575
6:25517157:C:G	0.378554	-0.0251733	0.0285877
6:25517271:A:G	0.0414774	-0.112788	0.0553228
6:25517373:G:A	0.383784	-0.0251584	0.0288864
6:25517832:A:G	0.778376	0.0201971	0.0717647
6:25517889:A:G	0.239408	0.0554991	0.0471744
6:25517923:G:C	0.448162	-0.0217808	0.0287163
6:25518197:G:C	0.416044	-0.0233062	0.0286562
6:25518432:C:T	0.122123	0.118913	0.0769205
6:25518567:A:T	0.416607	-0.0232779	0.028656
6:25518733:A:T	0.675833	-0.0230917	0.0552228
6:25518759:C:T	0.268244	-0.112403	0.101528
6:25519419:G:C	0.457685	-0.0212292	0.0285852
6:25519539:G:A	0.384867	-0.0250054	0.0287762
6:25519901:C:T	0.231364	0.0550065	0.0459594
6:25520125:G:A	0.410729	-0.0243926	0.0296526
6:25520205:CA:C	0.633381	-0.0393657	0.0825322
6:25520210:T:C	0.355424	-0.0264623	0.0286352
6:25520772:A:G	0.382128	-0.0250703	0.0286851
6:25521384:G:A	0.0910022	-0.12571	0.0743788
6:25521598:GA:G	0.221214	0.0576283	0.0471087
6:25521868:G:A	0.0537656	-0.242846	0.12591
6:25521921:C:A	0.22673	0.0529533	0.0438056
6:25521997:C:A	0.766095	-0.0187839	0.0631419
6:25521997:CA:C	0.894614	-0.00545431	0.0411747
6:25522443:A:G	0.253414	-0.0501491	0.0439097
6:25523038:C:CATTG	0.246382	0.0543254	0.0468653
6:25523550:G:A	0.112478	-0.18119	0.11416
6:25524096:A:G	0.679328	-0.0228173	0.0551969
6:25524175:C:T	0.111931	-0.181496	0.114179
6:25524718:C:T	0.928114	0.0065361	0.072448
6:25525078:A:G	0.223972	0.0534273	0.0439357
6:25525120:T:C	0.602687	-0.0155574	0.029887
6:25525124:A:G	0.606801	-0.0153827	0.0298899
6:25525329:A:G	0.150404	0.0633596	0.0440576
6:25525369:C:G	0.378212	-0.0281827	0.0319823
6:25525680:A:G	0.301716	0.101236	0.0980245
6:25526053:G:A	0.32959	-0.0506277	0.051929
6:25526122:A:G	0.291394	-0.0544264	0.0515856
6:25526150:AATAG:A	0.567718	-0.05291	0.0925947
6:25526556:A:G	0.278888	-0.0314628	0.0290563
6:25526643:T:TA	0.86676	-0.00497	0.0296231
6:25526702:T:C	0.271608	-0.0482918	0.0439269
6:25526751:TC:T	0.123799	0.118686	0.077118
6:25526774:C:T	0.790198	0.0225771	0.0848595
6:25526921:C:A	0.355918	-0.0489014	0.0529711
6:25527963:T:C	0.469001	-0.0208401	0.0287805
6:25528007:T:C	0.0550715	-0.160122	0.0834703
6:25528096:G:C	0.349735	-0.0491983	0.0526127
6:25528913:T:C	0.648664	-0.0167061	0.0366668
6:25529414:A:C	0.569025	-0.0529553	0.0929875
6:25529649:A:G	0.266757	-0.0488327	0.0439712
6:25529885:A:AT	0.648123	-0.0134201	0.029406
6:25529918:G:A	0.053071	-0.16756	0.0866239
6:25529952:C:T	0.322783	0.0762964	0.077164
6:25530084:G:C	0.420647	-0.0232746	0.0289018
6:25530451:A:G	0.847746	-0.0124957	0.0650834
6:25530569:C:T	0.198171	0.0604814	0.0470021
6:25531133:T:C	0.794764	0.00762909	0.0293281
6:25531278:T:C	0.622381	-0.0271269	0.0550824
6:25531368:G:A	0.78781	0.00788942	0.0293118
6:25532317:C:T	0.45923	0.0963263	0.13015
6:25532529:G:A	0.718051	-0.0200936	0.055651
6:25533931:A:T	0.0218608	-0.158737	0.0692337
6:25534410:T:C	0.251874	0.111401	0.0972244
6:25534754:AT:A	0.0352742	-0.15202	0.072212
6:25534755:T:A	0.0219158	-0.158706	0.0692486
6:25534907:G:GA	0.457265	0.0376879	0.0506995
6:25534912:T:A	0.671709	-0.0155339	0.0366535
6:25535636:A:G	0.271006	-0.0483622	0.0439357
6:25535929:G:A	0.803605	-0.00911328	0.036646
6:25536105:C:T	0.457294	-0.0269232	0.0362207
6:25536471:A:G	0.0401501	-0.180088	0.0877537
6:25537194:C:T	0.583689	-0.0157911	0.0288156
6:25537384:A:G	0.197775	0.0605366	0.0470035
6:25537934:T:C	0.233343	-0.036375	0.0305213
6:25538860:C:A	0.264853	-0.04901	0.0439554
6:25539139:A:G	0.0186942	-0.166732	0.0709025
6:25539211:G:A	0.070683	-0.206397	0.114189
6:25539470:T:C	0.508054	-0.0245811	0.0371389
6:25539845:CT:C	0.899228	-0.0075241	0.0594147
6:25540927:G:A	0.774019	0.00841943	0.0293235
6:25542389:A:G	0.828992	-0.0180148	0.0834037
6:25543639:G:A	0.256725	-0.0498917	0.0439898
6:25543721:A:G	0.954742	-0.00162862	0.0286964
6:25544105:A:G	0.45316	-0.0558123	0.0744008
6:25544413:G:A	0.152328	0.10741	0.0750405
6:25544424:T:C	0.0849375	-0.0930903	0.0540365
6:25544632:T:A	0.849147	-0.0128763	0.0676963
6:25544864:CACACACACA:C	0.920757	0.00575564	0.0578572
6:25544866:CACACACA:C	0.867497	0.00918276	0.0550396
6:25544868:CACACA:C	0.841264	0.00839286	0.0419062
6:25544870:CACA:C	0.589758	0.0207513	0.0384862
6:25544872:CA:C	0.912231	-0.00704559	0.0639202
6:25544875:C:A	0.970261	0.00377423	0.101238
6:25545151:A:C	0.831484	-0.00607921	0.0285679
6:25545645:CAT:C	0.852689	-0.00530603	0.0285748
6:25545840:A:G	0.78032	-0.015723	0.0563748
6:25545934:G:A	0.0682497	-0.208008	0.11408
6:25545950:A:G	0.543706	0.0273257	0.0450015
6:25546029:A:G	0.866772	-0.0048004	0.0286147
6:25546535:G:C	0.822319	-0.0118985	0.0529852
6:25546782:G:A	0.867467	0.00939218	0.0562821
6:25546801:A:G	0.19797	-0.0450118	0.0349645
6:25546852:C:T	0.71482	-0.0206401	0.0564876
6:25546897:CA:C	0.137194	-0.0529436	0.0356205
6:25546901:A:C	0.0496692	-0.0681686	0.0347303
6:25546904:A:C	0.0402655	-0.0712633	0.0347454
6:25546907:A:C	0.0501785	-0.0661277	0.0337655
6:25546910:A:C	0.747873	-0.0122691	0.0381685
6:25546919:A:AAAT	0.537192	0.0846083	0.137114
6:25547240:G:A	0.842998	-0.00565392	0.0285465
6:25548131:AAG:A	0.152651	0.107197	0.0749511
6:25548573:A:G	0.84632	-0.00553318	0.0285487
6:25548617:T:C	0.0861906	0.136965	0.0798237
6:25548955:A:G	0.26519	0.108504	0.0973826
6:25549050:G:C	0.104525	-0.0479592	0.0295442
6:25549069:G:A	0.78423	-0.0154337	0.0563663
6:25550020:T:C	0.553201	0.0267709	0.0451471
6:25550504:G:A	0.300025	0.0455111	0.0439135
6:25550878:G:T	0.0376791	0.159446	0.0767182
6:25551037:C:G	0.816362	-0.0193755	0.0834337
6:25551411:ATGTGTTTAGG:A	0.334865	0.0426245	0.0441997
6:25551879:T:A	0.063756	-0.156706	0.0845288
6:25551882:T:A	0.566554	-0.0164402	0.0286848
6:25552143:G:C	0.24634	-0.0512348	0.0441951
6:25552269:TTTTG:T	0.803058	0.0129281	0.0518387
6:25552421:C:T	0.847811	-0.0101436	0.0528555
6:25553395:C:T	0.843194	-0.0104504	0.0528305
6:25553716:G:A	0.616786	-0.0143517	0.0286798
6:25554148:T:G	0.810804	0.0126095	0.0526736
6:25554180:C:G	0.238254	-0.0521649	0.0442315
6:25555360:A:G	0.283689	0.0429673	0.0400788
6:25555900:C:T	0.0229856	-0.12649	0.0556324
6:25556381:T:A	0.30171	0.101487	0.0982669
6:25557132:G:T	0.480333	-0.0333405	0.0472401
6:25557148:T:TAA	0.304948	-0.0683633	0.0666387
6:25557149:T:A	0.492667	-0.0425454	0.0620129
6:25557149:T:TAA	0.454312	-0.021557	0.0288101
6:25557150:A:T	0.392477	0.13513	0.158022
6:25557223:A:G	0.202148	-0.0627646	0.0492096
6:25558426:A:G	0.587137	0.0270806	0.0498731
6:25559552:A:G	0.0174666	-0.186274	0.0783738
6:25559799:CT:C	0.210665	-0.055614	0.0444294
6:25559898:A:G	0.466059	-0.0211396	0.0290018
6:25560264:C:T	0.92149	0.00379852	0.0385414
6:25560631:C:G	0.842755	-0.0104224	0.0525401
6:25560771:A:G	0.130193	-0.135391	0.0894652
6:25561888:G:C	0.402038	-0.043978	0.0524805
6:25562533:T:G	0.540851	0.0952699	0.15579
6:25562821:G:T	0.841022	-0.01059	0.0527954
6:25562825:G:T	0.39927	-0.0442469	0.0524921
6:25562835:G:A	0.0240692	-0.125659	0.0556992
6:25564024:G:C	0.395333	-0.044632	0.0525091
6:25565013:A:T	0.534051	-0.0572014	0.0919882
6:25565337:C:T	0.0596873	-0.158658	0.084254
6:25565691:C:T	0.654599	-0.0301143	0.0673122
6:25565846:G:A	0.0617421	-0.157921	0.0845337
6:25565870:C:T	0.212914	0.0953269	0.0765313
6:25566022:G:A	0.336418	0.0564003	0.0586728
6:25566503:C:T	0.967036	0.00215556	0.0521599
6:25566512:G:C	0.890143	0.00723882	0.0524084
6:25566528:A:G	0.227733	-0.0534511	0.0443129
6:25567257:CT:C	0.445102	-0.0675747	0.0884942
6:25567499:G:A	0.04679	0.218741	0.11002
6:25568581:G:A	0.314055	0.0593949	0.0589967
6:25568616:G:A	0.769551	0.0151729	0.0517914
6:25568942:T:C	0.897994	0.00662806	0.0517027
6:25569105:C:T	0.214498	-0.113457	0.0914025
6:25569537:T:TGGA	0.085615	-0.149138	0.0867587
6:25569710:A:G	0.369755	0.0417412	0.0465377
6:25571333:T:G	0.930478	0.00452849	0.0519064
6:25571426:A:G	0.369818	0.041736	0.046538
6:25572082:C:G	0.264216	-0.0492009	0.0440678
6:25572245:A:G	0.856343	0.00928878	0.0513104
6:25572530:A:C	0.424209	0.037218	0.0465726
6:25572729:G:C	0.652063	0.0232012	0.0514556
6:25572749:CA:C	0.00379377	-0.297303	0.102702
6:25572800:G:A	0.000686551	-0.236813	0.0697557
6:25572945:A:G	0.00415641	-0.194756	0.0679529
6:25573378:G:C	0.264722	-0.049151	0.0440697
6:25573434:A:G	0.433445	-0.0514392	0.065669
6:25573629:A:ACCT	0.189803	0.0581551	0.0443539
6:25573765:C:T	0.00113857	-0.215543	0.0662427
6:25573799:C:T	0.866276	0.00880081	0.0522641
6:25573813:CT:C	0.322947	0.14609	0.147801
6:25573818:C:A	0.111498	0.0621123	0.0390276
6:25574262:C:G	0.00113709	-0.215568	0.0662427
6:25575053:A:C	0.397259	0.0792106	0.0935713
6:25575402:A:G	0.260446	-0.0495721	0.0440509
6:25576401:T:C	0.49629	-0.100343	0.14749
6:25576656:C:CA	0.0264594	-0.094014	0.0423601
6:25577250:T:A	0.650646	-0.0287695	0.0635278
6:25577656:T:A	0.61736	-0.0292911	0.0586296
6:25577839:T:A	0.298169	0.0495482	0.0476257
6:25577840:A:T	0.332471	0.0286931	0.0296065
6:25577905:G:C	0.315391	0.0471151	0.0469287
6:25579176:T:G	0.0483216	-0.0833129	0.0421938
6:25579203:C:T	0.31578	0.0438505	0.043712
6:25579337:TTA:T	0.048107	0.106721	0.0539968
6:25579485:A:AG	0.388616	0.0406339	0.047132
6:25579487:G:GA	0.886148	0.00467399	0.0326442
6:25579503:C:A	0.437371	-0.0934734	0.120356
6:25579552:A:C	0.592518	-0.0502303	0.093855
6:25579846:A:G	0.539291	-0.0186033	0.0303043
6:25579853:A:G	0.0398491	0.0813428	0.0395769
6:25580750:C:G	0.00113129	-0.215664	0.0662429
6:25580821:C:T	0.393566	0.0397122	0.0465468
6:25581439:CTGTTTTTT:C	0.563226	-0.0511453	0.088478
6:25581880:T:C	0.00104217	-0.216839	0.0661317
6:25582757:C:G	0.408738	0.0267045	0.0323254
6:25583103:C:T	0.123747	-0.0448787	0.0291565
6:25583297:G:T	0.000787812	-0.221236	0.0659022
6:25583385:G:C	0.000788077	-0.221231	0.0659025
6:25583402:T:C	0.000788077	-0.221231	0.0659025
6:25583606:A:ACT	0.00145377	-0.212359	0.0667007
6:25583622:TCA:T	0.344899	-0.0878069	0.0929637
6:25583627:CAG:C	0.00622363	-0.177566	0.0649054
6:25583706:C:T	0.000909332	-0.218814	0.0659639
6:25583752:C:T	0.000909448	-0.218812	0.0659642
6:25583790:A:T	0.00092631	-0.219721	0.0663407
6:25583791:T:C	0.00229513	-0.206932	0.067866
6:25583824:C:A	0.0012012	-0.215225	0.0664562
6:25583914:A:G	0.00144227	-0.211825	0.0664851
6:25583954:A:C	0.00144245	-0.211824	0.0664854
6:25584061:C:T	0.00307483	-0.217755	0.0735621
6:25584094:T:C	0.000910078	-0.218804	0.0659654
6:25584168:C:T	0.886608	0.00741607	0.052007
6:25584175:G:A	0.000981514	-0.217852	0.0661004
6:25584254:C:T	0.925285	0.00394452	0.0420618
6:25584257:T:TC	0.0790041	-0.166088	0.0945564
6:25584258:T:C	0.0765239	-0.166632	0.0940773
6:25584275:AG:A	0.445695	0.0757878	0.0993793
6:25584407:T:G	0.000910284	-0.218803	0.0659666
6:25584441:T:C	0.093385	-0.20784	0.123876
6:25584508:A:G	0.164935	-0.150359	0.108276
6:25584656:C:G	0.000982189	-0.217845	0.0661021
6:25585076:T:A	0.000911227	-0.218793	0.0659692
6:25585296:A:G	0.000911362	-0.218792	0.0659698
6:25585379:G:A	0.000907192	-0.218898	0.0659764
6:25585385:A:G	0.000907192	-0.218898	0.0659764
6:25585424:ACAG:A	0.631703	-0.0330943	0.0690426
6:25585517:A:G	0.365644	0.0395574	0.0437261
6:25585551:A:C	0.000915303	-0.219098	0.0660861
6:25585640:G:A	0.000911718	-0.218789	0.0659711
6:25585763:A:AT	0.372028	0.0389922	0.0436799
6:25585775:A:T	0.000911947	-0.218787	0.0659717
6:25585809:A:G	0.000730725	-0.224398	0.0664335
6:25585844:T:C	0.514307	0.0242528	0.0371892
6:25585851:A:G	0.929524	-0.00463321	0.0523859
6:25585860:G:A	0.000707938	-0.225332	0.0665387
6:25586025:TGCACC:T	0.00127512	-0.255926	0.0794425
6:25586088:TG:T	0.000963662	-0.248501	0.0752821
6:25586148:G:C	0.00120803	-0.220481	0.0681134
6:25586182:A:C	0.00100835	-0.221732	0.0674328
6:25586264:T:G	0.922198	0.00548266	0.0561369
6:25586311:C:T	0.0132515	-0.230501	0.0930587
6:25586335:C:T	0.164539	-0.1504	0.108204
6:25586392:G:A	0.421816	0.0372688	0.0463962
6:25586427:G:A	0.992872	-0.000312801	0.0350131
6:25586588:T:C	0.111524	-0.0493274	0.0309966
6:25586592:A:G	0.244641	-0.0511747	0.0439848
6:25586603:A:G	0.0421663	-0.116113	0.0571459
6:25586636:A:G	0.987757	-0.000810221	0.0527988
6:25586671:C:G	0.304422	0.102611	0.0999137
6:25586820:A:G	0.344209	-0.0285158	0.0301473
6:25586901:T:C	0.116437	-0.08139	0.0518439
6:25586946:C:T	0.94011	-0.00263226	0.0350354
6:25586966:C:T	0.817659	-0.0124459	0.0539819
6:25587005:AC:A	0.378574	0.0879428	0.0998752
6:25587051:G:A	0.929368	-0.00468701	0.0528767
6:25587230:CAGAGGG:C	0.0149347	-0.293798	0.120708
6:25587251:A:ACCG	0.0126864	-0.312365	0.125324
6:25587259:T:C	0.00157333	-0.212833	0.067335
6:25587265:A:G	0.000967992	-0.218775	0.0663023
6:25587272:A:G	0.797155	-0.0201247	0.0782967
6:25587272:AGGGAGG:A	0.913353	-0.00574945	0.0528391
6:25587283:GGGGGA:G	0.657978	-0.0271884	0.061414
6:25587295:G:A	0.000693781	-0.235482	0.0694223
6:25587487:CTTAAT:C	0.00161225	-0.199416	0.0632328
6:25587558:T:C	0.00102786	-0.217291	0.066191
6:25587593:C:A	0.0607818	-0.159038	0.0848166
6:25587644:G:GT	0.000960222	-0.217424	0.0658477
6:25587736:T:C	0.000925254	-0.218555	0.0659824
6:25587740:A:T	0.000925254	-0.218555	0.0659824
6:25587820:T:C	0.000913524	-0.218779	0.065979
6:25588780:C:T	0.401136	0.0389863	0.0464348
6:25588958:G:A	0.00104693	-0.216673	0.0661071
6:25589110:T:C	0.000915704	-0.218751	0.0659837
6:25589519:T:G	0.401201	0.0389746	0.0464272
6:25589572:A:T	0.164493	-0.150318	0.108133
6:25589592:G:A	0.28295	0.048974	0.0456117
6:25590098:A:G	0.192898	0.0611914	0.0469961
6:25590851:G:C	0.369874	0.0393072	0.0438349
6:25590852:A:T	0.369874	0.0393072	0.0438349
6:25591041:C:G	0.361127	-0.0317299	0.0347451
6:25591471:G:A	0.167596	-0.147766	0.107079
6:25592274:T:G	0.408257	0.0443127	0.0535847
6:25592489:A:G	0.108565	-0.0463478	0.0288829
6:25592547:T:G	0.571995	0.0235837	0.0417325
6:25592651:A:C	0.611824	0.0188075	0.0370611
6:25593237:G:C	0.645693	-0.0269091	0.0585294
6:25595497:C:CT	0.0961483	-0.0480466	0.0288773
6:25595984:A:G	0.877067	-0.00815914	0.0527457
6:25596318:G:A	0.928142	-0.00476474	0.0528343
6:25596383:G:GGGTAAATTTTTGGTAAATTTTT	0.175134	0.0644039	0.0474993
6:25596383:G:T	0.815059	0.0142238	0.06081
6:25596393:T:TTG	0.0376587	0.106465	0.0512208
6:25596410:AT:A	0.222918	0.0580807	0.0476537
6:25596653:G:C	0.227723	-0.0717965	0.0595206
6:25597043:A:T	0.310757	0.046898	0.0462671
6:25597070:A:AACACAC	0.936739	0.00865235	0.109014
6:25597074:C:G	0.674822	0.0609932	0.145381
6:25597148:T:C	0.81044	0.0177463	0.0739868
6:25597201:AC:A	0.407239	0.0384043	0.0463393
6:25597401:A:G	0.477068	0.0510842	0.0718458
6:25597517:T:A	0.555038	0.025866	0.0438238
6:25597874:C:T	0.951944	-0.00321573	0.0533595
6:25598482:T:A	0.00104969	-0.216641	0.0661123
6:25598751:A:G	0.342678	-0.058154	0.0612866
6:25599138:T:C	0.505788	-0.0420472	0.0631899
6:25599217:T:C	0.709408	0.029475	0.0790954
6:25599220:A:G	0.841247	-0.00777888	0.0388365
6:25600191:T:C	0.264292	-0.049255	0.0441233
6:25600229:T:TTA	0.619832	0.0488554	0.0984814
6:25600288:C:A	0.00067784	-0.207553	0.0610739
6:25600467:T:C	0.573009	-0.034498	0.0612073
6:25601125:T:A	0.460611	0.0216397	0.0293285
6:25601275:G:C	0.462028	0.0215785	0.0293382
6:25601365:G:A	0.45174	0.0220809	0.0293427
6:25601434:T:C	0.170719	-0.165832	0.121054
6:25601702:A:G	0.0242838	0.100577	0.044649
6:25601960:C:A	0.0268604	0.0740741	0.0334641
6:25601994:T:C	0.0277372	0.073649	0.0334619
6:25602477:C:G	0.134899	-0.0600024	0.0401338
6:25602561:G:A	0.028778	0.0731842	0.0334707
6:25602702:A:G	0.0277157	0.0736588	0.0334617
6:25602775:T:C	0.681689	0.0144442	0.0352161
6:25602777:C:A	0.0763615	0.0956124	0.0539513
6:25602926:T:G	0.0370622	0.0694522	0.0333092
6:25602984:G:T	0.632345	-0.0340698	0.0712118
6:25603622:G:A	0.287447	-0.0350224	0.0329239
6:25603721:A:G	0.0250912	0.0749846	0.0334754
6:25604228:C:A	0.651748	-0.0251189	0.0556547
6:25604324:AG:A	0.43539	-0.0594723	0.0762463
6:25604462:T:C	0.575523	-0.0496659	0.0886994
6:25604493:A:G	0.0830275	0.0910312	0.0525165
6:25604715:G:A	0.0276959	0.0736686	0.0334619
6:25605091:G:A	0.295033	-0.0344459	0.032895
6:25605171:G:T	0.00110551	-0.200653	0.0615083
6:25605176:C:T	0.396016	-0.0645372	0.0760373
6:25605313:A:T	0.028426	0.073415	0.0335021
6:25605373:T:G	0.0276554	0.0736969	0.033466
6:25605586:TAATAA:T	0.800401	0.0141848	0.0561046
6:25606025:A:C	0.551355	-0.0324265	0.0544313
6:25606181:G:A	0.0253314	0.0760743	0.0340178
6:25606678:CTTT:TTTT	0.0272751	0.0737979	0.0334296
6:25607013:T:A	0.036043	0.172014	0.0820506
6:25607365:C:T	0.749442	0.0109557	0.0343034
6:25607390:CCAAA:C	0.131022	-0.112335	0.0743896
6:25607442:GTT:G	0.751729	0.0108552	0.0343127
6:25607443:T:G	0.799495	-0.0126597	0.0498411
6:25607454:T:A	0.879259	-0.00773107	0.050893
6:25607571:A:G	0.750731	0.0108969	0.0343019
6:25607876:A:G	0.834728	0.00712344	0.034142
6:25607908:A:G	0.834744	0.00712255	0.0341412
6:25607968:A:G	0.592167	-0.016976	0.0316894
6:25608009:C:T	0.834755	0.00712207	0.0341411
6:25608215:T:C	0.749637	0.0109483	0.0343081
6:25608359:T:C	0.618741	-0.0154588	0.0310646
6:25608370:G:A	0.752857	0.0108009	0.0343022
6:25609278:T:G	0.607729	0.014958	0.0291398
6:25609477:G:A	0.241444	0.0409401	0.0349501
6:25609643:G:A	0.431957	0.0267234	0.0340058
6:25609693:C:A	0.0903002	0.124682	0.0736102
6:25609693:C:CA	0.492537	-0.0200942	0.0292799
6:25609738:A:G	0.412284	0.0278391	0.0339551
6:25609756:C:T	0.401539	0.0284897	0.0339618
6:25609763:T:G	0.261873	-0.119834	0.106806
6:25609921:T:C	0.187666	-0.13889	0.105418
6:25610029:A:G	0.491983	-0.0484522	0.0705111
6:25610203:A:T	0.372425	0.0302955	0.0339658
6:25612515:A:C	0.13494	-0.183912	0.123026
6:25612562:C:T	0.642881	0.0297156	0.0640871
6:25612683:A:C	0.595658	0.0180344	0.0339852
6:25613852:G:GA	0.597699	-0.0287072	0.0543993
6:25614511:A:G	0.491701	-0.099376	0.144525
6:25614595:C:G	0.393244	0.028962	0.0339233
6:25615202:T:C	0.580737	0.0322343	0.0583627
6:25615588:T:C	0.287088	-0.0390823	0.0367131
6:25615756:G:A	0.198388	-0.0984477	0.0765441
6:25616045:A:G	0.188975	-0.138378	0.105341
6:25616072:G:GA	0.489667	-0.0261748	0.0378885
6:25616232:C:G	0.409812	0.0278961	0.0338453
6:25616238:A:G	0.189022	-0.138362	0.10534
6:25616275:A:G	0.6302	-0.0342769	0.0711957
6:25616652:A:G	0.444794	0.0280543	0.0367144
6:25616687:T:C	0.877868	0.00470469	0.030615
6:25616688:G:A	0.369234	0.0304204	0.0338792
6:25616836:C:T	0.855248	0.0108306	0.05937
6:25617291:G:A	0.20208	-0.0840334	0.0658751
6:25617445:A:G	0.710156	0.010834	0.0291513
6:25617544:T:G	0.472304	0.0244523	0.0340213
6:25618103:A:C	0.190138	-0.137977	0.105312
6:25618191:G:C	0.419119	0.0273504	0.0338517
6:25618485:T:TG	0.491038	-0.0448584	0.0651388
6:25619251:C:T	0.883535	0.00851482	0.0581259
6:25619443:C:A	0.278322	0.0965763	0.0890846
6:25619517:G:C	0.966284	0.00236418	0.0559308
6:25619581:C:A	0.3035	0.0468847	0.0455653
6:25619939:CG:C	0.843556	0.0242508	0.122884
6:25619994:AG:A	0.320805	0.0626155	0.0630693
6:25621396:A:C	0.599729	-0.0283612	0.0540429
6:25621838:TG:T	0.72123	-0.0150722	0.0422409
6:25622105:A:G	0.262691	-0.0448236	0.0400192
6:25622116:C:T	0.494307	0.0211829	0.0309929
6:25622558:A:G	0.255289	-0.0480888	0.0422722
6:25622571:G:T	0.126745	-0.0565236	0.0370146
6:25623060:G:A	0.661598	-0.0245989	0.0561994
6:25624350:C:T	0.22917	0.0592467	0.0492697
6:25624400:A:T	0.408357	0.0757534	0.0916236
6:25624440:A:AG	0.860642	0.00596917	0.0340014
6:25624800:T:C	0.368626	0.0311841	0.0346856
6:25625595:A:C	0.523951	0.0197883	0.0310519
6:25625647:G:A	0.118458	-0.139799	0.0895416
6:25626639:A:G	0.235081	-0.050178	0.0422598
6:25626846:T:A	0.55207	0.01847	0.0310596
6:25626967:T:C	0.299429	-0.0442448	0.0426391
6:25627088:T:C	0.938	0.0043424	0.0558268
6:25627216:T:G	0.549371	0.0185539	0.0309902
6:25627658:C:T	0.440001	-0.0287171	0.037189
6:25627687:C:T	0.554427	0.0183549	0.0310501
6:25627819:GA:G	0.13315	-0.0556026	0.0370241
6:25628252:G:C	0.825575	-0.0126517	0.0574087
6:25628445:G:A	0.508063	0.0205313	0.0310208
6:25628688:G:A	0.502082	0.0229548	0.0341988
6:25628696:A:G	0.0410542	-0.220069	0.107719
6:25628852:T:A	0.704938	0.0116818	0.0308502
6:25628924:C:A	0.634261	0.0146659	0.0308277
6:25629213:C:T	0.51613	-0.0428229	0.0659502
6:25630091:G:A	0.657326	0.0136692	0.0308137
6:25630136:T:C	0.626644	0.0149827	0.0307997
6:25630231:A:C	0.626254	0.0150002	0.0308008
6:25630479:C:T	0.90105	0.00695253	0.0559176
6:25630549:C:T	0.661015	0.0148556	0.0338773
6:25631053:G:C	0.758484	0.00948954	0.030863
6:25631179:C:T	0.727718	0.01073	0.030819
6:25631716:A:G	0.0687666	-0.14099	0.077469
6:25632041:G:A	0.652521	-0.0156544	0.0347673
6:25632153:A:T	0.277642	0.0405735	0.0373732
6:25632195:C:T	0.0142671	-0.165641	0.0675956
6:25632342:T:C	0.637134	-0.0163333	0.0346257
6:25632751:A:G	0.636806	-0.0163482	0.0346236
6:25632768:GT:G	0.313147	-0.0605497	0.060031
6:25632788:C:T	0.311453	-0.0607592	0.0600283
6:25632819:G:A	0.320634	-0.0596653	0.0600764
6:25633052:T:C	0.637139	-0.0163316	0.0346228
6:25633096:CAA:C	0.736635	0.010072	0.0299482
6:25633135:A:C	0.598587	0.0682493	0.129645
6:25633152:C:T	0.950788	-0.00282896	0.0458372
6:25633432:C:T	0.339393	-0.0299491	0.0313483
6:25633592:A:G	0.410235	-0.0583718	0.0708843
6:25633891:A:G	0.311453	-0.0607592	0.0600283
6:25634033:A:G	0.616541	-0.0174014	0.0347501
6:25634038:G:A	0.565991	0.0594514	0.10358
6:25634110:G:A	0.533586	-0.0190601	0.0306166
6:25634119:TC:T	0.379731	0.0509889	0.058048
6:25634122:CA:C	0.667594	0.015191	0.035373
6:25634139:AG:A	0.809352	0.0108166	0.0448335
6:25634367:C:T	0.231044	0.0607468	0.0507206
6:25634402:T:C	0.311453	-0.0607592	0.0600283
6:25634440:T:C	0.616319	-0.0173303	0.0345863
6:25634472:A:T	0.881178	-0.0126028	0.084313
6:25635317:AT:A	0.749195	-0.0111978	0.0350259
6:25635730:A:T	0.0130855	-0.16764	0.0675577
6:25636504:G:T	0.96556	0.0033366	0.0772769
6:25636915:T:C	0.405172	-0.0289676	0.0347992
6:25636978:C:CTACCTGTGAACAAATCA	0.0595191	-0.140555	0.0745909
6:25637117:A:G	0.420344	-0.0281431	0.0349246
6:25637208:T:C	0.204319	0.0472857	0.0372521
6:25637468:C:T	0.404762	-0.0289925	0.0347988
6:25637632:G:A	0.351966	-0.0326385	0.0350656
6:25637633:T:TC	0.352582	-0.0325955	0.0350643
6:25637708:C:T	0.402568	-0.0291254	0.0347955
6:25637929:G:A	0.25884	-0.0477344	0.0422751
6:25637935:T:C	0.0360796	-0.195698	0.093366
6:25638067:G:A	0.273988	0.0526836	0.0481602
6:25638211:A:G	0.421526	-0.0279682	0.034796
6:25638356:G:A	0.311453	-0.0607592	0.0600283
6:25638464:A:T	0.997349	-0.000155073	0.0466761
6:25639374:G:T	0.641844	-0.0485457	0.104372
6:25639441:C:A	0.0360501	-0.195731	0.0933671
6:25639771:GT:G	0.687229	-0.0230398	0.0572251
6:25640166:C:T	0.402233	-0.0291465	0.034796
6:25640202:C:A	0.14911	0.0733786	0.0508626
6:25640625:AAAAC:A	0.416405	-0.0582497	0.0716765
6:25640674:A:G	0.402496	-0.0291307	0.0347966
6:25640727:C:T	0.402381	-0.029138	0.0347968
6:25641199:G:A	0.395835	-0.0608246	0.0716357
6:25641287:C:A	0.41447	-0.0578854	0.0709334
6:25641636:A:T	0.374016	-0.0309347	0.0347982
6:25641864:TC:T	0.107212	-0.0720484	0.0447269
6:25641865:C:A	0.302587	-0.0323168	0.0313481
6:25641923:C:G	0.665822	0.0141846	0.032843
6:25641925:G:GC	0.0829779	-0.139559	0.0804994
6:25641926:G:C	0.29336	-0.0699537	0.0665732
6:25641928:G:GC	0.258341	-0.0802792	0.0710234
6:25641928:G:GGC	0.710616	-0.0142441	0.0383909
6:25642051:T:C	0.656842	0.0266031	0.0598794
6:25642100:A:G	0.404357	-0.0290527	0.034841
6:25642243:A:G	0.406266	-0.0289332	0.0348391
6:25642244:T:C	0.561167	-0.0195061	0.033567
6:25643463:C:T	0.253149	-0.0858148	0.0750961
6:25643804:C:G	0.617198	-0.0159935	0.0319983
6:25644203:C:T	0.64551	-0.0150612	0.0327411
6:25644559:GAT:G	0.0740018	0.192131	0.10754
6:25644597:CACACAT:C	0.652743	0.0248547	0.0552381
6:25644599:C:T	0.491077	-0.0362511	0.0526448
6:25644601:C:T	0.774193	-0.00962877	0.033562
6:25644798:C:G	0.321607	0.0476502	0.0480752
6:25645314:A:C	0.667598	-0.0137651	0.032053
6:25645362:C:T	0.973861	-0.00109563	0.0334378
6:25645463:A:G	0.498712	-0.0290056	0.0428748
6:25645803:A:C	0.68948	0.0220859	0.0552755
6:25645832:CTT:C	0.68479	0.022425	0.0552429
6:25645986:A:T	0.0308711	0.182889	0.0847207
6:25646126:GC:G	0.676718	0.0135981	0.0326135
6:25646260:G:GACAA	0.781415	-0.0122079	0.0439963
6:25646447:G:A	0.663812	0.0240006	0.0552174
6:25646768:T:C	0.328351	-0.0846029	0.0865555
6:25646796:C:T	0.183319	-0.0410726	0.0308676
6:25646839:T:A	0.670267	-0.0136491	0.0320567
6:25646943:G:A	0.262861	0.0411814	0.0367805
6:25647151:G:T	0.30515	0.0344393	0.0335846
6:25647168:T:A	0.72944	0.041911	0.121175
6:25647280:C:T	0.312365	-0.0359023	0.0355372
6:25647315:A:T	0.475619	0.0284824	0.0399268
6:25647354:A:T	0.756757	-0.0122963	0.0396987
6:25647375:C:CA	0.975208	-0.00106586	0.0342973
6:25647506:C:T	0.260473	0.112458	0.0999387
6:25647572:G:A	0.401318	-0.0289503	0.0344947
6:25647584:C:T	0.150847	0.142968	0.0995221
6:25647709:T:TA	0.585696	-0.019561	0.0358863
6:25648264:C:T	0.434778	-0.0750625	0.0961056
6:25648568:G:A	0.307977	-0.0608731	0.0597102
6:25649507:GT:G	0.562561	0.0318243	0.0549603
6:25649507:GT:GTT	0.454439	-0.0318115	0.0425267
6:25649715:A:T	0.313731	-0.0566414	0.056224
6:25649998:A:G	0.308372	-0.0608236	0.0597104
6:25650096:C:T	0.733355	0.0110959	0.0325713
6:25650324:T:C	0.303733	-0.0688105	0.0669063
6:25650865:ATATG:A	0.66356	-0.0139497	0.032068
6:25651197:C:G	0.701528	0.0124864	0.0325794
6:25651263:A:G	0.708624	0.0121838	0.0326028
6:25651372:A:C	0.68479	0.022425	0.0552429
6:25651602:G:C	0.596659	0.0326609	0.0617163
6:25651650:C:G	0.702338	0.0124506	0.0325791
6:25651703:G:T	0.958636	0.00280168	0.0540188
6:25651723:A:T	0.684739	0.0224288	0.0552429
6:25651977:TC:T	0.684767	0.0224268	0.0552429
6:25651992:A:C	0.620632	0.0296398	0.0598838
6:25652568:AG:A	0.605911	0.0187141	0.0362732
6:25652727:G:A	0.755671	0.0235435	0.0756612
6:25653080:TCA:T	0.520771	-0.0399434	0.0622018
6:25653090:G:T	0.570986	-0.0181591	0.0320493
6:25653275:C:T	0.684794	0.0224248	0.055243
6:25653401:A:G	0.697613	-0.0218898	0.0563378
6:25653436:T:G	0.594176	0.033371	0.0626338
6:25653464:T:G	0.185765	0.0680045	0.0513935
6:25653566:T:TA	0.611919	-0.0162649	0.0320595
6:25653608:AG:A	0.00753597	0.252172	0.0943693
6:25653825:T:C	0.0231781	-0.164639	0.0725126
6:25653842:T:G	0.618379	-0.0159654	0.0320493
6:25654089:C:G	0.669877	-0.0186215	0.04368
6:25654228:T:A	0.166796	0.0702493	0.0508106
6:25654265:T:A	0.185708	0.0490619	0.0370731
6:25654348:C:T	0.544378	0.0581122	0.0958621
6:25654987:C:T	0.780008	0.00909888	0.0325764
6:25655059:C:T	0.0249767	-0.162868	0.0726518
6:25655061:G:T	0.518978	-0.0400246	0.0620613
6:25655104:T:C	0.620865	-0.0158581	0.0320608
6:25655178:A:T	0.321197	-0.0592946	0.0597727
6:25655289:C:A	0.620743	0.0296301	0.0598832
6:25655675:G:A	0.76437	0.00975656	0.0325493
6:25655839:T:G	0.628587	-0.0155065	0.0320571
6:25655886:G:GAATT	0.963929	0.00249679	0.0552097
6:25655891:A:AAT	0.943316	-0.00403378	0.0567314
6:25655893:A:AT	0.587761	0.0198067	0.0365381
6:25655923:C:G	0.843484	0.0108845	0.0551282
6:25656095:T:G	0.0568036	-0.179438	0.0942023
6:25656661:C:G	0.0688752	0.0810869	0.0445719
6:25656975:G:A	0.00166766	-0.203929	0.064867
6:25657403:A:T	0.768121	0.0162132	0.054991
6:25657540:A:G	0.382278	-0.0388161	0.044427
6:25657562:A:G	0.307234	-0.0609704	0.0597138
6:25657909:G:A	0.398883	-0.0738481	0.0875373
6:25657913:A:G	0.986578	0.00131582	0.0782177
6:25657927:ATG:A	0.0193646	-0.249606	0.106741
6:25658050:G:A	0.307105	-0.0684299	0.0670018
6:25658111:C:T	0.0784695	-0.153292	0.0871159
6:25658229:TC:T	0.906008	0.00360626	0.030542
6:25658231:C:T	0.951056	0.00193535	0.03153
6:25658414:C:T	0.905685	-0.00395621	0.0333906
6:25658425:G:A	0.966886	0.00182214	0.0438918
6:25658458:G:A	0.284241	-0.0922379	0.086136
6:25658495:C:A	0.626454	0.0291402	0.05987
6:25658580:T:C	0.432291	-0.0305632	0.0389202
6:25658633:T:C	0.769328	0.015979	0.0544885
6:25658718:G:A	0.615476	-0.0331891	0.0660781
6:25658907:T:C	0.407271	0.0303106	0.0365759
6:25659021:CA:C	0.467079	-0.022137	0.0304397
6:25659040:A:G	0.288356	-0.0712787	0.0671341
6:25659172:G:A	0.658855	-0.0175064	0.0396526
6:25659259:G:A	0.96441	-0.00248937	0.0557898
6:25659772:AT:A	0.571297	0.0539136	0.0952297
6:25659837:T:C	0.627195	0.0290769	0.0598686
6:25659953:C:A	0.770935	0.0158641	0.0544872
6:25660053:G:C	0.627184	0.0290778	0.0598685
6:25660491:C:A	0.379277	-0.0775212	0.0881695
6:25660510:G:A	0.949745	0.00193681	0.0307295
6:25660808:C:T	0.80699	0.00994733	0.0407158
6:25660972:A:G	0.466642	-0.0221589	0.03044
6:25661064:G:A	0.466644	-0.0221588	0.03044
6:25661368:A:C	0.952701	0.00182136	0.0307065
6:25661549:T:C	0.604994	0.0320433	0.0619515
6:25661887:A:T	0.107422	-0.0539398	0.0335054
6:25662332:G:C	0.106967	-0.0539955	0.0334964
6:25662686:G:A	0.430094	-0.0270438	0.0342747
6:25662753:G:A	0.253723	-0.0855756	0.0749773
6:25662913:A:G	0.0289005	-0.175291	0.0802303
6:25663123:A:G	0.308272	-0.0608396	0.0597137
6:25663351:G:A	0.308263	-0.0608413	0.0597143
6:25663508:A:G	0.627214	0.029075	0.059868
6:25663524:A:G	0.319542	-0.0595044	0.0597794
6:25663610:T:G	0.969214	0.00118484	0.0306998
6:25663903:A:G	0.433317	-0.0268486	0.0342663
6:25664148:T:G	0.0141046	-0.232126	0.0945681
6:25664185:T:C	0.870375	0.00531514	0.0325718
6:25664679:C:T	0.0948989	-0.056015	0.0335398
6:25664981:T:A	0.282512	-0.0471242	0.043849
6:25665041:C:T	0.223297	-0.0355558	0.0291966
6:25665091:C:T	0.253505	-0.0856191	0.074981
6:25665562:A:G	0.253304	-0.08566	0.0749852
6:25666064:AT:A	0.929044	0.00273542	0.0307188
6:25666164:G:A	0.969217	0.00118484	0.0307026
6:25666172:T:A	0.298041	-0.0882852	0.0848372
6:25666175:T:C	0.237087	0.057364	0.048519
6:25666267:ATTT:A	0.111652	0.0678467	0.0426491
6:25666405:TAA:T	0.795052	-0.00793449	0.030546
6:25666532:T:C	0.915986	0.00323875	0.0307016
6:25666684:T:G	0.466127	-0.0221863	0.0304425
6:25666814:C:T	0.635484	-0.0187152	0.0394816
6:25667010:A:T	0.310103	0.0443881	0.0437319
6:25667067:T:C	0.308453	-0.0608423	0.0597388
6:25667867:G:A	0.200006	0.101918	0.079528
6:25667937:C:T	0.295689	-0.0701984	0.067129
6:25668031:A:G	0.395591	-0.0366806	0.043178
6:25668075:C:A	0.417328	-0.0278382	0.034323
6:25668126:A:G	0.810089	-0.0200192	0.083305
6:25668137:A:T	0.620299	-0.0327509	0.0661064
6:25668159:G:A	0.293852	-0.0704793	0.0671418
6:25668218:C:G	0.293288	-0.0705645	0.0671444
6:25668624:C:T	0.378792	-0.0776403	0.0882151
6:25668700:T:C	0.883111	0.0121005	0.0823015
6:25668928:A:AGATATACTTGGGACAGGCT	0.230441	-0.0912821	0.0761176
6:25668928:A:T	0.207588	-0.109317	0.0867439
6:25668931:C:T	0.368402	-0.0780211	0.0867412
6:25668991:A:G	0.088092	-0.140745	0.0825218
6:25669157:G:A	0.842135	-0.00600777	0.0301651
6:25669183:C:T	0.726625	-0.0140195	0.0400995
6:25669278:G:T	0.68007	-0.0166029	0.0402623
6:25669305:G:C	0.803286	-0.00757452	0.030408
6:25669338:C:A	0.31819	0.0630503	0.063165
6:25669338:C:CA	0.79827	0.00785045	0.0307154
6:25669496:A:G	0.591535	-0.0161707	0.0301348
6:25669636:A:T	0.555431	-0.0176988	0.0300163
6:25669669:G:A	0.735702	-0.0135426	0.0401202
6:25670351:C:A	0.45245	-0.0339147	0.0451392
6:25670792:T:C	0.963077	-0.00143794	0.031062
6:25670825:C:T	0.0770784	0.0879651	0.049757
6:25670946:A:G	0.183266	0.0592134	0.0444957
6:25671033:C:G	0.882598	0.00811297	0.0549375
6:25671223:C:G	0.0147489	-0.232026	0.0951516
6:25671626:CT:C	0.995588	0.000173293	0.0313407
6:25671799:G:A	0.780444	-0.0157937	0.0566608
6:25671846:A:T	0.919196	0.00350357	0.0345359
6:25671873:C:T	0.981158	-0.000734316	0.0310919
6:25672897:A:G	0.848199	-0.00571475	0.029855
6:25673273:A:G	0.612182	0.0424111	0.0836574
6:25673280:T:C	0.688592	-0.0224559	0.0560324
6:25673761:G:A	0.359788	-0.0358088	0.0391024
6:25673945:A:G	0.360203	-0.0943325	0.103098
6:25674543:C:A	0.363281	-0.059267	0.0651908
6:25674735:G:A	0.0247379	0.0856197	0.0381299
6:25674919:A:G	0.371477	0.02689	0.0300881
6:25675034:T:C	0.677082	-0.0232891	0.055923
6:25675368:C:T	0.37913	0.0264623	0.0300879
6:25675680:C:T	0.0917643	-0.0837149	0.0496482
6:25675764:T:G	0.772178	-0.0124328	0.0429417
6:25675854:C:T	0.0219485	0.0868368	0.0378992
6:25676114:T:C	0.780099	-0.0119951	0.0429638
6:25676273:C:G	0.38423	-0.0563776	0.0647923
6:25676740:T:C	0.786528	-0.0116387	0.0429754
6:25676897:T:C	0.677644	-0.023249	0.05593
6:25676969:A:C	0.0949422	-0.0566723	0.0339379
6:25676996:TTTCCATCCCCTC:T	0.179379	0.0510182	0.0379976
6:25677017:CCT:C	0.509064	-0.035352	0.0535396
6:25677315:G:A	0.842755	-0.00851692	0.0429344
6:25677336:C:G	0.0118141	-0.0767002	0.030465
6:25677933:A:G	0.0200845	0.0879548	0.0378339
6:25678678:C:T	0.0187289	0.0890802	0.0378923
6:25678911:A:T	0.396459	0.0417715	0.049261
6:25679044:A:G	0.80975	-0.0103297	0.0429064
6:25679096:C:T	0.240165	-0.100259	0.0853574
6:25679658:A:G	0.0999615	-0.0558876	0.0339734
6:25679711:GGT:G	0.312178	0.0375122	0.0371164
6:25680127:AAAT:A	0.382706	0.0378517	0.0433621
6:25680273:CAA:C	0.318997	0.0369709	0.0371
6:25680410:A:C	0.109647	0.138858	0.0867983
6:25681141:C:T	0.355817	0.0345119	0.0373762
6:25682441:G:A	0.77823	0.0179519	0.0637437
6:25682578:G:A	0.371362	-0.0579402	0.0648156
6:25682614:C:CA	0.896298	-0.00556773	0.0427174
6:25682625:G:GCACTTCAAGAA	0.775229	0.0182084	0.0637679
6:25682734:A:C	0.497233	-0.0459929	0.0677512
6:25682735:A:T	0.502552	-0.0454406	0.0677732
6:25682765:C:T	0.803245	-0.0177135	0.071096
6:25682929:C:G	0.831095	-0.00747011	0.035022
6:25683414:G:A	0.722464	0.0230237	0.064825
6:25683428:C:T	0.722941	0.0229874	0.064839
6:25683858:G:GT	0.832743	0.00701246	0.0332053
6:25684150:G:T	0.155105	0.0710805	0.0499958
6:25684606:C:T	0.277511	0.092284	0.0849818
6:25684735:G:A	0.710687	-0.0181028	0.0488035
6:25684936:G:A	0.533224	0.0324672	0.0521065
6:25684953:G:A	0.256108	-0.0390955	0.034426
6:25685311:T:C	0.459191	0.0464609	0.0627698
6:25685400:A:G	0.316237	-0.07104	0.0708826
6:25685492:G:C	0.668267	-0.0140214	0.03272
6:25685716:A:G	0.466089	-0.0467653	0.0641625
6:25685757:G:A	0.490854	-0.0442272	0.064195
6:25685878:G:GTATAAT	0.196239	0.112013	0.0866745
6:25685889:A:G	0.588752	-0.0234803	0.0434301
6:25686033:G:T	0.112069	0.0482619	0.0303732
6:25687579:T:C	0.591256	-0.0233217	0.0434282
6:25687625:C:A	0.070152	0.150389	0.0830452
6:25687895:T:C	0.591366	-0.0233149	0.0434285
6:25688078:AT:A	0.150069	-0.0699207	0.0485801
6:25689029:C:A	0.546727	-0.053183	0.0882454
6:25689373:C:T	0.930293	-0.00537923	0.0614933
6:25689456:A:T	0.943532	-0.00345431	0.0487678
6:25689487:G:C	0.661078	-0.0143203	0.0326631
6:25690451:A:G	0.312617	-0.0713858	0.0706967
6:25691898:G:A	0.0146832	0.111126	0.0455414
6:25692151:C:A	0.480567	-0.0310575	0.0440288
6:25693581:T:G	0.656332	0.0145354	0.032665
6:25693675:G:A	0.639152	0.015331	0.0326968
6:25693884:GATT:G	0.594371	-0.0231752	0.0435204
6:25693902:TTAAC:T	0.968779	-0.00261163	0.0667263
6:25694106:C:T	0.808954	0.0135691	0.0561226
6:25694802:A:G	0.870985	-0.0108431	0.0667646
6:25695004:C:T	0.267874	0.0509847	0.0460163
6:25695441:G:T	0.946477	-0.0039805	0.0592942
6:25695545:T:C	0.972719	0.0017253	0.0504494
6:25695820:T:C	0.594297	0.0173826	0.032636
6:25696611:T:A	0.626894	0.0159176	0.0327453
6:25697576:C:G	0.972699	0.00172657	0.0504497
6:25697628:A:G	0.0301994	0.191584	0.0883908
6:25698481:C:T	0.946454	-0.00398213	0.0592923
6:25698794:A:T	0.292363	0.0483296	0.0458992
6:25699123:C:T	0.879861	-0.00974679	0.0644863
6:25699219:G:A	0.514885	0.0409694	0.0629089
6:25699283:C:A	0.873529	-0.00531078	0.0333639
6:25699473:A:G	0.564865	-0.0336805	0.0585106
6:25699651:T:A	0.0289281	-0.212533	0.0972931
6:25699652:ACTG:A	0.0289281	-0.212533	0.0972931
6:25699662:T:A	0.0289226	-0.212541	0.0972934
6:25699664:C:A	0.028865	-0.212619	0.097294
6:25699817:C:A	0.446652	-0.0471235	0.0619224
6:25700010:G:A	0.325973	-0.0818955	0.0833747
6:25700342:G:A	0.0153418	0.144331	0.0595374
6:25700408:A:G	0.621507	0.0161139	0.0326381
6:25700469:C:CAA	0.244557	-0.0457262	0.0392947
6:25700491:T:A	0.0114633	0.215698	0.0853152
6:25701667:T:C	0.0580623	-0.127363	0.0672019
6:25701691:C:G	0.972942	0.00171135	0.0504543
6:25701698:G:T	0.288419	-0.0746206	0.070291
6:25701857:T:TG	0.84981	0.0105335	0.0556264
6:25701967:A:AT	0.869702	0.0082485	0.0502845
6:25702448:G:A	0.228027	0.0365321	0.0303056
6:25702723:T:C	0.286474	-0.0749072	0.0702768
6:25702769:C:T	0.416872	0.0513796	0.0632863
6:25703011:C:G	0.612087	-0.029475	0.0581251
6:25703065:A:G	0.414955	0.0515881	0.0632823
6:25703081:A:T	0.35547	0.069951	0.0757021
6:25703084:T:TA	0.760228	-0.0219495	0.0719227
6:25703091:T:A	0.796723	-0.019797	0.0768544
6:25703095:T:A	0.781721	-0.0211977	0.0765046
6:25703188:G:A	0.0485158	0.089135	0.0451815
6:25703286:T:G	0.102154	0.0733548	0.044879
6:25703529:A:C	0.928918	-0.00610834	0.068474
6:25703656:A:T	0.638497	0.016726	0.0356023
6:25703732:T:C	0.267508	0.0510228	0.0460154
6:25704067:A:G	0.414706	0.0516147	0.0632812
6:25704126:T:G	0.638552	0.0167146	0.0355839
6:25704190:C:A	0.475645	0.0286938	0.0402255
6:25705172:C:A	0.805145	-0.011308	0.0458383
6:25705406:G:C	0.94888	0.00595609	0.0928986
6:25705718:C:G	0.807284	0.00908842	0.0372581
6:25705968:T:G	0.671325	-0.0273966	0.0645641
6:25706056:G:A	0.228137	0.0365199	0.0303027
6:25706174:T:A	0.82101	-0.00956612	0.042282
6:25706366:T:C	0.597312	0.0179012	0.0338865
6:25706452:T:C	0.262731	0.0515854	0.0460601
6:25706649:AT:A	0.581839	-0.0348745	0.0633275
6:25707636:T:A	0.597544	0.0178923	0.0338911
6:25707687:G:C	0.266635	0.0511136	0.0460132
6:25707723:C:G	0.807019	-0.00697043	0.0285353
6:25708007:CA:C	0.98326	0.00124592	0.0593807
6:25708116:C:T	0.58387	-0.0238031	0.0434568
6:25708197:AACTT:A	0.366095	-0.0740015	0.0818771
6:25708714:G:T	0.649414	0.0160866	0.0353881
6:25708801:A:T	0.816098	-0.016521	0.071038
6:25709010:C:CT	0.242487	0.0373759	0.0319782
6:25709042:G:C	0.320669	0.0287645	0.0289648
6:25709066:A:G	0.271037	0.050597	0.0459689
6:25709084:C:T	0.30863	-0.0719925	0.0707125
6:25709168:A:G	0.880744	0.00537778	0.0358457
6:25709177:AT:A	0.830494	0.00768948	0.0359207
6:25709203:T:C	0.957961	0.0018942	0.0359347
6:25709214:C:T	0.388474	-0.0286241	0.0331917
6:25709223:C:T	0.866578	0.00602561	0.0358653
6:25709714:G:A	0.639891	-0.0203729	0.0435455
6:25709935:C:T	0.530811	-0.0276748	0.0441548
6:25709970:GTAGAGAT:G	0.986035	0.00103956	0.0593915
6:25710087:C:G	0.258263	0.0326731	0.0289013
6:25710112:TAC:T	0.225825	0.0558778	0.0461349
6:25710191:G:T	0.530087	-0.0277269	0.04416
6:25710324:G:A	0.266654	-0.142347	0.128148
6:25710351:G:A	0.753118	0.0176776	0.0562032
6:25710381:A:G	0.853725	-0.00958331	0.0519792
6:25710410:C:T	0.811208	0.0083051	0.0347685
6:25710439:T:C	0.811913	0.00847948	0.0356343
6:25710456:C:G	0.535904	-0.0273806	0.0442321
6:25710523:TAAAGCTCTGAACGA:T	0.501379	-0.0302896	0.0450522
6:25710548:C:T	0.95574	0.00203925	0.0367427
6:25710555:C:T	0.553036	0.0183248	0.0308906
6:25710556:G:C	0.941557	-0.0056551	0.0771363
6:25710613:A:G	0.477799	0.0395823	0.0557617
6:25710614:A:C	0.495374	0.038031	0.0557814
6:25710615:G:C	0.495389	0.0380297	0.0557815
6:25710616:G:T	0.495578	0.0380195	0.055791
6:25710631:ACCTTT:A	0.588116	-0.023431	0.0432652
6:25710635:TTGGTCA:T	0.542943	0.0358683	0.0589582
6:25710640:C:CT	0.657452	0.0271135	0.0611445
6:25710641:A:T	0.54503	0.0356276	0.0588666
6:25710763:C:G	0.511725	0.0202942	0.030929
6:25711243:G:A	0.939989	-0.00277691	0.0368859
6:25711273:G:A	0.588018	-0.0234313	0.0432544
6:25711287:C:A	0.669516	-0.0344273	0.0806615
6:25711338:A:G	0.588005	-0.0234315	0.0432532
6:25712236:G:C	0.0378861	-0.166693	0.080292
6:25712243:A:G	0.268412	-0.0583346	0.0527092
6:25712433:C:A	0.296171	-0.032624	0.0312287
6:25712879:G:A	0.894289	-0.00609981	0.0459049
6:25712894:G:A	0.950299	0.00369561	0.0592899
6:25713233:A:G	0.65691	-0.0284053	0.0639495
6:25713301:G:A	0.585195	-0.0235819	0.0432051
6:25713367:A:G	0.972472	-0.00189559	0.0549311
6:25713568:A:T	0.136479	0.065339	0.0438802
6:25713669:AAAAAC:A	0.525995	0.0188239	0.0296846
6:25714047:G:A	0.819334	-0.015118	0.0661901
6:25714071:A:C	0.789767	-0.0176597	0.0662369
6:25714596:G:C	0.366288	-0.0543455	0.0601534
6:25714785:AACTG:A	0.529408	-0.0277727	0.04416
6:25714959:A:G	0.560896	0.0455068	0.0782561
6:25715023:G:A	0.980671	0.00143872	0.0593836
6:25715484:G:A	0.258633	-0.0595701	0.0527343
6:25715583:C:G	0.882011	-0.00693036	0.0466942
6:25715599:A:G	0.763195	-0.0137867	0.0457591
6:25716262:C:T	0.820942	-0.0128563	0.0568023
6:25717251:A:G	0.75627	-0.0187489	0.0604059
6:25717292:A:G	0.729321	-0.0209876	0.0606528
6:25717585:CA:C	0.0458944	-0.0838284	0.0419906
6:25717843:C:T	0.600928	-0.0225847	0.0431775
6:25718219:T:C	0.517151	-0.0289246	0.0446544
6:25718273:A:G	0.511137	-0.029388	0.0447259
6:25718466:A:G	0.990841	0.000421685	0.036733
6:25718762:T:A	0.345951	0.027999	0.0297081
6:25719210:T:C	0.87692	-0.0104112	0.0672237
6:25719256:A:G	0.605181	-0.0223221	0.0431793
6:25719280:T:A	0.605241	-0.0223185	0.0431793
6:25719814:C:T	0.606005	-0.0222711	0.0431791
6:25719819:C:G	0.497943	0.022158	0.0326944
6:25720135:T:C	0.842188	-0.0102453	0.0514593
6:25720198:T:A	0.183795	0.0875812	0.0658922
6:25720215:C:G	0.60676	-0.0222249	0.0431799
6:25720613:GGGA:G	0.603246	0.018667	0.0359161
6:25720614:GGA:G	0.0523534	0.0710754	0.0366327
6:25720615:GA:G	0.185276	-0.0451131	0.0340557
6:25720620:G:C	0.913022	0.0060666	0.0555406
6:25720812:A:G	0.950234	0.00371131	0.0594638
6:25721209:T:G	0.76172	-0.0138775	0.0457667
6:25721344:G:C	0.256732	-0.0796279	0.0702094
6:25721354:G:A	0.814239	-0.0107756	0.045861
6:25721477:T:A	0.446716	-0.036188	0.0475593
6:25721594:TGACA:T	0.921966	-0.00665335	0.0679209
6:25721866:ATAT:A	0.667084	-0.0274482	0.0638103
6:25721913:G:A	0.23932	0.0542586	0.0461113
6:25722059:A:C	0.608338	-0.0221275	0.04318
6:25722154:AT:A	0.416753	-0.0343156	0.0422572
6:25722154:AT:ATT	0.441449	-0.0251968	0.0327338
6:25722306:T:C	0.497373	-0.0305048	0.0449506
6:25722395:GT:G	0.830368	-0.00886943	0.0414014
6:25722527:T:C	0.254781	-0.0799651	0.070218
6:25722838:G:A	0.514387	-0.0291176	0.0446574
6:25722873:G:A	0.410255	0.0521147	0.0632885
6:25723034:T:C	0.512237	-0.0292964	0.0447028
6:25723384:C:A	0.206962	0.0510325	0.040439
6:25723384:C:CA	0.391952	0.0284773	0.0332647
6:25723407:G:A	0.608177	-0.0222504	0.0434004
6:25723527:G:A	0.258545	0.0325176	0.0287808
6:25723564:CA:C	0.992613	-0.000394684	0.0426329
6:25723779:G:A	0.787072	-0.0123545	0.0457378
6:25724278:C:T	0.799769	-0.0152244	0.0600221
6:25725118:T:TCAAGGGATGA	0.6744	0.013326	0.0317197
6:25725119:C:CAAGGG	0.81632	0.00954301	0.041084
6:25725120:A:T	0.00767592	0.196143	0.0735718
6:25725207:C:T	0.695551	-0.0170857	0.0436604
6:25725213:G:A	0.877451	-0.0138285	0.0896784
6:25725223:G:GT	0.189708	0.037889	0.0288911
6:25725223:G:T	0.83758	0.0156113	0.0761564
6:25725246:A:AT	0.5711	0.0199215	0.0351702
6:25725246:A:T	0.995467	-0.000454929	0.0800667
6:25725481:A:G	0.582696	-0.0237921	0.0433016
6:25725638:G:C	0.581137	0.0347021	0.0628975
6:25725686:T:C	0.624869	0.0174128	0.0356118
6:25725833:A:C	0.774565	0.0117571	0.04105
6:25726074:G:C	0.601944	-0.0190761	0.0365718
6:25726213:G:A	0.606399	-0.0271772	0.0527486
6:25726214:G:A	0.271134	0.0508674	0.046224
6:25726329:C:CTT	0.618082	-0.0262364	0.0526233
6:25726675:G:A	0.596113	-0.0281371	0.0530891
6:25726786:A:C	0.87121	0.00876241	0.0540483
6:25727057:C:T	0.585188	-0.0288333	0.0528254
6:25727527:T:A	0.849605	-0.00868147	0.0457829
6:25727627:G:T	0.054879	-0.227876	0.118696
6:25727627:GTT:GT	0.341264	-0.0684242	0.0718991
6:25727627:GTT:GTTT	0.710142	0.0147614	0.0397169
6:25727627:GTT:GTTTT	0.293508	0.0469976	0.0447401
6:25727627:GTT:TTT	0.589655	-0.0371528	0.0688862
6:25727652:C:T	0.269262	0.0509344	0.0461043
6:25727718:C:A	0.608448	-0.0269495	0.0526061
6:25727921:C:T	0.115757	0.0712793	0.045319
6:25727987:C:G	0.512996	-0.0518191	0.0792124
6:25727996:C:T	0.319169	0.0294189	0.0295321
6:25728029:T:C	0.949296	-0.00320137	0.0503435
6:25728098:C:T	0.613117	-0.0266151	0.0526376
6:25728176:C:T	0.674335	0.0142117	0.0338208
6:25729103:C:G	0.575544	0.0354534	0.0633205
6:25729229:G:C	0.627301	-0.0255946	0.0527149
6:25729968:A:AT	0.23018	-0.0510387	0.042536
6:25729968:A:ATT	0.0596342	0.0947663	0.0503142
6:25730027:T:G	0.637487	-0.0248585	0.0527539
6:25730255:T:C	0.668695	-0.0226072	0.0528279
6:25730438:C:T	0.642828	-0.0244716	0.0527691
6:25730857:A:G	0.269315	0.0509289	0.0461045
6:25731069:T:A	0.268198	0.0510709	0.0461252
6:25731342:A:G	0.651796	-0.023824	0.0527934
6:25731358:T:C	0.651986	-0.0238102	0.0527937
6:25731783:C:T	0.584444	0.0430998	0.0788068
6:25731971:C:T	0.286401	-0.074525	0.0699077
6:25732302:G:C	0.360333	0.0258991	0.0283134
6:25732330:C:T	0.623237	0.031123	0.0633524
6:25732662:G:T	0.667641	-0.0226693	0.0527946
6:25732777:G:A	0.47341	-0.057205	0.0797904
6:25733558:G:C	0.665628	-0.0228321	0.0528329
6:25734010:CTG:C	0.500715	-0.01953	0.0290037
6:25734034:A:G	0.667647	-0.0140684	0.0327644
6:25734036:G:GTA	0.231024	0.0602903	0.0503373
6:25734073:A:G	0.989413	-0.000489195	0.0368656
6:25734339:C:T	0.692746	-0.0211698	0.0535767
6:25734470:C:A	0.668343	-0.0127471	0.0297535
6:25734558:A:G	0.664057	-0.0229634	0.0528722
6:25734626:A:G	0.833906	-0.0138937	0.0662567
6:25734645:A:G	0.872948	0.00864326	0.0540491
6:25734800:T:C	0.0560984	0.0850601	0.0445278
6:25734969:A:G	0.662072	-0.0231082	0.0528727
6:25735451:C:T	0.736797	0.0143369	0.042657
6:25735816:C:G	0.660056	-0.0232572	0.052877
6:25735874:A:G	0.666782	-0.0229692	0.0533462
6:25736456:G:A	0.705904	0.013424	0.0355733
6:25736564:T:C	0.657887	-0.0237045	0.0535293
6:25737696:C:T	0.25469	-0.0790307	0.0693841
6:25738008:G:A	0.626372	-0.025869	0.0531366
6:25738015:C:T	0.581387	-0.0348164	0.0631465
6:25738020:C:T	0.231976	0.0548422	0.0458821
6:25738342:T:C	0.28484	-0.0747477	0.0698897
6:25738558:T:G	0.729336	-0.0143849	0.0415739
6:25738562:AATAG:A	0.729336	-0.0143849	0.0415739
6:25738619:T:C	0.625772	-0.0259127	0.0531339
6:25738807:C:T	0.807836	-0.0102123	0.0419879
6:25738828:C:T	0.101595	-0.147326	0.0899881
6:25739080:C:T	0.625772	-0.0259127	0.0531339
6:25739119:T:C	0.625772	-0.0259127	0.0531339
6:25739187:C:A	0.625772	-0.0259127	0.0531339
6:25739228:A:G	0.625561	-0.0259306	0.0531381
6:25739343:TAAAC:T	0.611289	-0.0270088	0.0531424
6:25739518:C:T	0.625772	-0.0259127	0.0531339
6:25739611:TG:T	0.625772	-0.0259127	0.0531339
6:25739644:T:G	0.764488	0.0122375	0.0408472
6:25739670:T:C	0.621253	-0.0261886	0.0530052
6:25740241:C:G	0.0345469	-0.18571	0.0878632
6:25740273:C:T	0.640383	-0.0251162	0.0537633
6:25740611:AT:A	0.729267	-0.0215041	0.0621326
6:25740822:A:T	0.596647	-0.0281487	0.0531882
6:25740827:T:C	0.285452	0.0322365	0.0301796
6:25741027:G:C	0.963654	0.00167594	0.0367779
6:25741033:A:T	0.624292	-0.0260831	0.0532551
6:25741110:C:T	0.281529	0.0324078	0.0300938
6:25741216:G:A	0.620356	-0.0265053	0.0535087
6:25741293:AAAAT:A	0.419558	-0.043342	0.0536951
6:25741408:A:G	0.620704	-0.0263562	0.0532608
6:25741434:A:G	0.620704	-0.0263562	0.0532608
6:25741643:C:A	0.806093	-0.0184778	0.0752752
6:25741664:A:C	0.599874	-0.027912	0.0532082
6:25741665:G:A	0.0275207	-0.227036	0.103008
6:25741674:G:A	0.922427	-0.00311592	0.0319983
6:25741684:G:T	0.696888	-0.0210299	0.0539886
6:25741743:G:T	0.86325	-0.00794727	0.0461411
6:25741809:C:G	0.458853	-0.0407822	0.0550563
6:25741954:G:A	0.604193	-0.0277776	0.0535853
6:25741970:A:G	0.600509	-0.0280589	0.0535813
6:25742022:G:T	0.596708	-0.0281441	0.0531883
6:25742075:T:C	0.596708	-0.0281441	0.0531883
6:25742224:C:T	0.585088	-0.0291504	0.0533922
6:25742529:A:T	0.551954	-0.0232786	0.0391345
6:25742699:A:G	0.995669	-0.000199653	0.0367828
6:25742740:C:A	0.864542	-0.00626872	0.0367462
6:25742759:A:C	0.596708	-0.0281441	0.0531883
6:25742888:C:T	0.0968418	0.0697555	0.0420122
6:25742918:C:G	0.468419	-0.0383203	0.0528517
6:25742960:A:G	0.258483	0.0340271	0.0301129
6:25743161:C:T	0.596747	-0.0281411	0.0531882
6:25743559:G:A	0.596747	-0.0281411	0.0531882
6:25743640:T:A	0.239471	0.0539605	0.0458727
6:25743645:C:T	0.136534	0.0674593	0.0453105
6:25743863:C:A	0.953571	-0.00291969	0.0501463
6:25743917:T:TA	0.596747	-0.0281411	0.0531882
6:25743979:C:A	0.861397	-0.00803743	0.0460344
6:25743997:T:C	0.599248	-0.0279594	0.0532071
6:25744284:G:A	0.596985	-0.0281231	0.0531887
6:25744831:T:A	0.592841	-0.0284592	0.0532223
6:25744878:A:G	0.611387	-0.0270282	0.0531952
6:25745049:C:G	0.596747	-0.0281411	0.0531882
6:25745193:G:C	0.559618	-0.03687	0.0631975
6:25745225:CAT:C	0.713297	-0.0196262	0.0534145
6:25745243:A:T	0.610808	-0.027197	0.0534405
6:25745266:T:A	0.601597	-0.0278716	0.0533831
6:25745579:A:G	0.596698	-0.0281447	0.053188
6:25745600:A:G	0.635288	0.0194211	0.0409472
6:25745702:T:C	0.595151	-0.0282637	0.0531887
6:25745737:T:C	0.353764	-0.0559412	0.0603261
6:25745852:A:T	0.577911	-0.0297066	0.0533871
6:25745853:G:A	0.574392	-0.0299861	0.0533946
6:25746083:G:A	0.597499	-0.0280838	0.053189
6:25746218:A:G	0.742598	0.0310822	0.0946428
6:25746495:G:A	0.424301	-0.0628777	0.0786972
6:25746598:CTAAA:C	0.537613	-0.0328451	0.0532832
6:25747169:T:C	0.94624	-0.00338863	0.0502549
6:25747939:T:G	0.939573	-0.00510123	0.0672927
6:25748145:AT:A	0.249896	0.0528078	0.0458958
6:25749101:A:G	0.596243	-0.028189	0.0532057
6:25749125:C:G	0.568219	-0.0571037	0.100063
6:25749127:G:T	0.759318	-0.00973388	0.031771
6:25749224:T:G	0.601909	-0.0277611	0.053217
6:25749274:C:G	0.64747	-0.0210424	0.0460163
6:25749312:C:T	0.762499	-0.00959996	0.0317668
6:25749335:G:A	0.941649	-0.00492453	0.0672776
6:25749448:A:G	0.626811	-0.0258137	0.0530906
6:25749554:G:A	0.575719	-0.0462352	0.0826147
6:25749599:T:C	0.595954	-0.028214	0.053211
6:25749720:T:TA	0.985215	0.000681995	0.0368018
6:25749911:A:T	0.733362	-0.0500955	0.147056
6:25750134:A:C	0.29183	-0.0743293	0.0705135
6:25750354:G:A	0.623192	-0.0264545	0.0538424
6:25750530:T:C	0.669191	-0.0231429	0.0541659
6:25750793:C:A	0.560642	0.0197319	0.03391
6:25750861:C:G	0.705931	0.0544817	0.144389
6:25750873:G:GAA	0.208092	-0.166282	0.132093
6:25750911:G:T	0.860645	-0.00706888	0.0402663
6:25751037:T:A	0.558181	0.0264833	0.0452284
6:25751232:C:G	0.428041	0.0247773	0.0312629
6:25751383:A:T	0.952962	-0.00296485	0.0502619
6:25751446:C:G	0.162188	0.0734789	0.0525694
6:25752119:T:C	0.424319	-0.0628751	0.0786971
6:25752757:T:A	0.0939855	0.230701	0.137753
6:25752859:C:T	0.277706	-0.0765084	0.070483
6:25752903:G:A	0.589323	-0.032652	0.0604871
6:25752906:T:C	0.960765	-0.00247372	0.0502851
6:25753096:C:T	0.52443	-0.0249336	0.039171
6:25753187:CA:C	0.318907	-0.0603339	0.0605332
6:25753196:A:C	0.736624	0.0391357	0.116362
6:25753197:C:A	0.245752	0.0954264	0.0822125
6:25753197:CA:C	0.318894	-0.0603356	0.0605332
6:25753207:A:C	0.520834	-0.0251616	0.0391888
6:25753450:T:C	0.500985	-0.0425915	0.0632916
6:25753492:A:G	0.989633	-0.000653563	0.0502997
6:25753603:C:T	0.976987	0.00106152	0.0367994
6:25753640:C:T	0.525968	-0.034136	0.0538277
6:25754460:A:G	0.596579	-0.0528683	0.0998787
6:25754500:C:G	0.551264	-0.0233465	0.0391808
6:25755101:G:C	0.812209	-0.0126764	0.053357
6:25755264:G:C	0.71262	0.0396237	0.107574
6:25755276:T:C	0.509301	-0.0305972	0.0463646
6:25755338:C:CAGAG	0.573562	-0.0300608	0.0534118
6:25755375:G:A	0.979882	-0.00135958	0.0539143
6:25755583:A:G	0.987066	0.000597311	0.0368455
6:25755788:CA:C	0.74604	-0.0103058	0.0318212
6:25756592:A:G	0.586666	-0.0289993	0.0533395
6:25756899:A:C	0.0408168	-0.17744	0.0867514
6:25757017:A:G	0.58634	-0.0290304	0.0533502
6:25757788:C:G	0.979412	0.00143397	0.0555662
6:25758024:T:C	0.679932	-0.0222043	0.0538213
6:25758253:T:A	0.727413	-0.0185501	0.0532177
6:25758477:C:T	0.0979866	0.162977	0.0984937
6:25758580:C:T	0.472781	0.0672394	0.0936531
6:25758924:T:C	0.846574	-0.00982098	0.0507565
6:25758970:CT:C	0.877983	0.00436425	0.0284266
6:25758998:TTTTG:T	0.983127	0.000938969	0.0443992
6:25759066:G:T	0.501049	0.0397641	0.0590989
6:25759075:TG:T	0.425185	0.109001	0.136686
6:25759078:TTTG:T	0.544033	0.0856546	0.141175
6:25759406:G:T	0.877865	0.00638064	0.0415202
6:25759473:T:C	0.367593	0.0331052	0.0367431
6:25759511:G:A	0.3625	-0.02935	0.032231
6:25759553:G:T	0.396102	-0.0715048	0.0842617
6:25759625:A:G	0.576656	-0.0441772	0.0791314
6:25759783:T:C	0.592798	0.0210162	0.0392984
6:25759925:C:T	0.467484	-0.0234445	0.0322669
6:25760012:CT:C	0.837436	-0.00759069	0.0369964
6:25760344:T:C	0.611458	0.0199306	0.0392339
6:25760406:C:T	0.912655	0.00627248	0.0571837
6:25760458:A:G	0.0713442	-0.157409	0.0872901
6:25760539:G:A	0.562934	0.0227121	0.0392611
6:25760591:G:A	0.551672	0.0233653	0.0392525
6:25761198:A:G	0.271514	0.0672317	0.0611429
6:25761209:T:C	0.767019	-0.0119498	0.0403333
6:25761501:C:G	0.299493	-0.0771021	0.0743137
6:25761732:G:A	0.936371	0.00460191	0.0576453
6:25761963:C:G	0.477467	-0.0228871	0.032218
6:25762646:C:T	0.750576	0.0292335	0.091964
6:25763010:A:T	0.574099	0.0220645	0.039259
6:25763154:T:C	0.566215	0.0224979	0.0392199
6:25763192:A:G	0.579198	0.0355951	0.0641866
6:25763299:T:C	0.464002	-0.0286194	0.039083
6:25763391:T:C	0.893295	-0.00586935	0.0437567
6:25763873:TG:T	0.746023	-0.0237519	0.0733336
6:25764130:A:G	0.955792	-0.00204673	0.0369212
6:25764408:G:A	0.576533	0.021911	0.0392349
6:25764704:A:T	0.591372	0.0211215	0.0393434
6:25764830:G:A	0.877445	0.00889819	0.0577023
6:25764833:G:T	0.576906	0.0218897	0.0392352
6:25765377:G:A	0.627738	0.0190387	0.0392621
6:25765390:T:C	0.720923	0.0140956	0.0394585
6:25765532:T:C	0.751342	0.0179326	0.0565927
6:25765943:A:G	0.575813	0.021953	0.039236
6:25766113:C:G	0.501954	-0.021505	0.0320292
6:25766310:TTTAA:T	0.610122	0.0346461	0.0679469
6:25766325:A:G	0.872141	-0.00706542	0.0439013
6:25766410:TTA:T	0.528173	0.0248499	0.0393945
6:25766467:C:G	0.491847	-0.0219988	0.0320041
6:25766533:A:G	0.710623	0.0314845	0.0848594
6:25766976:C:T	0.893262	-0.00587061	0.0437524
6:25767437:G:A	0.495878	0.0246556	0.0362056
6:25767661:G:A	0.57154	0.022207	0.0392499
6:25768085:T:C	0.465312	0.0413802	0.0566752
6:25768106:G:A	0.57017	0.0223085	0.0392893
6:25768436:G:A	0.377961	-0.0837337	0.0949729
6:25768767:C:T	0.522209	-0.0507558	0.0793129
6:25768914:C:T	0.525962	0.0248668	0.0392109
6:25768992:A:G	0.327673	0.0772482	0.0789204
6:25769440:A:T	0.407954	-0.0317528	0.038372
6:25769608:G:C	0.90173	-0.00371883	0.0301178
6:25769789:A:C	0.420873	0.0815924	0.101369
6:25769872:A:C	0.498446	0.0264176	0.0390251
6:25770239:A:G	0.0990682	0.0769211	0.0466361
6:25770707:G:A	0.526022	0.0247359	0.0390102
6:25770760:G:C	0.37915	-0.0276978	0.031494
6:25770866:G:A	0.259547	0.0883375	0.0783507
6:25771490:A:T	0.918591	-0.00443202	0.0433627
6:25771620:G:A	0.28869	-0.0852806	0.0803776
6:25771806:G:A	0.103714	-0.227249	0.139664
6:25771806:GA:G	0.227218	0.0421123	0.034874
6:25771806:GA:GAA	0.735952	-0.0126736	0.0375828
6:25771900:T:C	0.315344	0.0563104	0.056082
6:25771929:A:G	0.744428	-0.0145802	0.0447252
6:25772146:G:T	0.895286	0.00544581	0.0413757
6:25772639:G:C	0.274398	0.0381271	0.0348833
6:25773321:C:T	0.663252	0.0285516	0.0655713
6:25773998:C:T	0.725502	-0.0129698	0.0369389
6:25774130:C:T	0.735895	-0.0135964	0.0403101
6:25774172:T:C	0.440817	-0.0615058	0.0797932
6:25774183:T:C	0.348738	-0.0357383	0.0381396
6:25775273:G:C	0.559778	0.0328069	0.056256
6:25775438:T:C	0.374945	0.0974807	0.109868
6:25775508:C:T	0.283261	0.0640712	0.0597109
6:25775559:T:TA	0.823286	-0.00904242	0.0404907
6:25775568:AAT:A	0.866547	0.00695738	0.0414017
6:25775570:T:A	0.823235	-0.00904507	0.0404906
6:25775729:T:C	0.139436	-0.0938399	0.0634956
6:25775967:T:C	0.283124	0.0640892	0.0597108
6:25776059:T:C	0.406708	-0.0260514	0.0313985
6:25776290:T:C	0.433553	0.0305225	0.0389752
6:25776376:C:CA	0.487671	0.044042	0.0634593
6:25776620:C:G	0.411649	-0.025778	0.0313984
6:25776624:G:T	0.934168	0.00749582	0.0907457
6:25777299:G:A	0.410297	-0.0258563	0.031403
6:25777452:T:A	0.28297	0.0641104	0.0597114
6:25777481:G:A	0.443765	0.0297984	0.0389089
6:25777497:A:T	0.462767	0.0263548	0.0358912
6:25777652:C:G	0.873706	0.00657917	0.0413906
6:25777792:A:AAAC	0.530509	0.0228794	0.0364769
6:25777827:AC:A	0.0185853	0.153497	0.065214
6:25777828:C:A	0.0774802	0.248549	0.140781
6:25777831:C:A	0.0783936	0.149366	0.0848629
6:25777834:C:A	0.224742	0.0882644	0.0727045
6:25777837:A:C	0.0728317	0.212848	0.118652
6:25778780:A:T	0.705954	-0.0139083	0.0368632
6:25778924:T:C	0.42771	0.0308562	0.038905
6:25779066:A:G	0.605039	0.0290026	0.0560798
6:25779121:T:C	0.705512	-0.0139309	0.036865
6:25779162:C:T	0.756096	-0.0138852	0.0447028
6:25779392:A:G	0.260939	0.088748	0.078945
6:25780503:C:T	0.710281	-0.0136948	0.0368655
6:25781098:C:T	0.893282	-0.00743629	0.0554314
6:25781259:C:T	0.764761	-0.0155369	0.0519222
6:25781435:A:G	0.601024	0.0310206	0.0593209
6:25781465:C:G	0.442636	0.0590988	0.0769767
6:25781466:AAAG:A	0.182003	0.0417238	0.0312628
6:25781477:GAA:G	0.683164	-0.0128695	0.0315314
6:25781477:G:T	0.397021	-0.0673266	0.0794927
6:25781853:T:G	0.440651	0.0489744	0.0635129
6:25781938:A:G	0.420446	0.0290344	0.0360386
6:25781950:A:G	0.186318	0.0990906	0.0749807
6:25781983:C:T	0.170778	0.119526	0.0872636
6:25782314:T:G	0.93477	-0.00247271	0.030212
6:25783022:T:C	0.493457	-0.0194934	0.0284649
6:25783622:C:T	0.351808	-0.0309329	0.0332223
6:25783909:C:T	0.261056	0.0896886	0.0798013
6:25784045:C:T	0.751031	-0.0233332	0.0735412
6:25784227:T:TG	0.361898	0.0262078	0.0287444
6:25784461:A:G	0.847187	-0.0140729	0.0730271
6:25784800:A:C	0.201415	0.100866	0.0789536
6:25784804:G:A	0.760211	0.0126285	0.0413774
6:25785143:C:A	0.063202	0.159278	0.0857361
6:25785304:T:C	0.545854	0.0191312	0.031675
6:25785689:A:G	0.494768	-0.0520833	0.0762852
6:25785909:T:C	0.869606	0.00928169	0.056541
6:25785925:C:T	0.487378	0.0222507	0.0320391
6:25785935:G:A	0.395306	0.0808905	0.0951615
6:25785991:C:T	0.242438	0.0925881	0.0792085
6:25786095:T:C	0.18089	-0.110531	0.0826081
6:25786430:A:G	0.669184	-0.0320439	0.074997
6:25786993:C:T	0.661727	0.0140897	0.0322029
6:25787269:GAAATAAAT:GAAATAAATAAATAAAT	0.135554	-0.0499783	0.0334851
6:25787269:GAAAT:G	0.682975	0.0152608	0.0373667
6:25787269:G:T	0.128956	-0.12949	0.0852898
6:25787299:A:AATAA	0.777549	0.00855121	0.0302683
6:25787551:CT:C	0.447948	0.045779	0.0603277
6:25787554:T:A	0.291107	0.0637785	0.0604137
6:25787554:T:TA	0.968137	-0.00147392	0.0368989
6:25787650:C:T	0.966415	-0.00159897	0.0379754
6:25787959:G:A	0.431729	-0.0495852	0.0630666
6:25788364:A:T	0.988519	0.000435772	0.0302832
6:25788542:T:TAACA	0.905113	0.0101903	0.085485
6:25788898:A:AGGTTGCCTT	0.544273	0.0236903	0.0390695
6:25788901:T:TTG	0.549808	0.0223292	0.0373368
6:25789021:T:C	0.414945	0.047763	0.0585889
6:25789061:A:G	0.609928	0.0247652	0.0485426
6:25789132:A:G	0.87954	-0.00473885	0.0312687
6:25789189:G:C	0.522336	0.0181938	0.0284389
6:25789199:A:ATAGG	0.609374	0.0147907	0.0289465
6:25789212:T:TAGGT	0.74254	0.00952629	0.0290001
6:25789224:T:TAGGT	0.737937	0.00970419	0.0290036
6:25789390:T:A	0.836963	0.00590131	0.0286779
6:25790356:A:T	0.834396	0.00599536	0.0286768
6:25790378:T:C	0.957157	0.00408823	0.0761007
6:25790599:T:C	0.408419	0.0484318	0.058586
6:25791175:A:T	0.117483	-0.128382	0.0820107
6:25791354:C:T	0.798679	0.00726108	0.0284684
6:25791534:C:A	0.975617	0.00170634	0.0558277
6:25791743:G:A	0.116723	-0.128644	0.0820077
6:25791745:A:T	0.615025	-0.0142782	0.0283909
6:25791927:C:T	0.785807	0.0261452	0.0962069
6:25792126:C:T	0.811919	-0.0293322	0.12327
6:25792200:A:G	0.0503499	-0.172393	0.0880916
6:25792250:A:G	0.633717	-0.0135307	0.0283959
6:25792292:T:C	0.791826	0.00751385	0.0284681
6:25792376:A:G	0.665165	0.030703	0.0709415
6:25792455:T:C	0.537483	0.0297552	0.048255
6:25792548:A:G	0.722003	0.0154905	0.0435392
6:25792631:G:A	0.412796	0.0479772	0.0585814
6:25792711:TTG:T	0.594817	-0.015094	0.0283792
6:25792768:C:T	0.656021	0.0261606	0.0587332
6:25792978:T:C	0.60656	-0.014617	0.0283832
6:25793559:G:T	0.761436	0.0290085	0.0955498
6:25793673:G:A	0.985329	-0.000630651	0.0342968
6:25793683:C:G	0.561975	-0.045649	0.0787174
6:25793941:G:A	0.746227	-0.0190251	0.0587887
6:25794135:A:G	0.949913	0.00189364	0.0301461
6:25794439:C:A	0.668094	0.0304073	0.0709184
6:25795087:C:T	0.0690159	0.157329	0.0865246
6:25795278:A:G	0.764944	-0.012561	0.0420107
6:25795418:C:T	0.391531	-0.0574584	0.0670582
6:25795577:A:T	0.966308	0.00119863	0.0283772
6:25795743:AT:A	0.721789	0.031497	0.0884577
6:25795800:C:A	0.978711	0.00148967	0.0558248
6:25795971:ACACACC:A	0.555383	-0.0305208	0.0517553
6:25796370:C:T	0.696465	0.0345022	0.0884452
6:25796969:T:C	0.400865	-0.0562101	0.0669106
6:25797140:C:T	0.1503	-0.113701	0.0790431
6:25797971:G:A	0.970865	0.00103712	0.0283963
6:25797985:G:A	0.354697	-0.0781696	0.0844604
6:25798556:C:G	0.120249	-0.147531	0.0949528
6:25798932:G:A	0.690458	-0.0207307	0.0520565
6:25799581:A:G	0.79258	0.0111354	0.0423461
6:25799676:G:A	0.69098	-0.0206885	0.0520431
6:25800666:T:C	0.502458	-0.0332409	0.0495669
6:25800725:CAT:C	0.800758	0.0133048	0.0527201
6:25800731:C:G	0.793415	0.0110868	0.0423356
6:25800922:T:C	0.968428	0.00112251	0.0283609
6:25801319:G:A	0.691853	-0.0206229	0.0520331
6:25801428:AT:A	0.399663	0.0495892	0.058879
6:25801518:T:C	0.790063	0.0256128	0.0962057
6:25801971:C:T	0.801004	-0.00715165	0.0283742
6:25802083:C:T	0.961646	-0.00353228	0.073454
6:25802159:TGAA:T	0.988359	0.000413907	0.0283682
6:25802401:A:G	0.11978	-0.130945	0.0841713
6:25803110:TA:T	0.361464	-0.111956	0.122681
6:25803235:C:T	0.560345	-0.0174318	0.0299346
6:25803712:A:G	0.645175	0.0270999	0.0588521
6:25803904:G:A	0.979891	0.000715207	0.028375
6:25804617:G:T	0.69232	-0.0233371	0.0589755
6:25804628:T:C	0.0452143	0.13921	0.0695128
6:25805002:A:T	0.667385	-0.0121947	0.028377
6:25805331:A:T	0.799307	0.013409	0.0527407
6:25806114:CCAA:C	0.873638	0.0226163	0.142206
6:25806576:T:C	0.841973	-0.00566894	0.0284343
6:25806832:G:A	0.0447563	0.139483	0.0695003
6:25806966:G:A	0.728489	-0.0360238	0.103774
6:25807603:A:G	0.774208	-0.0145807	0.0508259
6:25807812:A:G	0.793463	0.0110839	0.0423346
6:25808474:C:T	0.818613	-0.0201503	0.087866
6:25808734:AT:A	0.379414	0.0316381	0.0359943
6:25808743:A:T	0.923238	0.00557109	0.0578183
6:25808858:T:C	0.41907	-0.0541929	0.0670675
6:25809069:A:G	0.988341	-0.00108738	0.0744108
6:25809087:C:T	0.988362	-0.0010854	0.0744108
6:25809218:A:G	0.675992	0.0245	0.0586212
6:25809477:G:A	0.792947	0.0150671	0.0574014
6:25809524:T:C	0.850471	-0.00536178	0.0284417
6:25809716:C:A	0.775411	0.0145009	0.0508261
6:25809751:A:G	0.671812	0.0248392	0.0586296
6:25809896:ATGT:A	0.978329	0.00151664	0.0558334
6:25809909:G:A	0.637515	0.0147127	0.0312255
6:25810220:G:A	0.404648	0.048816	0.0585781
6:25810797:G:C	0.825219	-0.00628113	0.0284423
6:25811034:C:T	0.838862	-0.00578219	0.0284348
6:25811331:A:G	0.853477	0.00970448	0.0525466
6:25811404:C:T	0.78521	-0.00778755	0.0285743
6:25811596:G:GT	0.845521	0.0169734	0.0871163
6:25811598:TA:T	0.587122	0.0359977	0.0662927
6:25812119:A:G	0.603626	-0.0201503	0.0388107
6:25812336:C:T	0.618607	0.0524369	0.105332
6:25812437:T:C	0.223476	-0.0674981	0.0554474
6:25812459:G:A	0.839924	-0.00574711	0.0284524
6:25812485:C:T	0.40343	0.0489425	0.0585779
6:25812641:T:C	0.62642	0.028642	0.0588408
6:25813810:T:C	0.355563	-0.0780168	0.0844473
6:25814172:A:G	0.635234	-0.0356027	0.0750522
6:25814532:G:T	0.74776	-0.0091555	0.0284691
6:25814559:A:G	0.0702764	0.156598	0.0865125
6:25814579:A:G	0.88469	0.0103825	0.0715903
6:25814873:T:C	0.637	-0.0354182	0.0750548
6:25814939:T:C	0.77721	-0.00806905	0.0285169
6:25815074:C:G	0.817441	0.0135391	0.0586521
6:25815080:T:G	0.845799	-0.00989861	0.0508975
6:25815117:G:A	0.444599	0.0451779	0.0590986
6:25815179:A:T	0.586114	-0.0216133	0.0396957
6:25815210:G:C	0.382139	-0.110528	0.126468
6:25815210:G:GTC	0.746422	-0.0116865	0.0361407
6:25815212:CACACAA:C	0.340568	0.0428255	0.0449355
6:25815213:A:T	0.942456	-0.00224206	0.0310608
6:25815214:CACAA:C	0.846924	-0.0107703	0.0557916
6:25815216:CAA:C	0.938422	0.00466157	0.0603412
6:25815218:A:C	0.606077	-0.024717	0.0479309
6:25815370:A:G	0.847791	-0.00545958	0.0284445
6:25816156:TTG:T	0.0147072	0.095471	0.0391353
6:25816430:C:T	0.991927	-0.000502864	0.0496984
6:25816860:T:C	0.149618	-0.113841	0.0790075
6:25817076:AT:A	0.870981	0.0055257	0.0340227
6:25817094:AG:A	0.858392	-0.021789	0.122122
6:25817216:T:C	0.766032	-0.0150262	0.0504964
6:25817297:G:A	0.705054	-0.0186936	0.0493877
6:25817518:G:A	0.837772	-0.0058263	0.0284564
6:25817705:A:G	0.838354	-0.00651704	0.0319463
6:25817789:A:G	0.765058	-0.0150877	0.0504866
6:25817796:AT:A	0.627064	0.0285112	0.0586814
6:25818442:A:G	0.478772	-0.0456195	0.0644089
6:25818588:A:G	0.771459	-0.0146604	0.0504718
6:25818646:G:C	0.783989	-0.0138355	0.0504718
6:25818755:G:A	0.928188	0.00262241	0.0290974
6:25818766:A:G	0.771636	-0.0146483	0.0504702
6:25819085:A:T	0.30137	-0.0726018	0.0702485
6:25820167:C:T	0.92939	0.00440328	0.0496917
6:25820428:T:C	0.854222	-0.00523042	0.0284674
6:25820481:T:A	0.762153	-0.0270366	0.0893315
6:25820891:G:A	0.852196	-0.00530484	0.0284721
6:25821063:C:G	0.757662	0.0162718	0.0527361
6:25821580:C:T	0.604074	0.0303962	0.0586176
6:25821616:T:G	0.644151	-0.0327316	0.0708625
6:25821807:T:A	0.870397	-0.00805966	0.049399
6:25821992:TATACA:T	0.788872	0.0151501	0.0565775
6:25822134:GA:G	0.792476	0.0148669	0.0565073
6:25822363:C:T	0.606657	0.0144437	0.0280541
6:25822620:C:T	0.745784	-0.0167513	0.0516692
6:25822753:C:A	0.153695	-0.160126	0.112243
6:25823444:A:T	0.735075	-0.0175044	0.0517296
6:25823986:G:A	0.0459789	0.171766	0.0860728
6:25824756:A:G	0.345711	-0.0329275	0.0349199
6:25824809:C:T	0.492839	-0.0197028	0.0287297
6:25825390:T:A	0.618744	0.0139434	0.0280195
6:25825547:G:A	0.748096	0.0224089	0.0697767
6:25825547:G:GGACAAAAATTGAAA	0.859984	-0.00521809	0.0295819
6:25825549:A:ACAAAAATTGAAAGT	0.142662	-0.119061	0.0812175
6:25826119:C:T	0.487854	-0.0199245	0.0287211
6:25826347:A:T	0.746367	-0.0167046	0.0516477
6:25826514:C:T	0.735151	-0.0174801	0.051673
6:25826986:T:A	0.461595	-0.0211568	0.028737
6:25827484:A:G	0.482714	-0.020156	0.0287145
6:25827516:A:G	0.798374	-0.0185856	0.072756
6:25827864:C:G	0.741353	-0.0288057	0.0872736
6:25828242:G:C	0.856378	-0.00949737	0.0524755
6:25828649:CATAA:C	0.146709	-0.11807	0.0813573
6:25828782:A:T	0.817801	0.0130313	0.0565659
6:25828828:G:A	0.334714	0.0312995	0.0324461
6:25829633:A:T	0.562761	-0.0165787	0.0286459
6:25829659:T:A	0.852706	-0.00974179	0.0524694
6:25829811:T:C	0.0404585	0.175703	0.0857492
6:25831212:G:A	0.187077	0.0385995	0.0292581
6:25831264:A:G	0.0403612	0.175781	0.0857456
6:25831283:CT:C	0.150698	-0.113552	0.0790164
6:25831373:C:T	0.919356	0.00406081	0.0401089
6:25831603:A:G	0.849637	-0.00994814	0.0524743
6:25832052:C:G	0.974015	-0.00167549	0.0514371
6:25832684:C:CT	0.532363	0.0244989	0.0392358
6:25832689:TTC:T	0.338051	-0.0393031	0.0410253
6:25832690:TC:T	0.449216	-0.0219741	0.0290386
6:25832691:C:T	0.553921	-0.0173374	0.0292914
6:25832797:T:C	0.919374	0.00405989	0.0401087
6:25832935:T:TA	0.337593	-0.0334242	0.0348556
6:25833010:T:C	0.82277	0.0126717	0.0565741
6:25833333:G:GT	0.9786	0.000758244	0.0282671
6:25833333:G:GTT	0.931207	0.00753106	0.08724
6:25834035:C:G	0.971343	-0.00184814	0.0514468
6:25834223:T:G	0.213655	0.0715091	0.0575028
6:25834277:C:T	0.919493	0.00405386	0.0401084
6:25834428:T:A	0.845363	-0.0102355	0.0524793
6:25834548:A:G	0.84515	-0.0102498	0.0524794
6:25834658:T:C	0.844733	-0.0102778	0.0524797
6:25834895:A:G	0.844441	-0.0102974	0.0524798
6:25834966:GA:G	0.262504	-0.0471652	0.0420932
6:25835439:CA:C	0.857938	0.00808165	0.0451491
6:25835440:AG:A	0.859318	-0.00930252	0.0524848
6:25835895:A:G	0.843095	-0.0103877	0.05248
6:25836118:G:C	0.596931	0.0300954	0.0569106
6:25836120:G:C	0.682378	0.0300566	0.0734486
6:25836122:G:C	0.944926	0.00492286	0.0712638
6:25836124:G:C	0.424581	0.066387	0.0831397
6:25836257:C:G	0.476234	-0.0207244	0.0290921
6:25836281:G:A	0.240521	-0.0783537	0.0667587
6:25836380:A:G	0.842507	-0.0104271	0.0524797
6:25836563:T:C	0.965849	-0.00220325	0.0514596
6:25836927:C:G	0.845627	0.0110167	0.056583
6:25837428:GC:G	0.402607	0.0260448	0.0311177
6:25837681:A:AT	0.429578	0.0878659	0.111235
6:25837829:A:G	0.834415	-0.010974	0.0524964
6:25837966:G:T	0.957584	0.00388864	0.073115
6:25838054:A:G	0.57333	0.0211796	0.0376089
6:25838279:A:C	0.299933	-0.0846006	0.0816154
6:25838561:C:T	0.144333	-0.116248	0.0796302
6:25838654:TTATTAGATGTGTGATA:T	0.851665	0.0079035	0.0422659
6:25838655:TATTAGATGTGTGATA:T	0.985731	-0.000790911	0.0442223
6:25838657:TTAGATGTGTGATATA:T	0.812162	0.0100959	0.0424845
6:25838658:TAGATGTGTGATATATA:T	0.812162	0.0100959	0.0424845
6:25838664:TG:T	0.746786	0.0137275	0.0425158
6:25840485:C:A	0.616358	0.0172199	0.0343698
6:25840946:A:G	0.722876	-0.0101061	0.0284985
6:25841122:G:A	0.516556	-0.0199356	0.0307334
6:25841138:TAA:T	0.951402	-0.00313917	0.0515067
6:25841359:A:T	0.233352	0.0633613	0.0531657
6:25841684:G:A	0.151367	-0.113374	0.0790219
6:25842032:C:T	0.821962	-0.0117963	0.0524229
6:25842952:T:TA	0.548602	-0.0527282	0.0879014
6:25843462:A:G	0.268213	-0.0830314	0.0749931
6:25843669:A:G	0.477278	-0.0359329	0.0505607
6:25843926:C:T	0.140492	0.0915175	0.0620895
6:25844710:G:T	0.386064	-0.0256878	0.029636
6:25844969:G:C	0.726776	-0.0274007	0.0784182
6:25845432:GA:G	0.352156	-0.0441583	0.0474609
6:25846372:TG:T	0.697754	0.028208	0.0726346
6:25846373:G:T	0.877749	0.0116909	0.0760019
6:25846380:TA:T	0.905461	0.0104516	0.0880014
6:25846381:A:T	0.842144	0.0174187	0.0874642
6:25847089:C:T	0.723577	0.0165244	0.046721
6:25847242:A:G	0.0335328	-0.281362	0.132366
6:25847313:T:A	0.915276	0.00924281	0.0868801
6:25847652:A:G	0.877105	-0.00712961	0.0461046
6:25847703:G:A	0.78223	-0.0219488	0.0794056
6:25847730:C:T	0.708657	-0.019449	0.05205
6:25847847:A:T	0.369988	-0.0265248	0.0295872
6:25848019:A:G	0.708657	-0.019449	0.05205
6:25848025:T:C	0.807761	0.0133098	0.0547018
6:25848419:T:G	0.936849	-0.00328305	0.0414364
6:25848433:A:T	0.993744	-0.000355913	0.0453911
6:25849714:C:T	0.553949	-0.050996	0.0861634
6:25849764:A:T	0.178943	-0.148299	0.11034
6:25849779:A:C	0.319922	-0.0294688	0.0296282
6:25849838:A:G	0.270595	-0.0360436	0.0327165
6:25849905:C:T	0.68979	-0.0198033	0.049615
6:25851338:G:A	0.731188	0.0187722	0.0546426
6:25851369:T:C	0.379429	-0.026019	0.0296024
6:25851469:ATT:A	0.823109	0.0118804	0.0531448
6:25851469:ATT:AT	0.243118	-0.0374935	0.0321218
6:25851484:G:T	0.959032	-0.00753998	0.146784
6:25851529:A:G	0.349289	-0.0277003	0.0295954
6:25851533:A:G	0.750003	-0.0165854	0.0520516
6:25852208:G:A	0.0330877	0.182559	0.0856677
6:25853521:T:C	0.774243	-0.0338579	0.118042
6:25853585:T:A	0.89122	-0.0113978	0.0833408
6:25853659:TTG:T	0.526893	0.0358974	0.0567317
6:25853662:GA:G	0.448837	0.0401058	0.052955
6:25853712:T:C	0.896587	-0.00930159	0.0715652
6:25854644:C:A	0.807885	0.0133002	0.0546984
6:25854971:T:TTACTCAGGATGCCTTGCTCCTGTGC	0.182939	-0.103903	0.0780194
6:25856421:C:T	0.671909	-0.0210091	0.0496047
6:25856881:T:C	0.377085	-0.0261185	0.0295699
6:25857072:CT:C	0.687553	-0.027462	0.0682832
6:25857074:CAA:C	0.773931	-0.00852421	0.0296766
6:25857509:TA:T	0.857609	0.00903933	0.0503813
6:25857829:C:T	0.983541	-0.000904806	0.0438585
6:25858060:G:A	0.141846	0.0911945	0.0620813
6:25858313:G:A	0.141858	0.0911917	0.0620813
6:25858346:C:T	0.439477	-0.0229326	0.0296641
6:25858405:AAAAAC:A	0.190606	-0.0407167	0.0311102
6:25858427:AAACAC:A	0.339102	-0.0286518	0.0299723
6:25858704:G:T	0.422892	-0.02376	0.0296476
6:25858926:G:A	0.176607	-0.149183	0.110402
6:25859286:T:G	0.443072	-0.0227491	0.0296593
6:25859413:A:G	0.434633	-0.0235354	0.0301238
6:25859433:T:C	0.443525	-0.022727	0.0296598
6:25859508:A:C	0.43353	-0.0235925	0.0301245
6:25859554:T:C	0.442292	-0.0227891	0.0296606
6:25859621:T:A	0.276882	0.0350873	0.0322686
6:25859964:A:T	0.928957	0.00668342	0.0749618
6:25860529:G:GAT	0.455912	-0.0221126	0.0296576
6:25860539:C:T	0.966345	0.00208663	0.049454
6:25860580:G:A	0.65412	0.0253636	0.0566094
6:25860688:A:G	0.44321	-0.022742	0.0296589
6:25860731:C:A	0.317937	-0.0751208	0.0752181
6:25861166:C:T	0.740251	-0.0150309	0.0453392
6:25861177:G:GGT	0.945478	-0.00306613	0.0448351
6:25861529:G:GA	0.740251	-0.0150309	0.0453392
6:25861701:C:T	0.966995	0.00204626	0.0494542
6:25862835:T:G	0.980864	0.0010895	0.0454227
6:25863018:TGAAAA:T	0.566811	0.0328062	0.0572779
6:25863176:A:T	0.725559	-0.0159739	0.0455046
6:25863235:A:C	0.928927	0.00668617	0.0749615
6:25863481:G:A	0.48061	-0.0210205	0.0298027
6:25863487:G:C	0.461648	-0.0222923	0.0302828
6:25863495:T:C	0.849054	-0.0190933	0.100319
6:25863605:C:T	0.394061	-0.0253222	0.0297112
6:25863766:G:A	0.644699	-0.0277796	0.0602413
6:25864038:C:T	0.978618	0.00121605	0.0453727
6:25864170:A:C	0.374584	-0.0409849	0.0461583
6:25864362:C:T	0.447212	-0.0225452	0.0296619
6:25864456:A:G	0.69021	-0.0207814	0.0521398
6:25864856:C:CT	0.442263	-0.0228998	0.0298028
6:25864882:G:C	0.447257	-0.0230482	0.0303268
6:25864898:C:A	0.444285	-0.0227801	0.0297788
6:25865266:T:C	0.689871	-0.0208028	0.0521333
6:25865302:A:G	0.528751	-0.0293604	0.0466102
6:25866232:T:A	0.830403	0.0164603	0.076851
6:25866243:A:T	0.830403	0.0164603	0.076851
6:25866935:T:C	0.356174	0.0908348	0.0984467
6:25866957:T:C	0.743945	-0.0148071	0.0453324
6:25867566:G:A	0.749753	-0.0156687	0.0491236
6:25868226:T:C	0.848686	-0.0103293	0.0541383
6:25868480:A:C	0.976769	0.00132123	0.0453725
6:25869371:G:C	0.388465	-0.0246552	0.0285889
6:25869848:A:G	0.353223	-0.0265503	0.0285992
6:25870205:C:T	0.985216	0.000843201	0.045504
6:25870438:C:A	0.663024	-0.0216128	0.0496001
6:25870542:T:A	0.891822	-0.00973508	0.0715818
6:25870655:C:T	0.36248	-0.0260001	0.0285511
6:25870745:C:T	0.359224	-0.0258987	0.0282476
6:25871044:G:A	0.315972	-0.0329418	0.0328508
6:25871130:A:G	0.808867	-0.0231513	0.0957107
6:25871532:C:A	0.754836	-0.0143803	0.0460508
6:25871649:T:C	0.34737	-0.026829	0.0285505
6:25871804:A:G	0.84751	-0.0182603	0.0949596
6:25872196:G:T	0.32201	-0.0745663	0.075294
6:25872557:C:A	0.0025297	0.49161	0.162797
6:25872557:CA:C	0.770194	-0.0104072	0.0356265
6:25872579:A:G	0.969662	-0.001422	0.0373889
6:25872811:C:CAT	0.342514	0.0269089	0.0283487
6:25873157:C:T	0.66473	-0.0215061	0.0496228
6:25873184:A:G	0.648004	0.0184887	0.0404978
6:25873243:T:C	0.919882	0.00879687	0.0874597
6:25873883:T:C	0.35852	-0.025983	0.0282981
6:25873892:A:T	0.881251	-0.00690354	0.0462136
6:25874866:AT:A	0.376257	0.100968	0.114112
6:25875084:T:C	0.901428	-0.0092184	0.0744274
6:25875567:CTGTAT:C	0.932758	0.00461877	0.0547406
6:25876438:A:AT	0.890505	-0.0140161	0.101813
6:25876476:T:G	0.422687	0.0878763	0.109603
6:25876566:C:T	0.918084	0.0047304	0.0459945
6:25876602:AC:A	0.790622	-0.0142098	0.0535205
6:25876615:C:A	0.762865	-0.0140563	0.046587
6:25876867:T:TC	0.365325	0.0681238	0.075253
6:25877502:A:C	0.570975	0.01619	0.0285731
6:25877619:T:A	0.863875	0.00827321	0.0482561
6:25878273:A:G	0.875043	-0.00608814	0.0387148
6:25878282:C:CA	0.632197	-0.0136586	0.0285365
6:25878379:C:T	0.408374	0.0267454	0.0323497
6:25878961:T:A	0.441274	-0.0527997	0.0685673
6:25879330:T:C	0.90032	0.00504145	0.0402489
6:25879345:T:C	0.0514331	-0.276211	0.141803
6:25880013:T:C	0.921931	0.00547633	0.0558801
6:25880365:G:C	0.265514	0.0338558	0.0304061
6:25880907:A:T	0.349628	-0.0418006	0.0446917
6:25881386:TAC:T	0.751424	-0.0167735	0.052953
6:25881502:T:G	0.576093	-0.0207093	0.0370404
6:25881568:A:T	0.743394	-0.0167704	0.0512289
6:25881949:G:A	0.602406	-0.033242	0.0638111
6:25882642:C:G	0.57306	-0.0370844	0.0658048
6:25882690:T:C	0.550958	0.0441038	0.0739593
6:25882717:A:ACACC	0.873261	0.0051817	0.0324836
6:25882977:T:A	0.144368	0.112614	0.0771475
6:25883106:T:C	0.507241	0.0237976	0.0358863
6:25883418:AAAC:A	0.522065	-0.030366	0.0474345
6:25883431:AAC:A	0.525257	-0.0301146	0.0474048
6:25883432:AC:A	0.521037	-0.0304396	0.0474322
6:25883433:CA:C	0.785179	-0.013796	0.0506135
6:25883500:C:G	0.256618	-0.0513804	0.0452922
6:25883548:G:A	0.350772	0.0702901	0.0753303
6:25883636:A:T	0.220622	-0.0885609	0.072302
6:25883714:A:G	0.744077	-0.0167242	0.0512292
6:25883798:A:AAT	0.203981	-0.0575176	0.0452791
6:25884148:C:T	0.744221	-0.0167145	0.0512291
6:25884664:A:C	0.704211	-0.0196567	0.0517771
6:25884785:T:C	0.2509	-0.0516199	0.0449586
6:25885181:A:G	0.486478	0.024957	0.0358618
6:25885552:T:C	0.492576	0.0246332	0.0358971
6:25885582:C:T	0.716445	0.0329027	0.0905875
6:25885667:A:AC	0.745071	-0.0166568	0.0512287
6:25885814:C:T	0.766314	-0.00913662	0.0307423
6:25886255:A:G	0.828652	-0.0226161	0.104496
6:25886497:C:A	0.763253	-0.0154422	0.0512671
6:25886526:G:A	0.498181	0.0242899	0.0358599
6:25886534:A:G	0.562835	-0.0213891	0.0369647
6:25886577:T:C	0.793865	-0.0105041	0.0402002
6:25887051:T:C	0.828957	-0.0225751	0.104495
6:25887564:T:C	0.579933	-0.0205458	0.0371209
6:25887681:G:A	0.514587	-0.0457187	0.0701517
6:25887813:G:A	0.229883	0.071202	0.0593024
6:25887858:G:T	0.117897	0.168105	0.107508
6:25887892:TAATAGCAAAAACAGTTTTTTTGCA:T	0.242101	-0.0653243	0.0558445
6:25887895:TAGCAAAAAC:T	0.161198	-0.0883524	0.0630613
6:25887906:GT:G	0.179594	-0.0830975	0.0619203
6:25887907:TTTTTTTGCAAATAGC:T	0.17442	-0.0859082	0.0632544
6:25887916:A:AT	0.0457274	-0.14385	0.0720007
6:25888094:C:G	0.593254	-0.036334	0.0680251
6:25888333:A:C	0.346646	0.105752	0.112369
6:25888623:G:T	0.774084	-0.0223809	0.0779725
6:25888639:TCTAC:T	0.738871	-0.0171179	0.0513513
6:25888832:G:GA	0.731679	-0.0176051	0.0513428
6:25889099:C:G	0.854185	0.00742997	0.0404282
6:25889137:G:A	0.539929	-0.0226704	0.0369876
6:25889484:A:G	0.550667	-0.0395217	0.066227
6:25889553:T:A	0.718282	-0.0185489	0.0514169
6:25889706:A:G	0.920683	0.00623682	0.0626354
6:25890509:CT:C	0.232413	0.0340309	0.0284976
6:25890705:T:G	0.744859	-0.0171005	0.052548
6:25890823:A:G	0.500345	-0.0249968	0.0370902
6:25891131:C:G	0.0075703	-0.077664	0.0290805
6:25891354:A:AATGGTTGAG	0.33369	0.02835	0.0293263
6:25891355:CAA:C	0.386049	0.0316327	0.0364935
6:25891355:C:T	0.910333	-0.0199206	0.176886
6:25891356:A:T	0.224842	0.161699	0.133223
6:25891498:T:C	0.469958	-0.0381046	0.0527365
6:25892180:G:A	0.0591779	0.0649085	0.0344001
6:25892478:CA:C	0.508408	0.067099	0.101462
6:25892529:C:T	0.541184	-0.0225283	0.0368699
6:25892897:T:A	0.298297	0.0610195	0.0586674
6:25892904:T:C	0.961889	0.00264289	0.0553105
6:25893045:T:C	0.022302	0.196611	0.0860374
6:25893402:G:A	0.566036	-0.0493437	0.0859799
6:25893505:C:T	0.605317	-0.019087	0.0369353
6:25893719:GT:G	0.503211	-0.0246888	0.0368794
6:25893769:A:AT	0.897359	-0.00477436	0.037011
6:25893784:C:T	0.605589	-0.0190726	0.0369352
6:25893986:T:C	0.503448	-0.024675	0.0368793
6:25894617:A:G	0.137741	-0.111601	0.0751902
6:25894899:G:A	0.918915	-0.00992883	0.0975317
6:25895046:T:C	0.658323	-0.0164075	0.0371018
6:25895095:T:C	0.648166	-0.0169099	0.0370578
6:25895355:A:C	0.530978	-0.0231248	0.0369102
6:25897501:C:G	0.154925	-0.0766567	0.0538945
6:25897669:C:CTG	0.946821	0.0037253	0.0558519
6:25897776:A:G	0.337398	0.0423694	0.0441661
6:25897954:T:C	0.523333	-0.0544435	0.0853059
6:25898000:G:A	0.525466	-0.0234353	0.0369093
6:25898001:G:A	0.525466	-0.0234353	0.0369093
6:25898199:G:GA	0.87364	-0.0125987	0.079219
6:25898207:A:G	0.535787	0.0419536	0.067755
6:25898751:G:T	0.903686	-0.00550804	0.0455188
6:25899074:C:T	0.497699	-0.0201723	0.0297475
6:25899429:TCA:T	0.214501	0.0362782	0.0292263
6:25899458:CAT:C	0.814169	0.0183029	0.0778678
6:25899665:G:T	0.526241	-0.023391	0.0369087
6:25900345:T:C	0.495728	-0.0594647	0.0872905
6:25900416:T:C	0.626092	-0.0387608	0.0795526
6:25900893:A:G	0.395835	-0.0447819	0.0527415
6:25900979:A:C	0.95006	0.00346157	0.0552691
6:25901923:C:T	0.626328	-0.0387345	0.079553
6:25902047:G:T	0.525573	-0.0403713	0.063599
6:25902047:GT:G	0.527754	0.0273454	0.0433066
6:25902050:T:C	0.24559	-0.11268	0.0970434
6:25902059:C:T	0.0356757	-0.161169	0.0767253
6:25902062:T:C	0.192014	-0.105528	0.0808868
6:25902616:A:G	0.824852	-0.0100653	0.0454808
6:25902626:T:C	0.89196	-0.00510094	0.0375552
6:25903014:C:T	0.843443	-0.00607683	0.0307701
6:25903039:T:A	0.974631	0.00176787	0.0555917
6:25903047:A:G	0.785738	-0.0107274	0.0394611
6:25903180:G:T	0.954455	0.00315647	0.055267
6:25903235:T:C	0.759846	-0.0093418	0.0305604
6:25903707:T:G	0.0580468	-0.284973	0.150354
6:25903728:C:A	0.45158	-0.0703672	0.0934761
6:25903742:G:A	0.415884	-0.073147	0.0899072
6:25904071:G:A	0.954455	0.00315647	0.055267
6:25904085:G:C	0.170114	-0.0915865	0.066762
6:25904375:A:C	0.190717	-0.141103	0.107839
6:25904652:A:C	0.849283	-0.00653379	0.0343824
6:25904981:A:G	0.405071	-0.0441596	0.0530383
6:25905029:G:C	0.955261	0.00310052	0.0552669
6:25905568:A:C	0.329279	-0.0855745	0.0877178
6:25905947:C:T	0.263067	-0.0772216	0.0689989
6:25906216:G:C	0.158849	-0.154101	0.109372
6:25906792:G:A	0.8482	-0.00880071	0.045977
6:25906925:C:A	0.50857	-0.0759344	0.114867
6:25906925:CA:C	0.741706	0.0238069	0.0722308
6:25907091:C:T	0.706518	-0.0385531	0.102389
6:25907106:TTTTTTTTTTTTTTG:T	0.763417	-0.0263145	0.0874247
6:25907116:TTTTG:T	0.978976	0.0025308	0.0960341
6:25907412:T:C	0.168437	-0.0742129	0.0538851
6:25907768:G:T	0.280721	0.0787755	0.073028
6:25908975:A:G	0.700234	-0.0143473	0.0372653
6:25909045:C:G	0.654176	0.0174934	0.0390506
6:25909090:C:A	0.29139	-0.046695	0.0442574
6:25909228:A:G	0.988504	0.000790075	0.0548339
6:25909426:C:T	0.158849	-0.154101	0.109372
6:25909497:A:G	0.654642	0.0174688	0.039052
6:25909547:T:C	0.893701	0.0119179	0.0891909
6:25909610:C:T	0.807215	0.0178253	0.0730483
6:25909628:G:A	0.848804	-0.007959	0.0417477
6:25910868:G:A	0.275218	-0.0888339	0.081415
6:25911178:A:G	0.830145	-0.00796012	0.0371074
6:25911502:A:G	0.0849233	-0.108834	0.0631726
6:25912094:T:G	0.659735	-0.0164441	0.0373493
6:25913070:AATT:A	0.848569	-0.00877906	0.0459771
6:25914008:T:G	0.449368	0.0903369	0.119419
6:25914008:T:TTTG	0.530003	0.018951	0.0301766
6:25914011:G:GTTT	0.87467	-0.00521637	0.0330716
6:25914035:G:GT	0.817782	-0.0148683	0.0645327
6:25915018:T:A	0.922081	-0.0093865	0.0959637
6:25915134:C:T	0.888527	-0.00523958	0.0373808
6:25915153:C:A	0.957324	0.00295815	0.0552798
6:25915405:A:G	0.935882	0.00270942	0.0336795
6:25915635:G:T	0.922568	-0.00932784	0.0959665
6:25916165:G:A	0.956038	0.00304702	0.0552733
6:25916166:A:C	0.859065	0.0253734	0.142897
6:25916176:A:C	0.956013	0.00304875	0.0552734
6:25916742:AG:A	0.237226	-0.096966	0.0820391
6:25918027:A:C	0.79268	-0.0200447	0.0762643
6:25918310:G:C	0.24893	0.0856869	0.0743196
6:25918335:T:C	0.814471	-0.00928225	0.0395557
6:25918428:C:G	0.271932	0.0651255	0.0592792
6:25918584:G:A	0.861022	0.0165843	0.0947274
6:25919431:T:A	0.730995	-0.0234281	0.0681439
6:25919549:A:C	0.700234	-0.0143473	0.0372653
6:25919776:A:C	0.0536281	0.140035	0.0725633
6:25919866:T:C	0.59905	-0.0196628	0.0373983
6:25919908:A:G	0.814818	-0.00886138	0.0378344
6:25919914:TG:T	0.0770515	-0.217819	0.123197
6:25920386:T:C	0.589062	-0.0204508	0.0378582
6:25920739:G:T	0.110393	0.17086	0.107026
6:25921816:TAGA:T	0.91932	-0.00381739	0.0376878
6:25921954:A:T	0.186118	-0.0714553	0.0540447
6:25922385:C:T	0.124026	-0.100164	0.0651225
6:25922920:G:A	0.955456	0.0030889	0.0553
6:25923189:C:T	0.480064	0.0205218	0.0290595
6:25923315:C:T	0.601712	-0.016247	0.031128
6:25923417:A:AAAAC	0.808574	-0.0177495	0.0732642
6:25923708:T:G	0.970416	0.00324047	0.0873762
6:25924513:G:C	0.935101	-0.00307308	0.0377394
6:25925036:C:A	0.193655	0.218761	0.168298
6:25925036:CAA:C	0.31853	-0.0298426	0.0299178
6:25925092:G:A	0.648149	0.041017	0.0898836
6:25925129:A:T	0.794006	-0.0121251	0.0464363
6:25925496:C:T	0.710063	-0.0251637	0.0676861
6:25925595:T:G	0.704032	0.0148395	0.0390633
6:25925634:G:A	0.792379	-0.0104919	0.0398595
6:25925738:C:A	0.108677	-0.140252	0.0874297
6:25925738:CA:C	0.553667	0.020761	0.035053
6:25925823:A:G	0.950402	-0.00233364	0.0375174
6:25925911:G:A	0.596971	-0.0200541	0.0379266
6:25927388:C:T	0.995382	0.000313762	0.0542089
6:25927588:C:T	0.847574	-0.0088845	0.0462216
6:25928099:C:A	0.955788	0.00306626	0.0553078
6:25928483:A:G	0.873159	-0.00684909	0.0429014
6:25928685:A:G	0.157543	-0.105061	0.074333
6:25928750:C:T	0.334431	-0.06727	0.0696934
6:25928775:G:A	0.713107	-0.0249098	0.0677474
6:25929404:C:T	0.847496	-0.00890397	0.0462992
6:25929640:C:T	0.24931	0.0679891	0.0590169
6:25929861:C:G	0.491991	-0.0596175	0.086761
6:25929917:G:T	0.331734	-0.0677278	0.0697774
6:25930116:G:A	0.915995	-0.00396095	0.0375518
6:25931020:G:A	0.698585	-0.026277	0.0678587
6:25931482:C:G	0.250148	0.0866062	0.0753103
6:25931527:T:C	0.95356	-0.00509677	0.0875175
6:25932128:G:T	0.936888	0.00441738	0.0557874
6:25932595:A:G	0.529687	0.0442957	0.0704802
6:25932633:A:G	0.0448189	-0.180398	0.0899136
6:25932635:G:A	0.543525	-0.0669396	0.11019
6:25932638:AGAG:A	0.230112	-0.0813631	0.0677986
6:25932640:AG:A	0.0673979	-0.0734825	0.0401761
6:25932641:G:A	0.836292	-0.00781914	0.0378395
6:25932647:G:A	0.075004	-0.0817938	0.0459402
6:25932651:A:G	0.736633	-0.0210534	0.0626002
6:25932669:G:A	0.757761	-0.0290784	0.0942812
6:25933538:A:T	0.380064	-0.047978	0.0546584
6:25933686:T:C	0.971775	-0.00324797	0.0917974
6:25933712:T:C	0.238685	0.0414216	0.0351543
6:25933810:G:T	0.966467	0.00242831	0.0577623
6:25933898:T:A	0.524548	0.0196412	0.0308655
6:25934005:T:C	0.396272	0.0286397	0.0337613
6:25934018:A:T	0.395669	0.0286713	0.0337555
6:25934034:G:A	0.912775	0.00321991	0.029395
6:25934099:A:T	0.278602	-0.064089	0.0591519
6:25934106:C:T	0.24402	0.0567634	0.048724
6:25934362:A:AAATC	0.0540351	-0.157721	0.0818667
6:25934430:C:T	0.270112	-0.0714726	0.0648099
6:25934521:A:G	0.286081	-0.082638	0.0774665
6:25934524:G:A	0.852409	-0.00625755	0.0336346
6:25934527:G:A	0.294942	-0.0864736	0.0825648
6:25934828:A:G	0.986087	-0.00127342	0.0730258
6:25935103:G:A	0.386811	0.0917528	0.106022
6:25935227:C:A	0.177225	-0.0782744	0.0580091
6:25935318:GC:G	0.83645	-0.0134632	0.0652173
6:25935427:A:C	0.870664	-0.00574793	0.0353035
6:25935489:A:G	0.574016	-0.0238848	0.0424885
6:25935591:C:T	0.958275	-0.00424845	0.0812046
6:25935601:C:T	0.523443	0.0184972	0.0289903
6:25935676:C:A	0.184488	0.129264	0.0974061
6:25935716:G:T	0.299566	-0.0571356	0.0550777
6:25936220:C:T	0.785593	0.0215138	0.079084
6:25936436:C:T	0.676124	0.0234876	0.056223
6:25936943:C:T	0.769842	0.015806	0.0540226
6:25937271:G:A	0.583105	0.0321266	0.0585339
6:25937651:C:T	0.764374	0.0162005	0.0540482
6:25937652:G:A	0.374074	-0.0632596	0.0711687
6:25937695:G:T	0.503996	-0.0604642	0.090486
6:25937695:GT:TT	0.524513	-0.0521672	0.0819719
6:25938252:C:T	0.843166	-0.00697949	0.0352775
6:25938764:T:A	0.595186	-0.016059	0.0302238
6:25939952:CT:C	0.942139	-0.00251845	0.0346985
6:25940471:C:CATGT	0.458961	0.0284248	0.0383829
6:25940471:C:T	0.502809	-0.102917	0.15359
6:25940474:G:GTA	0.502705	0.0272593	0.0406709
6:25940476:G:A	0.34878	0.0742735	0.0792707
6:25940501:T:A	0.499283	-0.0641744	0.0949861
6:25940503:T:A	0.814992	0.00989235	0.0422767
6:25940507:A:T	0.881873	-0.00533681	0.035915
6:25940719:G:A	0.155756	-0.117436	0.0827313
6:25940719:G:C	0.527555	-0.0187281	0.0296451
6:25940780:C:T	0.185664	0.100454	0.0758996
6:25940958:G:A	0.951302	-0.00211823	0.0346843
6:25941064:G:A	0.572476	0.0447307	0.0792523
6:25941302:C:CA	0.148025	-0.103765	0.0717329
6:25941310:A:C	0.696301	-0.0116065	0.0297359
6:25941438:C:CATCT	0.418714	-0.0413439	0.0511268
6:25941465:T:TTA	0.630433	-0.04433	0.0921396
6:25941582:C:T	0.234673	-0.0653703	0.0550067
6:25943646:G:C	0.627634	-0.0205549	0.042376
6:25943695:T:C	0.887249	-0.00492135	0.0347098
6:25944103:T:C	0.903859	-0.00419695	0.0347464
6:25944117:T:G	0.903859	-0.00419695	0.0347464
6:25944803:G:A	0.627499	-0.0205628	0.0423757
6:25946057:G:T	0.715905	0.0209305	0.0575114
6:25946625:A:AG	0.740484	-0.0117918	0.035602
6:25946627:A:G	0.815033	-0.0102803	0.0439443
6:25946633:AC:A	0.777324	-0.0124342	0.043967
6:25947006:GGA:G	0.635666	-0.0498122	0.105141
6:25947011:G:C	0.546207	0.0357965	0.0593194
6:25947013:C:CAG	0.546207	0.0357965	0.0593194
6:25947197:T:C	0.903757	0.00468485	0.0387446
6:25947236:T:C	0.888915	-0.00484653	0.0346979
6:25947259:G:C	0.541087	-0.0259115	0.0423966
6:25947392:CG:C	0.15416	0.214903	0.15081
6:25947392:C:T	0.600348	0.0308885	0.0589586
6:25947394:T:A	0.273753	0.11032	0.100798
6:25947418:TC:T	0.172845	-0.165885	0.121695
6:25947706:A:T	0.895292	-0.00456728	0.0347029
6:25947766:GC:G	0.951711	-0.00210289	0.0347248
6:25947950:C:CAGTT	0.929855	-0.00305726	0.0347311
6:25948152:T:C	0.0250887	0.196681	0.0878027
6:25948178:T:G	0.901046	0.0110873	0.0891688
6:25948197:G:C	0.437293	0.0830017	0.106855
6:25948856:C:T	0.5955	0.0312168	0.0588017
6:25949171:A:G	0.460219	0.0213653	0.0289312
6:25949455:A:T	0.360294	-0.115849	0.126638
6:25949464:C:T	0.833837	-0.00741112	0.0353276
6:25949733:C:T	0.656606	-0.0306745	0.0689928
6:25950660:A:AT	0.912932	-0.00379261	0.0346859
6:25950741:C:T	0.597704	0.0310563	0.0588515
6:25950800:A:C	0.879261	-0.00529778	0.0348755
6:25950803:A:G	0.0616208	-0.220923	0.118203
6:25950804:C:A	0.575395	-0.0167047	0.0298232
6:25950834:T:A	0.893205	-0.00466263	0.0347311
6:25951143:G:A	0.358925	-0.0683433	0.0744955
6:25951291:C:T	0.435902	0.0562135	0.0721489
6:25951373:A:C	0.624733	0.0141874	0.0290039
6:25951468:G:A	0.919499	0.00566458	0.0560487
6:25951709:C:T	0.221716	0.0484964	0.0396868
6:25951783:A:G	0.36638	0.0608066	0.0673179
6:25952496:A:G	0.222067	0.0484545	0.0396827
6:25953272:T:TA	0.810216	-0.00811042	0.0337726
6:25953274:T:A	0.94878	-0.00216413	0.0336887
6:25953275:T:A	0.29811	-0.0819138	0.0787257
6:25953482:C:T	0.589008	0.0317981	0.0588554
6:25953543:TAA:T	0.568791	0.0238602	0.0418723
6:25953633:A:G	0.879656	-0.00525152	0.0346852
6:25954027:A:G	0.867102	-0.00580564	0.0346935
6:25954193:C:T	0.631192	0.0139112	0.0289786
6:25954434:C:G	0.916137	-0.00365426	0.0347031
6:25954948:G:A	0.37017	0.0389182	0.043428
6:25955176:G:C	0.815142	-0.0080887	0.0345969
6:25955197:G:C	0.964918	-0.00148103	0.033673
6:25955302:C:G	0.947404	0.00246872	0.0374237
6:25955341:A:AT	0.449086	-0.0256172	0.033843
6:25955341:A:T	0.982715	0.00298599	0.137825
6:25955741:C:T	0.185696	-0.0772703	0.0583869
6:25956172:A:G	0.335294	-0.0514259	0.0533737
6:25956332:T:C	0.383005	0.0649829	0.0744899
6:25956484:A:G	0.716081	0.020917	0.0575114
6:25956670:G:C	0.402951	0.0366792	0.0438556
6:25957109:G:A	0.460807	0.0213364	0.0289299
6:25957282:C:T	0.430618	-0.0560393	0.0711038
6:25957408:A:G	0.58682	-0.0191261	0.0351939
6:25957603:C:A	0.0559324	-0.147909	0.0773761
6:25957933:T:A	0.660923	-0.0153306	0.0349504
6:25958129:C:A	0.730463	0.0357293	0.103711
6:25958168:T:A	0.47705	0.0421609	0.0592934
6:25958210:A:AT	0.402404	-0.0559001	0.0667596
6:25958235:A:G	0.778882	-0.00966063	0.0344069
6:25958257:C:G	0.678218	-0.0145203	0.0349974
6:25959823:C:T	0.588589	0.0226653	0.0419043
6:25960509:A:C	0.457421	-0.0405781	0.0546065
6:25961029:A:G	0.952972	-0.00198645	0.0336826
6:25961352:C:T	0.337911	-0.0584424	0.0609853
6:25961361:G:A	0.896698	0.00731687	0.0563555
6:25961636:C:T	0.715786	0.0209398	0.0575117
6:25961934:T:G	0.738858	0.0188022	0.0564008
6:25962044:A:G	0.301867	-0.0854073	0.0827239
6:25962951:C:A	0.697193	-0.0167035	0.0429273
6:25964142:A:AAACAACAACAAC	0.941705	-0.00254163	0.0347561
6:25964142:A:C	0.81868	0.0201801	0.0880291
6:25964163:A:C	0.891061	0.0166354	0.12146
6:25964219:TG:TGG	0.668433	-0.0437778	0.102213
6:25964379:G:T	0.906899	0.00658151	0.0562762
6:25965043:C:CT	0.472741	-0.0287843	0.0400881
6:25965043:C:T	0.621981	0.0333922	0.0677266
6:25965260:C:G	0.716596	0.0208772	0.0575109
6:25965271:C:T	0.363907	-0.0758671	0.0835591
6:25965921:A:C	0.716045	0.0209503	0.0575953
6:25965942:A:G	0.590353	-0.019555	0.0363256
6:25965950:G:GAGACCATCCT	0.548637	-0.0263312	0.0438997
6:25965951:A:AGACCATCCTT	0.475588	-0.0309555	0.0433905
6:25966541:A:G	0.272574	0.0827504	0.0754227
6:25967019:A:G	0.365583	0.0969182	0.107118
6:25967638:G:A	0.624941	0.0205387	0.0420134
6:25967715:G:T	0.718217	0.0207892	0.057613
6:25967781:TG:T	0.723615	-0.0379343	0.107271
6:25967897:T:G	0.278427	0.0827768	0.0763722
6:25968319:C:T	0.607577	0.0303212	0.0590441
6:25968500:C:T	0.296915	0.0804717	0.0771488
6:25969958:G:C	0.972641	-0.00109436	0.0319086
6:25970096:A:G	0.141424	0.103712	0.070528
6:25970112:C:T	0.290408	0.0386773	0.0365837
6:25970380:G:A	0.725552	0.0203055	0.0578426
6:25970443:C:G	0.856223	0.0207504	0.114526
6:25974204:A:G	0.23917	-0.0547085	0.0464788
6:25975243:A:T	0.0550648	0.319696	0.16665
6:25975263:C:T	0.0905354	0.0995029	0.0587877
6:25975263:CT:C	0.818684	-0.0111724	0.0487369
6:25975265:T:TTC	0.534908	-0.0587042	0.0946031
6:25975266:T:TC	0.463636	-0.0695337	0.0948782
6:25975347:G:A	0.59149	0.0299732	0.0558494
6:25975669:A:G	0.246221	-0.0538361	0.0464274
6:25975883:G:C	0.225373	-0.0668599	0.0551483
6:25976099:A:G	0.239094	-0.0547422	0.0464999
6:25976284:C:T	0.0611443	-0.189957	0.101448
6:25976542:C:T	0.215085	0.0594034	0.0479174
6:25976740:C:T	0.897634	0.0148428	0.115373
6:25977894:C:A	0.942088	-0.00778127	0.107112
6:25978390:C:T	0.120212	-0.121967	0.0784914
6:25978630:A:G	0.024406	0.226428	0.100604
6:25978703:A:G	0.314705	-0.0631148	0.0627759
6:25978880:C:T	0.510445	0.054695	0.0831048
6:25978993:C:T	0.251245	-0.0697895	0.0608277
6:25979031:A:T	0.341724	0.0350134	0.0368266
6:25979122:T:C	0.180726	-0.101516	0.0758421
6:25979172:A:G	0.182741	0.101428	0.0761268
6:25979867:AC:A	0.72279	-0.0119246	0.0336158
6:25980116:T:A	0.66175	-0.0145781	0.0333216
6:25980523:A:C	0.0908357	-0.083635	0.0494587
6:25980644:A:T	0.217707	0.226296	0.183586
6:25980651:C:T	0.697795	-0.0238102	0.0613193
6:25980895:T:A	0.727755	0.0200771	0.057674
6:25981648:A:G	0.388598	-0.0361421	0.0419202
6:25982561:A:T	0.870916	0.015298	0.0941447
6:25982755:C:T	0.291768	-0.0868557	0.0823862
6:25982918:T:C	0.110177	-0.133309	0.0834535
6:25984723:T:C	0.492884	-0.047545	0.0693351
6:25985520:TTA:T	0.477592	-0.0247861	0.0349012
6:25985521:T:A	0.574871	-0.0186336	0.0332213
6:25985522:A:T	0.210233	0.0676884	0.0540243
6:25985537:A:G	0.265807	0.185445	0.166652
6:25986692:T:C	0.389897	-0.0552344	0.0642406
6:25986741:C:A	0.858994	0.016158	0.090952
6:25987037:ACC:A	0.201	-0.124	0.0969729
6:25987429:T:C	0.85978	0.0125704	0.0711582
6:25987433:CG:C	0.30851	-0.0576418	0.0566029
6:25987434:G:C	0.964909	0.00213862	0.0486111
6:25987435:C:CC	0.663176	-0.0138815	0.0318725
6:25987436:C:A	0.115463	-0.090914	0.057756
6:25987438:CCCG:C	0.182082	-0.0417531	0.0312905
6:25987439:CCG:C	0.382994	-0.0296126	0.0339441
6:25987440:CG:C	0.223694	-0.0662048	0.0544105
6:25987441:G:C	0.0621283	-0.0925305	0.0496041
6:25987441:GC:G	0.206951	-0.040245	0.03189
6:25987442:C:G	0.350365	-0.0446872	0.0478511
6:25987738:A:T	0.347946	-0.0860458	0.0916766
6:25987942:A:G	0.0716826	-0.154779	0.0859344
6:25988510:T:C	0.167054	0.0890149	0.0644227
6:25988720:C:T	0.644359	-0.0162047	0.0351045
6:25988724:C:T	0.644371	-0.0162041	0.0351045
6:25989160:T:C	0.901334	-0.0121855	0.0982887
6:25989705:TG:T	0.114232	0.249519	0.157978
6:25989718:TG:T	0.321029	0.133597	0.134627
6:25989738:C:T	0.397746	0.0383563	0.045357
6:25989764:AT:A	0.437985	0.0973301	0.12549
6:25990236:C:CT	0.377421	-0.03584	0.0406046
6:25990257:C:T	0.0648013	0.224236	0.12143
6:25990258:C:T	0.0408845	0.247929	0.121254
6:25990264:AG:A	0.106181	0.325883	0.201711
6:25990623:A:G	0.733052	-0.0277155	0.0812608
6:25990640:C:T	0.304539	-0.0654662	0.0637607
6:25990674:C:A	0.778158	-0.00941852	0.0334322
6:25990818:C:T	0.203346	0.0391883	0.0308065
6:25990935:T:C	0.52252	-0.0413781	0.0647074
6:25990935:TTAAA:CTAAA	0.522499	-0.041364	0.064682
6:25990935:TTAAA:T	0.342176	0.0641804	0.0675673
6:25991043:T:C	0.16697	-0.100259	0.0725463
6:25992022:G:GTATC	0.812163	0.00743501	0.0312873
6:25992023:T:TATC	0.771547	0.00909667	0.0313299
6:25992309:A:G	0.193939	-0.0693381	0.0533774
6:25993072:A:C	0.304539	-0.0654662	0.0637607
6:25993114:C:G	0.532972	-0.0227389	0.0364712
6:25993143:CG:C	0.315063	-0.0624911	0.0622016
6:25994549:A:G	0.592314	0.0324163	0.0605362
6:25994759:G:T	0.225018	0.0858921	0.0707926
6:25994841:A:C	0.336345	-0.0604652	0.0628921
6:25995297:A:AT	0.763851	-0.00903063	0.0300592
6:25995554:C:T	0.533084	-0.0227323	0.0364706
6:25995599:A:G	0.479782	0.0405994	0.057453
6:25995701:A:C	0.0656174	-0.0909292	0.0493904
6:25996157:C:CTATT	0.630748	-0.0220776	0.0459305
6:25996183:T:A	0.517273	-0.0843339	0.130235
6:25996802:A:G	0.0988761	-0.123111	0.074598
6:25996922:T:C	0.552535	0.0358577	0.0603699
6:25996922:T:TA	0.291254	0.0324861	0.0307816
6:25998033:T:C	0.108922	0.105501	0.0658124
6:25998539:G:A	0.203172	0.0821663	0.0645675
6:25998714:A:G	0.531305	-0.0405051	0.0647031
6:25999149:C:T	0.0677183	-0.0901602	0.0493521
6:25999175:G:A	0.0612083	-0.0924069	0.049363
6:25999587:G:C	0.103745	0.107347	0.0659803
6:25999689:G:A	0.202111	0.039269	0.0307856
6:25999882:G:A	0.551409	0.0359591	0.0603694
6:26000393:A:C	0.815286	-0.00780973	0.0334303
6:26000570:T:G	0.522488	-0.0413998	0.0647363
6:26001123:G:A	0.193002	0.171159	0.131484
6:26001200:C:T	0.593907	-0.0258455	0.048474
6:26002050:C:T	0.159248	-0.100022	0.0710584
6:26002132:C:A	0.14688	0.0926495	0.063868
6:26002205:G:T	0.546101	0.0365131	0.0604908
6:26002371:C:T	0.206277	0.0389454	0.0308144
6:26002384:G:A	0.203967	-0.0697054	0.0548719
6:26003070:C:G	0.166793	-0.127808	0.0924416
6:26003400:G:A	0.217587	-0.0952443	0.0772479
6:26003443:G:A	0.142653	-0.159741	0.108965
6:26004320:G:T	0.546101	0.0365131	0.0604908
6:26005581:A:T	0.525632	0.0367146	0.0578467
6:26006236:G:GT	0.784603	-0.00828736	0.0303205
6:26006841:C:T	0.162157	0.184197	0.131772
6:26007259:T:C	0.680713	0.0496861	0.120747
6:26007259:TCTC:T	0.0865569	0.0916508	0.0534767
6:26007652:ATTC:A	0.671447	0.0383773	0.0904778
6:26007754:C:T	0.054723	-0.149622	0.077885
6:26008620:C:T	0.0622177	-0.0914338	0.049033
6:26009127:A:C	0.546101	0.0365131	0.0604908
6:26009354:G:C	0.244765	0.0357796	0.0307607
6:26009740:G:A	0.493875	-0.0424251	0.0620105
6:26011737:A:G	0.715497	0.0211275	0.0579656
6:26011815:C:T	0.190941	-0.0940338	0.0719022
6:26012453:T:G	0.0282214	0.182663	0.0832484
6:26012707:A:G	0.25176	0.0352676	0.0307722
6:26012875:C:T	0.118073	-0.0758669	0.0485419
6:26012984:A:T	0.542727	0.0274588	0.0451109
6:26014015:T:C	0.562579	0.0352699	0.0609136
6:26014528:T:C	0.646254	0.0414214	0.0902481
6:26014738:T:G	0.70866	0.0216769	0.058013
6:26014811:C:A	0.334021	-0.0646841	0.0669575
6:26014825:C:T	0.303998	-0.0438947	0.0427034
6:26014852:G:A	0.0659158	-0.0903464	0.0491281
6:26014987:A:G	0.485352	-0.0210618	0.0301865
6:26015489:G:A	0.171204	-0.127041	0.0928426
6:26015583:T:C	0.148818	-0.0800243	0.0554293
6:26015602:G:T	0.275	-0.0683495	0.0626129
6:26015791:A:G	0.404541	-0.0926838	0.111193
6:26015962:G:T	0.78355	-0.0152241	0.0554218
6:26016462:C:T	0.178167	-0.0752248	0.0558703
6:26016793:C:CA	0.176874	0.0867513	0.0642391
6:26016847:T:C	0.5461	0.0365141	0.0604924
6:26017715:G:A	0.0474516	-0.227872	0.114956
6:26018038:C:G	0.216228	0.142924	0.115577
6:26018467:C:A	0.41439	-0.0358787	0.0439586
6:26018884:C:T	0.215747	0.143039	0.115548
6:26019240:G:C	0.684061	-0.0136816	0.0336216
6:26019382:T:C	0.552616	0.0359257	0.0604969
6:26019731:T:G	0.741241	0.0304774	0.0922968
6:26020206:C:T	0.95824	-0.00379985	0.0725675
6:26020551:T:C	0.430028	-0.0681149	0.086315
6:26020783:C:G	0.586003	0.0329791	0.0605524
6:26021327:G:A	0.743282	-0.0110279	0.0336718
6:26021456:C:G	0.489714	-0.02558	0.0370314
6:26021813:A:T	0.105335	-0.0772605	0.0477058
6:26022609:T:C	0.29166	-0.0868749	0.0823859
6:26022633:T:G	0.291583	-0.0868887	0.0823859
6:26022637:GAAAA:GAAA	0.871784	0.00586272	0.0363258
6:26022648:A:AC	0.0677093	-0.0934695	0.0511619
6:26022648:A:C	0.0487227	-0.0969756	0.0492009
6:26023032:C:T	0.169399	-0.0789285	0.0574386
6:26024268:AAATAT:A	0.518921	0.0290478	0.0450347
6:26024870:G:A	0.095132	0.10987	0.0658327
6:26024877:GA:G	0.616641	-0.0192085	0.0383697
6:26025048:G:A	0.491047	0.0434235	0.0630564
6:26025192:G:GTAT	0.0598843	-0.166057	0.0882511
6:26025194:C:T	0.0774042	-0.15315	0.0867238
6:26025195:C:A	0.0774042	-0.15315	0.0867238
6:26025437:AT:A	0.887	0.00503916	0.0354618
6:26026163:C:G	0.0590596	-0.0916387	0.0485439
6:26026392:T:G	0.704079	0.0227138	0.0598016
6:26026599:G:C	0.682149	-0.0158004	0.0385815
6:26026794:C:G	0.496959	0.0428726	0.0631145
6:26027011:G:A	0.217892	0.100326	0.0814231
6:26027063:G:A	0.933029	0.00694363	0.082628
6:26027113:C:T	0.644492	0.0498325	0.107996
6:26028128:T:A	0.563065	0.0582989	0.100812
6:26028352:C:T	0.241972	0.079013	0.0675284
6:26028819:T:G	0.113574	-0.0876335	0.0553826
6:26029029:C:G	0.786932	-0.0176624	0.0653445
6:26029334:A:G	0.523584	-0.0437528	0.0685962
6:26029997:G:T	0.786932	-0.0176624	0.0653445
6:26030044:A:G	0.137025	-0.110403	0.0742478
6:26030434:T:C	0.182447	0.152536	0.114408
6:26030710:A:G	0.934487	-0.00287059	0.0349219
6:26031139:G:A	0.690639	0.0439705	0.110482
6:26031261:C:A	0.503575	-0.0432149	0.0646082
6:26031380:G:GTA	0.966821	0.00170485	0.0409863
6:26031383:TATATATATATATATATATATATA:T	0.420319	-0.0312877	0.0388248
6:26031485:G:C	0.315063	0.0416105	0.0414177
6:26031545:AACT:A	0.276443	-0.0984604	0.090468
6:26031554:C:G	0.735023	-0.0172324	0.0509153
6:26031704:C:T	0.897559	0.0137395	0.106718
6:26031855:C:T	0.602676	-0.0448298	0.0861189
6:26031962:G:A	0.168879	0.0737432	0.0535996
6:26032847:G:C	0.171772	-0.038684	0.0283081
6:26032873:C:T	0.526345	0.0237536	0.0374902
6:26032946:G:A	0.147644	-0.14443	0.0997512
6:26033063:T:A	0.170612	0.0880851	0.0642845
6:26033641:G:A	0.350093	0.0289297	0.0309604
6:26033809:T:G	0.129629	-0.198065	0.130687
6:26033809:T:TAAGAAG	0.404135	-0.036019	0.0431747
6:26033809:T:TAAGTAG	0.145674	-0.108036	0.0742523
6:26033814:G:GA	0.320264	0.108021	0.108683
6:26033828:G:A	0.576823	0.025213	0.0451821
6:26034252:G:C	0.522811	0.023963	0.0374997
6:26034277:G:A	0.786932	-0.0176624	0.0653445
6:26034361:G:A	0.407323	0.0673241	0.081249
6:26034361:G:GA	0.693542	0.0120097	0.0304774
6:26034485:T:G	0.456102	-0.0515888	0.0692205
6:26035216:C:G	0.502023	-0.0433734	0.06461
6:26035307:G:C	0.909622	0.0119828	0.105561
6:26035806:G:A	0.0601409	-0.0918377	0.0488561
6:26036105:CA:C	0.966848	-0.00124501	0.0299558
6:26036688:G:A	0.74567	0.0192743	0.0594239
6:26036911:G:T	0.0952489	0.10983	0.065832
6:26037187:C:T	0.104476	-0.153312	0.0944314
6:26037656:G:A	0.196365	0.148297	0.114783
6:26037946:T:C	0.202893	0.103359	0.0811707
6:26037949:G:C	0.202893	0.103359	0.0811707
6:26038681:C:G	0.0681107	-0.0891421	0.0488644
6:26039340:C:A	0.278047	-0.0759229	0.0699932
6:26039340:C:CA	0.85156	0.00711343	0.0380135
6:26039346:A:C	0.171237	0.0879306	0.0642655
6:26039963:C:T	0.60564	-0.0444633	0.086118
6:26040071:T:A	0.58791	0.024507	0.045227
6:26040322:C:T	0.649374	-0.0292154	0.0642618
6:26040595:G:A	0.0728057	-0.0876983	0.0488829
6:26040853:C:A	0.333441	0.0298712	0.030884
6:26041847:A:G	0.909839	0.0119493	0.105521
6:26041870:G:T	0.0743399	-0.0873594	0.0489541
6:26042099:G:A	0.966956	0.00402283	0.0971085
6:26042710:C:T	0.697528	-0.0133229	0.0342792
6:26042903:C:T	0.0483809	0.179645	0.0910053
6:26043024:A:T	0.615791	-0.0452184	0.0901081
6:26043024:AT:A	0.064753	0.076416	0.0413739
6:26043263:C:CAA	0.200621	-0.0453603	0.0354437
6:26044155:A:C	0.786932	-0.0176624	0.0653445
6:26044174:A:G	0.892663	-0.00878899	0.0651348
6:26044216:AGG:A	0.466044	-0.0449297	0.0616378
6:26044373:C:T	0.0764623	-0.0865532	0.0488562
6:26044729:T:C	0.678222	-0.0142161	0.0342646
6:26044812:T:A	0.62351	-0.0190181	0.0387427
6:26044864:T:C	0.173077	-0.129673	0.095181
6:26044987:G:GC	0.598992	0.0237799	0.0452217
6:26045367:T:TTA	0.751011	0.0184563	0.0581655
6:26045453:G:A	0.0219024	0.195829	0.0854381
6:26045737:C:G	0.599624	0.023738	0.0452204
6:26045905:G:C	0.126084	-0.0754215	0.0493039
6:26045929:T:C	0.380949	-0.0270884	0.0309176
6:26046265:T:TA	0.286516	-0.0713184	0.0669156
6:26046308:A:G	0.320857	-0.113927	0.114765
6:26046722:ATATAT:A	0.095571	0.109719	0.0658295
6:26047473:A:G	0.107761	-0.0888285	0.0552299
6:26047484:A:G	0.4947	0.025622	0.0375219
6:26047558:C:T	0.528145	0.0375469	0.0595188
6:26048231:C:A	0.565185	0.0341995	0.0594611
6:26048559:T:G	0.0550196	-0.0774753	0.0403786
6:26048833:GGTGAA:G	0.259516	0.0952313	0.0844597
6:26049296:C:T	0.385335	0.0267476	0.0308114
6:26049584:T:A	0.373728	-0.0732906	0.0823943
6:26049616:G:C	0.594893	-0.02053	0.0386077
6:26049819:A:C	0.768204	-0.0101477	0.034431
6:26050295:G:C	0.159329	-0.0755966	0.0537163
6:26050296:T:C	0.159505	-0.0755633	0.0537153
6:26050609:CA:C	0.256751	-0.0350868	0.0309379
6:26050722:AT:A	0.0652412	-0.157053	0.0851879
6:26050813:G:A	0.0348071	-0.3327	0.157633
6:26050813:G:GCA	0.929073	-0.00432389	0.0485772
6:26050815:A:G	0.212818	-0.117523	0.0943316
6:26051139:C:T	0.572478	0.0338277	0.0599351
6:26051271:C:T	0.183276	0.152471	0.114576
6:26052290:TC:T	0.128858	-0.0842779	0.0554963
6:26052291:C:T	0.130783	-0.0838631	0.0555009
6:26052973:C:A	0.456206	-0.0313668	0.0420969
6:26053183:CT:C	0.544902	-0.0274286	0.0453053
6:26053194:TA:T	0.436169	-0.106434	0.136685
6:26053264:A:G	0.807425	-0.00839044	0.0344224
6:26053334:TA:T	0.573589	0.0334651	0.0594646
6:26053467:C:CT	0.355597	-0.0408528	0.0442231
6:26053597:G:A	0.0971224	0.109438	0.0659675
6:26054171:T:A	0.0603737	-0.0764492	0.0407066
6:26054496:T:C	0.732375	0.0350943	0.102625
6:26055095:AC:A	0.0314291	-0.256073	0.119015
6:26055159:C:T	0.557948	0.0486739	0.0830764
6:26055390:G:A	0.49428	-0.0490283	0.0717294
6:26055405:C:CTG	0.751417	0.0276682	0.0873443
6:26055663:G:C	0.206648	0.14506	0.114868
6:26055794:C:G	0.0283356	0.19363	0.0883101
6:26055865:G:GTC	0.455162	0.0515873	0.0690743
6:26055876:C:T	0.925656	0.00515521	0.0552474
6:26055963:A:C	0.054054	-0.221147	0.114798
6:26056072:G:C	0.348442	-0.0622183	0.0663581
6:26056286:C:G	0.33279	-0.0884717	0.0913483
6:26056320:A:C	0.366545	-0.0739652	0.0819139
6:26056477:A:C	0.637422	-0.034076	0.0723012
6:26056482:G:A	0.540128	0.0358431	0.0585081
6:26056549:A:G	0.323366	-0.0497822	0.050409
6:26056708:C:T	0.371201	-0.0607321	0.0679159
6:26056938:A:G	0.280498	-0.0722124	0.0669128
6:26057179:CTG:C	0.212305	0.143282	0.114878
6:26057223:A:G	0.227807	-0.0935464	0.0775657
6:26057392:C:T	0.921246	-0.0085634	0.0866173
6:26057557:AAT:A	0.207919	0.144673	0.114883
6:26058370:A:G	0.227804	-0.0935485	0.0775671
6:26058488:C:CG	0.57647	-0.0462003	0.082715
6:26058488:C:G	0.636183	0.0265656	0.056159
6:26058570:C:G	0.545625	-0.0233007	0.0385564
6:26059120:C:A	0.856628	0.0167589	0.0927604
6:26059131:AAAT:A	0.42502	-0.0455374	0.0570829
6:26059131:A:T	0.833627	-0.020296	0.0966239
6:26059133:AT:A	0.898823	0.00459197	0.036115
6:26059134:T:A	0.763018	-0.0107729	0.0357287
6:26059134:TA:T	0.899381	-0.00441072	0.034883
6:26059135:A:T	0.245346	0.074989	0.0645495
6:26059157:C:A	0.171079	-0.0685993	0.0501183
6:26059446:G:A	0.198441	0.0908825	0.0706703
6:26059806:C:A	0.812287	-0.0155698	0.0655634
6:26059993:C:A	0.960257	0.00483699	0.0970665
6:26060531:C:CA	0.93389	0.00319312	0.0384938
6:26060533:A:AC	0.304478	0.0397952	0.0387536
6:26060730:C:T	0.368218	0.0277132	0.0307987
6:26060750:G:GA	0.309079	-0.0920093	0.0904573
6:26062172:T:A	0.8134	-0.0154269	0.0653569
6:26062398:T:C	0.127833	-0.182802	0.120051
6:26062957:A:G	0.584327	-0.0242925	0.0444044
6:26063189:G:A	0.814038	-0.0153731	0.0653565
6:26063413:C:T	0.00638787	0.131207	0.0481108
6:26063413:CT:C	0.463046	-0.0292652	0.0398795
6:26063413:CT:CTT	0.446626	0.0282278	0.0370904
6:26063485:G:C	0.503774	0.0564951	0.0845023
6:26063635:G:A	0.64148	-0.0403414	0.0866383
6:26065006:C:T	0.814702	-0.0153171	0.065356
6:26065481:G:C	0.801547	-0.00862284	0.0343068
6:26066711:C:CA	0.301096	0.0467812	0.0452392
6:26066711:C:CAA	0.0732348	-0.106118	0.0592389
6:26067019:CA:C	0.279947	0.0970532	0.0898276
6:26067271:TTTATTATTATTATTATTATTA:T	0.909691	-0.00511456	0.0450906
6:26067360:A:G	0.148658	-0.139193	0.0963747
6:26067580:C:T	0.885108	0.0082659	0.0572048
6:26067724:G:A	0.869682	0.0148155	0.0903039
6:26067782:C:G	0.115202	-0.0683916	0.0434167
6:26067785:C:T	0.616404	-0.0159872	0.0319136
6:26067945:TG:T	0.815162	-0.0152783	0.0653557
6:26068094:G:A	0.212077	0.143407	0.114921
6:26068566:G:A	0.458361	-0.0282002	0.0380289
6:26069494:G:C	0.659201	0.0198872	0.045094
6:26069658:A:G	0.263242	-0.0903466	0.0807559
6:26069931:T:A	0.537157	-0.0255709	0.0414359
6:26070079:C:G	0.657256	0.0200109	0.0450995
6:26070541:G:C	0.146908	-0.0995305	0.0686161
6:26070585:C:T	0.927678	-0.00469858	0.0517653
6:26070672:T:G	0.441439	-0.0236826	0.030766
6:26071027:T:TCA	0.790808	-0.00909455	0.0342852
6:26071725:G:C	0.814762	-0.00810825	0.0346081
6:26071908:C:T	0.299089	0.0659651	0.0635264
6:26072089:G:A	0.406733	0.0256097	0.0308678
6:26072095:A:C	0.0962456	-0.0937208	0.0563451
6:26072664:G:GA	0.260488	-0.0528363	0.0469557
6:26072800:A:T	0.465132	0.0444643	0.0608747
6:26072896:G:A	0.529878	0.0195903	0.0311852
6:26072959:C:T	0.299847	0.0658648	0.0635294
6:26072981:G:A	0.171079	-0.0685993	0.0501183
6:26072995:G:A	0.463612	0.0446188	0.0608788
6:26073078:C:G	0.462974	0.0446838	0.0608805
6:26073287:C:T	0.212851	0.088018	0.0706538
6:26073295:C:T	0.793203	-0.00898878	0.0342882
6:26073326:C:T	0.793405	0.0154391	0.058952
6:26073383:T:C	0.460584	0.0449275	0.0608868
6:26073411:T:G	0.191608	-0.0977987	0.0748935
6:26073452:C:T	0.72299	-0.0168012	0.0473985
6:26073797:GGTGT:G	0.666404	-0.0183617	0.0425937
6:26073797:GGTGT:GGT	0.375351	0.025584	0.0288597
6:26073797:GGTGT:GGTGTGT	0.831659	-0.0169798	0.0798773
6:26074209:A:C	0.00686386	0.114252	0.0422627
6:26074236:A:T	0.492522	-0.0307261	0.0447704
6:26074840:G:T	0.528871	-0.0405464	0.064387
6:26075035:C:G	0.127528	-0.0844649	0.055426
6:26075051:G:C	0.803356	-0.0085404	0.034298
6:26075198:T:G	0.497877	0.0699423	0.103185
6:26075393:T:C	0.359327	0.0282663	0.0308366
6:26075463:T:C	0.816107	-0.0151986	0.0653549
6:26075531:G:C	0.458058	-0.0281739	0.0379677
6:26075531:G:T	0.443929	0.0466426	0.0609249
6:26075555:C:A	0.225691	0.0853661	0.0704611
6:26076209:T:A	0.547294	0.0758928	0.126105
6:26076209:T:TA	0.624421	-0.0177378	0.0362295
6:26076446:GA:G	0.141902	-0.0427736	0.0291226
6:26076458:A:G	0.444766	0.123756	0.161948
6:26076460:G:A	0.389708	0.139299	0.161948
6:26076532:C:G	0.81621	-0.0151899	0.0653548
6:26076616:ATG:A	0.672952	0.0155819	0.0369152
6:26076642:T:C	0.267774	-0.052071	0.0469868
6:26077839:T:A	0.786292	-0.00930083	0.034304
6:26077874:C:T	0.354937	0.0284912	0.0307995
6:26077891:C:T	0.217638	-0.0817328	0.0662967
6:26077947:A:G	0.450902	-0.0286399	0.0379883
6:26078048:T:G	0.244377	-0.0719284	0.0617881
6:26078120:C:T	0.465856	0.0446043	0.0611657
6:26078232:T:G	0.787495	-0.00924479	0.0342952
6:26078524:G:A	0.344353	-0.0776895	0.082159
6:26078544:A:G	0.789068	-0.00917466	0.0342951
6:26078740:G:A	0.126996	-0.165933	0.108733
6:26078784:C:A	0.12685	-0.165996	0.108733
6:26079185:C:T	0.0527675	-0.0781931	0.0403719
6:26079406:A:G	0.0869069	-0.174197	0.101754
6:26079416:G:A	0.251609	0.0418507	0.0365045
6:26079638:T:C	0.107989	-0.0908855	0.0565456
6:26080186:CCT:C	0.423739	-0.0625547	0.0781982
6:26080304:G:C	0.467761	0.0272449	0.0375208
6:26080368:C:T	0.164659	-0.11174	0.0804131
6:26080750:C:T	0.800534	-0.00866454	0.0342937
6:26080767:C:T	0.816889	-0.0151577	0.0654625
6:26081226:G:T	0.0969261	0.109282	0.0658351
6:26081582:C:T	0.812462	-0.00814069	0.0343125
6:26081720:T:C	0.468711	0.027186	0.0375197
6:26081724:G:A	0.959235	0.00164924	0.0322663
6:26081983:G:C	0.806961	-0.008379	0.0342912
6:26082593:T:G	0.0523651	-0.168498	0.086849
6:26083135:C:G	0.807153	-0.00837176	0.0342964
6:26083182:C:T	0.434629	0.047841	0.0612329
6:26083506:T:A	0.052491	-0.168323	0.0868053
6:26084166:A:G	0.430491	0.048233	0.0611821
6:26084705:G:A	0.865323	0.00932861	0.0550028
6:26085396:T:C	0.491057	-0.0286165	0.0415557
6:26085686:G:A	0.2674	0.069984	0.0631015
6:26085777:T:C	0.804093	-0.00850947	0.0343049
6:26085807:A:C	0.543996	0.0173282	0.0285575
6:26085809:G:A	0.843953	-0.0128628	0.0653464
6:26086699:G:T	0.809772	-0.00825953	0.0343118
6:26086829:T:G	0.0392261	0.119978	0.0581907
6:26087202:G:C	0.811264	-0.00819055	0.0342993
6:26087779:G:A	0.701317	0.035053	0.0913927
6:26087856:T:A	0.428018	-0.0301578	0.0380497
6:26088289:A:T	0.449192	-0.0319269	0.0421888
6:26088407:A:G	0.583146	0.017106	0.0311701
6:26088827:T:C	0.432954	0.0480024	0.0612161
6:26089337:G:GT	0.00645482	0.211587	0.0776828
6:26089347:GGC:G	0.817921	-0.0104142	0.0452357
6:26089405:C:T	0.0547695	-0.221853	0.115506
6:26090025:T:C	0.689368	-0.012266	0.030687
6:26090270:G:C	0.34192	-0.0306161	0.0322146
6:26090381:C:G	0.467462	0.0238555	0.0328311
6:26090452:T:C	0.922926	-0.00276837	0.0286142
6:26092147:C:T	0.585123	-0.0218332	0.0399936
6:26092617:A:C	0.546629	-0.0244551	0.0405678
6:26094026:G:A	0.869017	0.00985842	0.0597818
6:26094857:T:C	0.271845	0.126391	0.115024
6:26095643:G:A	0.129955	-0.0598431	0.0395192
6:26095736:T:A	0.417376	0.101509	0.125168
6:26095736:T:TA	0.961724	0.00138075	0.0287712
6:26095744:T:A	0.187347	-0.0724489	0.0549494
6:26095745:G:T	0.16712	-0.0753265	0.0545245
6:26096375:C:T	0.581398	0.037671	0.0683259
6:26096388:T:C	0.653874	0.041491	0.0925338
6:26096388:T:TC	0.654333	0.0414309	0.0925311
6:26096748:G:C	0.129771	-0.0598704	0.0395183
6:26097503:G:A	0.495756	0.0716366	0.105165
6:26098327:T:C	0.0213574	0.196361	0.0853149
6:26098363:CA:C	0.85556	0.0177892	0.0977276
6:26099278:T:G	0.97788	0.000804834	0.029027
6:26099279:T:G	0.129195	-0.0599975	0.0395427
6:26099287:T:C	0.803805	-0.014772	0.0594623
6:26099472:G:A	0.132569	-0.059462	0.0395347
6:26099770:G:T	0.736105	0.0187725	0.0557021
6:26100023:G:A	0.257752	-0.0365992	0.0323394
6:26100047:G:T	0.496849	-0.0888263	0.130731
6:26100198:G:A	0.194627	-0.0664496	0.0512329
6:26101440:A:AC	0.0938072	-0.0721253	0.0430433
6:26101440:A:C	0.00271607	-0.115881	0.0386504
6:26101913:CACACAT:C	0.285697	-0.037482	0.0351084
6:26101917:CAT:C	0.682733	-0.0174339	0.0426533
6:26101919:TACAC:T	0.192777	-0.0427331	0.0328108
6:26101919:T:C	0.0981719	-0.0827139	0.050015
6:26102417:G:C	0.988497	0.000418349	0.0290175
6:26103398:A:T	0.46207	-0.0236801	0.0321984
6:26103543:T:C	0.0570191	-0.22072	0.115975
6:26103998:G:C	0.926035	-0.00420306	0.0452746
6:26104057:T:C	0.945142	0.00199635	0.0290131
6:26104071:G:A	0.613539	-0.0304125	0.0602193
6:26104071:G:GA	0.275756	0.0381686	0.0350202
6:26104382:C:T	0.742301	-0.0144787	0.044034
6:26104531:C:A	0.838917	0.021922	0.107842
6:26104630:C:T	0.0927181	-0.0822192	0.0489042
6:26104656:T:C	0.123484	-0.164341	0.106693
6:26104670:A:C	0.104238	0.069982	0.0430752
6:26104990:G:C	0.188709	0.0755852	0.0575051
6:26105018:A:AG	0.182217	-0.0584824	0.0438412
6:26105018:A:G	0.132266	-0.0658133	0.0437232
6:26105189:C:G	0.642976	-0.0289211	0.0623914
6:26105357:C:T	0.104231	0.0699896	0.043079
6:26105369:C:T	0.188793	-0.0688778	0.0524121
6:26106517:C:G	0.803805	-0.014772	0.0594623
6:26106597:AAAAC:A	0.338006	0.0377409	0.0393909
6:26106600:AC:A	0.0934683	-0.052901	0.0315379
6:26106601:C:A	0.0956266	-0.052503	0.0315062
6:26106604:C:A	0.0528116	-0.122403	0.0632097
6:26106616:C:CA	0.0634859	0.0768947	0.0414354
6:26106618:AC:A	0.112995	0.0594196	0.0374917
6:26106619:C:A	0.118644	0.0579574	0.0371405
6:26106619:C:CAAA	0.30678	0.0363381	0.0355558
6:26107088:C:T	0.103991	-0.064035	0.0393866
6:26107265:G:T	0.740111	0.018493	0.0557511
6:26107331:A:T	0.729677	0.0158658	0.0459138
6:26107589:GAT:G	0.0705536	-0.111015	0.0613907
6:26109263:C:T	0.0266842	0.18846	0.085041
6:26109268:T:C	0.223091	-0.0829214	0.0680605
6:26109378:C:T	0.2347	-0.0384161	0.0323276
6:26110025:C:T	0.426447	0.0375463	0.0472111
6:26110456:G:C	0.0485069	0.116579	0.0590902
6:26110463:G:T	0.0485069	0.116579	0.0590902
6:26110597:G:T	0.566939	0.060789	0.10617
6:26110599:A:C	0.25351	-0.0369155	0.0323292
6:26110683:C:A	0.469905	0.106834	0.14784
6:26110683:C:CA	0.517209	-0.0214161	0.0330672
6:26110694:AAT:A	0.538583	-0.0569273	0.0925712
6:26110695:A:T	0.568758	-0.0898662	0.157693
6:26110696:T:A	0.769887	-0.0156173	0.0533885
6:26110961:T:A	0.916991	-0.00471904	0.0452777
6:26111271:C:T	0.209668	-0.0655191	0.0522282
6:26111372:C:T	0.223091	-0.0829214	0.0680605
6:26111659:C:T	0.106596	-0.180975	0.11215
6:26112104:G:A	0.85578	0.0162143	0.0892124
6:26112136:AAC:A	0.135794	-0.203883	0.136684
6:26112152:CA:C	0.855518	0.00846795	0.0465062
6:26112156:A:AT	0.974306	0.00151185	0.0469392
6:26112156:A:T	0.872263	0.00749306	0.0466031
6:26113112:G:GA	0.04607	0.116442	0.0583743
6:26113398:T:A	0.94532	0.00198979	0.0290118
6:26113416:A:G	0.866515	-0.0109351	0.0650561
6:26113616:T:A	0.907653	0.00336884	0.0290418
6:26113994:T:G	0.949617	0.00183332	0.0290139
6:26114372:G:A	0.115452	0.0884608	0.0561958
6:26114508:G:A	0.178301	-0.0607215	0.0451124
6:26114528:G:A	0.17765	-0.111024	0.08236
6:26114923:C:A	0.0466729	0.116145	0.0583859
6:26115045:T:A	0.23564	0.139337	0.117489
6:26115766:T:C	0.921755	-0.00650257	0.066202
6:26115815:G:A	0.60587	-0.045151	0.0875059
6:26115993:T:A	0.809031	-0.014428	0.0596997
6:26116642:G:A	0.239173	0.0837894	0.0711855
6:26117261:A:C	0.196498	-0.128431	0.0994358
6:26117404:T:C	0.0952895	-0.0814905	0.0488514
6:26117475:G:C	0.2521	-0.0939254	0.0820121
6:26117485:G:T	0.73153	0.0302771	0.0882482
6:26118064:T:C	0.242319	0.13825	0.118243
6:26118129:AAAACAATTAGTGATTCTCTAG:A	0.995245	0.00039708	0.0666257
6:26118156:A:C	0.567109	0.0628679	0.109848
6:26118246:T:A	0.896135	0.003962	0.0303497
6:26118437:CA:C	0.19294	-0.0577118	0.0443278
6:26118491:C:T	0.0214559	0.141738	0.0616288
6:26118553:GTCAAAGAT:G	0.378826	0.0429759	0.0488328
6:26118555:CAAAGATCAGTTTGGT:C	0.543937	-0.0288556	0.0475482
6:26118562:CAGTTTGGT:C	0.378995	0.0429603	0.0488324
6:26118570:T:C	0.148084	0.062223	0.0430212
6:26118696:C:T	0.225651	-0.119872	0.0989337
6:26118716:A:C	0.254167	-0.0934982	0.0819954
6:26118996:G:C	0.715332	-0.0215595	0.059115
6:26119245:C:T	0.100317	-0.0784174	0.047719
6:26119624:T:C	0.715554	-0.0215352	0.0590966
6:26119949:GTATAC:G	0.0274101	0.187843	0.0851651
6:26120042:A:AT	0.595207	-0.0153628	0.0289152
6:26120098:G:A	0.714332	-0.0216273	0.0590839
6:26120376:C:T	0.619426	-0.0196692	0.0396026
6:26120676:C:A	0.835611	0.0343316	0.165445
6:26121980:G:A	0.623974	-0.032917	0.0671465
6:26122262:C:A	0.848648	0.0118883	0.0622935
6:26122262:CAA:C	0.036719	0.123235	0.0589959
6:26122281:CAAA:C	0.299637	-0.0307625	0.0296588
6:26122483:C:A	0.712038	-0.0217995	0.0590581
6:26122502:A:G	0.902479	0.00371715	0.0303367
6:26122644:A:C	0.712038	-0.0217995	0.0590581
6:26122648:G:C	0.120622	-0.0604225	0.0389278
6:26122699:G:T	0.296399	-0.0370337	0.0354666
6:26122740:A:T	0.715887	-0.0215086	0.0590958
6:26122957:G:A	0.0698275	-0.10702	0.0590281
6:26123192:G:A	0.179005	-0.096074	0.0714929
6:26123539:G:C	0.948098	-0.00188474	0.0289536
6:26123547:T:G	0.267279	-0.0913398	0.0823363
6:26123649:G:A	0.224624	0.0597166	0.0491768
6:26125009:G:A	0.396964	-0.0937809	0.110714
6:26125171:A:T	0.712038	-0.0217995	0.0590581
6:26125708:G:T	0.76466	0.0303337	0.101326
6:26125711:A:C	0.149042	0.0620594	0.0430094
6:26125824:G:A	0.281563	-0.0382956	0.0355637
6:26125826:C:A	0.277014	-0.0386955	0.0355968
6:26126331:A:G	0.712038	-0.0217995	0.0590581
6:26126499:A:G	0.710437	-0.0219268	0.0590589
6:26126524:A:G	0.906496	0.00356354	0.0303385
6:26126604:G:A	0.0263592	0.188974	0.0850898
6:26126779:G:A	0.977069	0.00110029	0.0382789
6:26126785:T:C	0.176452	-0.0780967	0.0577741
6:26126786:C:T	0.962804	-0.00178595	0.038296
6:26126897:CCCAATCGGTGTGTGA:C	0.892096	0.00412177	0.0303848
6:26127434:A:G	0.0825845	0.0890975	0.0513269
6:26127813:CT:C	0.467786	-0.0233511	0.0321602
6:26128007:G:GGT	0.727231	-0.0212171	0.0608268
6:26128226:C:T	0.900839	0.00378059	0.0303413
6:26128329:G:C	0.0206547	0.142915	0.0617547
6:26128538:C:G	0.104817	-0.0632338	0.0389866
6:26128803:T:C	0.628973	0.0268898	0.0556525
6:26128868:G:A	0.412679	-0.0654268	0.0798678
6:26129527:GTATT:G	0.902479	0.00371715	0.0303367
6:26129599:C:T	0.303214	-0.0365341	0.035485
6:26129948:C:T	0.310428	-0.0361411	0.0356307
6:26130338:G:A	0.773338	-0.0184813	0.0641688
6:26130628:G:C	0.444562	-0.0245826	0.0321546
6:26130690:A:G	0.915474	0.00322098	0.0303475
6:26130703:C:T	0.998288	-0.000100219	0.0467059
6:26130719:C:T	0.0574328	-0.203244	0.106971
6:26130882:C:T	0.0197826	0.139365	0.0598019
6:26130883:G:A	0.819088	0.0212466	0.0928942
6:26130883:GT:G	0.838688	-0.0339767	0.166903
6:26131640:C:T	0.147438	-0.101462	0.0700392
6:26131670:C:T	0.617314	-0.0198107	0.0396483
6:26131792:CAA:C	0.0644054	-0.0871549	0.047127
6:26131792:CAA:CAAAA	0.851703	0.00567217	0.0303413
6:26132184:C:A	0.0254855	0.190166	0.0851248
6:26132218:A:G	0.979496	-0.000974881	0.0379325
6:26132504:T:C	0.943331	-0.00269877	0.0379657
6:26132665:G:A	0.426764	-0.0648161	0.0815562
6:26134157:TCTC:T	0.0613922	-0.200215	0.107029
6:26134438:G:T	0.326733	-0.0895545	0.0913154
6:26134471:T:G	0.917089	-0.0180263	0.173163
6:26134672:G:A	0.211053	-0.0532433	0.0425717
6:26134723:T:C	0.966813	-0.00157708	0.0379059
6:26134825:C:T	0.668818	-0.0139488	0.032608
6:26135052:T:A	0.464413	0.0220111	0.0300863
6:26135499:T:G	0.418804	-0.026055	0.0322264
6:26136896:C:A	0.109042	-0.15037	0.0938337
6:26136901:C:T	0.135328	-0.139131	0.0931626
6:26136904:C:A	0.229314	-0.091393	0.0760261
6:26136916:C:A	0.424148	-0.0634589	0.0793986
6:26136920:C:A	0.432792	0.0468594	0.0597374
6:26136925:C:T	0.766669	0.0153933	0.0518757
6:26136932:C:A	0.415596	-0.0809999	0.099498
6:26136935:C:T	0.69607	-0.0130422	0.0333875
6:26137362:T:G	0.71338	-0.0218967	0.0596118
6:26137443:C:T	0.183806	0.105269	0.0792013
6:26137652:A:G	0.944872	-0.00262238	0.0379241
6:26137906:A:C	0.710687	-0.0222366	0.0599476
6:26137986:ATATATATATATATATATATATATATATATATATT:A	0.648668	0.0179019	0.0392918
6:26138378:T:G	0.631181	-0.0230117	0.0479346
6:26138406:C:T	0.022968	0.193749	0.085203
6:26139264:T:G	0.156782	0.114078	0.0805647
6:26140100:T:C	0.053937	-0.204481	0.106095
6:26140100:T:TACACACACACAC	0.0835063	0.069819	0.0403416
6:26140122:C:CACACACAC	0.414078	0.0236945	0.0290112
6:26140649:G:A	0.404002	0.0963318	0.115437
6:26140669:A:T	0.403461	0.0964903	0.115494
6:26141976:A:G	0.510968	-0.026483	0.0402887
6:26143035:T:C	0.950101	-0.00504703	0.0806493
6:26144672:G:A	0.187241	-0.0707147	0.0536211
6:26144720:A:AT	0.567553	-0.0171974	0.0300833
6:26144755:C:G	0.402191	-0.097763	0.116702
6:26144791:T:G	0.489572	-0.0206001	0.0298125
6:26145147:G:A	0.663779	-0.0555486	0.127785
6:26145217:C:T	0.245741	0.0763495	0.0657756
6:26145493:T:A	0.0751725	0.276	0.155108
6:26146578:A:G	0.888249	0.0124907	0.0888889
6:26148951:G:C	0.209792	-0.057198	0.0456074
6:26149115:GTGTTTTGCAT:G	0.158864	-0.0773262	0.054884
6:26149169:T:C	0.732303	-0.0113496	0.0331799
6:26149330:T:C	0.176784	0.112656	0.0834042
6:26149423:G:C	0.924839	-0.0105216	0.111529
6:26150361:C:A	0.698304	0.0280519	0.0723711
6:26152534:A:T	0.0697548	0.164674	0.0908046
6:26153430:C:T	0.169934	-0.0724995	0.0528262
6:26153886:C:T	0.928368	0.00740498	0.0823707
6:26153980:C:CTAT	0.73949	0.0103499	0.0311249
6:26154917:C:T	0.364318	0.0417504	0.0460228
6:26157339:A:C	0.316475	0.112938	0.112743
6:26157778:G:A	0.176834	-0.0713216	0.0528086
6:26157941:TG:T	0.86366	-0.0111188	0.0647511
6:26157945:G:C	0.484802	-0.0334501	0.0478816
6:26159471:G:T	0.981695	0.00201837	0.0879706
6:26159482:T:TG	0.999898	-9.06123e-06	0.0711
6:26160970:G:A	0.232684	0.0712976	0.0597396
6:26161013:C:T	0.0842004	0.132571	0.0767719
6:26161096:C:A	0.96512	0.00306649	0.0701235
6:26161111:AC:A	0.979227	0.00262247	0.100715
6:26161399:G:A	0.426446	0.050576	0.0635947
6:26161479:G:A	0.889979	0.0143081	0.103434
6:26162019:T:A	0.159762	0.0514264	0.0365797
6:26162453:T:TCTAG	0.548153	-0.0281554	0.0468842
6:26162489:AAT:A	0.621536	0.0388286	0.0786522
6:26162623:A:G	0.108183	-0.131305	0.0817381
6:26163077:C:T	0.916839	0.0103119	0.0987577
6:26163345:A:AT	0.613493	-0.0152181	0.0301292
6:26164150:TGA:T	0.366527	-0.105074	0.116361
6:26164824:TTATATATA:TTATATATATA	0.973101	-0.00159018	0.0471599
6:26165432:G:C	0.364228	-0.0339018	0.037364
6:26166098:T:C	0.794787	0.0194793	0.0748916
6:26166175:A:G	0.206037	-0.160594	0.126998
6:26166382:C:G	0.992812	0.000846637	0.0939718
6:26166603:T:C	0.111279	-0.130336	0.081845
6:26166687:G:A	0.112782	-0.12951	0.0816682
6:26166700:C:G	0.338322	0.0464495	0.048512
6:26166912:A:G	0.0881911	-0.1435	0.0841632
6:26166940:TTTTTTG:T	0.498989	-0.0425735	0.062971
6:26166943:TTTG:T	0.158882	-0.113362	0.0804645
6:26168457:C:T	0.233337	0.0711973	0.059739
6:26168689:A:T	0.942184	-0.00704905	0.0971942
6:26169270:A:G	0.0755997	0.136802	0.0769931
6:26169363:T:TA	0.24202	-0.147869	0.126389
6:26172299:G:T	0.506893	0.0601933	0.0906958
6:26172717:C:CA	0.653331	-0.0132033	0.0293969
6:26172930:AC:A	0.498984	0.0684233	0.101205
6:26173071:T:TA	0.946476	0.00373899	0.055696
6:26173252:AT:A	0.382128	0.026817	0.0306837
6:26173474:C:T	0.177255	-0.0711846	0.0527585
6:26173478:T:G	0.325718	0.0498112	0.0506842
6:26173934:A:ATC	0.508336	0.0197429	0.0298487
6:26174101:C:G	0.0320851	-0.0962889	0.0449245
6:26174329:C:A	0.547182	0.0619053	0.102835
6:26174777:G:A	0.704907	0.0163834	0.0432618
6:26174777:GAAAAAA:G	0.0841716	-0.177565	0.102818
6:26176093:A:AG	0.130514	-0.0792865	0.0524354
6:26176818:TTTA:TTTATTA	0.81114	-0.0143078	0.0598763
6:26177882:C:T	0.109341	-0.0730585	0.0456284
6:26178495:G:T	0.514701	0.0601641	0.0923421
6:26179213:G:A	0.100009	-0.0749912	0.0455926
6:26180112:G:T	0.502441	-0.0906818	0.135214
6:26180332:A:G	0.738688	-0.0123475	0.0370138
6:26180493:G:T	0.621085	0.0244095	0.0493807
6:26180683:G:T	0.974887	0.00230869	0.073338
6:26181393:A:G	0.274096	-0.115034	0.105181
6:26181588:T:G	0.148468	0.0941132	0.0651319
6:26181647:G:GT	0.304341	-0.0521045	0.0507264
6:26181717:T:C	0.977239	0.00208702	0.073152
6:26182049:T:C	0.978428	0.00197697	0.0731129
6:26182085:C:T	0.0173258	0.183728	0.0772056
6:26182091:C:T	0.511969	-0.058921	0.0898495
6:26182232:CT:C	0.321568	-0.0475325	0.0479525
6:26182540:CT:C	0.299005	-0.0541413	0.0521306
6:26183461:TTTG:T	0.201862	-0.0829387	0.0649856
6:26183710:C:T	0.131696	0.0986827	0.0654634
6:26183737:CAACTTCTGGTTTTTAAAATAAGTA:C	0.16582	-0.151803	0.109545
6:26184082:C:G	0.203729	-0.0621323	0.0488846
6:26184525:C:A	0.11862	-0.087203	0.0558782
6:26184607:C:T	0.493497	0.0425731	0.0621726
6:26184640:C:G	0.468788	0.039622	0.0546924
6:26184942:C:T	0.107095	0.100014	0.0620671
6:26185387:T:C	0.186481	0.080963	0.0612863
6:26185757:T:C	0.382272	-0.0461395	0.0528083
6:26185867:CAT:C	0.471122	0.0557115	0.0773068
6:26186075:A:G	0.107153	0.0999985	0.0620676
6:26186185:C:A	0.474097	0.0429368	0.059982
6:26186200:A:G	0.893443	0.0116599	0.0870475
6:26186241:C:G	0.824186	-0.0150057	0.0675432
6:26186658:T:C	0.107199	0.0999861	0.062068
6:26187065:C:T	0.151815	0.125456	0.0875387
6:26187148:A:C	0.285295	-0.11085	0.103743
6:26187951:T:<INS:ME:ALU>	0.0583073	0.14491	0.076535
6:26188168:A:G	0.878849	0.0137346	0.0901048
6:26188256:TC:T	0.261174	-0.0596222	0.0530626
6:26188316:T:TGGTA	0.149068	0.0941446	0.0652499
6:26188316:T:TGGTAG	0.147158	0.0944965	0.0651861
6:26188564:G:C	0.166498	-0.151296	0.109354
6:26188727:G:A	0.147196	0.0944863	0.0651852
6:26188738:C:T	0.285295	-0.11085	0.103743
6:26188879:C:G	0.111365	-0.0766237	0.0481279
6:26189312:C:G	0.471046	-0.0271743	0.0377013
6:26189356:G:C	0.349578	0.0819242	0.0875813
6:26189421:G:A	0.709094	0.0268752	0.0720373
6:26189524:G:C	0.753473	-0.0125068	0.0398225
6:26189529:GTA:G	0.975749	-0.00114735	0.0377435
6:26189615:A:AG	0.139205	0.0563672	0.038118
6:26190136:C:A	0.166498	-0.151296	0.109354
6:26190446:TGTAA:T	0.841135	-0.00590632	0.0294665
6:26190537:A:G	0.842866	0.0190061	0.0958795
6:26190609:C:G	0.431084	-0.0301394	0.0382801
6:26190776:G:A	0.0900881	0.129801	0.0765816
6:26190874:G:A	0.0685381	-0.214917	0.117992
6:26190874:G:GA	0.54995	-0.0238227	0.0398483
6:26190883:A:C	0.166498	-0.151296	0.109354
6:26191332:C:CA	0.22122	-0.0578912	0.0473242
6:26191343:C:A	0.872416	-0.0176877	0.110142
6:26191357:A:G	0.166498	-0.151296	0.109354
6:26191557:C:T	0.147196	0.0944863	0.0651852
6:26191678:A:T	0.753278	-0.0125169	0.0398222
6:26191843:C:T	0.462882	-0.0279783	0.0381119
6:26191940:C:A	0.279899	-0.112229	0.103863
6:26191943:G:GC	0.761058	-0.012139	0.039919
6:26191958:C:T	0.768755	-0.0117383	0.0399256
6:26192093:C:T	0.178353	-0.0631359	0.0469118
6:26192310:T:C	0.0835068	-0.107198	0.0619393
6:26192946:C:G	0.822509	0.00945001	0.0421275
6:26193514:T:G	0.285295	-0.11085	0.103743
6:26194869:A:G	0.751966	-0.0125976	0.0398598
6:26194962:AT:A	0.887389	-0.00517363	0.0365345
6:26194965:T:A	0.55112	-0.0221756	0.0372022
6:26194966:A:T	0.749499	-0.0280543	0.0878616
6:26194976:T:A	0.254512	0.129765	0.113883
6:26195080:G:C	0.430833	-0.0301554	0.0382796
6:26195726:G:T	0.165267	-0.151758	0.109369
6:26195863:G:GT	0.753394	-0.0125108	0.0398221
6:26195885:G:T	0.141022	-0.154083	0.104676
6:26196128:AT:A	0.779802	-0.00985309	0.0352428
6:26196403:G:A	0.084119	-0.0837288	0.0484746
6:26196430:A:G	0.74157	-0.0131408	0.0398479
6:26196567:T:A	0.195052	0.0916215	0.0707077
6:26196593:A:G	0.653725	-0.0168157	0.0374853
6:26198046:T:A	0.806127	0.00739274	0.0301221
6:26198109:T:A	0.641859	-0.0480903	0.103397
6:26198251:ATAAT:A	0.159709	-0.0655552	0.0466236
6:26198405:A:G	0.0943252	0.128589	0.0768607
6:26198449:C:G	0.75389	-0.0124858	0.0398254
6:26198491:AGCCGCTGCATT:A	0.965635	-0.00155189	0.0360209
6:26198494:C:T	0.610516	-0.019894	0.0390587
6:26198653:G:T	0.160253	-0.153542	0.109343
6:26198845:G:C	0.568036	-0.0169139	0.0296242
6:26199163:A:G	0.166498	-0.151296	0.109354
6:26199222:G:A	0.160375	-0.0654426	0.0466178
6:26200083:A:G	0.530776	-0.018577	0.0296369
6:26200298:G:A	0.0900719	0.129808	0.0765821
6:26200518:G:A	0.147196	0.0944863	0.0651852
6:26200630:C:A	0.466155	0.0452747	0.0621266
6:26200677:A:G	0.673488	-0.0124423	0.0295285
6:26200933:C:G	0.909039	0.0107836	0.0943851
6:26201295:C:T	0.129624	0.0982445	0.0648227
6:26201712:TACA:T	0.14708	0.094515	0.0651863
6:26202018:G:A	0.135673	0.0976365	0.0654357
6:26202263:G:C	0.147196	0.0944863	0.0651852
6:26202514:G:A	0.311592	-0.0534765	0.0528482
6:26202579:C:T	0.600282	0.0435222	0.0830584
6:26202605:G:A	0.749898	-0.0127006	0.0398421
6:26202698:G:A	0.166015	-0.112947	0.0815426
6:26202768:C:T	0.76559	-0.0118808	0.0398485
6:26202899:T:C	0.151011	-0.0716355	0.0498865
6:26202931:TAA:T	0.107138	0.112974	0.070118
6:26202931:TAA:TA	0.0237506	-0.0984514	0.0435406
6:26203624:G:A	0.591024	-0.0520583	0.0968791
6:26204185:T:C	0.505729	0.0317102	0.0476485
6:26204246:C:A	0.132819	-0.0714774	0.047554
6:26204251:G:C	0.240376	0.0982714	0.083703
6:26204506:A:G	0.535663	-0.0229995	0.0371329
6:26204669:G:A	0.485724	0.043363	0.0622025
6:26205356:T:A	0.789708	-0.0102163	0.038308
6:26205356:T:TA	0.780146	-0.0107003	0.0383348
6:26205382:TC:T	0.708343	0.0358142	0.0957387
6:26205425:T:C	0.551891	0.0494734	0.0831584
6:26205939:A:AG	0.641126	-0.0173344	0.0371882
6:26206694:G:C	0.788738	-0.0102624	0.0382997
6:26206884:A:G	0.642129	-0.0172817	0.037187
6:26206985:T:A	0.848205	0.027114	0.141655
6:26207000:C:A	0.158345	0.121276	0.0859714
6:26207181:C:T	0.638444	-0.0174887	0.0372198
6:26207224:A:G	0.441422	0.0475473	0.0617663
6:26207303:G:A	0.633664	-0.0177308	0.0372045
6:26208239:C:G	0.118341	-0.165705	0.1061
6:26208326:G:GAC	0.671449	-0.0382002	0.0900609
6:26208326:G:GACACACACACACAC	0.892983	-0.00826612	0.0614443
6:26208326:G:GACACACACACACACACAC	0.112559	0.118875	0.0749149
6:26208348:T:C	0.169638	0.0682165	0.049671
6:26208367:T:TA	0.17132	0.0645221	0.0471661
6:26208369:T:A	0.155287	0.0909357	0.0639895
6:26208514:G:A	0.0653757	0.146087	0.0792797
6:26208590:T:C	0.125798	-0.0731809	0.047803
6:26208641:C:G	0.179619	-0.0621059	0.0462811
6:26208962:A:G	0.815804	-0.00892376	0.0383083
6:26209502:TCA:T	0.314429	-0.0525048	0.0521931
6:26210257:G:C	0.208542	0.0731185	0.0581419
6:26210423:C:T	0.132865	-0.0718939	0.0478367
6:26210465:C:G	0.755579	-0.0119807	0.0384872
6:26210621:G:T	0.189079	-0.0605695	0.0461197
6:26210769:C:T	0.314699	-0.0524738	0.0521914
6:26210774:G:A	0.208542	0.0731185	0.0581419
6:26210808:A:C	0.873339	-0.0057313	0.0359513
6:26211780:G:C	0.61479	-0.0149464	0.0296999
6:26212177:A:AT	0.550438	-0.0221498	0.0370955
6:26212479:C:G	0.40796	0.0326861	0.0395003
6:26212840:A:G	0.550438	-0.0221498	0.0370955
6:26212870:A:G	0.550438	-0.0221498	0.0370955
6:26212963:A:C	0.734997	-0.0129748	0.0383317
6:26213195:CA:C	0.487595	-0.0243227	0.0350401
6:26213270:A:G	0.289836	-0.0900217	0.085048
6:26213711:AG:A	0.671614	-0.0124772	0.0294318
6:26213868:A:G	0.784849	-0.0104657	0.038335
6:26213872:C:A	0.353354	-0.0433565	0.0467152
6:26213878:C:G	0.210542	0.0729669	0.0582768
6:26214473:T:C	0.043462	-0.134591	0.0666542
6:26216101:CACAGA:C	0.193044	-0.0600416	0.0461282
6:26216165:C:T	0.189339	-0.0605498	0.0461319
6:26216260:A:C	0.138067	-0.0705322	0.0475596
6:26216656:T:C	0.189079	-0.0605695	0.0461197
6:26217728:A:G	0.78078	-0.0100086	0.0359629
6:26217852:AG:A	0.208542	0.0731185	0.0581419
6:26218214:G:C	0.554144	0.0421844	0.0713102
6:26218354:C:A	0.816261	-0.0212282	0.0913607
6:26218369:A:AT	0.310263	0.06791	0.0669282
6:26218369:A:T	0.300225	0.0693907	0.0669826
6:26218406:G:T	0.267626	-0.074772	0.0674505
6:26218701:G:A	0.208418	0.0731494	0.0581507
6:26218798:G:A	0.497583	0.0480747	0.0708755
6:26218836:C:A	0.236165	0.115246	0.0972849
6:26218907:C:A	0.417321	-0.0276127	0.0340445
6:26218918:AAG:A	0.0631405	-0.101152	0.0544355
6:26218919:AG:A	0.157108	-0.0724026	0.0511728
6:26218920:G:A	0.154396	-0.0649533	0.0456077
6:26219065:G:A	0.968966	0.0039514	0.101564
6:26219075:A:C	0.790166	-0.0226575	0.085148
6:26219080:AC:A	0.965627	0.00211196	0.0490082
6:26219095:C:G	0.208542	0.0731185	0.0581419
6:26219964:C:A	0.135635	-0.158263	0.106057
6:26220109:C:T	0.549069	-0.0222276	0.0370982
6:26220202:G:C	0.235394	-0.0547723	0.0461599
6:26221538:TTTG:T	0.556439	-0.0258025	0.0438714
6:26221539:TTG:T	0.58524	-0.0215998	0.0395784
6:26221540:TG:T	0.568345	-0.0225716	0.0395652
6:26221566:A:T	0.547903	-0.0222974	0.0371064
6:26221678:CG:C	0.135635	-0.158263	0.106057
6:26221886:GTAAA:G	0.0926954	-0.135337	0.0804933
6:26222333:C:A	0.658751	0.050682	0.114759
6:26222333:CA:C	0.193672	-0.0599394	0.0461146
6:26222344:T:A	0.228751	0.0701495	0.0582839
6:26222888:C:A	0.840224	-0.00773717	0.0383775
6:26223044:CA:C	0.825685	-0.00841154	0.0381927
6:26223579:C:T	0.611691	-0.0491854	0.0968863
6:26223694:C:G	0.189079	-0.0605695	0.0461197
6:26223865:T:G	0.516229	0.0686795	0.105796
6:26224343:C:G	0.189079	-0.0605695	0.0461197
6:26224426:T:A	0.26337	0.0965575	0.0863305
6:26224729:T:C	0.167058	0.0796366	0.0576359
6:26224816:G:C	0.114823	-0.0970787	0.0615637
6:26224975:A:G	0.856828	-0.00688617	0.0381687
6:26225366:T:C	0.611669	-0.0491933	0.096896
6:26225881:C:A	0.185117	-0.0612365	0.0462106
6:26226032:C:G	0.652656	-0.0132707	0.0294855
6:26226996:A:C	0.881446	-0.00570082	0.0382255
6:26227137:C:A	0.118768	-0.166077	0.106462
6:26227364:G:A	0.738517	0.0234935	0.0703781
6:26227906:C:T	0.0850844	-0.0823786	0.0478412
6:26228043:A:T	0.167058	0.0796366	0.0576359
6:26229684:A:ATAC	0.16913	0.083966	0.061066
6:26229709:AGAAG:A	0.868692	0.00763819	0.0462025
6:26229710:G:A	0.70845	0.0287905	0.0769926
6:26230119:C:T	0.1717	-0.119099	0.0871393
6:26230172:A:AAAAT	0.481328	-0.0248679	0.0353153
6:26230176:T:TA	0.582387	-0.0286292	0.0520624
6:26230485:G:A	0.905655	0.0045651	0.0385172
6:26231999:G:C	0.260738	-0.0542389	0.0482275
6:26232746:A:G	0.461037	-0.0856175	0.116148
6:26233065:A:AG	0.455983	-0.0360435	0.0483496
6:26233075:G:T	0.389502	-0.049096	0.0570539
6:26233076:GA:G	0.399022	-0.0405361	0.0480645
6:26233108:G:A	0.537396	0.0381905	0.0619217
6:26233403:C:CT	0.65192	0.0213251	0.047274
6:26233406:A:G	0.461423	-0.0842469	0.114387
6:26233610:T:C	0.982645	0.00083924	0.038581
6:26233819:C:G	0.968666	0.00147978	0.0376706
6:26233999:A:AGCT	0.494674	-0.0524146	0.0767537
6:26234042:G:T	0.461667	-0.0854942	0.116144
6:26234773:C:CTAG	0.130744	0.119767	0.0792544
6:26235786:TAA:TA	0.729143	-0.0132782	0.0383468
6:26235966:T:C	0.679822	-0.0157603	0.0381877
6:26236092:T:TGTCC	0.19415	-0.0663008	0.0510635
6:26237063:C:CAA	0.569009	-0.0219476	0.0385375
6:26237286:C:G	0.145767	0.115638	0.0794954
6:26239943:T:A	0.140478	0.129982	0.0881827
6:26240027:G:C	0.239093	-0.103075	0.087555
6:26241093:C:CT	0.36338	0.0530261	0.0583382
6:26241353:T:C	0.363407	0.0530232	0.0583383
6:26241417:C:G	0.303544	0.0602719	0.0585811
6:26241993:G:C	0.265629	-0.0962638	0.0864759
6:26242003:C:A	0.535336	0.0548733	0.0885222
6:26242003:CA:C	0.0908443	-0.0697009	0.0412197
6:26242334:G:A	0.796436	-0.0333304	0.129207
6:26242334:G:GA	0.302367	0.0509466	0.049397
6:26243234:TG:T	0.349929	0.0454834	0.0486595
6:26244151:G:C	0.077916	-0.0853985	0.0484418
6:26244747:C:A	0.925018	0.007584	0.0805825
6:26245236:A:T	0.154343	-0.0722882	0.0507515
6:26245337:T:A	0.330151	0.0412974	0.042408
6:26245551:C:T	0.171534	-0.120232	0.0879341
6:26245566:C:A	0.0225246	-0.0984157	0.0431382
6:26246060:T:A	0.51128	-0.0314817	0.0479287
6:26246784:G:C	0.511229	-0.0314853	0.0479284
6:26247553:C:G	0.303989	0.0439531	0.0427594
6:26247782:G:A	0.153131	-0.180712	0.126499
6:26247782:G:GA	0.869324	-0.01552	0.0943365
6:26248090:C:T	0.635482	0.0238751	0.0503668
6:26249113:G:A	0.0271437	0.170044	0.0769625
6:26249504:G:A	0.36647	0.0444613	0.0492316
6:26249615:C:T	0.0115554	-0.109611	0.0434028
6:26249617:T:TA	0.506047	0.0249399	0.0375033
6:26250029:C:T	0.25798	-0.0979903	0.0866267
6:26250033:A:T	0.25798	-0.0979903	0.0866267
6:26250254:C:G	0.257076	-0.0385105	0.03398
6:26252148:C:T	0.133146	-0.0759531	0.0505744
6:26252475:GGCTGGTCTTAAACTCAAGC:G	0.858067	0.00843593	0.0471716
6:26252741:C:T	0.449256	0.0625506	0.0826672
6:26252899:G:C	0.335587	-0.0497331	0.0516482
6:26252998:T:A	0.172119	-0.0486544	0.0356331
6:26254052:T:G	0.662646	0.0414825	0.095086
6:26254160:G:T	0.246249	-0.0396573	0.0342018
6:26254367:C:A	0.52204	0.0482183	0.0753171
6:26254367:C:CA	0.761864	-0.00901042	0.0297341
6:26254391:T:C	0.587652	0.0846129	0.156043
6:26255564:G:A	0.940571	-0.00868748	0.116529
6:26255739:G:A	0.553725	-0.0616235	0.104061
6:26255962:TG:T	0.632615	0.0751028	0.157103
6:26255967:C:A	0.203569	0.0823375	0.0647587
6:26255990:AC:A	0.245451	0.070462	0.0606663
6:26256324:T:A	0.0178392	-0.098333	0.0415093
6:26256892:C:T	0.131002	-0.0755236	0.0500103
6:26257077:G:C	0.125132	-0.0773221	0.0504192
6:26257597:G:A	0.135083	-0.0759042	0.050794
6:26257694:A:G	0.518634	-0.0309874	0.0480088
6:26257950:C:T	0.529441	-0.0657835	0.104608
6:26258611:T:C	0.27325	-0.052851	0.0482389
6:26259429:C:T	0.323168	0.0419495	0.0424604
6:26259578:A:T	0.495939	-0.0745557	0.109497
6:26259748:A:G	0.484547	-0.0227695	0.032574
6:26259864:T:A	0.127747	-0.09934	0.0652245
6:26260065:G:C	0.140028	-0.0923706	0.062595
6:26260629:C:G	0.662247	0.0188775	0.0432163
6:26260875:A:G	0.886075	-0.00633349	0.044206
6:26260897:C:T	0.885979	-0.00633918	0.044208
6:26260907:G:A	0.549277	0.0289574	0.0483556
6:26261012:C:A	0.578476	-0.0441023	0.0793761
6:26261048:TA:T	0.878894	-0.00673145	0.0441781
6:26261174:G:GT	0.632396	-0.0495992	0.103687
6:26261694:C:G	0.838333	-0.0181794	0.0891034
6:26262643:T:C	0.853761	-0.00814806	0.0442055
6:26262904:C:T	0.0780362	0.110501	0.0627067
6:26262967:A:G	0.231332	-0.115858	0.096796
6:26263999:C:T	0.454829	-0.0576836	0.0771802
6:26264000:G:A	0.86559	-0.00748175	0.0442021
6:26264280:C:A	0.710584	0.0289926	0.078132
6:26264356:G:T	0.287376	0.0580021	0.0545185
6:26264588:CA:C	0.914935	0.00319467	0.0299083
6:26265083:G:C	0.494322	0.0341127	0.0499124
6:26265168:AT:A	0.812327	0.00979637	0.0412608
6:26265174:T:TA	0.462503	0.0360024	0.0490008
6:26265175:T:A	0.461988	0.0360484	0.0490069
6:26265200:G:A	0.261654	-0.0787	0.070112
6:26265221:C:T	0.860143	-0.00778839	0.0442039
6:26265457:G:A	0.0911157	0.137681	0.0814902
6:26266311:A:C	0.200913	0.106605	0.083353
6:26266832:C:A	0.527805	-0.0456563	0.0723141
6:26266855:C:T	0.71765	-0.0437316	0.120939
6:26266858:T:C	0.599234	0.038744	0.0737274
6:26267008:C:T	0.818698	0.0195776	0.0854097
6:26267038:T:TC	0.85641	-0.00799658	0.0441932
6:26268140:T:C	0.573908	-0.0272038	0.0483791
6:26268372:A:T	0.504502	0.0335112	0.0502098
6:26268709:A:C	0.107206	0.100995	0.0626956
6:26268987:G:T	0.708445	0.0132799	0.0355129
6:26269145:GA:G	0.905832	0.00510698	0.0431706
6:26269214:G:A	0.568666	-0.0564141	0.098969
6:26269691:CAAAT:C	0.524945	0.0319109	0.0501948
6:26270609:G:A	0.523894	0.0306315	0.0480604
6:26270683:A:AACTATCAGCC	0.77825	0.0100193	0.0355799
6:26271439:C:A	0.830353	-0.0180147	0.084083
6:26271787:A:T	0.524285	0.0306036	0.0480619
6:26272033:C:A	0.232069	0.0991497	0.0829672
6:26272940:T:A	0.984662	0.00138257	0.0719166
6:26272940:TAAAAAAAAA:T	0.867029	0.00596034	0.0355982
6:26273497:T:G	0.0848239	-0.108427	0.0629164
6:26273698:T:C	0.962426	0.00365312	0.0775446
6:26273924:G:A	0.537976	0.0295765	0.0480234
6:26273955:G:T	0.677776	0.0210673	0.0507036
6:26274137:G:T	0.326241	-0.0778999	0.0793509
6:26274237:T:C	0.242513	0.096776	0.0828044
6:26275400:C:T	0.526349	0.0304359	0.0480373
6:26275985:A:G	0.958273	0.00186248	0.0355969
6:26276800:T:C	0.684621	0.020433	0.0503069
6:26276867:G:A	0.707978	-0.0309281	0.0825689
6:26277133:C:T	0.81513	-0.00767263	0.0328153
6:26277268:G:A	0.815712	-0.00764825	0.0328161
6:26277408:C:A	0.776461	-0.00932499	0.0328421
6:26278359:A:T	0.819068	-0.0153279	0.0670092
6:26278436:C:T	0.827141	-0.00717118	0.0328397
6:26278452:G:A	0.811104	-0.0160103	0.0669881
6:26278547:T:C	0.815003	-0.0156703	0.0669735
6:26279235:G:C	0.977271	0.000855868	0.0300402
6:26279907:A:G	0.974584	0.000957189	0.0300439
6:26280565:ATT:A	0.503783	0.0321213	0.0480463
6:26281082:C:CAA	0.518153	0.0310336	0.0480252
6:26281500:G:A	0.341632	-0.0753651	0.0792528
6:26281620:T:C	0.341632	-0.0753651	0.0792528
6:26282493:T:C	0.75749	0.0322727	0.104517
6:26282546:TTTTC:T	0.684287	0.020453	0.0502999
6:26283185:G:A	0.993853	-0.000319583	0.0414796
6:26283866:CAT:C	0.9398	-0.00248395	0.0328909
6:26284154:A:T	0.775393	-0.0125993	0.0441571
6:26284417:T:C	0.814262	-0.00771035	0.0328196
6:26284445:G:A	0.684286	0.0204543	0.0503031
6:26284670:A:G	0.775373	-0.0126007	0.0441582
6:26285560:A:G	0.974052	0.000977252	0.030045
6:26286149:G:T	0.952918	-0.00174549	0.0295633
6:26286440:G:T	0.868331	-0.0192908	0.116365
6:26286726:T:A	0.808113	-0.0107782	0.0443803
6:26286736:C:G	0.677569	0.0211697	0.0509153
6:26286737:C:G	0.677569	0.0211697	0.0509153
6:26286748:C:T	0.471791	-0.0310146	0.0431017
6:26286839:TC:T	0.4691	-0.0294947	0.0407417
6:26286840:C:T	0.59499	-0.0191591	0.0360392
6:26286840:CT:C	0.599884	0.017837	0.0340033
6:26286870:CT:C	0.726811	-0.0110371	0.0315915
6:26286958:G:A	0.653056	0.0226064	0.05029
6:26287254:G:A	0.681322	0.0206696	0.0503328
6:26287475:CAT:C	0.179432	0.0857843	0.0638987
6:26287500:C:G	0.699085	0.0194721	0.0503732
6:26287562:G:A	0.7614	-0.0223377	0.0735657
6:26287713:C:T	0.745521	0.033838	0.104261
6:26287862:C:T	0.851613	-0.00613296	0.032786
6:26287928:G:T	0.855805	0.0177727	0.0978045
6:26288342:A:G	0.428476	-0.0694225	0.0876766
6:26288414:C:T	0.20805	0.112085	0.0890307
6:26288609:C:G	0.977352	0.000852836	0.0300406
6:26288637:G:A	0.809441	0.0252888	0.104869
6:26288653:G:T	0.714907	0.0183882	0.050341
6:26288683:C:T	0.512366	-0.0316624	0.0483279
6:26289122:A:T	0.800832	-0.00828706	0.0328499
6:26289203:T:C	0.734582	-0.00998756	0.0294586
6:26289219:C:A	0.692638	-0.0176833	0.0447365
6:26289605:A:G	0.975265	0.000931474	0.0300422
6:26290377:G:A	0.81471	-0.00769068	0.0328166
6:26290673:G:T	0.303757	-0.0791701	0.076983
6:26291031:ATGAT:A	0.683765	0.0205005	0.050329
6:26291591:T:C	0.980501	-0.00101394	0.041485
6:26291684:C:T	0.892195	0.0121263	0.0894752
6:26291938:C:T	0.808786	0.0253759	0.104862
6:26292029:C:T	0.980501	-0.00101394	0.041485
6:26292119:T:A	0.350203	0.0770449	0.082472
6:26292443:T:A	0.727826	-0.0336266	0.0966229
6:26292447:C:G	0.578143	-0.0546502	0.0982742
6:26292854:AC:A	0.933839	-0.00245853	0.0296152
6:26292855:C:A	0.933347	-0.00247674	0.0296138
6:26293014:A:T	0.803076	0.00841005	0.0337254
6:26293275:A:G	0.701194	0.0193028	0.0503059
6:26293338:C:A	0.928344	-0.00265121	0.0294812
6:26293470:C:T	0.909004	-0.00343483	0.0300524
6:26293841:C:T	0.980501	-0.00101394	0.041485
6:26293945:G:T	0.512487	-0.0316531	0.0483275
6:26294292:A:C	0.499047	0.0324452	0.0479966
6:26295200:T:C	0.807393	-0.0107976	0.0442905
6:26295247:C:T	0.546607	0.0276184	0.0458129
6:26295339:G:A	0.305037	-0.0786946	0.0767235
6:26296026:G:A	0.859088	0.0153153	0.0862658
6:26296842:T:A	0.435652	0.0377816	0.0484655
6:26297508:T:G	0.433207	0.0379891	0.0484731
6:26297534:A:T	0.910263	0.00828213	0.0734841
6:26297816:GCAAT:G	0.937656	0.00670673	0.0857463
6:26298301:C:G	0.6848	-0.0322916	0.0795515
6:26298538:G:A	0.241449	-0.0831143	0.0709547
6:26298636:GC:G	0.297939	-0.0741783	0.0712661
6:26298640:A:T	0.29672	-0.0734971	0.0704338
6:26298667:AAAT:A	0.503555	-0.0208907	0.0312311
6:26298953:A:G	0.320629	-0.0609553	0.0613747
6:26299891:A:C	0.865396	0.0140076	0.0826366
6:26299895:A:C	0.421462	0.0389674	0.0484737
6:26299900:C:T	0.624483	-0.0151158	0.0308796
6:26301183:TC:T	0.102778	0.133474	0.0818089
6:26301184:C:T	0.102778	0.133474	0.0818089
6:26301259:C:A	0.431413	0.0381326	0.0484669
6:26301673:T:A	0.865396	0.0140076	0.0826366
6:26301776:T:C	0.23687	-0.0730433	0.0617521
6:26301919:A:T	0.29672	-0.0734971	0.0704338
6:26302166:T:C	0.725635	0.0121951	0.03475
6:26302407:A:G	0.774742	-0.00916318	0.0320191
6:26302573:A:C	0.0729126	-0.0888849	0.0495629
6:26303033:G:A	0.695691	0.0136172	0.0348138
6:26303236:A:AAC	0.0336202	-0.0655351	0.0308459
6:26303266:A:ACAC	0.71147	0.0445119	0.12034
6:26303266:A:C	0.452567	0.0337859	0.0449793
6:26303484:A:T	0.420899	0.0390119	0.0484702
6:26303514:T:C	0.420899	0.0390119	0.0484702
6:26303781:G:C	0.802346	-0.016967	0.0677835
6:26303892:C:A	0.863636	-0.00638515	0.0371774
6:26304207:C:A	0.424603	0.0387029	0.0484719
6:26304670:T:A	0.919478	-0.00620948	0.0614243
6:26304670:TA:T	0.703632	-0.0164026	0.0431168
6:26304678:AAAAAAG:A	0.658483	0.0228633	0.0517261
6:26304679:AAAAAG:A	0.660039	0.022741	0.0517005
6:26304680:AAAAG:A	0.658483	0.0228633	0.0517261
6:26304682:AAG:A	0.691275	0.0205251	0.0516841
6:26304801:A:G	0.795783	0.00896527	0.0346405
6:26304912:T:G	0.474439	0.0345791	0.0483438
6:26304935:CTTTTGTTTTTGT:C	0.376496	0.0608633	0.0688209
6:26304935:CTTTTGTTTTTGT:CTTTTGT	0.602154	-0.0230073	0.044134
6:26305187:G:C	0.595511	-0.0258442	0.0486831
6:26305503:T:C	0.368835	-0.0663113	0.0737892
6:26305510:A:T	0.797767	0.00887649	0.0346415
6:26305643:A:G	0.986387	0.000717993	0.0420805
6:26305707:G:T	0.683826	0.0314898	0.0773234
6:26305745:G:A	0.8238	0.01741	0.0781911
6:26305792:A:ACCTCGTCACAT	0.793153	0.0177947	0.0678623
6:26305801:C:G	0.906678	0.00615172	0.0524756
6:26306492:G:T	0.457233	0.0399237	0.0537035
6:26306891:T:G	0.293252	-0.0793047	0.0754554
6:26307237:A:G	0.778211	-0.0116447	0.0413443
6:26307599:A:G	0.420054	0.0439157	0.0544639
6:26307651:T:C	0.996324	0.000248831	0.0540107
6:26307834:C:T	0.371347	0.0499319	0.0558552
6:26307855:C:A	0.147069	0.103427	0.0713311
6:26308012:G:T	0.944889	0.00720503	0.10423
6:26308272:T:A	0.688042	-0.0167947	0.0418285
6:26308317:T:G	0.665615	-0.0180585	0.0417853
6:26308597:G:A	0.768901	0.0101895	0.0346803
6:26308958:T:C	0.402085	0.0420234	0.050153
6:26309160:G:A	0.753364	-0.0274894	0.0874883
6:26309174:G:T	0.309161	-0.0775818	0.0762862
6:26309380:G:A	0.861095	-0.00551003	0.0314894
6:26309521:T:C	0.910262	0.00612402	0.054335
6:26309538:G:A	0.81083	0.00832467	0.0347796
6:26309878:G:C	0.29774	0.0940029	0.0902752
6:26311125:G:T	0.924117	-0.00397954	0.0417804
6:26311194:T:G	0.666777	0.0149883	0.0348099
6:26311241:C:G	0.666824	0.014986	0.0348098
6:26311321:T:A	0.667049	0.0149715	0.0348011
6:26311330:G:A	0.70044	-0.0287893	0.0748306
6:26311367:T:C	0.661307	0.0152524	0.0348141
6:26311503:G:A	0.67231	0.0148051	0.035002
6:26311510:A:C	0.853038	-0.00767327	0.0414226
6:26311550:T:C	0.687589	0.0140699	0.0349885
6:26311920:G:C	0.428896	0.0423273	0.0535055
6:26311964:A:G	0.35259	0.0626486	0.0673948
6:26312145:G:T	0.309161	-0.0775818	0.0762862
6:26312170:G:C	0.999143	-3.26977e-05	0.0304327
6:26312808:A:AG	0.458409	0.0523327	0.0705798
6:26313429:G:C	0.0909285	0.137332	0.0812368
6:26313441:C:T	0.439121	-0.0677086	0.0875152
6:26313666:A:G	0.666878	0.0149834	0.0348098
6:26313820:A:T	0.42888	0.0383461	0.0484712
6:26313837:G:GA	0.0501411	-0.37643	0.192178
6:26313936:T:C	0.666994	0.0149778	0.0348096
6:26314233:G:C	0.779778	-0.00815733	0.0291741
6:26314238:G:C	0.365095	-0.0669852	0.0739597
6:26314452:G:T	0.427096	0.038504	0.0484833
6:26314534:C:T	0.670937	0.0267505	0.0629627
6:26314534:CT:C	0.350114	0.0304831	0.0326243
6:26314619:T:C	0.981664	0.00127172	0.0553334
6:26314937:G:C	0.856285	-0.00798896	0.0441121
6:26315722:A:C	0.421055	0.0390018	0.048474
6:26316118:TTTTCTTTC:T	0.299324	-0.0600078	0.0578174
6:26316119:TTTCTTTC:T	0.506243	-0.0217959	0.0327907
6:26316126:CTTTCTTTCT:C	0.850548	-0.00623863	0.0331104
6:26316127:TTTCTTTC:T	0.710669	-0.0128304	0.0345874
6:26316128:TTCTTTC:T	0.830572	-0.00751814	0.0351367
6:26316129:TCTTTC:T	0.899332	0.00453505	0.0358487
6:26316131:TTTC:T	0.231332	-0.0559346	0.0467316
6:26316132:TTC:T	0.23103	-0.0563788	0.0470721
6:26316133:TC:T	0.210276	-0.0591044	0.0471776
6:26316179:G:GCTAGAGTGC	0.365095	-0.0669852	0.0739597
6:26316289:G:A	0.705014	0.0131967	0.0348601
6:26316289:G:C	0.365095	-0.0669852	0.0739597
6:26316332:C:A	0.667741	0.0149425	0.0348107
6:26316409:C:T	0.432998	0.0380152	0.0484844
6:26316624:CT:C	0.254861	-0.0458623	0.0402787
6:26316823:T:C	0.675619	0.014568	0.0348142
6:26317001:A:G	0.853128	-0.00816349	0.0440961
6:26317088:A:G	0.666432	0.0150049	0.0348101
6:26317177:T:TCA	0.683453	0.0141936	0.0348091
6:26317384:C:T	0.365095	-0.0669852	0.0739597
6:26317406:C:T	0.815804	-0.0102745	0.0441069
6:26317745:C:A	0.45424	0.0388681	0.0519374
6:26317785:A:G	0.666994	0.0149778	0.0348096
6:26317868:G:A	0.356136	-0.0725373	0.0786097
6:26318169:G:A	0.420899	0.0390119	0.0484702
6:26318191:C:T	0.666994	0.0149778	0.0348096
6:26318262:C:T	0.347004	0.0510146	0.0542469
6:26318431:T:A	0.682081	-0.0467084	0.114027
6:26318613:T:C	0.670236	0.0148307	0.0348282
6:26318745:CA:C	0.708642	-0.0119272	0.0319182
6:26318799:C:A	0.365095	-0.0669852	0.0739597
6:26319238:TA:T	0.666994	0.0149778	0.0348096
6:26319404:G:A	0.666994	0.0149778	0.0348096
6:26319408:A:AC	0.324654	-0.075345	0.0764972
6:26319412:T:C	0.324654	-0.075345	0.0764972
6:26319524:A:T	0.667993	0.0149317	0.0348136
6:26319811:C:T	0.741168	-0.0267472	0.0809768
6:26319812:C:T	0.667689	0.0149644	0.034856
6:26319968:G:A	0.31864	0.0542961	0.0544455
6:26320164:T:G	0.667446	-0.021261	0.0494839
6:26320184:A:T	0.78794	-0.0187574	0.0697333
6:26320364:T:C	0.663407	0.0151723	0.0348618
6:26320557:GAGA:G	0.886339	0.0189223	0.132381
6:26320561:GAGAAA:G	0.933929	0.00867703	0.104666
6:26320567:G:A	0.777967	0.0144129	0.0511153
6:26320567:GA:G	0.937186	0.00239872	0.0304377
6:26320572:AAAAAAAG:A	0.546044	0.0233712	0.0387133
6:26320574:AAAAAG:A	0.613334	0.0191494	0.0378955
6:26320757:C:CT	0.669014	0.0148874	0.0348241
6:26320901:T:G	0.420625	0.0390534	0.0484933
6:26321408:C:A	0.420111	0.0390836	0.0484771
6:26321586:T:A	0.280464	-0.0498059	0.0461474
6:26321781:T:TAAA	0.386572	0.0418027	0.0482793
6:26321781:T:TAAAA	0.953343	-0.00299196	0.0511363
6:26321792:C:A	0.445756	0.0457744	0.0600312
6:26321953:C:T	0.420445	0.0390504	0.0484707
6:26322115:C:T	0.967413	0.00124361	0.0304411
6:26322153:A:G	0.966913	0.0012627	0.0304411
6:26322624:G:T	0.695893	-0.0190486	0.0487338
6:26322645:A:AT	0.720164	0.0123456	0.034462
6:26322645:A:T	0.255692	0.144378	0.127023
6:26322763:T:G	0.133716	-0.146135	0.0974486
6:26322768:C:G	0.307216	-0.0753319	0.0737766
6:26322873:A:AT	0.762004	0.0126398	0.0417361
6:26322985:T:G	0.850872	-0.00830078	0.0441517
6:26323033:A:G	0.421293	0.0389814	0.0484734
6:26323125:A:T	0.353381	0.0451693	0.0486712
6:26323268:C:CCT	0.582515	0.0190798	0.0347087
6:26323400:C:T	0.42055	0.0390415	0.0484706
6:26323505:A:G	0.996143	0.000261069	0.0540101
6:26323592:G:C	0.666994	0.0149778	0.0348096
6:26324032:G:T	0.666994	0.0149778	0.0348096
6:26324062:T:A	0.45279	0.0389796	0.0519194
6:26324149:A:G	0.666994	0.0149778	0.0348096
6:26324427:G:A	0.852842	-0.00817975	0.0440971
6:26325051:A:G	0.413111	0.0398323	0.048669
6:26325228:C:T	0.698767	-0.0122166	0.0315685
6:26326033:C:T	0.290319	-0.0780239	0.0737868
6:26326314:G:A	0.307216	-0.0753319	0.0737766
6:26326368:A:AC	0.487338	0.0510499	0.0735007
6:26326369:AC:A	0.555434	0.042744	0.072492
6:26327269:A:AT	0.688827	-0.0186227	0.0465046
6:26327285:C:CT	0.714471	-0.0164799	0.0450446
6:26327285:C:T	0.785524	-0.0121658	0.0447062
6:26327394:A:T	0.698423	-0.0122291	0.031563
6:26327814:T:C	0.878247	0.00557031	0.0363616
6:26327905:G:C	0.965686	0.00130976	0.0304456
6:26327956:T:C	0.991727	0.00031569	0.0304458
6:26328084:T:C	0.296219	-0.0886624	0.0848788
6:26328366:G:A	0.915601	-0.00324637	0.0306328
6:26328417:C:T	0.820491	-0.0151991	0.0669822
6:26328460:T:TTA	0.720477	0.0261679	0.0731311
6:26328462:G:C	0.929293	-0.00270714	0.0305083
6:26328488:G:C	0.359465	-0.0706228	0.0770667
6:26328610:GT:G	0.556961	-0.0285221	0.0485596
6:26328610:GT:GTT	0.993731	-0.000317379	0.0403926
6:26328622:T:A	0.772865	-0.0220763	0.0764866
6:26328622:T:TA	0.932628	0.00249908	0.0295612
6:26328698:A:AT	0.313957	-0.0756082	0.075086
6:26328903:T:C	0.108908	-0.101541	0.0633392
6:26328990:G:A	0.442534	0.037276	0.0485414
6:26329103:T:A	0.71625	0.0122146	0.033605
6:26329154:C:T	0.711901	0.0173852	0.0470756
6:26329254:C:T	0.299391	0.0567967	0.0547312
6:26329492:G:A	0.70557	0.0177784	0.0470563
6:26330683:C:T	0.888448	0.017	0.121196
6:26330808:T:C	0.488784	0.0335325	0.0484403
6:26331230:A:AC	0.412162	0.0428875	0.0522958
6:26331516:T:G	0.845338	0.00866227	0.0444059
6:26332250:G:A	0.815541	0.0103432	0.0443371
6:26332605:A:C	0.914131	-0.00337124	0.0312645
6:26332951:A:G	0.815943	0.01032	0.0443361
6:26333167:A:G	0.317201	0.0658964	0.0658815
6:26334110:CA:C	0.454542	-0.0297805	0.0398208
6:26334143:T:TC	0.728529	-0.0137933	0.0397406
6:26334306:A:G	0.966813	-0.00127008	0.0305264
6:26334339:G:A	0.816259	0.0103017	0.044335
6:26334930:C:A	0.817061	0.0102563	0.0443368
6:26335256:C:A	0.874442	-0.0164062	0.103824
6:26335346:C:G	0.105406	-0.163659	0.101075
6:26335373:C:T	0.817754	0.0102167	0.0443365
6:26335997:G:A	0.952412	-0.00247407	0.0414569
6:26336572:G:A	0.342314	0.0519123	0.0546674
6:26336632:C:T	0.816259	0.0103017	0.044335
6:26336961:T:C	0.816259	0.0103017	0.044335
6:26337440:C:T	0.21313	-0.123845	0.0994733
6:26337537:A:G	0.930683	-0.00359824	0.041366
6:26338128:T:C	0.610188	-0.0159797	0.0313446
6:26338257:A:G	0.476883	-0.0548045	0.0770457
6:26338697:A:G	0.908737	-0.00469507	0.0409577
6:26339131:A:G	0.652713	-0.0195858	0.0435244
6:26339327:C:A	0.495111	0.0332897	0.0487974
6:26340301:A:AT	0.463992	0.0378348	0.0516664
6:26340362:C:A	0.962478	-0.00324511	0.0689801
6:26340683:G:A	0.930996	-0.00710939	0.0821029
6:26340872:G:A	0.796233	0.00789725	0.0305828
6:26341314:T:C	0.247578	-0.0854054	0.073864
6:26341745:G:T	0.610288	-0.0437302	0.0858023
6:26341885:G:C	0.0695817	-0.0944225	0.0520342
6:26342311:AAGG:A	0.782336	0.0136791	0.0495123
6:26342704:C:T	0.789686	0.0257655	0.0966018
6:26342749:T:C	0.524522	-0.0194579	0.0305753
6:26343057:C:G	0.701657	0.0192649	0.0502888
6:26343098:C:G	0.0657503	-0.120477	0.0654726
6:26343635:G:<CN0>	0.157904	-0.0853029	0.0604062
6:26343917:G:T	0.773058	0.0241811	0.0838525
6:26344845:A:AG	0.325448	-0.0517714	0.0526494
6:26344845:A:G	0.37023	-0.0990588	0.110551
6:26344975:G:C	0.822746	-0.00637797	0.0284713
6:26345556:C:T	0.792185	0.0221296	0.0839914
6:26345982:A:T	0.906703	0.0111107	0.0948034
6:26347771:C:T	0.0328555	-0.229836	0.10771
6:26347893:G:C	0.781392	0.0226209	0.0815149
6:26347975:T:C	0.469798	-0.0232292	0.0321374
6:26348003:C:T	0.932479	0.00476763	0.0562707
6:26349086:TG:T	0.378823	0.058411	0.066371
6:26349090:TG:T	0.485851	0.0461035	0.066153
6:26349094:TG:T	0.827814	0.0147	0.067584
6:26349152:T:TTTTG	0.381583	-0.0331376	0.0378722
6:26349153:T:TTTG	0.327764	-0.0368721	0.0376774
6:26349155:T:TG	0.365977	-0.0344767	0.0381365
6:26349347:C:A	0.493326	-0.0492746	0.0719307
6:26349495:GA:G	0.702841	0.0495913	0.129994
6:26349528:G:A	0.748001	0.0264398	0.0822962
6:26349648:A:G	0.843569	-0.0144268	0.0731099
6:26349783:G:T	0.563135	0.0510605	0.0883106
6:26349788:A:C	0.485005	-0.022451	0.0321521
6:26350128:A:G	0.739079	0.0297045	0.0891832
6:26350481:A:C	0.475186	-0.0681052	0.0953766
6:26350495:A:G	0.608641	-0.0145189	0.0283565
6:26350798:C:G	0.460783	-0.0237375	0.0321839
6:26350810:T:A	0.953615	-0.00255453	0.0439163
6:26351174:C:T	0.492001	-0.0509627	0.0741676
6:26351504:CA:C	0.492108	-0.0200249	0.0291501
6:26352069:TAAG:T	0.985547	-0.000867749	0.0479027
6:26352253:G:C	0.918357	-0.00360948	0.0352134
6:26352287:G:A	0.634857	0.0311352	0.0655615
6:26352456:C:T	0.455579	-0.0610007	0.0817542
6:26352524:A:C	0.0868086	-0.0934453	0.0545673
6:26352539:G:A	0.113673	-0.112941	0.0713956
6:26352566:T:C	0.384522	-0.0261406	0.0300606
6:26353267:C:T	0.0160891	0.23629	0.0981723
6:26353532:T:TG	0.312994	-0.03287	0.0325781
6:26353534:T:G	0.486161	-0.023277	0.0334234
6:26353543:G:GT	0.853466	0.0171445	0.0928249
6:26353543:G:T	0.585837	-0.0351832	0.0645708
6:26353550:T:TTTTG	0.807698	-0.00974051	0.040019
6:26353900:C:T	0.357998	-0.0739786	0.0804827
6:26353927:A:G	0.95063	-0.00461043	0.0744627
6:26354086:G:A	0.592958	0.0521303	0.097521
6:26354219:C:G	0.395863	-0.0261864	0.0308427
6:26354482:G:C	0.913278	0.00803338	0.073765
6:26355297:G:A	0.685154	0.024634	0.0607588
6:26356259:T:C	0.916729	-0.00672777	0.0643465
6:26356282:C:A	0.0475913	-0.220016	0.111063
6:26356451:C:T	0.916729	-0.00672777	0.0643465
6:26356822:A:G	0.610636	-0.0155934	0.0306253
6:26357042:C:T	0.92855	0.00589419	0.0657322
6:26357082:CT:C	0.948555	0.00541825	0.0839762
6:26357110:C:T	0.0436659	-0.11829	0.058638
6:26357234:T:C	0.955693	0.00414932	0.0746823
6:26357242:G:A	0.33601	-0.142942	0.148577
6:26357551:T:G	0.91667	-0.00673261	0.064347
6:26357908:C:T	0.312582	0.0903019	0.0894239
6:26358143:C:T	0.589664	0.0159379	0.0295517
6:26358144:G:A	0.146841	0.0829682	0.0571886
6:26358254:G:A	0.878593	0.00616489	0.0403585
6:26358286:T:A	0.36476	-0.161508	0.178199
6:26358786:T:A	0.99535	0.000790425	0.135638
6:26359078:T:TA	0.622154	-0.0357796	0.0726046
6:26359225:G:A	0.344356	0.066957	0.0708096
6:26359306:T:C	0.648647	-0.0136705	0.0300027
6:26359349:A:T	0.955544	0.0042041	0.0754144
6:26359519:T:A	0.56285	0.0419606	0.0725193
6:26359634:G:A	0.0764873	-0.189183	0.106796
6:26359776:TTC:T	0.434294	-0.0455259	0.0582274
6:26359777:TC:T	0.547553	-0.0341439	0.0567712
6:26359866:G:A	0.680146	0.0146017	0.0354184
6:26360273:A:AT	0.879747	0.011327	0.0748692
6:26360420:T:G	0.954899	-0.0047602	0.0841679
6:26360448:C:T	0.879392	-0.0139713	0.0920735
6:26360486:A:C	0.65345	-0.0134712	0.0300044
6:26360597:A:G	0.651965	-0.0143346	0.0317815
6:26360736:G:A	0.0475535	-0.22006	0.111066
6:26361126:C:T	0.171301	-0.124932	0.0913225
6:26361510:G:C	0.842291	0.00788977	0.0396542
6:26361573:G:A	0.263724	-0.10323	0.0923652
6:26361656:ATTTTTTT:ATTTTTTTT	0.426042	-0.0261417	0.0328421
6:26361946:C:G	0.871203	-0.00503599	0.0310614
6:26362230:T:C	0.486028	0.071895	0.103202
6:26362666:T:A	0.0331011	-0.124678	0.0585106
6:26362846:C:T	0.6852	0.02463	0.0607581
6:26362924:A:AAAAT	0.202049	0.0447195	0.0350539
6:26363483:CTG:C	0.0396742	-0.230723	0.112158
6:26363688:C:T	0.862446	-0.00537897	0.0310454
6:26363884:T:C	0.991461	0.000755624	0.0706065
6:26364056:C:T	0.645052	-0.0138155	0.0299916
6:26364111:G:A	0.196842	0.0948206	0.0734701
6:26364111:G:GA	0.955071	-0.00533834	0.0947516
6:26365138:A:T	0.0579736	-0.138192	0.0728899
6:26365326:C:G	0.0259613	-0.129992	0.0583766
6:26365346:G:C	0.637722	-0.0141168	0.0299793
6:26365614:C:T	0.981897	-0.001904	0.0839103
6:26365644:TGA:T	0.162634	-0.0832683	0.0596364
6:26365679:T:G	0.218996	-0.0591257	0.0481008
6:26365701:C:T	0.687694	0.036436	0.09064
6:26365702:C:CTG	0.330332	0.0336998	0.0346192
6:26365858:A:G	0.233417	0.123362	0.103526
6:26365867:G:A	0.263724	-0.10323	0.0923652
6:26366443:C:CTCTT	0.880081	-0.00468269	0.0310385
6:26366728:A:G	0.263724	-0.10323	0.0923652
6:26367165:T:C	0.0258042	-0.130126	0.0583749
6:26367513:A:G	0.922033	-0.0062976	0.0643447
6:26368036:G:A	0.990144	0.000930877	0.0753551
6:26368104:A:T	0.0258511	-0.130086	0.0583754
6:26368343:T:G	0.122298	-0.155198	0.100439
6:26368938:C:T	0.99101	0.000381537	0.0338603
6:26369384:G:A	0.853229	0.00733927	0.0396716
6:26369597:T:C	0.80397	0.0226351	0.0911922
6:26369716:C:T	0.954529	0.0043863	0.0769254
6:26370405:C:T	0.96752	-0.00307442	0.0755026
6:26370605:T:C	0.609685	-0.0153028	0.0299746
6:26370707:T:C	0.630997	-0.0152152	0.031677
6:26370748:G:A	0.840521	0.00798218	0.0396675
6:26370833:T:G	0.866921	-0.0107979	0.0644377
6:26370920:T:C	0.67753	0.0147298	0.0354221
6:26371364:C:T	0.485951	-0.0390721	0.0560766
6:26371525:T:TA	0.595541	-0.0159295	0.030009
6:26371901:T:C	0.485678	-0.0390971	0.0560774
6:26371981:G:A	0.370679	-0.0292885	0.0327172
6:26373816:GA:G	0.371702	0.0318632	0.0356695
6:26374226:C:T	0.144706	-0.136597	0.0936565
6:26374409:C:CGTG	0.0340812	-0.12216	0.0576471
6:26374658:G:A	0.883422	-0.0141007	0.0961637
6:26374903:A:G	0.971277	-0.00111601	0.0309949
6:26375056:C:A	0.54855	0.0517984	0.0863401
6:26375821:T:C	0.883038	-0.0111801	0.0759935
6:26375881:G:A	0.452729	-0.0246617	0.032844
6:26376460:A:G	0.589689	0.0223989	0.0415343
6:26376628:T:C	0.879419	-0.00459886	0.0303143
6:26376854:G:A	0.41731	0.0813455	0.100291
6:26376868:A:G	0.264068	0.0688252	0.0616257
6:26376934:G:C	0.320246	-0.0911641	0.0917188
6:26377442:C:T	0.711544	0.0325369	0.0879893
6:26377941:C:G	0.423869	0.0286709	0.0358509
6:26378213:C:T	0.356719	-0.0839744	0.0911146
6:26378432:G:GA	0.191548	0.087016	0.0666272
6:26378553:G:T	0.374146	0.0694302	0.0781225
6:26378638:T:C	0.362663	-0.0828404	0.0910032
6:26378681:T:C	0.685975	-0.0193178	0.047778
6:26378857:G:A	0.944933	0.00279492	0.0404646
6:26379146:T:C	0.812096	0.0241454	0.10157
6:26379196:C:T	0.34828	-0.0300921	0.0320834
6:26379298:C:T	0.878969	0.00459786	0.0301941
6:26379309:A:C	0.107077	-0.0523573	0.0324904
6:26379346:A:G	0.925749	0.00898184	0.0963779
6:26379413:A:AC	0.404666	-0.0268089	0.0321713
6:26379440:A:T	0.579463	-0.018298	0.0330188
6:26379523:A:G	0.826716	0.0222672	0.101716
6:26379538:G:T	0.0284158	0.189753	0.0865858
6:26379552:C:T	0.147706	-0.0877845	0.060638
6:26379675:T:C	0.288511	-0.034385	0.0323961
6:26379694:T:G	0.279614	-0.035019	0.0323894
6:26379814:T:A	0.329888	-0.0312814	0.0321052
6:26379907:C:T	0.778173	0.0263768	0.0936341
6:26380030:G:A	0.114728	0.124195	0.0787393
6:26380032:A:G	0.466798	-0.0239726	0.032943
6:26380473:C:A	0.236692	-0.076445	0.0646034
6:26380478:G:C	0.820175	0.00666866	0.029336
6:26380922:G:C	0.352566	-0.0298506	0.0321104
6:26381316:T:C	0.783244	-0.00822086	0.0298838
6:26381630:T:C	0.473001	-0.0332661	0.0463571
6:26381660:G:A	0.526983	-0.0191821	0.0303217
6:26381789:C:T	0.806003	-0.0189538	0.0771779
6:26381917:T:C	0.889211	0.00412183	0.029589
6:26382072:A:T	0.0223862	0.237442	0.10397
6:26382096:G:T	0.916088	-0.00661677	0.0627997
6:26382181:T:C	0.345221	-0.0303255	0.0321279
6:26382354:GGT:G	0.146046	-0.166102	0.114266
6:26382573:A:T	0.363304	-0.0292079	0.0321288
6:26382635:C:G	0.268826	-0.0357851	0.0323621
6:26382850:G:A	0.958777	-0.00414058	0.0801064
6:26382854:A:G	0.614713	0.0453461	0.0900874
6:26382898:A:G	0.24966	-0.122161	0.106118
6:26382913:A:G	0.0960276	0.18986	0.114069
6:26382915:G:A	0.360404	0.113599	0.124206
6:26382916:AG:A	0.634521	-0.0156489	0.0329192
6:26382917:G:A	0.978685	-0.000865875	0.0324081
6:26382918:AAAG:A	0.318597	-0.0328652	0.0329527
6:26382919:A:G	0.762466	0.00989633	0.0327428
6:26382920:A:G	0.366384	0.109242	0.120941
6:26382948:GAGAA:G	0.288783	-0.0345876	0.0326053
6:26382985:G:A	0.613906	-0.0424108	0.0840641
6:26382992:AAAG:A	0.371614	-0.0298199	0.0333759
6:26382993:AAG:A	0.37431	-0.029639	0.0333611
6:26382994:AG:A	0.381465	-0.0292007	0.0333646
6:26383042:T:C	0.890671	0.0110714	0.0805453
6:26383063:A:G	0.354979	-0.100162	0.108286
6:26383183:A:G	0.808403	-0.0151312	0.0624002
6:26383189:A:G	0.22334	0.118242	0.0971031
6:26383250:A:T	0.365061	-0.0290757	0.0321008
6:26383287:C:T	0.806003	-0.0189538	0.0771779
6:26383523:CAG:C	0.364553	-0.029106	0.0321002
6:26383525:GA:G	0.385624	-0.0278369	0.0320857
6:26383697:G:A	0.261885	-0.102071	0.0909767
6:26384060:C:T	0.652073	-0.0379627	0.0841962
6:26384628:G:A	0.913722	0.00320466	0.0295785
6:26384746:A:G	0.261885	-0.102071	0.0909767
6:26385091:T:A	0.261885	-0.102071	0.0909767
6:26385113:A:G	0.36183	-0.0292757	0.0321047
6:26385161:T:C	0.261885	-0.102071	0.0909767
6:26385170:G:GT	0.339341	-0.0307063	0.0321374
6:26385210:G:A	0.431323	-0.0744115	0.0945593
6:26385263:C:G	0.652073	-0.0379627	0.0841962
6:26385742:A:C	0.431485	-0.0743812	0.0945539
6:26385780:C:T	0.553059	-0.0595032	0.100312
6:26386178:A:C	0.622694	0.0225357	0.0458009
6:26386363:A:G	0.364553	-0.029106	0.0321002
6:26386587:G:GA	0.834144	-0.00624577	0.0298284
6:26386711:T:C	0.363487	-0.0291724	0.032102
6:26387439:G:C	0.261885	-0.102071	0.0909767
6:26387807:AAAAAG:A	0.93364	-0.00263947	0.0316992
6:26387808:AAAAG:A	0.542188	-0.0196747	0.0322797
6:26387809:AAAG:A	0.580921	-0.0177902	0.0322263
6:26387816:G:T	0.165359	0.0852353	0.0614409
6:26388405:G:A	0.845037	-0.0124083	0.0634842
6:26389072:G:A	0.371055	-0.0286899	0.0320737
6:26389113:G:C	0.376781	-0.0283691	0.0320975
6:26390307:T:G	0.261752	-0.102099	0.0909767
6:26390963:C:T	0.313604	0.0422863	0.0419636
6:26391005:C:A	0.299832	0.0435278	0.0419831
6:26391153:C:G	0.716292	0.0125206	0.0344522
6:26391190:G:A	0.489739	-0.0216108	0.0312872
6:26391228:G:A	0.0239622	-0.253886	0.112452
6:26391232:C:T	0.0239622	-0.253886	0.112452
6:26391394:G:A	0.0823306	-0.0636596	0.0366424
6:26391678:T:C	0.450292	-0.0466711	0.061822
6:26391897:G:A	0.448356	-0.0468948	0.0618536
6:26392421:G:C	0.265014	-0.10154	0.0910989
6:26392488:C:T	0.974253	0.00310121	0.0960896
6:26393021:G:A	0.891991	-0.00796113	0.0586303
6:26393058:C:T	0.0324722	0.111533	0.0521534
6:26393161:A:C	0.319151	-0.0983545	0.0987292
6:26393787:C:A	0.923932	0.00282106	0.0295454
6:26394075:A:G	0.854152	-0.0145895	0.0793667
6:26394159:T:A	0.531006	0.0208296	0.0332492
6:26394176:G:GA	0.268161	-0.103558	0.0935228
6:26394201:TA:T	0.854298	0.0245864	0.133886
6:26394362:G:T	0.468627	-0.0446533	0.061615
6:26394365:A:G	0.355333	0.09535	0.10316
6:26395165:A:T	0.577527	-0.035732	0.0641506
6:26395528:G:T	0.357882	-0.0897789	0.0976486
6:26396203:A:G	0.668462	0.0142069	0.0331735
6:26396398:C:A	0.827498	-0.0065444	0.0300323
6:26396500:A:G	0.907152	-0.00478449	0.0410224
6:26396727:G:T	0.433445	-0.0375417	0.047927
6:26397216:G:A	0.32907	-0.0951746	0.097516
6:26397231:A:G	0.616168	0.0229607	0.0458033
6:26397351:C:A	0.923571	0.0115409	0.120297
6:26397462:A:T	0.846349	-0.0151663	0.0782661
6:26397573:T:C	0.522763	-0.0307376	0.0480957
6:26397837:C:G	0.0185556	-0.262045	0.111303
6:26397903:C:T	0.815816	-0.00697538	0.0299463
6:26398063:G:C	0.283305	0.0452143	0.0421412
6:26398064:G:A	0.283265	0.0452181	0.0421413
6:26398220:T:G	0.309481	-0.0950262	0.0935011
6:26398233:G:A	0.0168661	-0.273064	0.114271
6:26398446:G:A	0.310012	-0.0949439	0.0935227
6:26398555:T:A	0.606632	0.0170823	0.0331768
6:26398786:C:T	0.458596	-0.0491541	0.0663204
6:26398954:C:A	0.168927	-0.142907	0.103883
6:26398976:T:C	0.558483	0.0193656	0.0330982
6:26399010:C:T	0.311472	-0.0946918	0.0935562
6:26399417:G:GA	0.270219	0.140482	0.127415
6:26399615:A:C	0.441549	-0.0368466	0.0478788
6:26399737:AT:A	0.840634	-0.0118418	0.0588902
6:26399758:G:T	0.965101	-0.00129263	0.0295436
6:26399796:A:G	0.493747	0.026776	0.0391256
6:26399796:A:T	0.973773	-0.000971021	0.0295354
6:26399881:C:G	0.756265	-0.031514	0.101531
6:26400353:A:C	0.481896	-0.0582847	0.0828783
6:26400550:A:G	0.983463	-0.000612536	0.029552
6:26400896:G:GT	0.388424	-0.0786515	0.0911924
6:26401438:C:T	0.339817	-0.0453516	0.0475122
6:26402614:G:C	0.27952	0.0455253	0.0420986
6:26402676:A:G	0.149334	-0.149121	0.103421
6:26402723:T:C	0.0263532	0.118241	0.0532385
6:26402965:AG:A	0.99236	0.000283855	0.0296429
6:26403245:T:A	0.417005	-0.068124	0.0839351
6:26403831:T:TGA	0.979794	-0.000749216	0.0295817
6:26403832:T:G	0.405959	-0.0729544	0.0877883
6:26404098:G:GA	0.121421	0.101654	0.0656327
6:26404240:A:T	0.312118	-0.0946911	0.0936804
6:26404374:A:G	0.224479	0.0455214	0.0374753
6:26404488:G:A	0.311819	-0.0947964	0.0937267
6:26404529:C:T	0.274353	0.0463665	0.0424177
6:26404958:G:A	0.383468	-0.0381936	0.043824
6:26405264:G:C	0.286305	0.0449494	0.0421561
6:26405835:G:A	0.653631	0.0168499	0.0375507
6:26405990:G:A	0.303201	0.0446181	0.0433357
6:26406248:A:G	0.383123	-0.0727749	0.0834425
6:26406396:C:T	0.743476	-0.00979271	0.0299239
6:26406424:T:C	0.679305	0.0155615	0.0376418
6:26406779:A:G	0.578021	0.0212089	0.0381265
6:26407832:T:C	0.979571	-0.00142481	0.0556432
6:26408949:C:G	0.819231	0.00879329	0.0384768
6:26409410:T:A	0.309911	-0.0961728	0.0947133
6:26409427:T:C	0.681175	0.0154678	0.0376474
6:26409729:G:A	0.174995	-0.0806626	0.0594714
6:26410417:A:AGG	0.894349	0.0056438	0.0424973
6:26410418:A:G	0.706028	0.0147832	0.0391924
6:26410418:AG:A	0.57616	0.030602	0.054744
6:26410575:AC:A	0.0838893	-0.188901	0.109283
6:26411002:T:A	0.246858	-0.113576	0.0980782
6:26411331:T:C	0.309911	-0.0961728	0.0947133
6:26411895:T:C	0.681175	0.0154678	0.0376474
6:26411963:T:A	0.713403	0.0138817	0.0377949
6:26411987:T:C	0.702582	0.014424	0.0377753
6:26412080:A:T	0.853115	0.00703517	0.0379981
6:26412081:A:G	0.853115	0.00703517	0.0379981
6:26412357:G:A	0.541227	0.0278406	0.0455688
6:26412527:C:T	0.213493	-0.0733161	0.0589349
6:26412705:G:A	0.309911	-0.0961728	0.0947133
6:26412844:G:A	0.358032	-0.0994978	0.108253
6:26413055:C:T	0.779878	-0.0164388	0.0588196
6:26413164:CAG:C	0.67101	0.0159862	0.0376356
6:26413368:T:G	0.67244	0.0159287	0.0376742
6:26413744:C:A	0.278497	0.0457047	0.0421746
6:26414060:G:T	0.0975878	0.0794288	0.0479451
6:26414179:T:C	0.673657	0.0158288	0.037586
6:26414288:TAACATTAATGGAG:T	0.543147	0.0231604	0.0380889
6:26414291:CA:C	0.543179	0.0231606	0.0380923
6:26414367:C:T	0.443548	-0.0580509	0.0757631
6:26414373:G:C	0.673861	0.015819	0.0375877
6:26414417:A:T	0.626854	-0.0145185	0.0298637
6:26414425:C:T	0.552392	-0.0289228	0.0486769
6:26414678:G:C	0.344667	-0.0605817	0.0641086
6:26414806:A:G	0.648018	0.0172305	0.0377433
6:26414918:A:ATT	0.864322	-0.00523458	0.0306341
6:26415062:C:A	0.673301	0.0158477	0.0375875
6:26415848:G:GT	0.674658	0.0157777	0.037587
6:26416515:C:A	0.308826	-0.0963897	0.0947143
6:26417143:C:T	0.309911	-0.0961728	0.0947133
6:26417192:A:C	0.356011	0.034035	0.0368746
6:26417809:C:A	0.356321	0.0340139	0.0368755
6:26417851:C:T	0.339416	0.0352171	0.0368641
6:26418178:C:A	0.353619	0.0342354	0.0369078
6:26418412:T:A	0.356321	0.0340139	0.0368755
6:26419380:G:A	0.400111	0.0713873	0.0848412
6:26419446:C:T	0.350291	-0.0277479	0.0297079
6:26419861:C:G	0.368496	0.0398935	0.0443609
6:26420618:A:T	0.356011	0.034035	0.0368746
6:26421192:CCTCCCG:C	0.421861	0.0561345	0.0698888
6:26421193:CTCCCG:C	0.421861	0.0561345	0.0698888
6:26421207:A:G	0.35868	0.0338498	0.0368781
6:26421276:C:A	0.356021	0.0340344	0.0368747
6:26422195:G:A	0.544217	0.0276212	0.0455458
6:26422206:A:G	0.234435	0.043984	0.0369921
6:26422260:G:A	0.996114	-0.000289014	0.059345
6:26422307:G:T	0.262241	0.0413299	0.0368652
6:26422336:T:C	0.618921	0.0192552	0.0387134
6:26422354:C:T	0.270228	0.0406986	0.0369135
6:26422387:C:CCTTCCTCCTCCT	0.838306	0.00853404	0.0418211
6:26422519:T:C	0.295541	0.0387146	0.0370105
6:26422527:TC:T	0.270757	0.0408903	0.0371284
6:26422627:C:CA	0.257632	0.0408564	0.036092
6:26423154:T:C	0.234435	0.043984	0.0369921
6:26423317:G:A	0.242137	0.0433338	0.0370482
6:26423532:C:G	0.309911	-0.0961728	0.0947133
6:26423591:C:G	0.727135	-0.0103814	0.0297514
6:26423753:T:C	0.234435	0.043984	0.0369921
6:26424033:A:AT	0.364094	0.0366677	0.0404011
6:26424033:A:T	0.272562	0.0408113	0.0371965
6:26424035:T:TA	0.272562	0.0408113	0.0371965
6:26424040:T:C	0.552817	0.0271662	0.0457694
6:26424080:T:G	0.237826	0.0437108	0.0370292
6:26424182:A:G	0.246654	0.0428681	0.0370026
6:26424413:C:T	0.173843	0.0576314	0.0423773
6:26424498:G:T	0.206996	0.0469172	0.0371807
6:26424523:C:T	0.218103	0.0456059	0.0370301
6:26424876:A:T	0.215818	0.0459975	0.0371629
6:26424907:T:C	0.216205	0.0459573	0.0371618
6:26425086:C:T	0.148575	0.0613497	0.0424688
6:26425684:T:A	0.244252	0.0431167	0.0370284
6:26425730:T:C	0.247188	0.0428624	0.0370396
6:26426301:G:A	0.234821	0.0439671	0.0370083
6:26426316:T:A	0.234821	0.0439671	0.0370083
6:26426983:C:T	0.534994	0.082008	0.132186
6:26427132:G:A	0.438948	0.0829707	0.107201
6:26428314:G:A	0.234619	0.0439869	0.0370091
6:26428450:T:A	0.113159	0.265834	0.167808
6:26428561:C:T	0.443806	-0.0580177	0.0757627
6:26429655:C:A	0.533216	0.0235016	0.037717
6:26429796:A:G	0.513111	0.0246631	0.0377111
6:26430174:C:T	0.926294	-0.00807957	0.0873391
6:26430232:A:G	0.51408	0.024606	0.0377104
6:26430658:A:T	0.0341066	0.101354	0.0478353
6:26430711:G:T	0.37787	-0.0733306	0.0831575
6:26432897:G:A	0.446741	0.0334681	0.0439872
6:26433101:G:A	0.309911	-0.0961728	0.0947133
6:26433505:G:A	0.205268	-0.131806	0.104056
6:26433601:A:G	0.477775	0.0268087	0.0377648
6:26433939:G:C	0.254894	0.0453277	0.039812
6:26434133:C:T	0.518049	0.0636873	0.0985329
6:26434139:G:A	0.487219	0.0262185	0.0377387
6:26434236:A:C	0.163221	0.0590929	0.0423811
6:26434363:C:CCCTATTCATA	0.869018	0.0119759	0.0726225
6:26434568:C:T	0.366465	-0.0750745	0.0831284
6:26434914:C:G	0.878055	-0.00740852	0.0482843
6:26435359:G:A	0.490328	-0.0206788	0.0299785
6:26435585:C:T	0.441162	-0.0231256	0.0300242
6:26435620:G:A	0.205082	-0.131857	0.104054
6:26435813:C:T	0.163221	0.0590929	0.0423811
6:26435905:C:T	0.917272	-0.00912799	0.087878
6:26436399:G:A	0.840622	-0.012769	0.0634963
6:26436405:C:T	0.0885343	0.180759	0.10613
6:26436475:G:A	0.255099	0.0453336	0.0398344
6:26436550:A:C	0.28997	-0.101099	0.0955397
6:26436592:C:T	0.224605	0.0449404	0.0370071
6:26436834:GAGCAGACCCCCACTGGCACCTATCCCATA:G	0.386045	0.0342448	0.0395066
6:26436861:AT:A	0.364394	-0.0685059	0.0755282
6:26437453:C:T	0.249263	-0.0347113	0.0301276
6:26437486:G:A	0.520542	0.0633088	0.0985337
6:26437780:C:G	0.158722	-0.146388	0.103867
6:26438350:A:G	0.105579	0.0932111	0.057595
6:26438894:CA:C	0.730078	-0.0246819	0.0715372
6:26439087:A:G	0.262973	0.0418603	0.0373956
6:26439094:C:A	0.885536	0.012848	0.0892503
6:26439106:AAG:A	0.359369	0.033952	0.0370426
6:26439108:G:A	0.241833	0.0419886	0.0358749
6:26439457:TAGATGGCGG:T	0.164925	-0.0417175	0.0300408
6:26439459:G:A	0.277588	-0.0680886	0.0627109
6:26439505:A:C	0.309911	-0.0961728	0.0947133
6:26440429:A:T	0.890382	-0.00665225	0.0482674
6:26440652:C:T	0.16589	0.0586458	0.0423273
6:26440792:G:C	0.418979	-0.0617067	0.0763515
6:26441000:CTGTG:C	0.376889	0.0308371	0.0348977
6:26441027:T:C	0.0248061	0.23969	0.106794
6:26441041:T:C	0.564686	0.0390653	0.067834
6:26441041:T:TGC	0.28883	-0.0775048	0.0730701
6:26441043:T:C	0.0858356	-0.0530801	0.0309003
6:26441045:C:T	0.599757	-0.0756269	0.14412
6:26442329:G:A	0.332476	-0.0843854	0.0870726
6:26442336:T:C	0.228798	0.0445206	0.0369938
6:26442412:C:T	0.332698	-0.0901716	0.0930859
6:26442627:G:A	0.441322	-0.0583421	0.0757726
6:26443473:A:C	0.163221	0.0590929	0.0423811
6:26443614:T:G	0.415045	-0.024432	0.0299761
6:26443853:C:A	0.229727	0.0444161	0.0369807
6:26444168:C:T	0.0981498	0.0592295	0.0358122
6:26444267:G:A	0.517011	0.0638562	0.0985495
6:26444862:G:A	0.229644	0.044418	0.0369757
6:26444915:G:A	0.935189	-0.0039186	0.0481883
6:26446209:C:T	0.216277	0.0458486	0.0370797
6:26447615:G:C	0.233952	0.0440148	0.0369798
6:26447625:C:T	0.112313	0.171607	0.108073
6:26447683:TG:T	0.764604	0.0150623	0.0503013
6:26447791:G:A	0.368372	-0.0734539	0.0816583
6:26448824:C:A	0.111777	0.17198	0.108146
6:26449219:G:A	0.788223	0.0205923	0.0766598
6:26449436:A:G	0.253824	0.042121	0.0369123
6:26449464:T:C	0.372818	-0.0826368	0.0927245
6:26449867:C:G	0.371526	-0.0828774	0.0927436
6:26451553:A:G	0.840939	-0.00978813	0.0487718
6:26451888:T:C	0.175509	-0.0407868	0.0301073
6:26452676:G:A	0.341728	-0.0694379	0.0730344
6:26453179:A:G	0.0361035	0.113764	0.0542828
6:26453535:G:GA	0.684628	0.0155652	0.0383232
6:26453591:T:G	0.292913	-0.112486	0.106951
6:26453810:AT:A	0.51993	0.026385	0.0410053
6:26453810:AT:ATT	0.308559	-0.0322866	0.0317079
6:26454363:C:T	0.616639	-0.0362568	0.0724239
6:26454496:C:T	0.111768	-0.161404	0.101493
6:26454496:CT:C	0.732235	0.0109738	0.0320727
6:26454800:T:C	0.328718	-0.0793177	0.08121
6:26454956:C:T	0.691806	-0.0275413	0.0694774
6:26455114:C:A	0.0240927	-0.068672	0.0304445
6:26455425:A:G	0.228623	-0.0358386	0.0297685
6:26455505:G:C	0.25588	-0.0382243	0.0336427
6:26455814:T:C	0.991387	0.000809183	0.0749599
6:26456074:T:G	0.992319	0.000721232	0.0749224
6:26456280:A:G	0.0860675	0.0537307	0.0313022
6:26457124:G:A	0.0254923	-0.0679415	0.0304144
6:26457290:G:A	0.424003	-0.0754886	0.0944203
6:26457688:C:A	0.0889889	0.0532528	0.0313113
6:26457897:C:T	0.515547	0.0599621	0.0922175
6:26458130:C:G	0.375954	0.0566461	0.0639797
6:26458199:ATCT:A	0.238247	-0.0350703	0.0297362
6:26458525:C:G	0.0257629	-0.067854	0.030431
6:26458905:C:CCCT	0.615818	0.0342234	0.0682032
6:26459015:G:C	0.635197	-0.0141393	0.029803
6:26459791:C:T	0.910596	-0.0136426	0.121498
6:26460170:C:CCACAGGGAGATTCCACAGGGA	0.119075	-0.048274	0.0309714
6:26460254:T:C	0.119139	-0.0482708	0.0309747
6:26460378:GT:G	0.726269	0.0128845	0.036803
6:26460389:C:T	0.647203	-0.0421043	0.0920008
6:26460547:A:G	0.594833	0.0576806	0.108454
6:26460934:G:A	0.3011	0.0330936	0.032003
6:26461506:C:G	0.231478	-0.0953745	0.0797072
6:26461736:T:C	0.31794	0.0320758	0.0321175
6:26461792:T:C	0.134521	-0.114175	0.0762943
6:26461839:T:C	0.144419	-0.113963	0.0780822
6:26462017:AAATC:A	0.255977	-0.0879364	0.0774122
6:26462104:C:T	0.99888	0.000105628	0.0752494
6:26462227:C:T	0.309361	0.0465786	0.0458196
6:26462257:A:AAT	0.182915	-0.103343	0.0775946
6:26463271:T:A	0.9994	-5.66495e-05	0.0752937
6:26463321:A:C	0.673243	0.0246995	0.0585711
6:26463660:G:A	0.998892	-0.00010456	0.0753074
6:26463778:C:T	0.0213842	-0.234422	0.101872
6:26464789:A:G	0.312396	0.0445757	0.0441253
6:26465761:TA:T	0.834287	-0.0186752	0.089267
6:26465948:AT:A	0.611886	-0.0151978	0.0299533
6:26466035:A:C	0.475902	0.0312779	0.0438737
6:26466043:G:A	0.0466745	-0.230678	0.115963
6:26466164:CTTTG:C	0.0512509	-0.219966	0.112839
6:26466225:A:C	0.755731	0.0181963	0.0584918
6:26466234:A:G	0.0500432	0.194726	0.0993706
6:26466389:G:A	0.892574	-0.00408807	0.0302714
6:26466392:G:A	0.892011	-0.00410961	0.0302712
6:26466474:T:G	0.85651	0.0118539	0.0655571
6:26466487:G:A	0.239153	0.0567668	0.0482258
6:26467089:A:G	0.177303	-0.0789897	0.0585496
6:26467700:C:T	0.669667	-0.012767	0.0299269
6:26467759:C:T	0.224258	-0.0358784	0.0295226
6:26468201:C:T	0.0623327	-0.106292	0.0570259
6:26468319:C:T	0.228741	-0.0354332	0.0294392
6:26468326:G:A	0.881816	0.0112067	0.0753806
6:26468545:G:C	0.881659	0.0112216	0.0753802
6:26468660:G:A	0.172316	0.0493521	0.0361607
6:26468994:A:G	0.975497	0.00344165	0.112054
6:26470032:T:C	0.172416	0.0493359	0.0361572
6:26470118:C:CA	0.329159	-0.0372007	0.0381229
6:26470606:AG:A	0.0270444	-0.1184	0.0535532
6:26470607:G:A	0.0272029	-0.11828	0.0535544
6:26470608:A:AC	0.691218	-0.0118804	0.0299101
6:26471155:T:C	0.916284	-0.00326115	0.0310243
6:26471471:A:G	0.362059	0.0445474	0.0488754
6:26471882:G:GA	0.200188	-0.158479	0.123714
6:26471890:GA:G	0.512123	-0.0331806	0.050616
6:26471920:G:T	0.649651	0.0332601	0.0732201
6:26471963:G:A	0.0555671	-0.233505	0.121972
6:26472350:T:C	0.229585	-0.0353707	0.0294406
6:26474061:C:A	0.488712	0.0857875	0.123906
6:26474096:G:GT	0.172416	0.0493359	0.0361572
6:26474203:T:TA	0.172416	0.0493359	0.0361572
6:26474571:C:T	0.172416	0.0493359	0.0361572
6:26474584:G:A	0.949477	-0.00590263	0.0931558
6:26474985:C:CT	0.414156	-0.0252081	0.0308695
6:26475016:T:C	0.868146	0.00580361	0.0349585
6:26475016:T:TC	0.127599	-0.148036	0.0971595
6:26476380:C:T	0.846185	0.00837054	0.0431496
6:26476782:T:A	0.178152	0.0486628	0.0361411
6:26477143:T:A	0.181152	0.0483224	0.0361366
6:26477489:G:GCTATGTTCCCTAAGGCTGGT	0.966978	0.00144121	0.0348127
6:26477489:G:T	0.336985	-0.109298	0.113835
6:26477491:T:TA	0.875793	0.00505081	0.0323139
6:26477640:G:A	0.0470737	0.198305	0.0998696
6:26477775:TG:T	0.902509	-0.0038008	0.0310289
6:26477779:G:GA	0.836521	-0.00643075	0.0311649
6:26478088:C:T	0.0294714	-0.116734	0.0536184
6:26478255:C:T	0.646349	0.033631	0.0732958
6:26478761:A:T	0.0470737	0.198305	0.0998696
6:26479000:G:A	0.19024	0.0472652	0.0360839
6:26480543:G:T	0.0470737	0.198305	0.0998696
6:26480945:GT:G	0.832419	0.00915189	0.0432509
6:26481046:G:A	0.571162	0.0374412	0.0661106
6:26481959:C:T	0.287748	0.0644005	0.0605795
6:26482042:A:G	0.105738	-0.0644313	0.0398302
6:26482468:G:A	0.191966	0.0470896	0.0360899
6:26482935:A:G	0.266302	-0.0327317	0.0294451
6:26483048:G:A	0.269204	0.0564235	0.0510666
6:26483098:TA:T	0.992309	0.000441139	0.0457627
6:26483112:A:AC	0.689761	0.0177788	0.0445384
6:26483112:A:C	0.689094	0.0179687	0.0449122
6:26483114:AC:A	0.644416	0.0191228	0.0414331
6:26483115:C:A	0.513373	0.027228	0.0416588
6:26483644:C:T	0.238041	-0.0778027	0.0659403
6:26483645:GCA:G	0.133812	-0.0932349	0.0621881
6:26483770:C:G	0.145286	0.0625505	0.0429491
6:26483806:G:A	0.167158	0.0500016	0.0361965
6:26483910:A:C	0.838352	0.0119245	0.0584532
6:26484030:C:A	0.568047	-0.0508296	0.0890294
6:26484425:CA:C	0.479273	0.0645157	0.0911919
6:26485708:C:CCT	0.498136	0.0256346	0.0378413
6:26485717:A:C	0.395747	0.0322196	0.0379393
6:26485724:T:G	0.223638	-0.0367683	0.0302144
6:26485725:G:A	0.212706	0.0393259	0.0315577
6:26485725:G:GA	0.950461	-0.00193443	0.0311362
6:26485726:G:A	0.390801	-0.0802642	0.0935301
6:26485727:G:A	0.139594	0.0553974	0.037499
6:26485729:G:A	0.0193587	0.258019	0.110333
6:26485730:G:A	0.717416	0.0262653	0.0725733
6:26485730:G:T	0.685312	-0.0301125	0.0743106
6:26485732:G:A	0.591106	-0.0521205	0.0970164
6:26485733:G:T	0.27387	0.0432093	0.0394896
6:26485734:GT:G	0.341752	0.0356501	0.0374984
6:26485735:T:TG	0.186577	0.0470552	0.035627
6:26486749:T:G	0.613591	-0.0150733	0.0298508
6:26487085:C:T	0.351602	0.0566443	0.0608107
6:26487169:C:T	0.18597	0.0493179	0.0372887
6:26488860:C:A	0.175192	0.0522141	0.0385143
6:26489006:G:C	0.522441	-0.0347467	0.0543268
6:26489607:C:T	0.209259	0.0453078	0.0360844
6:26489784:T:A	0.23028	-0.0352418	0.0293771
6:26489864:TTA:T	0.257072	0.0430732	0.0380056
6:26489866:A:AT	0.255258	-0.033536	0.0294778
6:26489866:A:T	0.144666	0.0540848	0.037079
6:26490129:C:T	0.983648	0.000619444	0.0302226
6:26490617:T:C	0.929397	-0.00267382	0.0301774
6:26491234:A:G	0.907708	0.00356798	0.030777
6:26491289:C:T	0.362877	-0.0269107	0.0295756
6:26491709:C:A	0.914158	-0.0115942	0.107558
6:26492149:C:T	0.908633	0.00353204	0.0307766
6:26492185:C:A	0.536443	0.0566376	0.0916168
6:26493310:TG:T	0.0954525	-0.101231	0.0607151
6:26493363:C:G	0.39399	-0.025274	0.0296504
6:26493383:G:A	0.337225	-0.0285481	0.0297481
6:26493384:G:T	0.196103	0.0464228	0.0359105
6:26493823:A:C	0.852905	-0.0102965	0.0555329
6:26493909:T:C	0.945951	0.00208641	0.0307766
6:26493996:T:C	0.671159	-0.0177487	0.0418052
6:26494163:C:A	0.45923	0.0595406	0.0804478
6:26495913:G:A	0.55272	-0.0526244	0.0886398
6:26496418:A:G	0.111889	-0.0968092	0.0608955
6:26496578:A:T	0.830516	0.00658453	0.0307631
6:26496733:C:T	0.407073	0.0673379	0.0812225
6:26496762:G:C	0.744486	-0.0256924	0.0788308
6:26496916:G:A	0.172721	0.0491314	0.036033
6:26497520:T:A	0.30157	-0.0549367	0.053178
6:26498165:C:T	0.441684	-0.0229397	0.0298169
6:26498398:C:A	0.615036	-0.0287062	0.0570816
6:26498426:A:AG	0.790345	0.0163724	0.061582
6:26499942:C:A	0.432041	-0.0234127	0.0297984
6:26500011:C:G	0.372902	0.0316077	0.0354724
6:26500416:C:CT	0.702834	0.0206198	0.0540497
6:26501142:A:AAAAT	0.166889	0.0487079	0.0352376
6:26501251:C:T	0.171411	-0.138413	0.101203
6:26501471:AG:A	0.422738	-0.0238346	0.0297309
6:26501475:GA:G	0.775308	0.0206889	0.072481
6:26501768:C:T	0.366814	0.0320137	0.035474
6:26501897:T:C	0.439242	-0.0229773	0.0297066
6:26503419:G:A	0.989403	0.00107976	0.0812969
6:26503698:C:A	0.2034	-0.139421	0.109615
6:26503873:C:T	0.4781	-0.0211176	0.0297698
6:26503906:A:C	0.231309	-0.0904444	0.0755595
6:26504835:C:A	0.466531	-0.0216664	0.029756
6:26505684:C:A	0.668074	0.0178858	0.0417121
6:26506190:C:T	0.632806	0.0233971	0.0489702
6:26506351:C:A	0.309273	-0.0539345	0.053046
6:26506351:C:CAA	0.95196	-0.00184576	0.0306373
6:26507319:A:G	0.468858	-0.0215283	0.0297213
6:26507434:A:G	0.933413	-0.00650813	0.0778936
6:26507947:T:A	0.200681	-0.187749	0.146723
6:26507949:T:A	0.696835	-0.0256591	0.0658606
6:26507949:T:TTAAAAAAA	0.235081	0.0453773	0.0382166
6:26507950:A:T	0.203559	-0.0734922	0.0578007
6:26507960:T:A	0.324229	-0.114629	0.11628
6:26510943:G:T	0.365945	-0.0668869	0.0739822
6:26510993:G:A	0.58309	0.030204	0.0550288
6:26511076:C:T	0.295789	0.037051	0.0354383
6:26511247:T:A	0.302274	0.135969	0.131808
6:26511247:TA:T	0.896384	0.00384757	0.0295443
6:26511744:G:C	0.879605	0.0114139	0.0753539
6:26511752:A:G	0.358418	0.0618952	0.0673958
6:26511802:TC:T	0.867778	0.00591553	0.0355326
6:26511805:C:A	0.864477	0.00605924	0.035501
6:26512631:A:G	0.857658	-0.00791876	0.0441509
6:26512827:A:G	0.58932	0.0261406	0.0484245
6:26512889:A:G	0.858319	-0.00788111	0.0441484
6:26512994:A:T	0.50665	-0.0197624	0.0297598
6:26513067:T:C	0.334028	0.0577393	0.0597695
6:26513410:C:T	0.364303	0.0396537	0.0437101
6:26513435:G:A	0.506939	-0.0197486	0.0297592
6:26513539:AAAAT:A	0.468142	-0.0279735	0.0385572
6:26514445:T:C	0.482009	-0.0209396	0.0297828
6:26514940:C:T	0.284272	0.0380852	0.0355679
6:26514958:G:A	0.593983	0.0292745	0.0549165
6:26515007:G:A	0.597596	-0.0686964	0.130141
6:26516630:C:A	0.0123078	-0.230635	0.0921363
6:26516630:CA:C	0.987287	-0.000479237	0.0300763
6:26516666:G:A	0.879247	-0.00617212	0.0406266
6:26516670:G:A	0.606865	0.0215294	0.0418409
6:26516673:AG:A	0.74647	0.024002	0.0742412
6:26516678:T:A	0.165066	-0.0601185	0.0433058
6:26516769:G:A	0.487772	-0.0206554	0.029769
6:26517099:GC:G	0.0341383	0.241684	0.114086
6:26517170:C:A	0.538799	-0.0200019	0.032543
6:26517171:C:CA	0.346206	-0.0312534	0.0331787
6:26517172:C:A	0.290668	-0.0328859	0.0311226
6:26517174:C:A	0.490051	-0.023884	0.0346031
6:26518182:G:C	0.0914948	0.16049	0.0951015
6:26518248:T:G	0.9523	-0.00193555	0.0323568
6:26518662:A:G	0.352057	-0.0276529	0.0297149
6:26520574:GAA:G	0.954017	-0.00264397	0.0458524
6:26520747:A:C	0.944887	-0.00223365	0.0323114
6:26520767:G:C	0.84296	0.0070304	0.0354877
6:26521053:G:C	0.768316	-0.029722	0.100897
6:26521059:T:C	0.542617	-0.0518657	0.085185
6:26521112:G:C	0.109192	-0.183407	0.114498
6:26521435:C:G	0.989703	-0.000416944	0.0323058
6:26521526:C:G	0.3939	0.0631223	0.074038
6:26521546:ATCGAGTTTAAGTTTACGC:A	0.66777	0.0333282	0.0776499
6:26521589:G:A	0.47467	-0.0212837	0.0297716
6:26522572:G:A	0.855168	-0.00805997	0.0441574
6:26522675:A:T	0.946882	-0.00215418	0.032334
6:26522802:A:G	0.116511	-0.0887251	0.0565276
6:26523759:C:A	0.697349	-0.0272607	0.0700966
6:26524061:G:A	0.349637	-0.0278051	0.0297288
6:26524313:G:A	0.816649	-0.01817	0.0783672
6:26524339:A:G	0.34957	-0.0278114	0.0297313
6:26525455:T:G	0.34764	-0.0279231	0.0297315
6:26525692:C:G	0.48373	-0.0972602	0.138881
6:26525771:C:T	0.913761	0.00715143	0.0660363
6:26525864:C:A	0.532825	0.0334707	0.0536648
6:26526039:G:A	0.268432	-0.0570124	0.0515167
6:26526067:G:C	0.61635	-0.0313709	0.062613
6:26526807:C:A	0.32052	0.104585	0.105281
6:26526941:G:C	0.350096	-0.0277819	0.0297323
6:26526989:GATGTGTCCAT:G	0.600632	-0.0534006	0.102009
6:26526994:G:A	0.229764	0.0485635	0.040437
6:26527524:G:C	0.347566	-0.0279231	0.0297269
6:26527618:A:AAAG	0.906096	-0.00380808	0.0322816
6:26527878:A:G	0.954214	-0.00261161	0.0454861
6:26528173:CAATT:C	0.624415	-0.0306077	0.0625154
6:26528854:A:AT	0.496365	-0.105958	0.155771
6:26529374:C:T	0.366324	-0.02688	0.0297549
6:26529890:G:A	0.918025	0.0078448	0.0762213
6:26530376:C:T	0.918025	0.0078448	0.0762213
6:26530419:A:G	0.292788	0.0372925	0.0354483
6:26530862:T:TA	0.383786	-0.0443391	0.0509094
6:26530898:G:A	0.408595	-0.0246178	0.0297904
6:26530931:C:T	0.876744	-0.0121876	0.0785799
6:26531433:G:C	0.61283	-0.0150692	0.0297788
6:26531780:T:C	0.924913	0.00669621	0.0710496
6:26531884:G:A	0.815518	0.0137347	0.058868
6:26531954:C:T	0.419884	-0.0240263	0.0297863
6:26532097:C:A	0.942378	0.00382065	0.0528584
6:26532098:A:C	0.752984	0.026222	0.0833218
6:26532479:G:T	0.675761	0.0437002	0.104482
6:26533214:G:A	0.391944	-0.0784313	0.0916149
6:26533664:G:C	0.420011	-0.0240207	0.0297876
6:26533990:G:A	0.652167	-0.0149066	0.0330704
6:26534000:G:GTA	0.404464	-0.0257081	0.0308371
6:26534020:T:G	0.805791	-0.0168366	0.0684804
6:26534022:T:G	0.456873	-0.025252	0.0339406
6:26534024:G:T	0.616706	0.0288289	0.0575973
6:26534040:G:A	0.0958073	-0.065486	0.0393184
6:26534616:C:A	0.41987	-0.0240268	0.0297861
6:26534706:C:A	0.851291	-0.0108733	0.0579997
6:26534706:C:CA	0.900694	-0.00407397	0.0326481
6:26535463:C:G	0.205897	0.0511104	0.0404057
6:26535708:C:CT	0.597584	-0.05802	0.109912
6:26536381:CA:C	0.881617	0.00474231	0.0318448
6:26536522:G:A	0.0872201	-0.103005	0.060228
6:26536970:G:A	0.320463	-0.0542007	0.054555
6:26536970:G:GA	0.363927	-0.0281075	0.0309586
6:26537609:A:G	0.889954	-0.0108725	0.0785799
6:26537720:C:T	0.185213	-0.101274	0.0764405
6:26537723:G:T	0.624314	-0.0643199	0.131333
6:26537730:C:T	0.791052	0.0125601	0.0474062
6:26537851:C:T	0.693848	-0.0444472	0.112914
6:26537909:T:C	0.146815	0.134154	0.0924641
6:26538210:A:T	0.55027	-0.0177783	0.0297617
6:26538271:G:A	0.802857	0.0167979	0.0672853
6:26538356:G:GT	0.570119	0.0177875	0.0313229
6:26538780:T:TG	0.267675	-0.0335807	0.0302957
6:26539515:G:T	0.430591	-0.102581	0.130149
6:26539523:G:T	0.432536	-0.102282	0.130319
6:26539876:AAAAAAG:A	0.998332	6.74413e-05	0.032251
6:26539877:AAAAAG:A	0.68628	-0.0123775	0.0306442
6:26539878:AAAAG:A	0.696952	-0.0117503	0.0301724
6:26539879:AAAG:A	0.861203	-0.0053587	0.0306485
6:26540593:T:G	0.515259	-0.0193921	0.0298033
6:26540683:T:C	0.969142	-0.00302374	0.0781655
6:26540844:G:A	0.457512	-0.0381914	0.0514051
6:26542418:A:AT	0.658657	-0.0275483	0.0623591
6:26542894:C:T	0.571942	-0.016823	0.029765
6:26543649:C:CTT	0.798167	0.00821725	0.0321337
6:26543996:C:A	0.218326	-0.103951	0.0844447
6:26544480:C:CT	0.466765	-0.0583304	0.0801514
6:26544990:T:A	0.953295	0.00701947	0.119848
6:26546156:C:T	0.0640074	-0.223279	0.120553
6:26547480:T:C	0.484655	0.0277797	0.0397514
6:26547742:T:A	0.506517	-0.0198273	0.0298482
6:26548462:C:T	0.968727	-0.00178751	0.0455938
6:26549212:G:A	0.879761	0.0113978	0.0753467
6:26550144:C:T	0.879552	0.0114189	0.0753534
6:26550288:C:T	0.759228	0.0109147	0.0356116
6:26550696:C:A	0.418473	-0.0484243	0.0598516
6:26550954:A:G	0.747957	-0.00960562	0.0298929
6:26552993:TTCTA:T	0.355405	-0.0340587	0.0368538
6:26553023:CTATCTATCTATCATCT:C	0.418131	0.0626138	0.0773328
6:26553032:TATC:T	0.140468	0.0532458	0.0361221
6:26553815:C:G	0.540233	-0.0182497	0.0297974
6:26555441:T:TA	0.804039	-0.016462	0.0663463
6:26555714:TTTTTTTTTGTTTTTGTTTTTTG:T	0.515741	-0.0194302	0.029896
6:26555715:TTTTTTTTGTTTTTGTTTTTTG:T	0.530789	-0.0188768	0.030116
6:26555724:TTTTTG:T	0.408963	-0.025073	0.0303651
6:26555725:TTTTG:T	0.412166	-0.024931	0.0304004
6:26555726:TTTG:T	0.41952	-0.0245699	0.0304364
6:26555728:TG:T	0.382526	-0.0265306	0.0303814
6:26555743:TTTTTTTTTTG:T	0.872062	0.00634017	0.0393702
6:26555744:TTTTTTTTTG:T	0.949608	-0.00247594	0.0391769
6:26556092:AT:A	0.784	0.0154337	0.0563047
6:26556769:G:T	0.495825	-0.0202913	0.0297931
6:26557121:C:G	0.31632	-0.0298158	0.0297548
6:26558531:T:C	0.736282	-0.0229062	0.0680152
6:26559491:T:TA	0.790759	-0.00809631	0.0305147
6:26560012:A:AG	0.655697	-0.0156265	0.0350479
6:26560012:A:G	0.49327	-0.0204162	0.0297996
6:26560370:C:A	0.896154	-0.0116566	0.0893079
6:26560620:C:T	0.539999	-0.0182604	0.0297976
6:26560672:A:C	0.355161	0.0310189	0.0335475
6:26562029:G:C	0.496479	-0.0202606	0.0297932
6:26562122:C:T	0.496498	-0.0202596	0.029793
6:26562269:G:T	0.913902	0.00824456	0.0762548
6:26562577:T:A	0.976229	0.00277483	0.0931264
6:26563450:AT:A	0.561783	-0.0173014	0.0298199
6:26563864:A:C	0.914354	0.00820121	0.0762561
6:26564208:T:A	0.901499	-0.00570318	0.0460794
6:26564582:T:A	0.55502	-0.0176467	0.0298968
6:26564857:GA:G	0.0628881	-0.108274	0.0582126
6:26565197:C:T	0.661356	0.0206994	0.0472545
6:26566099:T:A	0.580039	-0.0164868	0.0297958
6:26566368:C:T	0.290489	0.0383832	0.0363117
6:26566887:AGTGAC:A	0.879008	-0.0103941	0.0682805
6:26566889:TGACG:T	0.348431	0.0461661	0.0492367
6:26566891:ACGTG:A	0.724971	0.0195319	0.0555164
6:26566892:CGTGA:C	0.889695	-0.00946921	0.068276
6:26566965:G:T	0.53203	-0.018618	0.0297931
6:26567149:A:G	0.474442	0.0511296	0.0714828
6:26567217:C:T	0.388792	0.0791036	0.0917877
6:26567442:T:C	0.971183	0.00284605	0.078784
6:26567723:G:T	0.33709	-0.0931053	0.0969917
6:26568014:A:G	0.560289	-0.0355923	0.0611118
6:26568067:G:A	0.532254	-0.0186073	0.0297922
6:26568268:G:GAAATGATATTACCTTGTGTTAATCATTTAA	0.647369	0.0376711	0.0823557
6:26568303:G:GA	0.847237	-0.0239539	0.124342
6:26568411:A:AG	0.830953	-0.00643629	0.0301495
6:26568473:A:T	0.541632	-0.018201	0.0298208
6:26568649:C:A	0.490118	0.0554967	0.080416
6:26569135:T:C	0.898038	0.00965776	0.0753687
6:26569184:A:ATTT	0.934975	-0.00254154	0.031151
6:26569184:A:T	0.613087	-0.110593	0.218705
6:26569366:T:C	0.101038	0.150265	0.0916337
6:26569966:G:C	0.221566	-0.0910317	0.0744712
6:26570080:G:GT	0.604912	-0.0154257	0.0298168
6:26570179:T:C	0.979067	-0.00119589	0.0455773
6:26570410:T:C	0.551139	-0.0177534	0.0297849
6:26570676:GAAAACAAAAC:G	0.107364	0.146872	0.091216
6:26570858:A:AC	0.446249	-0.0228439	0.0299913
6:26570858:A:ACC	0.716284	0.0255898	0.0704119
6:26571506:T:G	0.408053	-0.024619	0.0297574
6:26571537:A:T	0.544192	-0.018083	0.029816
6:26572165:G:T	0.533115	-0.0185827	0.0298154
6:26572944:G:A	0.936491	-0.00440841	0.0553258
6:26572944:G:GA	0.378133	-0.0327017	0.0371044
6:26573218:C:G	0.525047	-0.0189594	0.0298298
6:26573584:A:G	0.582003	-0.0476238	0.086516
6:26573674:T:C	0.528487	-0.0188011	0.029828
6:26574532:C:A	0.107752	-0.124644	0.0774969
6:26575443:C:A	0.389674	-0.0517867	0.0602025
6:26575503:C:T	0.836564	-0.00915377	0.0443732
6:26575697:G:A	0.529342	-0.0187608	0.0298259
6:26575798:CT:C	0.529357	-0.01876	0.0298257
6:26575910:A:T	0.414117	-0.058241	0.0713152
6:26576627:T:C	0.100514	0.150552	0.0916679
6:26577186:A:G	0.78036	-0.013315	0.0477498
6:26577207:T:C	0.421271	-0.0577064	0.0717547
6:26577308:T:A	0.546485	-0.0179878	0.0298287
6:26577453:A:T	0.10053	0.150545	0.0916679
6:26577489:C:CA	0.492737	0.0232977	0.0339634
6:26577512:C:T	0.950356	0.00301507	0.0484274
6:26578017:G:GGTTTTTGTTGTTGTTGTTGTTGTT	0.400449	0.0321522	0.0382391
6:26578017:G:T	0.888285	-0.00554099	0.0394448
6:26578018:G:GTTT	0.849148	-0.00602362	0.0316689
6:26578019:T:TTTT	0.847943	-0.0060716	0.0316652
6:26579469:C:T	0.367613	-0.0641326	0.0711831
6:26579560:C:T	0.259988	0.0410678	0.0364587
6:26579609:C:T	0.453668	-0.0223601	0.0298408
6:26579616:G:A	0.495862	-0.0203253	0.0298456
6:26580189:CAT:C	0.703506	-0.0231207	0.0607492
6:26581150:A:G	0.989003	0.00105897	0.0768331
6:26581168:G:A	0.537499	-0.0183748	0.0298002
6:26581182:C:G	0.532018	-0.0536997	0.0859293
6:26581214:T:A	0.510746	-0.0567431	0.0862782
6:26581241:C:T	0.510736	-0.0567444	0.0862782
6:26581242:C:T	0.510736	-0.0567444	0.0862782
6:26582242:GCACATATAAA:G	0.691782	0.02782	0.0701751
6:26583014:ATT:A	0.7036	-0.0203451	0.0534743
6:26583030:T:A	0.609722	-0.0354761	0.0694968
6:26583129:C:T	0.953396	0.00174802	0.0299098
6:26584162:CTGGGG:C	0.855737	-0.00543898	0.0299168
6:26584169:GGGGT:G	0.947717	0.00214115	0.0326522
6:26584174:GGGGT:G	0.957436	0.0017245	0.0323112
6:26584526:G:A	0.98035	0.000737318	0.0299355
6:26584587:AG:A	0.852777	0.00777631	0.0419037
6:26584899:G:T	0.551177	0.0250108	0.0419646
6:26586708:C:T	0.57349	0.039629	0.0703993
6:26586819:T:C	0.278717	-0.0624922	0.057692
6:26587031:A:G	0.57351	0.0396271	0.0703993
6:26587293:T:G	0.674637	0.0184944	0.044056
6:26587373:G:T	0.950096	0.00472783	0.0755408
6:26587748:C:A	0.805786	0.0198578	0.0807667
6:26587908:T:A	0.344717	-0.0535993	0.0567256
6:26587909:A:AT	0.2802	-0.0618699	0.0572939
6:26587909:A:T	0.344717	-0.0535993	0.0567256
6:26588051:G:A	0.277488	0.141983	0.130742
6:26588311:TA:T	0.506058	0.0474134	0.0712996
6:26588312:A:T	0.426246	0.0573244	0.0720489
6:26588521:C:T	0.600792	0.020611	0.0393894
6:26588716:C:T	0.880235	0.0150386	0.0998112
6:26588718:C:T	0.674515	0.0185136	0.0440843
6:26589144:C:CTGTTGTTGT	0.168098	-0.0426097	0.0309137
6:26589319:C:T	0.658849	-0.0319252	0.0723104
6:26589762:TA:T	0.326045	0.0554288	0.0564384
6:26589773:AT:A	0.920005	-0.0067385	0.0670981
6:26589774:T:A	0.920005	-0.0067385	0.0670981
6:26590249:G:A	0.493192	-0.0219264	0.031998
6:26590354:C:T	0.0854053	0.125905	0.0731945
6:26590578:A:T	0.646241	0.0180638	0.0393554
6:26590801:C:T	0.503985	-0.0197849	0.0296078
6:26591074:G:A	0.784584	-0.0130547	0.047758
6:26591976:C:T	0.029149	-0.146657	0.0672288
6:26592707:A:G	0.76472	-0.0103981	0.0347426
6:26593037:A:G	0.966753	-0.00313349	0.0751772
6:26593383:G:A	0.90575	-0.0114491	0.0966974
6:26593383:G:GA	0.372684	0.0272634	0.030583
6:26593383:G:GAA	0.306546	-0.0335509	0.0328127
6:26593383:G:GAAA	0.849243	0.0147064	0.0773675
6:26594033:T:C	0.377277	-0.0387739	0.0439153
6:26595425:A:T	0.797579	-0.0374949	0.146189
6:26595426:T:TA	0.829298	-0.00644152	0.0298769
6:26595427:T:A	0.816646	0.00715855	0.0308744
6:26595428:T:A	0.888305	0.0169996	0.121037
6:26596271:GC:G	0.508947	0.0432329	0.065457
6:26597893:A:T	0.494075	-0.0202519	0.0296149
6:26597992:G:A	0.260237	-0.0636964	0.0565772
6:26598188:A:G	0.481321	-0.0208621	0.0296261
6:26598572:C:T	0.583102	-0.0408599	0.0744452
6:26599232:T:A	0.200901	-0.103842	0.0811906
6:26600650:G:A	0.385836	-0.0624948	0.0720656
6:26601355:C:CT	0.278561	0.0420292	0.0387882
6:26601526:T:C	0.445882	0.0292806	0.0384109
6:26601733:G:T	0.262298	-0.063566	0.056706
6:26601940:G:A	0.128851	0.0569256	0.0374844
6:26602217:G:C	0.386456	-0.079461	0.0917497
6:26602305:T:G	0.695327	0.0356006	0.0909022
6:26602453:A:G	0.443016	0.029447	0.038387
6:26603558:C:A	0.531766	0.0264488	0.0422968
6:26603781:AAAC:A	0.221215	-0.0714582	0.0584141
6:26603781:AAAC:AAACAAC	0.8743	0.00647663	0.0409398
6:26603808:CAAA:C	0.732679	-0.0166478	0.04874
6:26603924:C:A	0.87432	-0.011801	0.0746074
6:26605206:G:A	0.720677	0.0140035	0.0391645
6:26605440:T:TC	0.00907457	-0.197962	0.0758698
6:26605441:T:C	0.0428599	-0.136155	0.0672348
6:26605442:C:T	0.369931	-0.118967	0.132686
6:26605446:CTT:C	0.122077	-0.0726307	0.0469763
6:26605447:T:C	0.116403	-0.0571918	0.0364267
6:26605448:T:C	0.263697	-0.0503385	0.0450377
6:26605449:T:C	0.0696618	-0.273148	0.150569
6:26605655:A:C	0.750026	0.0151164	0.0474457
6:26607447:G:T	0.449616	0.0347693	0.0459877
6:26608319:C:T	0.595656	-0.0161026	0.0303446
6:26608554:G:GT	0.682271	0.0191641	0.046814
6:26608755:C:T	0.302321	0.122562	0.118823
6:26608985:C:A	0.431833	0.046942	0.0597181
6:26609989:G:C	0.954212	-0.00428195	0.0745744
6:26610273:C:T	0.0392297	0.0960485	0.0465855
6:26610426:G:T	0.512882	-0.0222091	0.0339404
6:26610996:C:T	0.887875	0.0131438	0.0932227
6:26611869:G:A	0.911652	0.00341211	0.0307523
6:26612471:C:CA	0.357382	-0.0402774	0.0437625
6:26612472:A:AG	0.838186	0.00827938	0.0405425
6:26612870:G:T	0.383358	-0.0297517	0.0341297
6:26614808:T:C	0.865326	-0.0050765	0.0299324
6:26615346:TA:T	0.859583	-0.0052941	0.0299263
6:26616259:C:T	0.835424	-0.00621952	0.0299375
6:26616757:G:A	0.668436	-0.0319746	0.0746553
6:26617623:A:G	0.503267	0.043177	0.064505
6:26617845:T:TA	0.613718	-0.0160582	0.0318126
6:26618212:TA:T	0.859583	-0.0052941	0.0299263
6:26618276:G:A	0.555032	-0.0187872	0.03183
6:26618459:T:A	0.859583	-0.0052941	0.0299263
6:26618721:ACGAGGTCAGGAGTT:A	0.590773	-0.0163197	0.03035
6:26618722:CG:C	0.592907	-0.0198139	0.0370611
6:26618724:AGGTCAGGAGTTCG:A	0.621606	-0.0155961	0.0315983
6:26619448:A:G	0.766879	0.0137568	0.0464036
6:26619531:C:T	0.507146	-0.0320236	0.04828
6:26619703:C:A	0.690106	-0.0302869	0.0759619
6:26620089:CT:C	0.883688	-0.00443871	0.0303407
6:26620089:CT:CTT	0.390412	-0.0295031	0.0343511
6:26620414:C:T	0.799741	0.0169541	0.0668318
6:26620544:G:A	0.859583	-0.0052941	0.0299263
6:26621379:T:A	0.552367	-0.0189137	0.0318296
6:26621623:C:G	0.839806	-0.0332785	0.16463
6:26622545:TTGA:T	0.599224	-0.0180797	0.0344036
6:26622546:T:C	0.741485	0.014214	0.0430874
6:26622549:T:C	0.599374	-0.0180723	0.0344037
6:26622563:CATT:C	0.386207	0.0353289	0.0407712
6:26623508:AT:A	0.506578	-0.0326638	0.0491795
6:26623511:T:A	0.524067	-0.0305711	0.0479857
6:26623511:T:TA	0.256594	-0.0390128	0.0343884
6:26623661:T:A	0.0132022	-0.18902	0.0762711
6:26623717:G:GAA	0.375752	-0.0461245	0.052074
6:26623727:G:A	0.223358	-0.08293	0.0681068
6:26623735:G:A	0.121256	-0.0933319	0.0602327
6:26623739:AG:A	0.191362	-0.0690223	0.0528275
6:26623744:G:A	0.0258222	-0.162771	0.0730281
6:26623748:G:A	0.0475568	-0.200869	0.101382
6:26623750:AAGAAAG:A	0.893689	0.00915146	0.0684799
6:26623752:G:A	0.132598	-0.162903	0.108318
6:26623759:AGAAAGAAAAAAG:A	0.707382	-0.0128977	0.0343596
6:26623763:AGAAAAAAG:A	0.61659	-0.0173739	0.0347
6:26623766:A:AAG	0.503146	-0.021173	0.0316228
6:26623771:G:GA	0.990964	-0.000843096	0.074443
6:26623774:AG:A	0.605857	-0.0178292	0.034553
6:26623779:GAA:G	0.357228	-0.0292217	0.0317399
6:26624143:C:T	0.828939	-0.0197709	0.0915053
6:26625480:ATTTTTTTTT:A	0.520555	-0.0207254	0.0322579
6:26625522:TC:T	0.40273	-0.037983	0.0453932
6:26625523:C:CT	0.955892	0.00376839	0.0681327
6:26625651:G:A	0.860152	-0.00616797	0.0350093
6:26625651:G:C	0.431578	-0.037913	0.0482051
6:26625727:C:G	0.996601	-0.000516224	0.121177
6:26625730:A:C	0.760959	-0.0292395	0.0961123
6:26626036:C:G	0.79886	-0.00763998	0.0299815
6:26626038:C:G	0.449292	0.0305411	0.0403664
6:26626292:TA:T	0.690363	0.0134025	0.033644
6:26626292:TA:TAA	0.212216	-0.0470979	0.037754
6:26626530:TA:T	0.426877	-0.0271306	0.034146
6:26626960:TTTTTTTTTG:T	0.236476	-0.054634	0.0461498
6:26626977:GT:G	0.409031	-0.02822	0.0341812
6:26627508:T:C	0.811295	-0.00714746	0.0299363
6:26627524:C:T	0.846014	-0.0170437	0.0877603
6:26627526:TTTC:T	0.465102	0.023194	0.0317521
6:26627527:TTC:T	0.469999	0.0229486	0.0317637
6:26628104:C:A	0.909901	-0.00669377	0.0591514
6:26628172:T:G	0.854683	-0.016681	0.0910799
6:26628574:AAC:A	0.803359	0.00768677	0.0308703
6:26628575:AC:A	0.782573	0.00851845	0.0308676
6:26628576:C:A	0.782204	0.00853319	0.0308672
6:26628945:CAA:C	0.755776	-0.0109716	0.0352749
6:26629344:G:A	0.814869	0.00718875	0.0307015
6:26629425:C:CT	0.932254	-0.0120831	0.142138
6:26630141:A:C	0.815175	0.00717668	0.0307017
6:26630269:A:C	0.554872	-0.0187941	0.0318287
6:26630509:C:T	0.362288	0.0392301	0.043062
6:26630728:AATT:A	0.906137	0.00365249	0.0309765
6:26630731:TATA:T	0.868907	0.00511343	0.0309816
6:26630990:G:A	0.724163	-0.0118949	0.0337061
6:26631997:A:G	0.715011	-0.0117106	0.0320721
6:26632022:A:G	0.551517	-0.018955	0.031831
6:26632457:G:A	0.759732	-0.00916738	0.0299752
6:26632504:T:C	0.517739	0.0741446	0.114627
6:26632780:TTTTGTTTG:TTTTG	0.790851	-0.0079782	0.0300831
6:26632918:G:T	0.156212	-0.126845	0.0894584
6:26632923:TTTG:T	0.917558	-0.00363171	0.0350855
6:26632924:TTG:T	0.951712	-0.00184239	0.0304238
6:26632925:TG:T	0.866207	-0.00507839	0.0301427
6:26632926:G:T	0.828456	-0.00653399	0.0301547
6:26632942:A:G	0.326298	0.0400367	0.0407873
6:26633046:G:A	0.830079	0.00658976	0.0307071
6:26634432:C:T	0.821259	-0.00678572	0.0300351
6:26634436:G:A	0.715588	-0.0123488	0.0338917
6:26635066:G:C	0.721971	-0.010648	0.0299249
6:26635081:G:A	0.72205	-0.0106449	0.029925
6:26636647:A:G	0.844487	0.00775656	0.0395426
6:26636980:G:GT	0.871225	-0.00517326	0.0319134
6:26637020:C:T	0.275202	-0.034558	0.0316709
6:26637513:T:A	0.351019	-0.131164	0.140641
6:26637642:G:C	0.126678	0.136065	0.0890868
6:26638417:G:A	0.319507	0.040634	0.0408189
6:26639332:G:C	0.430318	-0.0379803	0.0481588
6:26639390:T:C	0.495591	0.0325096	0.0477069
6:26640283:G:C	0.742085	0.0133565	0.0405858
6:26640886:C:T	0.740056	-0.011194	0.0337395
6:26640895:C:T	0.741872	-0.0111127	0.0337386
6:26641387:G:GA	0.464135	0.0475742	0.0649871
6:26641588:C:T	0.678139	0.0353032	0.0850669
6:26641627:C:T	0.821945	-0.00674299	0.029963
6:26641863:G:A	0.32365	0.0401836	0.0407135
6:26642305:G:A	0.739593	-0.0112145	0.0337387
6:26642852:A:G	0.119768	-0.113098	0.0726967
6:26644150:C:T	0.327679	0.0398787	0.0407425
6:26644442:C:T	0.42553	0.0370525	0.0464979
6:26644921:G:A	0.580421	-0.0175941	0.031829
6:26645356:GA:G	0.982306	0.00122938	0.055433
6:26645356:GA:GAA	0.964784	0.00170546	0.0386282
6:26645996:A:C	0.799609	-0.00762591	0.0300407
6:26646010:C:A	0.585021	-0.018044	0.0330437
6:26646034:C:T	0.418726	0.0378857	0.0468515
6:26646035:G:A	0.944649	-0.00544258	0.0783919
6:26646521:C:T	0.619786	0.0173529	0.0349748
6:26646674:A:C	0.804457	-0.00816299	0.0329707
6:26646966:T:G	0.797644	-0.00845058	0.0329588
6:26647903:T:C	0.753862	-0.0100833	0.0321584
6:26647936:G:A	0.351467	0.0401295	0.0430691
6:26648105:CTT:C	0.590642	0.0213657	0.03972
6:26648577:G:A	0.359908	0.0424995	0.04642
6:26648908:C:T	0.794766	0.00800437	0.030771
6:26649196:TTTTCAA:T	0.353299	0.0399673	0.0430585
6:26649355:T:C	0.797084	-0.00847507	0.0329611
6:26649538:T:TAAACAC	0.797022	-0.00847779	0.0329614
6:26649830:C:CAT	0.707354	0.0176379	0.0469828
6:26649830:C:CT	0.554876	-0.0180915	0.0306392
6:26649918:TATATATATATA:T	0.559946	-0.0202655	0.0347654
6:26649922:TATATATA:T	0.8713	-0.00731045	0.045124
6:26649924:TATATA:T	0.690276	-0.0181738	0.0456076
6:26649926:TATA:T	0.556946	-0.0272348	0.0463663
6:26649928:TA:T	0.630362	-0.022434	0.0466192
6:26650119:C:T	0.136867	-0.117503	0.0789905
6:26650210:C:T	0.855407	-0.00546542	0.0299928
6:26650306:T:C	0.796763	-0.00848906	0.0329623
6:26650826:C:T	0.823595	-0.006681	0.0299699
6:26651476:C:A	0.811794	0.0166363	0.0698673
6:26651476:C:CA	0.550616	0.0194629	0.03261
6:26651747:G:A	0.73656	0.0103729	0.0308338
6:26651809:C:G	0.609813	-0.0167076	0.0327382
6:26652489:A:C	0.673881	0.0147181	0.034974
6:26652541:CA:C	0.466416	0.0506444	0.0695356
6:26652703:A:G	0.623513	-0.0160749	0.0327472
6:26652926:A:T	0.650393	-0.014655	0.0323356
6:26654817:A:C	0.937461	-0.00270821	0.0345164
6:26655594:T:G	0.614724	-0.0164925	0.0327661
6:26655671:C:T	0.954061	0.0054275	0.0942137
6:26656073:G:A	0.797786	-0.00844504	0.0329609
6:26656117:G:A	0.998139	0.000140937	0.0604345
6:26657204:T:C	0.689339	0.0174756	0.0437161
6:26657478:C:A	0.953144	-0.00416359	0.0708583
6:26658385:G:A	0.44191	-0.0723217	0.0940498
6:26658633:G:A	0.124185	-0.117921	0.0766998
6:26659642:C:T	0.82435	-0.00665275	0.0299736
6:26660488:G:C	0.823828	-0.0066729	0.0299738
6:26660517:GT:G	0.541421	-0.0355729	0.0582527
6:26660518:TG:T	0.578228	-0.0182011	0.0327373
6:26660655:G:C	0.860677	-0.0135906	0.0774341
6:26661388:C:T	0.823642	-0.00667926	0.0299703
6:26661735:T:C	0.88485	-0.00453161	0.0312906
6:26662920:G:C	0.822877	-0.00670668	0.0299611
6:26663096:T:A	0.797442	-0.00845914	0.0329587
6:26663350:G:A	0.95259	0.00559566	0.0941167
6:26663802:G:GT	0.900622	-0.00968255	0.0775372
6:26664053:C:T	0.521252	-0.0194617	0.0303417
6:26664268:T:C	0.872102	0.00506758	0.0314778
6:26665235:T:G	0.867138	0.00526658	0.0314807
6:26665709:CT:C	0.531409	-0.0189744	0.0303176
6:26665855:A:G	0.883473	-0.00800597	0.0546228
6:26667659:C:T	0.731731	0.0122539	0.035744
6:26667894:CT:C	0.279424	0.0440963	0.040769
6:26668014:A:G	0.745242	-0.037831	0.116432
6:26668216:G:A	0.585208	-0.0162617	0.0297947
6:26668252:G:C	0.681121	0.0272453	0.0663008
6:26668349:C:A	0.738969	-0.0229075	0.0687461
6:26668401:C:T	0.599778	0.0380846	0.0725807
6:26668451:CAG:C	0.776309	-0.0260284	0.0916068
6:26668583:A:G	0.676281	0.0195023	0.0467072
6:26668785:G:A	0.723478	-0.0313051	0.0884791
6:26668825:T:C	0.625303	-0.0374538	0.0766948
6:26668832:TG:T	0.790805	0.0159721	0.0602117
6:26668937:C:G	0.561009	-0.017696	0.0304399
6:26668983:C:T	0.708408	0.013342	0.0356741
6:26669021:C:T	0.558429	-0.0180035	0.0307659
6:26669871:C:G	0.975569	-0.00154903	0.0505814
6:26670266:TGTTA:T	0.362888	0.040022	0.0439862
6:26670491:A:G	0.831859	0.00761512	0.0358667
6:26670492:T:C	0.297374	0.0407801	0.0391334
6:26670613:A:G	0.33431	-0.0293025	0.0303505
6:26670618:A:G	0.745743	0.0198693	0.0612764
6:26670646:A:G	0.844608	0.00699661	0.0356965
6:26670750:TACAC:T	0.284614	-0.0326682	0.0305307
6:26670808:GCA:G	0.384546	0.0523312	0.0601819
6:26670899:A:G	0.430417	-0.023969	0.030399
6:26670913:C:CATAT	0.588476	0.0336958	0.062279
6:26670913:C:T	0.434253	-0.0629268	0.0804758
6:26670969:C:T	0.33023	-0.0295627	0.0303627
6:26671135:T:C	0.325674	-0.029864	0.0303847
6:26671336:C:T	0.737918	-0.0212344	0.06346
6:26673222:A:AAC	0.873716	0.00473657	0.029801
6:26673629:C:CT	0.579517	-0.0220242	0.0397484
6:26673851:A:G	0.052061	-0.158811	0.0817503
6:26673859:T:C	0.052061	-0.158811	0.0817503
6:26674173:T:C	0.976784	0.000875181	0.0300735
6:26674225:TAG:T	0.829185	-0.00752444	0.0348763
6:26674254:A:G	0.220033	-0.091841	0.0748842
6:26674271:T:C	0.220039	-0.0918398	0.0748841
6:26674919:A:T	0.260447	0.0574262	0.0510303
6:26675853:CTT:C	0.676542	-0.0152458	0.0365444
6:26675854:T:A	0.585244	0.0254915	0.04671
6:26675943:A:G	0.453161	-0.0253275	0.033763
6:26677909:AG:A	0.4604	-0.0476334	0.0645274
6:26678245:G:A	0.328324	-0.0685727	0.0701515
6:26678331:A:G	0.516618	0.0202867	0.0312792
6:26678366:TC:T	0.429816	-0.027815	0.0352308
6:26678367:C:T	0.996388	0.000185031	0.040869
6:26678403:CTT:C	0.0456999	-0.158632	0.0793893
6:26678405:T:TTCTC	0.962714	0.0024086	0.0515229
6:26678407:CTT:C	0.0837708	-0.233803	0.135207
6:26678409:T:C	0.910617	-0.013073	0.116452
6:26678412:TTCCTTTC:T	0.756918	0.011531	0.0372532
6:26678419:C:T	0.399304	-0.0617941	0.0733143
6:26678421:T:TC	0.697699	0.0274726	0.0707277
6:26678422:C:T	0.671847	0.0231351	0.0546136
6:26678423:T:C	0.748929	0.0155561	0.048605
6:26678427:T:C	0.36411	0.0689139	0.0759331
6:26678429:T:C	0.280564	0.0474756	0.0439975
6:26678433:T:C	0.590046	-0.0204473	0.0379518
6:26678438:C:T	0.679344	0.0448287	0.10845
6:26678512:G:A	0.522013	-0.0207104	0.0323475
6:26678537:A:G	0.178784	-0.0494275	0.0367625
6:26678607:A:G	0.393696	0.0928899	0.108906
6:26678929:G:A	0.956071	-0.00446971	0.0811417
6:26678936:G:<CN2>	0.261945	0.0352746	0.0314445
6:26679299:A:G	0.965576	0.00195185	0.0452258
6:26679326:GA:G	0.399878	-0.0619423	0.0735798
6:26679444:T:G	0.843179	0.0161685	0.08173
6:26679531:TTACTACTACATTCTTTTG:T	0.557113	0.0293077	0.0499164
6:26679576:G:A	0.689222	-0.0324969	0.0812605
6:26679704:G:A	0.408318	-0.0608651	0.0736102
6:26679880:C:T	0.334659	-0.0862028	0.0893505
6:26680162:C:T	0.443731	0.0358241	0.0467734
6:26680295:G:A	0.401846	-0.0617473	0.0736552
6:26680359:A:C	0.287071	-0.075512	0.070932
6:26681062:T:C	0.261977	-0.0407896	0.036363
6:26681163:T:C	0.584101	0.0301678	0.0551107
6:26681183:T:C	0.254631	0.0424295	0.0372458
6:26681209:TA:T	0.697965	0.0136373	0.0351414
6:26681220:A:AC	0.224507	-0.0469153	0.0386251
6:26681220:A:C	0.728428	-0.0440358	0.126825
6:26681221:A:C	0.734665	-0.0238886	0.070483
6:26681251:CAT:C	0.114979	0.178201	0.113057
6:26681277:T:C	0.0848524	-0.068901	0.0399843
6:26681283:G:T	0.18494	-0.0581268	0.0438462
6:26681555:G:T	0.313798	-0.0413056	0.0410069
6:26681650:C:A	0.363103	-0.117523	0.129222
6:26681659:TTCTTTC:T	0.206998	-0.051076	0.0404767
6:26681708:A:T	0.163646	-0.0512673	0.0368058
6:26681807:A:C	0.513807	-0.0200107	0.0306479
6:26681855:G:A	0.583754	-0.0246814	0.0450464
6:26681895:C:G	0.265961	0.0764923	0.0687626
6:26681942:G:A	0.27241	-0.0405739	0.0369684
6:26681952:G:T	0.232053	-0.0439772	0.0367983
6:26682087:T:C	0.202607	-0.0462634	0.036309
6:26682323:A:G	0.609049	-0.0266396	0.0520882
6:26682348:AAACACACACACAC:A	0.21437	0.0460862	0.0371173
6:26682362:A:AAC	0.969566	-0.00126469	0.0331477
6:26682487:G:A	0.36688	0.138427	0.15341
6:26682912:C:T	0.89119	-0.0110229	0.0805775
6:26683487:A:G	0.297714	0.0491661	0.047214
6:26683750:TAAAA:T	0.803112	0.00814353	0.0326627
6:26685080:G:A	0.272418	-0.0395791	0.0360626
6:26685151:C:G	0.120554	0.186274	0.119987
6:26685301:G:C	0.205723	0.0412492	0.0325974
6:26685321:G:A	0.259761	0.0369354	0.0327745
6:26685551:C:T	0.756656	0.027931	0.0901361
6:26685669:T:C	0.948085	0.00195719	0.0300586
6:26685948:C:G	0.70474	-0.0289411	0.0763759
6:26686178:C:T	0.200573	-0.0492753	0.0384987
6:26686198:A:G	0.723851	-0.0248737	0.0704007
6:26686267:C:T	0.190393	0.0490204	0.0374368
6:26686429:G:A	0.616547	0.0454293	0.0907227
6:26686429:GAA:G	0.899024	0.00489928	0.038609
6:26686534:G:T	0.353055	-0.0454813	0.0489741
6:26686889:T:C	0.563126	0.0174124	0.0301146
6:26687087:T:G	0.341414	-0.0528472	0.0555482
6:26687118:A:G	0.728903	0.0121898	0.0351711
6:26687138:A:G	0.728746	0.0121972	0.0351713
6:26688177:A:T	0.656162	-0.013529	0.0303873
6:26688278:T:C	0.442745	-0.0294944	0.0384259
6:26688499:C:T	0.461316	-0.0251741	0.0341723
6:26688980:C:T	0.847057	-0.00627541	0.0325363
6:26689094:A:T	0.947275	0.0051134	0.0773241
6:26689223:A:G	0.726198	-0.0247933	0.0708001
6:26689626:A:G	0.289068	0.151318	0.14273
6:26689688:A:G	0.822614	0.0159305	0.0710596
6:26690584:T:C	0.0755646	-0.0759683	0.0427503
6:26690889:A:T	0.519025	-0.0575994	0.0893223
6:26691603:G:T	0.199889	0.0497828	0.0388361
6:26692263:G:T	0.704717	0.0330703	0.087266
6:26692437:G:A	0.776154	0.0238874	0.0840116
6:26692500:A:G	0.327072	0.037639	0.0384061
6:26692580:A:G	0.995657	-0.000174796	0.0321116
6:26692685:C:T	0.721455	0.0313822	0.0880249
6:26692813:C:T	0.805706	0.0149996	0.0609818
6:26693065:C:T	0.991031	-0.000361409	0.0321504
6:26693168:CCATCTT:C	0.186104	-0.0976941	0.073888
6:26693243:T:G	0.779951	0.0212882	0.0761972
6:26693433:C:T	0.678148	0.0306304	0.0738098
6:26694448:T:C	0.186992	0.0587461	0.0445205
6:26695414:C:T	0.63366	0.0332446	0.0697562
6:26695960:C:T	0.66452	-0.0317507	0.0732121
6:26696160:C:CAA	0.137319	-0.13198	0.0888246
6:26696166:C:A	0.668473	-0.0327948	0.0765795
6:26696330:C:T	0.587135	0.0346034	0.0637272
6:26696630:G:GC	0.786018	0.0148783	0.0548033
6:26696638:C:A	0.750532	-0.0189807	0.0596994
6:26696638:C:CA	0.09773	-0.133787	0.0807913
6:26696639:A:C	0.483086	0.0262956	0.0374929
6:26696968:T:C	0.335446	-0.0326247	0.0338711
6:26697553:G:C	0.310004	0.0394117	0.0388211
6:26698317:A:AT	0.772654	-0.00907871	0.0314246
6:26698728:G:A	0.567173	0.0171145	0.0299089
6:26699046:G:T	0.655569	-0.0142076	0.0318528
6:26699072:A:G	0.533094	0.0672265	0.107858
6:26699233:G:T	0.189929	0.0488924	0.0373
6:26699353:G:T	0.776603	-0.0279376	0.0984589
6:26699534:T:G	0.893046	-0.00421923	0.0313813
6:26700034:G:A	0.416312	0.0823531	0.101316
6:26700034:G:GTA	0.732616	0.0133443	0.0390587
6:26700072:C:T	0.266262	-0.131759	0.118519
6:26700405:G:A	0.628318	-0.0301013	0.0621806
6:26700560:A:G	0.728947	-0.0109291	0.031539
6:26700604:T:C	0.702857	0.0141022	0.0369684
6:26701021:A:G	0.352858	-0.0553287	0.0595535
6:26701120:T:G	0.926316	0.00299602	0.0323963
6:26701252:G:GT	0.33379	0.0304095	0.0314633
6:26701510:T:C	0.858364	0.0102143	0.0572368
6:26701661:A:C	0.202452	0.0582299	0.0456849
6:26701706:C:T	0.443463	0.0579133	0.0755695
6:26701783:C:T	0.858342	0.006185	0.0346529
6:26701786:C:T	0.97135	-0.0022458	0.0625303
6:26701794:C:CT	0.865946	-0.00611146	0.0362032
6:26701795:C:T	0.686612	0.0261376	0.0647841
6:26701822:G:GC	0.655161	-0.0360119	0.080635
6:26701833:A:G	0.494008	-0.0430479	0.0629404
6:26701890:T:G	0.32298	0.0387218	0.0391781
6:26701891:A:G	0.323827	0.0386452	0.0391691
6:26701899:G:A	0.834345	0.00623758	0.029826
6:26702049:C:G	0.851708	0.013931	0.0745215
6:26702226:T:A	0.489786	-0.0353946	0.0512482
6:26702235:A:G	0.700585	-0.0121215	0.0315228
6:26702253:T:A	0.508498	-0.0601495	0.0909732
6:26702788:A:G	0.167067	0.0557586	0.0403554
6:26702916:A:T	0.640569	-0.0442489	0.094771
6:26702918:T:A	0.49026	-0.0648889	0.0940563
6:26703058:A:T	0.937663	0.00756879	0.0967775
6:26703058:AT:A	0.915104	-0.00341272	0.0320132
6:26703092:G:C	0.532837	0.0186576	0.0299153
6:26703762:C:T	0.220762	0.0457163	0.0373345
6:26703819:C:A	0.0570144	-0.243013	0.127686
6:26704211:T:C	0.373926	0.0623736	0.0701502
6:26704740:T:A	0.411756	0.0959756	0.116928
6:26704740:TCA:T	0.836149	-0.0100122	0.0484097
6:26704772:T:A	0.406498	0.0853355	0.102805
6:26704816:T:C	0.368139	0.026765	0.0297401
6:26704972:G:A	0.212642	0.0462369	0.0370983
6:26705219:T:C	0.755353	-0.0307325	0.0986316
6:26705233:A:C	0.619173	-0.0235767	0.0474358
6:26705250:ACACACACACACACACACAC:A	0.236916	0.0461968	0.0390594
6:26705269:C:CAA	0.541332	0.0217991	0.0356893
6:26705549:T:C	0.345811	0.0287083	0.0304518
6:26705859:C:T	0.501013	0.0224122	0.0333071
6:26706417:A:G	0.783427	-0.0232013	0.0844129
6:26706544:T:C	0.533631	-0.0327308	0.0525818
6:26706711:G:A	0.319663	0.0295978	0.0297421
6:26707663:C:A	0.801364	0.0119227	0.0473908
6:26707664:T:C	0.804464	0.0117142	0.047316
6:26708086:T:C	0.927342	0.00283205	0.0310569
6:26708207:A:G	0.211526	0.046344	0.0370936
6:26708419:T:C	0.86662	-0.0124496	0.0741253
6:26709054:A:T	0.709509	-0.0345525	0.0927545
6:26709055:T:A	0.84817	-0.016502	0.086193
6:26709059:T:A	0.438211	0.0282726	0.0364706
6:26709060:A:T	0.438211	0.0282726	0.0364706
6:26709240:T:C	0.298025	-0.0928767	0.0892463
6:26709304:A:G	0.944146	0.00697926	0.099618
6:26709306:G:A	0.413075	-0.0565323	0.0690685
6:26709382:A:AG	0.288968	0.0317858	0.0299756
6:26709382:A:G	0.463385	-0.0525584	0.0716752
6:26709387:T:A	0.909118	0.00696794	0.0610411
6:26709401:A:T	0.938123	-0.00241643	0.031128
6:26709590:T:TC	0.348612	0.0278635	0.0297279
6:26709619:AC:A	0.515103	-0.0664723	0.102122
6:26709676:G:A	0.995328	0.00084633	0.144537
6:26709731:T:C	0.325166	0.0292593	0.0297382
6:26709897:A:G	0.830086	-0.0160269	0.0746856
6:26710129:G:A	0.956118	-0.00305768	0.0555679
6:26710204:G:A	0.186055	0.0489845	0.0370438
6:26710391:A:G	0.95627	0.00304717	0.0555692
6:26710820:T:TTTCT	0.941695	0.0023305	0.0318637
6:26710833:T:C	0.40203	0.0323469	0.0386001
6:26710903:C:T	0.107629	0.0663847	0.0412598
6:26710907:T:C	0.672005	-0.0186772	0.0441126
6:26710907:TTTCC:T	0.960698	-0.00151579	0.03076
6:26711030:A:G	0.902647	-0.00407578	0.0333212
6:26711067:C:T	0.923784	-0.00299801	0.0313374
6:26711124:A:G	0.387071	0.0802053	0.0927292
6:26711514:C:T	0.299075	0.0311977	0.0300434
6:26723554:A:C	0.0139857	0.11545	0.0469761
6:26723559:AAAC:A	0.398646	-0.0304153	0.0360353
6:26723562:CAA:C	0.531182	-0.0217019	0.0346564
6:26724193:C:A	0.513912	0.0253903	0.0388969
6:26724209:A:G	0.426511	0.0369583	0.0464781
6:26724218:A:G	0.0829503	0.0913782	0.0527034
6:26724578:G:T	0.214807	0.053129	0.0428303
6:26726242:AC:A	0.926046	-0.00600128	0.0646542
6:26726503:G:C	0.155366	-0.0891692	0.0627585
6:26727188:T:C	0.0479283	0.0909883	0.0460001
6:26727218:T:C	0.591055	-0.0174905	0.0325521
6:26727345:G:A	0.201031	0.13664	0.106865
6:26727464:T:C	0.506891	0.0632162	0.0952499
6:26731520:C:T	0.0566951	0.0733106	0.03847
6:26732744:A:T	0.773349	-0.00944909	0.0328096
6:26738966:G:A	0.467519	-0.0236637	0.0325712
6:26739117:T:TATATATATAC	0.740849	-0.0137761	0.0416536
6:26739125:T:C	0.579701	0.0406936	0.0734777
6:26739180:A:T	0.274139	-0.110648	0.101179
6:26739184:G:A	0.274244	-0.110624	0.10118
6:26739186:C:T	0.274139	-0.110648	0.101179
6:26739193:T:C	0.520272	0.0230157	0.0357983
6:26739197:T:A	0.755867	0.0112613	0.0362202
6:26739199:C:CA	0.927036	0.00432248	0.0472017
6:26739452:C:T	0.989344	0.00140238	0.105007
6:26739479:A:G	0.164784	-0.0783955	0.0564337
6:26739487:A:G	0.437052	0.0862634	0.110995
6:26739614:A:<CN0>	0.615927	0.0321048	0.0640009
6:26739614:A:<CN2>	0.646416	-0.0151459	0.0330157
6:26739725:G:T	0.959313	-0.00162703	0.0318928
6:26739838:A:T	0.165339	-0.0783457	0.056472
6:26739846:A:G	0.970968	-0.001157	0.0317909
6:26739867:C:G	0.184449	-0.0769781	0.0580012
6:26739877:T:C	0.136685	-0.0514635	0.0345798
6:26739891:T:C	0.280938	-0.0396183	0.0367443
6:26739913:T:C	0.310648	0.0509072	0.0502111
6:26740131:G:C	0.796366	-0.00823139	0.0318981
6:26740140:G:A	0.824795	-0.00706545	0.0319152
6:26740151:C:T	0.673625	-0.033524	0.0795957
6:26740171:A:C	0.486916	0.0718659	0.103371
6:26740530:T:G	0.552383	0.0698676	0.117584
6:26740550:G:A	0.866826	0.00569009	0.033932
6:26740555:A:G	0.802004	0.013684	0.0545712
6:26740610:T:C	0.992628	-0.000295399	0.0319698
6:26740670:T:C	0.123965	0.0576004	0.0374432
6:26740720:G:A	0.141312	0.0550856	0.0374497
6:26740947:G:A	0.122836	0.119111	0.0771952
6:26741145:G:A	0.341847	-0.0400494	0.0421341
6:26741164:A:G	0.30091	0.0313821	0.030336
6:26741516:G:A	0.686739	0.0511877	0.126927
6:26741543:G:A	0.0936407	0.0618636	0.0369005
6:26741580:T:G	0.322752	0.0299816	0.0303206
6:26741604:A:C	0.759898	0.0407669	0.133393
6:26741786:A:G	0.506138	-0.0238582	0.0358843
6:26742054:T:C	0.796564	-0.00823253	0.0319343
6:26742056:G:C	0.673731	0.047715	0.113328
6:26742216:T:G	0.843451	0.0100927	0.0511073
6:26742315:T:C	0.473369	-0.0610619	0.0851621
6:26742319:C:T	0.0936695	0.061661	0.0367829
6:26742744:A:G	0.133767	0.0559239	0.0372972
6:26743199:A:G	0.0537419	0.0712252	0.0369251
6:26743265:T:G	0.163686	0.0429793	0.0308586
6:26743468:G:A	0.669805	-0.0311241	0.07299
6:26743523:A:C	0.864673	-0.00543309	0.0318789
6:26743531:G:C	0.652242	0.0526274	0.116781
6:26743712:C:G	0.289181	0.0320794	0.0302659
6:26743718:C:T	0.289235	0.0320759	0.0302659
6:26743820:G:A	0.0528539	0.0715208	0.0369404
6:26743908:G:A	0.293541	0.0318265	0.0302998
6:26743924:CT:C	0.0856998	0.0611617	0.0355895
6:26743993:A:G	0.236528	-0.0778993	0.0658094
6:26744685:A:AT	0.0513258	0.0883758	0.0453501
6:26744782:A:C	0.110668	0.0594218	0.0372504
6:26744907:T:A	0.160196	-0.0794	0.0565361
6:26745046:C:T	0.796445	0.00870445	0.0337446
6:26745105:G:A	0.805899	0.00997861	0.0406097
6:26745136:C:A	0.160173	-0.0794048	0.0565363
6:26745203:G:A	0.0846306	0.0635279	0.03684
6:26745243:A:G	0.922388	0.00454469	0.0466478
6:26745254:C:G	0.991922	0.000574942	0.0567855
6:26745268:G:T	0.151689	-0.0809602	0.0564737
6:26745330:C:T	0.117479	0.0660727	0.042207
6:26745336:C:A	0.953048	0.00684888	0.116321
6:26745384:T:C	0.965454	0.00161168	0.037212
6:26745645:G:T	0.105485	0.0609938	0.0376778
6:26745728:A:G	0.368958	-0.0727279	0.0809503
6:26745774:T:C	0.988151	0.00153179	0.103146
6:26745783:T:A	0.742323	0.0309269	0.0940661
6:26745787:A:C	0.924346	-0.00674071	0.070984
6:26746304:C:T	0.72731	0.0307472	0.0881751
6:26746327:A:G	0.709054	-0.0120914	0.0324056
6:26746421:G:A	0.93358	0.00337672	0.0405168
6:26746477:G:A	0.461815	-0.076145	0.103477
6:26746606:C:T	0.525529	0.0751	0.118297
6:26746643:C:T	0.666966	0.052918	0.122975
6:26746719:T:C	0.869782	0.00909969	0.0555076
6:26746722:G:A	0.866045	0.00936331	0.0555079
6:26746778:G:C	0.83439	-0.0126185	0.0603543
6:26746816:T:C	0.704156	-0.0120965	0.0318567
6:26746832:G:A	0.0703657	0.0726886	0.0401694
6:26746859:G:A	0.0812658	0.0642285	0.0368412
6:26746984:A:G	0.948657	-0.00389945	0.0605565
6:26747038:C:T	0.791721	0.0180707	0.0684297
6:26747209:C:T	0.0863068	0.063225	0.0368614
6:26747262:C:T	0.396731	-0.0411714	0.0485814
6:26747291:G:C	0.509565	0.0794722	0.120501
6:26747385:G:A	0.279892	0.0328207	0.0303737
6:26747476:T:C	0.549557	-0.0202391	0.0338207
6:26747550:G:GA	0.59657	-0.0190276	0.0359459
6:26747560:AAC:A	0.602409	-0.0320641	0.0615505
6:26747561:AC:A	0.63321	-0.0295038	0.0618252
6:26747827:G:C	0.278112	0.0329442	0.0303753
6:26747861:G:T	0.361102	0.0276916	0.0303215
6:26747909:C:G	0.0747587	0.0737772	0.0414027
6:26747927:T:C	0.0590357	0.0706827	0.0374393
6:26748064:AG:A	0.829564	-0.00685199	0.0318311
6:26748184:T:C	0.86316	-0.0105969	0.0614833
6:26748485:G:A	0.120318	0.084394	0.0543271
6:26748869:G:C	0.0797945	0.0654857	0.0373802
6:26749176:G:T	0.417794	0.0282838	0.0349073
6:26749353:T:C	0.69407	-0.0323214	0.0821721
6:26750876:T:C	0.78651	-0.00861226	0.0317977
6:26751247:A:G	0.707843	-0.029982	0.0800041
6:26751322:G:C	0.963856	0.00379871	0.0838279
6:26751557:T:C	0.407946	-0.0572634	0.0691994
6:26751561:C:T	0.298234	0.0592886	0.0569958
6:26752358:C:T	0.0654363	0.0676322	0.0367114
6:26752364:G:T	0.975753	-0.00183666	0.0604281
6:26752567:A:G	0.0574422	0.0703805	0.0370437
6:26752569:A:C	0.0976465	0.0612495	0.0369781
6:26752665:CT:C	0.660559	0.0147624	0.0336166
6:26752691:C:T	0.0668655	0.0669629	0.0365403
6:26752760:T:C	0.252593	0.0346692	0.0303032
6:26752877:T:A	0.157835	-0.0799916	0.0566356
6:26753013:C:T	0.842314	-0.00634029	0.0318712
6:26753040:T:A	0.0618182	0.0743006	0.039784
6:26753096:A:G	0.792472	-0.00839374	0.031903
6:26753117:C:A	0.619728	0.03605	0.0726468
6:26753131:G:T	0.564777	-0.021618	0.0375468
6:26753459:C:A	0.63691	-0.0188885	0.040016
6:26753475:T:C	0.119125	0.11469	0.0735918
6:26753478:T:C	0.978288	0.00124402	0.0457101
6:26753481:T:C	0.206341	-0.0476163	0.0376803
6:26753487:T:C	0.0985657	-0.128874	0.0780184
6:26753493:T:C	0.376875	-0.0892836	0.101037
6:26753496:T:C	0.778198	0.0177121	0.0628829
6:26753499:T:C	0.740165	0.0338019	0.101925
6:26753532:T:C	0.708293	0.0117372	0.0313704
6:26753544:C:T	0.0604404	-0.128557	0.0684698
6:26753633:A:G	0.19944	-0.0555042	0.0432562
6:26753694:A:G	0.372883	-0.0822568	0.0923108
6:26753800:T:C	0.760344	-0.0273453	0.0896482
6:26753821:ATTCT:A	0.949238	-0.00366568	0.0575789
6:26754042:C:G	0.975071	0.00101861	0.0325962
6:26754112:A:G	0.802159	-0.0156437	0.0624364
6:26754358:TG:T	0.795762	-0.0228849	0.0884147
6:26754466:A:G	0.578425	0.044452	0.0799948
6:26754635:AT:A	0.560888	0.0188277	0.0323765
6:26754660:G:GA	0.830088	0.00689756	0.0321431
6:26754700:C:G	0.233072	-0.113936	0.0955455
6:26754713:ATAG:A	0.854745	0.00612891	0.033479
6:26754714:T:C	0.655804	0.0159346	0.0357508
6:26754716:G:A	0.655975	0.0159262	0.0357508
6:26754761:C:T	0.412044	0.0513111	0.0625516
6:26754976:C:T	0.0440142	-0.104763	0.0520184
6:26754985:G:C	0.813681	0.0136363	0.0578594
6:26755267:A:C	0.567517	-0.0221345	0.0387161
6:26755522:G:A	0.738525	-0.0106192	0.0318124
6:26755600:T:G	0.748526	-0.0102998	0.0321283
6:26755619:C:A	0.663249	0.0408519	0.0938193
6:26755620:T:G	0.663377	0.0408355	0.0938196
6:26755622:A:G	0.477033	0.0667221	0.0938317
6:26755625:C:G	0.0909942	0.0676388	0.0400188
6:26755838:C:T	0.117127	0.0572779	0.0365538
6:26755885:A:G	0.861509	0.0130136	0.0745966
6:26755915:C:T	0.768276	-0.026414	0.0896511
6:26756317:AAGAGAC:A	0.314047	-0.0415235	0.0412444
6:26756320:AG:A	0.871675	-0.0109878	0.0680227
6:26756442:T:C	0.0955976	0.0664956	0.0398994
6:26757193:CTCTT:C	0.806573	0.0171249	0.0699404
6:26757258:C:G	0.511876	0.0653852	0.0996848
6:26758009:CAG:C	0.286422	-0.0953681	0.0894632
6:26758030:T:G	0.10498	0.0592429	0.0365432
6:26758630:T:TGC	0.723898	0.01203	0.0340549
6:26758632:T:C	0.6036	-0.0435243	0.0838245
6:26758634:ATGC:A	0.692899	0.0134207	0.0339831
6:26758684:C:T	0.271911	0.0329645	0.0300039
6:26758699:A:C	0.52211	-0.0607732	0.0949439
6:26758714:G:A	0.207053	0.0383063	0.0303606
6:26758726:C:T	0.291973	0.0921591	0.0874539
6:26758782:C:A	0.764184	-0.0240888	0.0802982
6:26758949:C:A	0.108601	0.0584923	0.0364549
6:26759030:A:C	0.449259	0.0396584	0.052413
6:26759078:C:A	0.878256	-0.00612623	0.0399936
6:26759114:A:G	0.430442	-0.0730993	0.0927143
6:26759130:CTATTTATT:C	0.780067	-0.0256849	0.0919841
6:26759237:T:C	0.361949	0.0274868	0.0301504
6:26759903:GTC:G	0.643424	0.0157156	0.0339492
6:26760080:A:G	0.580273	0.0444633	0.0804058
6:26760085:CT:C	0.78982	0.00845343	0.031715
6:26760128:G:A	0.452125	0.0227052	0.0301981
6:26760152:C:T	0.928143	-0.00287793	0.0319127
6:26760536:G:A	0.777703	-0.0227505	0.0805857
6:26760783:C:T	0.177367	0.049121	0.0364154
6:26761163:G:C	0.400813	0.0253239	0.0301414
6:26761282:ATG:A	0.827673	-0.0198333	0.0911091
6:26761324:G:A	0.686067	0.0426709	0.105569
6:26761355:CAT:C	0.997955	8.18228e-05	0.0319309
6:26761381:T:A	0.232262	0.0434646	0.0363857
6:26761498:AC:A	0.383136	0.0403605	0.0462779
6:26761536:G:A	0.803058	-0.0200454	0.0803774
6:26761572:C:T	0.777195	-0.0170235	0.0601587
6:26761646:C:T	0.474749	-0.0370128	0.0517825
6:26761720:T:C	0.667663	0.0471866	0.1099
6:26761745:T:C	0.761202	-0.0272901	0.089799
6:26761859:C:A	0.719333	0.0313638	0.087279
6:26761947:T:C	0.937786	-0.00249778	0.032001
6:26762057:TAC:T	0.450496	-0.0393729	0.052178
6:26762063:T:C	0.807993	-0.0201839	0.0830555
6:26762064:A:G	0.771286	-0.0242282	0.0833462
6:26762087:C:T	0.774672	-0.025733	0.0898907
6:26762098:T:A	0.35873	0.0276536	0.0301308
6:26762140:A:G	0.986199	-0.00262389	0.151686
6:26762201:A:G	0.973883	-0.00105039	0.0320835
6:26762230:T:C	0.236609	0.0430913	0.0364099
6:26762248:TAC:T	0.725557	0.0117535	0.0334818
6:26762275:A:G	0.951132	0.00208858	0.0340795
6:26762321:CAT:C	0.244894	0.0409768	0.0352385
6:26762322:A:G	0.49507	-0.0411843	0.0603639
6:26762325:T:C	0.494823	-0.0412075	0.0603633
6:26762328:G:C	0.547049	0.0517154	0.0858792
6:26762667:A:T	0.195459	0.0459211	0.0354713
6:26762747:T:G	0.154721	0.0504884	0.035479
6:26762772:G:A	0.728306	0.0194777	0.0560704
6:26763320:T:C	0.711232	-0.0286569	0.0774087
6:26770475:G:A	0.37943	-0.0859426	0.0977789
6:26770475:GGAA:G	0.817341	-0.0076379	0.0330692
6:26770542:G:GC	0.148136	-0.121413	0.0839561
6:26770543:A:C	0.517254	0.0327731	0.0506082
6:26770544:A:C	0.202269	-0.159011	0.124703
6:26774492:T:C	0.94129	0.00332452	0.0451405
6:26774546:A:G	0.608168	-0.0204549	0.0398972
6:26774756:G:T	0.84857	0.00770354	0.0403446
6:26774808:T:G	0.607979	0.0188022	0.0366542
6:26774824:A:C	0.551262	-0.0237229	0.0398123
6:26774851:C:T	0.37749	-0.0351968	0.0398817
6:26774944:T:G	0.600633	0.0222594	0.0425212
6:26774948:G:A	0.939731	0.00320379	0.0423737
6:26775020:C:A	0.634307	-0.0330514	0.0694832
6:26775023:C:T	0.634518	-0.0330307	0.069483
6:26775026:C:T	0.634087	-0.0330717	0.069481
6:26775039:TCTAA:T	0.166219	-0.0572221	0.0413319
6:26775216:G:GA	0.125908	0.0616349	0.0402727
6:26777904:TTC:T	0.7724	-0.0423941	0.146572
6:26778563:G:T	0.0802408	0.0714549	0.0408479
6:26778827:T:G	0.528132	0.0228845	0.036275
6:26789491:C:T	0.196927	-0.058635	0.045441
6:26789628:T:C	0.125624	0.0583068	0.0380695
6:26789690:T:A	0.195247	0.0538803	0.0415996
6:26791192:A:G	0.251268	0.0759478	0.0661985
6:26791192:AGAAG:A	0.465861	0.0492385	0.0675212
6:26791216:A:G	0.427506	-0.0381551	0.0480866
6:26791272:A:G	0.0216028	-0.152376	0.0663288
6:26791286:A:AAG	0.0654999	-0.111226	0.0603889
6:26791421:A:G	0.685772	-0.0151608	0.0374711
6:26797946:CTA:C	0.803564	-0.00930048	0.0373907
6:26798167:C:T	0.388624	-0.076407	0.0886274
6:26798172:G:A	0.637008	-0.0620772	0.131551
6:26798264:G:A	0.285204	-0.0955299	0.0893887
6:26798312:G:T	0.559333	-0.0267298	0.0457833
6:26798464:T:C	0.954646	-0.00406258	0.0714322
6:26798498:CATGT:C	0.260417	-0.0404364	0.0359305
6:26798605:T:C	0.802532	-0.0100037	0.0400035
6:26798697:C:T	0.0738351	0.0630152	0.0352506
6:26798749:T:C	0.515791	0.0347364	0.0534532
6:26798784:G:A	0.608448	0.0332348	0.064875
6:26798796:G:T	0.608519	0.0332282	0.0648749
6:26798895:GTTTGTGTGT:G	0.0788915	-0.0578965	0.032949
6:26798897:TTG:T	0.123944	0.0652556	0.042417
6:26798903:GT:G	0.447919	-0.0295501	0.0389386
6:26798914:A:T	0.69694	-0.0152705	0.03921
6:26798952:G:T	0.82513	-0.0140309	0.063502
6:26798991:T:C	0.156759	-0.10856	0.0766636
6:26799043:T:C	0.98934	0.000933014	0.0698303
6:26799068:T:C	0.286128	0.0638877	0.0598953
6:26799118:T:C	0.484295	0.0587218	0.0839589
6:26799169:GTTAT:G	0.0989489	-0.127073	0.0770155
6:26799174:TTA:T	0.91421	0.00448342	0.0416172
6:26799176:ATG:A	0.665052	-0.0197531	0.0456245
6:26799203:CGT:C	0.125996	-0.118815	0.0776526
6:26799210:G:A	0.416285	0.0351228	0.0432076
6:26799271:CGT:C	0.848251	0.00675712	0.0353128
6:26799272:GT:G	0.796798	0.00973015	0.0377879
6:26799273:TG:T	0.759112	0.0116158	0.03788
6:26799274:G:A	0.165906	0.205384	0.14824
6:26799325:G:GATGT	0.766983	0.0100546	0.0339311
6:26799406:TAGTC:T	0.16874	-0.106647	0.0774905
6:26799430:GAACT:G	0.60907	0.0157833	0.0308629
6:26799460:A:G	0.427293	0.0244171	0.0307585
6:26799689:A:C	0.978034	-0.00265242	0.0963319
6:26799828:C:G	0.962811	-0.00311653	0.0668408
6:26799904:C:T	0.211184	-0.0865336	0.0692093
6:26800124:G:GAC	0.67597	0.018725	0.0448001
6:26800503:G:GAAAC	0.854214	-0.011084	0.0603231
6:26800534:C:T	0.653664	0.0140725	0.0313643
6:26800686:A:G	0.498491	0.0203298	0.0300352
6:26800922:T:G	0.660625	0.0133705	0.0304533
6:26801242:AT:A	0.499077	0.0249906	0.0369715
6:26801267:C:G	0.982095	0.00157701	0.0702676
6:26801328:A:T	0.938316	-0.00754267	0.0974672
6:26801457:G:C	0.811857	0.00705316	0.0296313
6:26801811:CA:C	0.733802	0.0365103	0.10736
6:26802034:T:C	0.831735	0.0236333	0.111228
6:26802050:C:T	0.518536	0.0196794	0.0304821
6:26802183:A:T	0.649489	0.0231314	0.0508973
6:26802963:T:C	0.882709	0.00577782	0.0391621
6:26803025:T:C	0.280994	0.0386053	0.0358091
6:26803114:C:T	0.447041	0.0512898	0.0674548
6:26803118:T:C	0.414495	0.0422674	0.0517977
6:26803221:C:G	0.849532	-0.0121584	0.0640878
6:26803701:C:G	0.580825	-0.0220666	0.0399627
6:26803753:C:G	0.849294	-0.0121772	0.0640838
6:26803782:A:G	0.449542	0.0230615	0.0304974
6:26803851:T:C	0.864017	0.007118	0.0415618
6:26803877:C:A	0.553271	0.0176877	0.0298342
6:26803963:T:C	0.990165	0.00129768	0.105269
6:26804022:G:C	0.439813	0.0235673	0.0305075
6:26804154:G:A	0.60068	-0.0349208	0.0667163
6:26804849:A:C	0.0866764	-0.0999669	0.0583511
6:26805671:CACACACACACAT:C	0.551032	0.0259398	0.0435075
6:26805673:CACACACACAT:C	0.364007	0.0348332	0.0383729
6:26805677:CACACAT:C	0.416437	0.0272169	0.0334929
6:26805681:CAT:C	0.585505	0.0217555	0.0398919
6:26805725:T:C	0.741336	0.00985398	0.0298529
6:26805783:C:CT	0.693894	-0.0154147	0.0391658
6:26805917:C:T	0.896465	0.00509692	0.0391684
6:26806169:G:C	0.439689	0.0339922	0.0439903
6:26806364:G:A	0.958026	-0.00488092	0.0927385
6:26806612:T:C	0.721117	-0.0194997	0.0546261
6:26806755:G:A	0.363538	-0.100261	0.110341
6:26808394:T:C	0.582522	-0.063252	0.115065
6:26808816:G:A	0.851066	-0.0120298	0.064071
6:26808965:A:G	0.498528	0.0202645	0.0299412
6:26808980:T:C	0.549188	0.0178041	0.0297242
6:26809124:G:A	0.414969	0.0303264	0.0372021
6:26809267:C:A	0.680819	-0.0137166	0.0333457
6:26809267:C:CAA	0.271027	0.104828	0.0952377
6:26809275:C:A	0.00982114	-0.172544	0.0668242
6:26809287:A:AC	0.370954	0.0282426	0.031567
6:26809614:C:T	0.0925419	-0.098107	0.0583228
6:26809635:G:C	0.854992	0.00715961	0.0391765
6:26810207:T:C	0.860732	0.0166085	0.0946665
6:26810539:A:G	0.169284	-0.106462	0.0774543
6:26810830:G:C	0.437086	0.0293796	0.0378055
6:26811191:C:T	0.451859	0.0229334	0.0304836
6:26811764:C:T	0.45181	0.0229351	0.0304826
6:26811980:C:T	0.134065	-0.116607	0.077828
6:26812351:ACAG:A	0.848739	-0.012219	0.0640655
6:26812738:G:C	0.848731	-0.0122197	0.0640654
6:26812885:A:G	0.712436	0.017402	0.0472128
6:26812889:TATCACAAGGACAGAAAACC:T	0.49722	0.0329031	0.0484673
6:26815039:G:A	0.733923	0.0229467	0.0675077
6:26815653:T:C	0.350085	0.0316249	0.0338443
6:26816112:C:T	0.169064	-0.1065	0.0774425
6:26816282:T:C	0.849208	-0.01218	0.0640617
6:26816749:A:C	0.929605	0.00519419	0.0587966
6:26817132:C:T	0.451529	-0.077937	0.10352
6:26817132:CT:C	0.136912	0.0547272	0.0367941
6:26817616:T:G	0.849253	-0.0121759	0.0640594
6:26817762:G:A	0.44856	0.0230964	0.0304775
6:26818026:T:C	0.0924609	-0.0980446	0.0582712
6:26818315:G:A	0.577589	-0.040511	0.0727425
6:26818400:T:A	0.138603	-0.115409	0.0779257
6:26818594:G:A	0.974915	0.00184477	0.0586682
6:26818614:G:A	0.133897	-0.116419	0.0776689
6:26818848:G:A	0.767032	0.0281523	0.0950258
6:26818968:C:T	0.511272	0.019492	0.0296746
6:26819025:T:A	0.765953	-0.0115048	0.0386492
6:26819808:G:A	0.473539	0.0212379	0.0296316
6:26820188:G:A	0.854463	-0.011751	0.0640635
6:26820623:G:A	0.862301	-0.0186588	0.107577
6:26820698:C:G	0.530963	0.018585	0.0296631
6:26822009:TC:T	0.929082	0.00539411	0.0606081
6:26822727:C:T	0.530774	0.0186123	0.029693
6:26822755:T:G	0.849416	-0.0121603	0.0640476
6:26823326:T:C	0.851521	-0.0119876	0.0640439
6:26823798:C:T	0.530748	0.0186122	0.0296909
6:26824141:T:C	0.983242	0.0014846	0.0706796
6:26824920:T:C	0.923703	0.00579834	0.0605445
6:26824970:T:G	0.628309	-0.0192715	0.0398083
6:26825090:C:T	0.567761	0.0169834	0.0297249
6:26825468:T:C	0.584864	0.0299702	0.0548609
6:26825491:T:C	0.75552	0.0341205	0.109582
6:26825512:GC:G	0.549366	0.0178379	0.0297939
6:26825513:C:T	0.570727	0.0169156	0.0298345
6:26825514:T:C	0.609856	0.0152665	0.029918
6:26825515:C:A	0.609433	0.0152831	0.029915
6:26825515:C:CA	0.536205	0.0184234	0.0297842
6:26825897:G:T	0.0758667	-0.15368	0.0865711
6:26825900:T:C	0.0758667	-0.15368	0.0865711
6:26826557:G:A	0.0934976	-0.0976655	0.0582302
6:26826804:A:T	0.556882	-0.0322605	0.0549134
6:26827242:C:T	0.465001	0.0593836	0.0812765
6:26827333:C:T	0.803654	-0.0159324	0.0640829
6:26827896:T:C	0.405997	0.0247381	0.0297705
6:26828241:C:T	0.19442	0.0655772	0.0505368
6:26828299:G:A	0.486142	0.0206428	0.0296397
6:26828359:C:T	0.929102	0.00538608	0.0605352
6:26828664:T:A	0.818133	0.00897243	0.0390196
6:26828751:A:G	0.577472	0.0512132	0.0919313
6:26828913:G:T	0.447415	0.0231292	0.0304439
6:26829047:GT:G	0.361738	0.0772345	0.0846816
6:26829073:TC:T	0.40106	0.135982	0.161935
6:26829148:G:C	0.523529	0.0189195	0.0296584
6:26829162:C:T	0.464687	-0.0613595	0.0839218
6:26829182:C:T	0.52164	0.0189928	0.0296383
6:26829233:C:T	0.951246	0.00371828	0.0608141
6:26829338:C:T	0.862044	-0.0228554	0.131525
6:26829440:A:G	0.962706	0.00183605	0.039267
6:26829830:A:G	0.345697	0.0403353	0.0427749
6:26830222:T:A	0.345774	0.0403279	0.0427738
6:26831420:C:T	0.872723	-0.0116469	0.0727021
6:26831475:T:C	0.873054	0.00628934	0.0393624
6:26832149:A:G	0.937418	-0.00666908	0.084939
6:26832570:T:C	0.814167	0.0194518	0.082755
6:26833548:T:C	0.853885	-0.0117986	0.0640655
6:26833708:T:C	0.429609	0.029792	0.0377181
6:26833759:C:A	0.870844	0.0175193	0.107754
6:26833837:G:A	0.521916	0.0189767	0.0296328
6:26833970:C:T	0.729811	0.0245693	0.0711377
6:26834356:A:G	0.209446	0.158754	0.126488
6:26834373:C:A	0.146887	0.185692	0.128009
6:26834642:C:T	0.921493	-0.0127834	0.12971
6:26835078:A:G	0.137697	0.11522	0.0776193
6:26835580:C:T	0.228901	0.0692336	0.0575415
6:26835661:A:G	0.639222	-0.0339801	0.0724851
6:26835675:TCA:T	0.849844	0.0110122	0.0581678
6:26835739:C:G	0.424213	0.0243377	0.0304551
6:26836234:A:C	0.759964	0.0265596	0.0869303
6:26838453:A:G	0.864418	-0.0123789	0.0724961
6:26838903:T:C	0.899511	0.00588703	0.046619
6:26839080:T:C	0.725824	0.0166104	0.0473656
6:26839180:A:ATG	0.205793	0.0388772	0.0307276
6:26839716:T:G	0.472006	0.022081	0.0307014
6:26839945:C:T	0.664052	0.0128718	0.0296363
6:26839995:T:C	0.0937356	0.0974674	0.0581543
6:26840002:C:T	0.75297	0.0359495	0.114225
6:26840285:C:G	0.8383	-0.0158779	0.0778069
6:26840596:G:A	0.970951	0.0014824	0.0407074
6:26840672:A:G	0.239352	0.0402755	0.0342301
6:26840865:T:G	0.399864	0.0310976	0.036939
6:26841207:T:C	0.358159	0.03916	0.0426172
6:26841838:G:A	0.530793	0.018575	0.0296348
6:26842173:G:A	0.440976	0.0317797	0.0412431
6:26842391:G:A	0.436613	0.0293195	0.0376893
6:26842722:A:G	0.719849	0.0255694	0.0712913
6:26842927:C:T	0.224623	-0.113101	0.0931387
6:26843315:G:C	0.385506	0.025708	0.0296245
6:26843517:A:C	0.941136	0.00588157	0.0796508
6:26843647:G:GTAAA	0.927865	0.00547572	0.0604843
6:26844058:T:A	0.527798	0.0206296	0.0326743
6:26844085:G:A	0.714433	0.0260887	0.0712984
6:26844289:G:A	0.971381	-0.00212132	0.0591285
6:26844660:T:C	0.937146	0.00845512	0.107221
6:26844942:T:C	0.514735	0.0198213	0.0304249
6:26845015:C:T	0.94246	0.00331393	0.0459134
6:26845033:A:G	0.510988	0.0194928	0.0296558
6:26845280:G:A	0.934291	0.00336807	0.0408509
6:26845525:T:C	0.802317	-0.0280629	0.112095
6:26846155:G:T	0.575947	0.0513946	0.0918885
6:26846161:T:C	0.591988	0.0158618	0.0295954
6:26846712:T:A	0.43198	0.0296135	0.0376854
6:26847011:G:A	0.878387	-0.0199444	0.130344
6:26847067:TA:T	0.55366	0.0770138	0.130028
6:26847518:C:A	0.0664473	0.235473	0.128295
6:26847971:T:C	0.856341	-0.0115928	0.0640366
6:26848125:G:A	0.978476	0.00105588	0.0391355
6:26848448:C:T	0.593566	0.0157929	0.0295926
6:26848759:T:A	0.374516	0.0638605	0.0719112
6:26849098:C:T	0.341236	0.0350484	0.0368261
6:26849226:ATAACT:A	0.585122	-0.0300005	0.0549542
6:26849680:G:GA	0.565235	-0.0315697	0.0548958
6:26849915:G:A	0.23166	0.0532784	0.0445436
6:26849933:T:C	0.594109	0.0157695	0.0295923
6:26849991:T:C	0.565226	-0.0315702	0.0548954
6:26850836:C:T	0.231799	0.0473056	0.0395619
6:26850888:C:T	0.638335	0.0432852	0.0920908
6:26851209:G:C	0.212559	0.0423073	0.0339392
6:26851415:G:A	0.926841	0.00555155	0.0604613
6:26851448:G:A	0.516461	0.019739	0.0304233
6:26851559:A:C	0.531307	0.0190202	0.0303832
6:26851781:G:A	0.875651	-0.0100479	0.0642099
6:26851785:A:G	0.583655	0.016213	0.0295829
6:26852053:A:G	0.205597	0.0431297	0.034074
6:26852085:A:G	0.603722	0.0154418	0.0297498
6:26852213:G:C	0.789379	0.0143695	0.0537947
6:26852222:T:C	0.470413	0.112218	0.155468
6:26852541:C:A	0.500178	0.0491067	0.0728359
6:26852571:A:C	0.596142	-0.0569674	0.107494
6:26852652:T:TCCC	0.179077	0.0518297	0.0385752
6:26853072:T:C	0.638003	0.0433262	0.0920868
6:26853478:G:A	0.637108	0.0437511	0.092743
6:26853563:C:T	0.789981	-0.0299884	0.112597
6:26853634:A:AC	0.854384	0.00681602	0.0371388
6:26853635:A:C	0.993381	-0.000313212	0.0377538
6:26853639:A:C	0.830396	0.0169903	0.0793218
6:26853644:G:A	0.182254	-0.101108	0.0758014
6:26853772:C:T	0.577604	0.0511679	0.0918818
6:26853779:C:T	0.733336	0.0141046	0.0414
6:26853801:C:T	0.759858	0.0128224	0.0419488
6:26854266:C:T	0.50116	-0.0244042	0.0362798
6:26854378:C:CAGG	0.769788	0.0123551	0.0422177
6:26854378:C:G	0.797418	-0.0300807	0.117187
6:26854503:A:G	0.576472	-0.0306187	0.0548185
6:26854730:C:T	0.576434	-0.0306216	0.0548184
6:26855201:T:G	0.597045	0.0156465	0.0295968
6:26855360:C:G	0.80065	0.0185072	0.0732944
6:26855543:G:C	0.308867	0.0363478	0.0357191
6:26856215:C:T	0.875043	0.0125316	0.0796894
6:26856439:T:G	0.351554	-0.122205	0.131181
6:26856600:A:C	0.613813	0.015422	0.0305605
6:26856740:C:T	0.595811	-0.0402153	0.0758159
6:26856983:G:A	0.462125	-0.0265301	0.036078
6:26857092:C:T	0.755781	0.0220999	0.0710549
6:26857425:A:T	0.213674	0.130254	0.104746
6:26857426:A:T	0.213674	0.130254	0.104746
6:26857433:A:T	0.208378	0.131785	0.104755
6:26857834:C:CAAGT	0.263158	0.0830647	0.0742341
6:26858220:A:G	0.718464	0.0106435	0.0295232
6:26858488:CA:C	0.658358	0.0132102	0.0298751
6:26858527:T:C	0.667361	0.0127135	0.0295819
6:26858678:C:T	0.646923	0.0544319	0.118836
6:26858730:C:A	0.406064	0.0355873	0.0428329
6:26859047:T:C	0.707605	-0.0342111	0.0912112
6:26859126:G:T	0.653613	-0.0438044	0.0976146
6:26859277:C:A	0.230007	0.0727848	0.0606368
6:26859992:TA:T	0.439915	0.0634151	0.0821082
6:26860575:C:CT	0.693119	0.0187445	0.0474994
6:26860576:T:C	0.734113	-0.035682	0.105052
6:26860726:G:A	0.364116	0.0583742	0.0643205
6:26861038:T:C	0.32095	0.0449508	0.0452901
6:26862058:A:T	0.771075	-0.0185785	0.0638506
6:26862288:A:C	0.967797	0.00183079	0.0453493
6:26862320:C:G	0.62813	-0.0308042	0.0635977
6:26862462:T:C	0.536236	0.023205	0.0375173
6:26862487:T:G	0.535138	0.0232662	0.0375151
6:26862635:G:A	0.368011	0.057504	0.0638788
6:26863236:C:T	0.285229	0.0973128	0.0910618
6:26863287:T:TC	0.944855	-0.00456148	0.0659464
6:26863518:G:A	0.555195	0.0186622	0.0316312
6:26863839:T:C	0.60522	0.0465352	0.090026
6:26864015:C:T	0.786643	-0.0172918	0.0638847
6:26864205:T:C	0.82765	0.00853182	0.0391879
6:26864281:T:C	0.508503	0.0201031	0.0304053
6:26864406:C:T	0.616343	0.0148067	0.0295519
6:26864470:C:T	0.552894	-0.0325283	0.0548141
6:26864789:A:G	0.64023	0.0138152	0.029559
6:26864818:C:T	0.861246	0.0068633	0.0392663
6:26865081:T:C	0.880286	-0.00695263	0.0461643
6:26865197:T:G	0.945956	-0.00274007	0.0404223
6:26865215:T:C	0.235664	0.089187	0.0752065
6:26865269:G:C	0.378238	0.0290332	0.0329493
6:26865500:A:G	0.937758	0.00357106	0.0457308
6:26865575:C:T	0.87498	0.00621216	0.0394833
6:26865600:C:T	0.329954	0.0353969	0.0363341
6:26865669:C:T	0.530076	0.0255876	0.0407516
6:26865728:T:C	0.667345	-0.0154509	0.0359494
6:26865758:T:C	0.825835	-0.00652832	0.0296679
6:26865770:C:A	0.870703	-0.00484496	0.0297665
6:26865777:G:A	0.772621	-0.0266698	0.0922996
6:26865936:C:A	0.393465	0.0305162	0.0357605
6:26865972:G:T	0.744559	-0.0113394	0.0348025
6:26866085:C:G	0.638504	-0.0144504	0.0307591
6:26866144:T:G	0.764709	0.0107291	0.035847
6:26866152:G:C	0.67003	-0.0179153	0.0420441
6:26866163:T:A	0.836694	0.00686583	0.0333091
6:26866367:G:A	0.844931	-0.00579377	0.0296221
6:26866601:G:A	0.561631	-0.0491341	0.0846525
6:26866726:CAG:C	0.778649	-0.0259628	0.0923682
6:26866981:CT:C	0.84381	0.00964789	0.0489685
6:26867118:G:A	0.938125	-0.00309174	0.0398286
6:26867227:T:C	0.665857	0.0192799	0.0446459
6:26867473:A:G	0.92443	0.00352809	0.0371945
6:26867544:G:C	0.610781	-0.0354148	0.0695827
6:26867722:C:G	0.91407	0.00318619	0.0295273
6:26867850:A:G	0.513331	0.0523543	0.0800942
6:26867958:CT:C	0.538968	0.0231159	0.0376251
6:26868000:G:A	0.795835	-0.0181454	0.0701293
6:26868013:C:G	0.97947	0.000760612	0.0295571
6:26868036:G:T	0.883817	0.00432213	0.0295768
6:26868265:A:T	0.564715	0.0188953	0.0328127
6:26869091:A:T	0.516596	0.0265514	0.0409364
6:26869115:G:A	0.313041	0.0330503	0.03276
6:26869381:G:T	0.800054	-0.0177623	0.07013
6:26870034:C:T	0.435348	0.0907472	0.116332
6:26870119:T:C	0.553498	-0.0324735	0.0548052
6:26870617:T:G	0.720863	0.0119905	0.0335579
6:26870627:T:G	0.972222	0.00192633	0.055321
6:26870631:G:T	0.141301	0.0585284	0.0397891
6:26870637:T:G	0.595008	0.023505	0.0442161
6:26870639:T:G	0.658754	0.0171796	0.0389
6:26871078:C:G	0.389164	0.0286653	0.0332879
6:26871335:G:A	0.686214	0.0119723	0.0296346
6:26871384:C:A	0.520519	0.0243132	0.0378389
6:26871444:G:A	0.695001	-0.0347535	0.0886393
6:26871612:A:G	0.406737	0.0526672	0.0634813
6:26871704:C:G	0.920571	0.00294475	0.0295318
6:26871843:G:A	0.4969	0.0256632	0.0377746
6:26871867:T:G	0.887162	0.00419272	0.0295478
6:26871868:G:C	0.874854	0.00465773	0.0295736
6:26872019:T:C	0.520101	0.0241494	0.0375463
6:26872070:C:T	0.852403	0.00550394	0.0295826
6:26872409:C:T	0.845682	-0.00566436	0.0291031
6:26872786:A:C	0.274013	-0.0645998	0.0590563
6:26873077:T:C	0.318649	-0.067764	0.0679517
6:26873142:G:A	0.669761	-0.028627	0.0671247
6:26873394:T:C	0.904192	0.00355115	0.0295026
6:26873676:C:T	0.612785	-0.0321037	0.0634332
6:26873978:T:C	0.897255	0.00380929	0.0294997
6:26874223:G:A	0.524213	0.0239143	0.0375501
6:26874539:A:G	0.896653	0.00383158	0.0294985
6:26874788:A:T	0.840208	0.0223561	0.110878
6:26874804:A:C	0.810953	0.00712489	0.0297868
6:26874901:G:A	0.171258	0.114736	0.0838608
6:26875547:A:G	0.897614	0.00379549	0.0294966
6:26875722:C:T	0.894219	0.00393241	0.0295742
6:26875783:T:C	0.896812	0.00382543	0.0294967
6:26875991:T:C	0.897577	0.00379687	0.0294966
6:26876166:C:G	0.61252	-0.0321242	0.0634265
6:26876180:T:A	0.987174	0.00124588	0.0775029
6:26876345:A:G	0.898632	0.0037576	0.0294969
6:26876519:C:T	0.871477	0.00477891	0.0295391
6:26876664:C:CTTGTT	0.931297	-0.00309873	0.0359429
6:26876664:C:CTTGTTTTGTT	0.895502	-0.00821365	0.0625347
6:26876693:C:A	0.705198	0.01152	0.030451
6:26877252:T:A	0.361972	0.0688319	0.0755056
6:26877297:A:C	0.870026	0.00482392	0.0294816
6:26877303:AT:A	0.888629	0.00414029	0.0295651
6:26877446:T:C	0.567839	0.0170983	0.0299321
6:26877950:G:A	0.164413	0.120585	0.0867278
6:26878185:AT:A	0.84686	-0.0129398	0.0670017
6:26878487:C:T	0.970377	0.00109432	0.0294684
6:26878562:C:T	0.934439	-0.00559392	0.0680018
6:26878740:A:C	0.896982	0.00381863	0.0294932
6:26878832:T:G	0.605695	-0.0357722	0.0692952
6:26878864:C:T	0.897849	0.00378949	0.0295179
6:26878930:T:C	0.748921	-0.0126459	0.0395107
6:26879293:C:G	0.875521	0.00675474	0.04312
6:26879303:TTTAC:T	0.397947	0.0292589	0.034614
6:26879395:G:C	0.246792	0.147228	0.127121
6:26879452:G:C	0.118408	-0.117908	0.0755096
6:26879467:A:G	0.876579	-0.00605983	0.0390183
6:26879620:T:C	0.897574	0.00379642	0.0294921
6:26880100:C:G	0.639835	0.0431105	0.0921305
6:26880192:A:G	0.978184	-0.00123296	0.0450886
6:26880386:G:A	0.807405	0.0102341	0.0419816
6:26880413:C:T	0.887172	0.00418277	0.0294802
6:26880446:A:G	0.786168	0.0114044	0.0420376
6:26880670:G:GGTAA	0.8827	0.00434989	0.0294814
6:26880715:G:A	0.888813	-0.0119655	0.0855862
6:26880887:C:A	0.36874	0.0427005	0.0475064
6:26880887:C:T	0.957551	0.00157791	0.0296452
6:26881770:T:TGA	0.803608	-0.00745401	0.0299742
6:26881773:G:GAGAT	0.985923	-0.000787202	0.0446156
6:26881784:A:G	0.10449	-0.15711	0.0967747
6:26881790:A:G	0.801037	0.0107761	0.0427615
6:26881798:G:A	0.394375	-0.0296834	0.0348515
6:26881800:G:A	0.379505	-0.0331252	0.0376934
6:26881802:G:A	0.832246	-0.0131958	0.0622968
6:26881830:G:A	0.423016	0.0441065	0.0550506
6:26881838:A:G	0.926458	0.00991609	0.107432
6:26881855:T:C	0.819604	0.00680178	0.0298253
6:26881879:C:G	0.840034	-0.00795266	0.0393988
6:26881962:T:G	0.98397	-0.00215196	0.107105
6:26882437:T:C	0.963973	0.00133902	0.0296449
6:26882469:C:T	0.961521	0.00143002	0.029641
6:26882489:C:T	0.188902	0.116572	0.0887263
6:26882510:A:G	0.920301	-0.00392807	0.0392593
6:26882537:C:T	0.976287	-0.00200223	0.0673614
6:26882827:C:CCT	0.690498	0.0122976	0.0308847
6:26882883:A:G	0.797744	0.00771345	0.0300991
6:26882978:T:C	0.769871	0.00895727	0.0306186
6:26883207:G:T	0.497	0.0256786	0.0378062
6:26883334:A:G	0.776869	0.00859568	0.0303304
6:26883361:G:A	0.439955	0.0250013	0.0323739
6:26883366:G:T	0.462563	0.0228295	0.0310761
6:26883367:G:T	0.308713	0.0329581	0.0323776
6:26883527:C:CA	0.852722	0.00553095	0.0297929
6:26883570:C:T	0.706877	0.0114795	0.0305261
6:26884115:A:G	0.934696	0.00244482	0.0298374
6:26884202:C:T	0.775187	0.00840884	0.0294431
6:26884243:T:C	0.775823	0.00838541	0.0294466
6:26884560:T:C	0.643561	0.0177232	0.0383017
6:26884605:C:T	0.871817	0.00485106	0.0300654
6:26885031:G:A	0.911662	0.00326316	0.0294131
6:26885068:AT:A	0.842823	-0.00657546	0.0331618
6:26885171:T:C	0.566993	0.0169993	0.0296938
6:26885214:A:G	0.664528	0.0133781	0.0308486
6:26885619:A:G	0.905662	0.00349871	0.0295219
6:26885679:A:G	0.855481	0.00563564	0.0309429
6:26885685:G:T	0.855519	0.00563411	0.0309429
6:26885704:T:C	0.85552	0.00563408	0.0309429
6:26885942:G:A	0.59526	-0.0368116	0.0692952
6:26885959:C:CT	0.399579	0.0364002	0.0432115
6:26886070:C:T	0.603461	-0.0210736	0.0405707
6:26886100:C:T	0.937396	0.00231116	0.0294254
6:26886142:C:A	0.333375	0.0357597	0.0369672
6:26886356:A:G	0.936541	0.00234944	0.0295089
6:26886412:A:G	0.935035	0.0024051	0.0295063
6:26886416:C:T	0.876705	-0.00605082	0.0390005
6:26886586:C:G	0.906558	0.0034499	0.0293906
6:26886662:G:A	0.685287	-0.0144249	0.0355941
6:26886816:C:T	0.570908	0.0220148	0.0388464
6:26886839:C:T	0.524861	0.024708	0.038857
6:26886883:G:T	0.511591	0.0254729	0.0388092
6:26887322:G:T	0.197917	0.114277	0.0887582
6:26887342:A:C	0.868538	-0.00510226	0.0308263
6:26887345:T:C	0.724879	-0.0161566	0.0459065
6:26887428:C:G	0.307364	0.0390454	0.038251
6:26887464:T:C	0.311225	0.0383264	0.0378474
6:26887617:C:A	0.938741	-0.00227077	0.0295471
6:26887798:C:G	0.914953	0.00313835	0.0293872
6:26887816:TTA:T	0.913916	0.00317697	0.0293889
6:26887821:G:A	0.864311	0.0102979	0.0602604
6:26887877:C:T	0.303634	-0.059563	0.0579028
6:26887930:A:G	0.915297	0.00312556	0.0293866
6:26888036:T:A	0.984655	0.000567798	0.0295213
6:26888267:A:G	0.142892	-0.187093	0.127699
6:26888279:GTATA:G	0.260966	-0.0723764	0.0643854
6:26888281:A:G	0.164714	-0.0856894	0.061674
6:26888290:T:TAC	0.854263	0.00880034	0.0479107
6:26888292:C:T	0.143729	-0.094887	0.0649001
6:26888302:CAT:C	0.36843	-0.0327583	0.0364217
6:26888304:T:C	0.6548	-0.0163195	0.0365005
6:26888306:T:C	0.256189	-0.0651087	0.057342
6:26888396:G:A	0.165673	0.0660506	0.0476472
6:26888398:A:G	0.876426	-0.00913557	0.0587492
6:26888420:G:A	0.877851	0.00455271	0.029622
6:26888434:A:T	0.953709	0.00172484	0.0297133
6:26888727:T:C	0.598859	0.021133	0.0401737
6:26889645:T:C	0.903097	0.00357932	0.0293991
6:26889733:TCAGTA:T	0.771551	-0.0114097	0.0392968
6:26889752:T:G	0.941217	0.00216986	0.0294257
6:26889762:G:A	0.805302	0.0131667	0.0534165
6:26890136:G:C	0.483123	0.0261869	0.0373411
6:26890193:G:T	0.81168	0.00700749	0.0294112
6:26890194:A:C	0.81168	0.00700749	0.0294112
6:26890536:CT:C	0.312842	-0.0577982	0.057267
6:26890575:C:T	0.546416	-0.0330298	0.0547631
6:26890635:T:A	0.69352	0.0119549	0.0303359
6:26890900:A:T	0.26959	-0.0934486	0.084645
6:26891044:T:C	0.898803	0.00373658	0.0293818
6:26891165:C:A	0.487925	0.0258941	0.0373322
6:26891603:T:C	0.472766	0.0267916	0.037315
6:26891668:CTT:C	0.546206	-0.0330449	0.0547595
6:26891739:T:C	0.546092	-0.0330539	0.0547589
6:26891743:C:T	0.380732	0.0657152	0.0749704
6:26891919:C:T	0.894992	0.00387899	0.0293885
6:26891953:C:G	0.895157	0.00387282	0.0293883
6:26892036:C:A	0.904557	0.00352323	0.0293832
6:26892264:G:C	0.856938	0.00530039	0.0294019
6:26892319:G:C	0.608574	-0.0324146	0.0632961
6:26892391:A:AT	0.685346	-0.0278389	0.0687077
6:26892880:T:C	0.921836	0.00289266	0.0294805
6:26893051:C:T	0.544729	-0.0331592	0.0547473
6:26893329:C:G	0.252314	0.0406453	0.0355059
6:26893423:A:G	0.738671	0.0101357	0.0303814
6:26893423:A:T	0.649094	-0.0287058	0.0630867
6:26893440:T:G	0.92938	0.00261346	0.0294889
6:26893486:G:A	0.867929	0.00490771	0.0295131
6:26893502:T:C	0.987411	-0.00163832	0.103828
6:26893573:C:A	0.669292	0.0126584	0.0296366
6:26894671:C:A	0.758728	0.00915637	0.0298106
6:26894866:T:C	0.764918	0.00893591	0.0298831
6:26895097:CAT:C	0.450061	0.0230366	0.0304994
6:26895099:T:C	0.49404	0.0208343	0.0304641
6:26895122:A:C	0.375126	0.0357239	0.040279
6:26895124:A:C	0.285249	0.0387131	0.0362278
6:26895125:C:A	0.471149	0.0265743	0.0368775
6:26895248:C:A	0.848269	0.011471	0.0599552
6:26895316:A:AAC	0.491299	0.0208682	0.0303209
6:26895359:A:G	0.73184	0.0103664	0.030251
6:26895899:T:G	0.820921	0.00673102	0.0297358
6:26896166:T:C	0.625185	-0.0337662	0.0691201
6:26896482:C:T	0.759327	0.00915278	0.0298755
6:26896681:C:T	0.770791	-0.011242	0.0385873
6:26896869:C:A	0.876748	0.00468258	0.030192
6:26896889:G:A	0.235083	0.0559919	0.0471564
6:26897428:A:T	0.596393	0.0166535	0.0314457
6:26897441:T:A	0.477009	0.0222059	0.0312267
6:26897483:A:G	0.51697	0.0202016	0.0311742
6:26897539:C:T	0.501749	-0.0524143	0.0780276
6:26897549:C:A	0.771803	0.0177264	0.0611218
6:26897549:C:CTTA	0.869503	0.00500471	0.0304627
6:26897883:C:A	0.611534	-0.0350916	0.0690935
6:26897935:G:A	0.800615	0.00757967	0.0300123
6:26898064:G:T	0.726628	0.0105106	0.0300635
6:26898130:T:C	0.126765	-0.114936	0.0752698
6:26898145:A:G	0.6115	-0.0350946	0.0690929
6:26898331:C:T	0.74968	0.00956921	0.0299918
6:26898388:T:C	0.633192	0.0143356	0.0300386
6:26898479:G:C	0.922052	-0.00789287	0.0806641
6:26898796:T:C	0.888084	-0.005002	0.0355436
6:26898944:G:A	0.296356	0.0466881	0.0447085
6:26898951:C:T	0.103573	-0.122676	0.0753646
6:26898998:T:C	0.411669	0.0609783	0.0742768
6:26899033:C:T	0.38965	0.0351149	0.0408194
6:26899077:T:G	0.275922	0.0334976	0.0307451
6:26899114:C:T	0.613634	0.016063	0.0318146
6:26899251:C:A	0.595118	0.0160639	0.0302275
6:26899257:A:G	0.843875	-0.00762874	0.0387366
6:26899293:A:G	0.790935	0.00798703	0.0301288
6:26899319:A:G	0.345306	0.0459604	0.0487007
6:26900271:C:T	0.730907	0.0311864	0.0906795
6:26900568:C:T	0.697102	-0.0153304	0.0393859
6:26900735:T:G	0.971692	0.00183213	0.0516302
6:26900739:A:C	0.971519	0.00184337	0.0516303
6:26901176:T:G	0.753909	0.0120096	0.0383094
6:26901378:G:A	0.204351	0.112451	0.0885966
6:26901983:T:G	0.74027	0.0300137	0.0905403
6:26902334:A:G	0.409694	0.0250202	0.0303484
6:26902619:T:C	0.371376	0.0271794	0.0304055
6:26902626:T:C	0.402202	0.025229	0.0301171
6:26902724:T:C	0.932592	0.003416	0.0403856
6:26902981:C:T	0.969636	0.00154228	0.0405173
6:26903030:G:C	0.281704	0.0325582	0.0302445
6:26903102:C:T	0.281685	0.0325593	0.0302443
6:26903185:T:C	0.378448	-0.0377871	0.0429028
6:26903492:C:A	0.100804	-0.123641	0.0753462
6:26903585:T:G	0.848581	0.0114096	0.059758
6:26903647:A:G	0.391166	0.0258672	0.0301657
6:26904341:C:T	0.987368	-0.000640866	0.0404768
6:26904360:C:T	0.415215	0.0245955	0.0301878
6:26904859:G:A	0.422134	-0.0459858	0.0572872
6:26905434:TAAAAC:T	0.430571	0.024301	0.0308304
6:26905663:A:T	0.811987	-0.00928228	0.0390236
6:26905723:C:T	0.194264	0.114896	0.0885128
6:26905793:T:G	0.978641	0.00108395	0.0404867
6:26905820:A:G	0.336015	0.0354515	0.0368492
6:26906017:C:T	0.429229	0.024022	0.0303879
6:26906310:G:A	0.424478	0.0242976	0.0304223
6:26906389:G:A	0.475348	0.0215358	0.0301704
6:26906433:T:A	0.566277	-0.0612518	0.106796
6:26906789:A:G	0.178676	-0.0639989	0.0475884
6:26906985:C:T	0.881472	0.00607085	0.0407156
6:26907223:A:G	0.448885	0.0228592	0.0301862
6:26907496:G:A	0.913344	0.00577853	0.0531008
6:26907621:G:A	0.938383	0.00314355	0.0406655
6:26907635:T:C	0.285712	0.0405756	0.0380073
6:26907779:C:T	0.457083	0.022455	0.0301952
6:26907831:T:C	0.640716	0.0174757	0.0374454
6:26908014:C:CT	0.255277	0.0402269	0.0353604
6:26908190:C:T	0.973587	-0.00137939	0.0416611
6:26908486:T:G	0.657075	0.022238	0.0500907
6:26909096:C:G	0.859973	0.0105824	0.059988
6:26909106:T:C	0.807084	0.0182128	0.0745848
6:26909593:A:G	0.408661	0.0306345	0.0370764
6:26909789:G:A	0.185716	-0.0703865	0.0531878
6:26910235:G:T	0.488398	0.0210538	0.0303868
6:26910305:G:T	0.857329	-0.00727737	0.0404803
6:26910306:A:T	0.857329	-0.00727737	0.0404803
6:26910629:A:G	0.878856	0.00620494	0.0407095
6:26910752:C:T	0.275865	0.0436285	0.0400388
6:26910935:T:C	0.976517	0.00119141	0.0404744
6:26911653:T:C	0.430378	0.0239555	0.0303793
6:26912231:C:T	0.806898	0.0101053	0.0413422
6:26913214:C:G	0.430476	0.0239502	0.0303791
6:26913322:T:C	0.740136	0.0299784	0.0903856
6:26913785:A:C	0.44879	0.0230047	0.0303719
6:26914425:C:T	0.984224	0.000850168	0.0429961
6:26914611:C:T	0.459213	0.0222822	0.0301053
6:26914643:C:G	0.540743	0.019035	0.0311188
6:26915000:A:G	0.430274	0.0240294	0.0304663
6:26915015:A:G	0.719135	0.0149352	0.0415311
6:26915439:T:G	0.934315	-0.00737188	0.0894461
6:26915592:T:C	0.907111	-0.00806695	0.0691353
6:26915977:C:A	0.794929	0.0110983	0.0426997
6:26916120:T:C	0.44103	0.0234295	0.0304099
6:26916313:G:A	0.33911	0.0352231	0.0368471
6:26916359:C:T	0.0916706	-0.126975	0.0752826
6:26916447:T:C	0.102668	-0.123275	0.0755334
6:26916960:C:T	0.372789	0.0262295	0.0294297
6:26917060:T:C	0.178217	-0.0640494	0.0475756
6:26917173:G:A	0.900261	-0.00391546	0.0312407
6:26917479:T:C	0.739859	0.0299954	0.0903368
6:26917918:A:G	0.619212	-0.0478498	0.0962834
6:26917942:A:G	0.56842	0.0229183	0.0401808
6:26917971:T:C	0.568554	0.0229102	0.0401805
6:26918628:A:G	0.110336	0.145622	0.091203
6:26918879:A:C	0.168567	-0.0657354	0.0477443
6:26918945:T:C	0.086052	-0.122677	0.0714652
6:26919078:T:C	0.258943	-0.0626023	0.0554546
6:26919202:GCA:G	0.146556	0.138483	0.0953865
6:26919366:C:T	0.504958	0.0202246	0.030335
6:26919450:A:C	0.67117	-0.0126728	0.0298504
6:26919709:G:GA	0.978685	-0.00245586	0.0919174
6:26919949:C:T	0.43825	0.0236184	0.0304694
6:26920027:GA:G	0.588471	0.0249455	0.0461054
6:26920330:G:A	0.103066	-0.123103	0.0755156
6:26920565:T:TG	0.867664	0.00512197	0.0307391
6:26920583:A:C	0.900942	0.00383846	0.0308381
6:26920589:C:T	0.945396	-0.00285639	0.0417057
6:26920602:A:C	0.832318	0.00649206	0.0306621
6:26920635:G:A	0.375208	0.0992071	0.111876
6:26920811:T:C	0.797504	0.00777063	0.0302856
6:26920949:G:A	0.79527	0.00780091	0.0300644
6:26921207:T:C	0.884676	0.00431318	0.0297371
6:26921212:G:T	0.817192	0.00940591	0.0406903
6:26921239:GT:G	0.474559	-0.0405985	0.0567747
6:26921239:GT:GTT	0.964414	0.00178479	0.0400036
6:26921239:GT:GTTT	0.70363	0.0134834	0.0354429
6:26921337:T:C	0.772131	0.00865594	0.0298905
6:26921480:G:A	0.945452	0.00272975	0.0398974
6:26921488:G:A	0.373834	0.0602717	0.0677732
6:26921492:G:A	0.712654	0.0164961	0.0447907
6:26921496:G:A	0.443208	-0.0417294	0.054421
6:26921499:A:T	0.296087	-0.0816314	0.0781265
6:26921504:G:A	0.849324	0.0149235	0.0785522
6:26921520:G:A	0.961574	-0.00361388	0.0750106
6:26921528:G:A	0.924562	-0.00566245	0.0598003
6:26922183:G:A	0.692272	0.01199	0.0302951
6:26922238:T:C	0.190178	-0.112999	0.0862552
6:26922370:C:T	0.653046	0.0141334	0.03144
6:26922382:A:G	0.65313	0.0141297	0.03144
6:26922388:T:C	0.121137	0.142696	0.0920609
6:26922467:G:A	0.561344	0.0238534	0.0410666
6:26923092:C:T	0.957068	0.00170157	0.0316082
6:26923099:G:C	0.786626	0.0101452	0.0374785
6:26923129:G:A	0.605624	0.0189982	0.0367947
6:26923312:T:C	0.773287	0.00867636	0.0301181
6:26923347:A:C	0.520238	0.0199389	0.0310102
6:26923351:T:TG	0.709399	0.0183414	0.0492172
6:26923746:C:A	0.493173	0.0210978	0.0307875
6:26923790:C:T	0.503893	0.0205926	0.0308099
6:26923804:G:A	0.50327	0.02062	0.0308058
6:26923976:T:C	0.779649	0.00835795	0.0298737
6:26924050:G:A	0.676138	0.012474	0.0298608
6:26924168:C:T	0.181862	-0.0646209	0.0484037
6:26924338:G:A	0.840156	-0.0143961	0.0713759
6:26924357:C:G	0.830663	-0.0134468	0.0628791
6:26924740:C:A	0.897936	-0.0051427	0.0400932
6:26924849:C:A	0.228753	-0.13483	0.112025
6:26924993:G:A	0.461259	-0.0446057	0.0605417
6:26925483:G:A	0.182705	-0.0644111	0.0483395
6:26925932:G:A	0.212122	-0.0540485	0.0433167
6:26925945:T:TGTGT	0.819114	0.00683696	0.0298969
6:26926259:A:G	0.101331	-0.123354	0.0752878
6:26926811:C:T	0.972579	0.00276267	0.0803708
6:26927018:A:T	0.181672	-0.0646416	0.048398
6:26927083:G:A	0.501717	0.0233867	0.0348124
6:26927602:G:A	0.830857	-0.0134282	0.0628652
6:26928222:C:T	0.685137	0.0120621	0.029749
6:26928331:C:G	0.181554	-0.0646572	0.0483966
6:26929022:A:G	0.660219	0.0131262	0.0298587
6:26929201:T:C	0.387685	0.0630727	0.0730157
6:26929518:A:G	0.371497	0.0308312	0.0344995
6:26929784:C:G	0.96515	-0.00175317	0.0401261
6:26930047:G:A	0.662474	0.0130199	0.029828
6:26930299:G:T	0.181608	-0.0646466	0.0483947
6:26930913:G:A	0.664781	0.0129246	0.0298268
6:26930971:G:T	0.182955	-0.0644595	0.0484035
6:26931114:C:A	0.516381	0.0228804	0.0352584
6:26931344:A:G	0.922395	0.0087884	0.0902137
6:26931698:A:G	0.110492	0.151864	0.0951537
6:26931739:C:T	0.64997	-0.0229901	0.0506609
6:26931741:T:C	0.477699	0.0301155	0.0424157
6:26931838:T:G	0.126709	0.140429	0.0919515
6:26932212:C:A	0.249618	0.0417086	0.0362281
6:26932985:G:A	0.101516	-0.12325	0.0752648
6:26933093:A:G	0.126164	0.140622	0.0919454
6:26933385:G:A	0.101563	-0.123221	0.0752577
6:26933697:ATTAAC:A	0.576903	0.0267293	0.0479093
6:26935150:A:T	0.0941892	-0.271228	0.162053
6:26935151:T:A	0.0941892	-0.271228	0.162053
6:26935161:T:C	0.234758	-0.22679	0.19087
6:26935327:C:T	0.331475	0.0356784	0.0367384
6:26935379:C:T	0.831344	-0.0133623	0.0627401
6:26935701:AT:A	0.529099	-0.0674247	0.107128
6:26935797:A:T	0.368419	0.0272517	0.0302986
6:26936166:T:G	0.893224	-0.00537651	0.0400555
6:26936240:C:T	0.393351	0.0258513	0.0302866
6:26936571:G:A	0.503788	0.0312783	0.0467859
6:26936723:C:T	0.180697	-0.0647484	0.0483698
6:26936918:G:A	0.420543	0.0241617	0.0299966
6:26937617:T:A	0.100955	-0.12342	0.0752447
6:26937830:C:A	0.985704	0.000522747	0.0291743
6:26938361:G:A	0.420033	0.0241905	0.0299996
6:26938845:G:A	0.920919	0.00402209	0.0405141
6:26939797:G:A	0.393091	0.0258545	0.0302737
6:26939856:C:A	0.394284	0.0257883	0.0302724
6:26939863:T:C	0.890006	0.0114438	0.0827478
6:26940377:G:A	0.10196	-0.122969	0.0751909
6:26940592:G:A	0.395153	0.0257372	0.0302681
6:26942027:T:C	0.864943	0.00643593	0.0378393
6:26942146:A:C	0.419146	-0.0818223	0.101277
6:26942458:T:C	0.128618	0.140058	0.0921694
6:26942585:G:T	0.763855	-0.0205618	0.0684429
6:26943130:C:T	0.236043	0.0435685	0.0367687
6:26943438:A:G	0.762261	0.0158049	0.0522454
6:26943632:G:C	0.537048	-0.0360101	0.0583364
6:26943655:C:T	0.973201	0.00126827	0.0377531
6:26944308:A:C	0.603481	-0.0449701	0.0865807
6:26944783:T:G	0.394754	0.0257427	0.030249
6:26945278:C:T	0.421905	0.0242484	0.0301927
6:26945920:C:T	0.881334	-0.00596339	0.0399481
6:26946547:A:G	0.774561	-0.0195621	0.0683002
6:26947863:G:A	0.394518	0.0678047	0.0796342
6:26948144:ACACACC:A	0.993524	0.000272281	0.0335478
6:26948146:ACACC:A	0.829419	0.00711916	0.0330436
6:26948148:ACC:A	0.69397	-0.0145737	0.0370386
6:26948195:C:T	0.273884	0.0330613	0.0302161
6:26948647:T:A	0.102433	-0.122677	0.0751157
6:26949014:C:G	0.607181	-0.0445917	0.0867372
6:26949541:G:A	0.281394	0.0390183	0.0362222
6:26949586:C:T	0.279138	0.038907	0.0359498
6:26949672:A:G	0.768482	-0.0179534	0.0609909
6:26950911:A:C	0.611817	0.0312338	0.0615468
6:26950912:A:ACAAAAAAAC	0.259718	0.0442134	0.039229
6:26950913:A:C	0.556022	0.071103	0.120767
6:26950919:A:C	0.465095	0.0400876	0.0548783
6:26950920:A:AC	0.251036	0.0447114	0.0389527
6:26950977:T:G	0.143255	0.0537787	0.0367396
6:26951110:C:T	0.102675	-0.122529	0.0750781
6:26951317:T:C	0.102903	-0.122446	0.075077
6:26951678:T:C	0.361508	0.0321072	0.0351861
6:26951972:TAAAG:T	0.360001	0.0322092	0.0351874
6:26951973:AAAG:A	0.34598	0.0332208	0.0352507
6:26952367:T:C	0.398141	0.0616395	0.0729509
6:26952396:A:G	0.11664	0.148972	0.0949449
6:26953545:A:G	0.663652	-0.0126464	0.0290803
6:26954016:C:T	0.954198	-0.00286429	0.0498693
6:26954456:T:C	0.765826	0.0125671	0.0421941
6:26954587:G:A	0.791516	-0.0180781	0.0683891
6:26954634:C:G	0.620467	0.0191813	0.0387355
6:26955036:C:G	0.102947	-0.122344	0.0750243
6:26955120:C:T	0.102979	-0.122332	0.0750237
6:26955178:T:C	0.782536	0.0300233	0.108774
6:26955178:T:TGC	0.466528	0.0221561	0.0304284
6:26955750:C:A	0.836651	-0.00639352	0.0310095
6:26955769:G:A	0.800164	-0.0172747	0.0682431
6:26955780:C:T	0.180247	0.0548492	0.0409324
6:26956185:G:C	0.789542	0.00816371	0.0305865
6:26956543:T:A	0.969425	-0.00159091	0.0415063
6:26956941:TA:T	0.388037	0.0304229	0.0352451
6:26957431:C:G	0.975426	-0.00181533	0.0589323
6:26957805:C:A	0.274897	0.0325059	0.0297712
6:26957915:C:T	0.59912	0.0330159	0.0628077
6:26958180:C:T	0.718748	0.0178086	0.04945
6:26958528:T:C	0.373902	0.0285537	0.032112
6:26958784:A:G	0.23315	-0.0563472	0.0472599
6:26958943:T:C	0.957842	0.00458553	0.0867461
6:26958985:G:A	0.103025	-0.1223	0.075014
6:26959133:A:G	0.305715	0.0294891	0.0287908
6:26959245:T:C	0.777628	0.00992876	0.0351571
6:26959322:C:G	0.778032	0.00991111	0.0351601
6:26959396:T:C	0.861304	0.00753706	0.0431392
6:26959402:A:T	0.617666	0.0178274	0.0357147
6:26959537:G:A	0.783033	0.00971212	0.0352696
6:26959709:G:A	0.614577	0.0299353	0.0594485
6:26959852:C:T	0.769324	0.0103075	0.0351482
6:26960089:G:T	0.330503	0.0347452	0.0357057
6:26960241:A:G	0.34353	0.0398447	0.0420652
6:26960633:A:C	0.771907	0.010192	0.0351594
6:26960660:T:C	0.962813	0.00151113	0.0324112
6:26960699:C:T	0.737673	0.0136324	0.0407014
6:26960714:T:C	0.963992	0.00248943	0.0551427
6:26960941:A:G	0.958808	0.00285835	0.055341
6:26960992:A:G	0.959406	0.00281773	0.0553591
6:26961450:T:C	0.300337	0.0370091	0.035733
6:26961548:T:C	0.469712	-0.0209951	0.029041
6:26961560:T:C	0.467989	-0.0210782	0.0290432
6:26961578:C:T	0.116646	0.148972	0.0949463
6:26961626:T:TAC	0.590397	-0.0682129	0.126729
6:26961663:G:A	0.757828	0.0125358	0.0406566
6:26961761:C:T	0.449878	-0.0219276	0.0290195
6:26961882:T:G	0.758043	0.0125237	0.0406546
6:26961959:T:A	0.760096	0.0124146	0.0406564
6:26962123:G:C	0.47029	-0.02168	0.0300274
6:26962174:C:<INS:ME:ALU>	0.111597	-0.0733794	0.0461199
6:26962250:C:T	0.16535	0.0515215	0.0371379
6:26962280:A:G	0.539982	-0.018296	0.0298544
6:26962324:A:C	0.449913	-0.0219256	0.029019
6:26962443:C:T	0.969161	0.00213041	0.0551053
6:26962692:A:G	0.56103	0.0342218	0.05887
6:26962849:A:G	0.74624	0.0131431	0.0406152
6:26962879:T:C	0.243848	-0.0549342	0.0471367
6:26962934:C:T	0.747681	0.0130673	0.0406197
6:26962947:G:A	0.707645	0.0136277	0.0363386
6:26963009:A:G	0.834259	0.00915722	0.0437637
6:26963020:G:C	0.593862	-0.0158061	0.0296412
6:26963138:T:C	0.550469	-0.0176022	0.0294815
6:26963292:G:A	0.568729	-0.0530353	0.0930567
6:26963358:C:T	0.534632	-0.0184846	0.0297683
6:26963368:G:A	0.304324	0.0363933	0.0354294
6:26963430:G:A	0.187009	-0.0981673	0.0743986
6:26963439:C:T	0.744801	0.0132199	0.0406137
6:26963482:T:A	0.724702	0.0143186	0.0406569
6:26963792:T:C	0.558725	-0.0173601	0.0296887
6:26963808:G:GT	0.560099	-0.0563855	0.0967667
6:26963838:G:A	0.451519	-0.0218472	0.029018
6:26964048:T:A	0.453039	-0.0217821	0.0290289
6:26964101:C:T	0.911443	-0.00633731	0.0569808
6:26964123:T:C	0.448456	-0.0219932	0.029015
6:26964137:TGCTTGTACCA:T	0.485712	-0.0202689	0.0290742
6:26964197:G:GT	0.729466	0.0140687	0.0406802
6:26964201:G:A	0.898972	0.00594981	0.0468634
6:26964245:C:A	0.717176	-0.031141	0.0859689
6:26964258:A:G	0.694017	0.0161898	0.0411526
6:26964301:G:A	0.742992	0.0133632	0.0407548
6:26964570:T:C	0.787046	0.0096327	0.035657
6:26964590:A:G	0.904842	-0.0068115	0.0569773
6:26964601:C:A	0.448913	-0.0219876	0.0290369
6:26964662:T:C	0.744673	0.0132264	0.0406126
6:26964726:C:G	0.522522	-0.0185445	0.0290001
6:26964783:ATGTGTG:A	0.536684	-0.0262481	0.0424839
6:26964783:ATGTGTG:ATG	0.92534	0.00323512	0.034523
6:26964812:C:T	0.161339	0.07465	0.0532993
6:26964855:G:A	0.425762	-0.0238857	0.0299897
6:26965139:T:C	0.477264	-0.0206117	0.0290016
6:26965398:C:T	0.370904	-0.0275344	0.0307722
6:26965578:C:T	0.626933	-0.0144088	0.0296447
6:26965646:T:A	0.467045	-0.0211015	0.0290136
6:26965698:G:A	0.480118	-0.0204754	0.0289973
6:26965779:C:T	0.334932	0.0345516	0.0358335
6:26965794:C:T	0.420368	0.0596821	0.0740672
6:26965804:C:T	0.483657	-0.0203156	0.0290043
6:26965897:T:C	0.352805	0.0332992	0.0358379
6:26966250:A:G	0.49431	-0.0199828	0.0292373
6:26966301:CA:C	0.742742	0.0133342	0.0406252
6:26966650:A:T	0.883338	0.00800722	0.0545677
6:26966663:T:G	0.744411	0.0132394	0.0406095
6:26966920:A:C	0.628529	-0.0143487	0.0296584
6:26967224:T:G	0.477356	-0.0206133	0.0290099
6:26967258:G:C	0.0705089	0.106436	0.0588488
6:26967444:T:C	0.985591	0.000771485	0.0427193
6:26967503:A:G	0.873501	0.00879147	0.0552183
6:26967504:T:C	0.889048	-0.0108656	0.0778851
6:26967781:C:T	0.780689	0.0153555	0.055152
6:26967881:G:A	0.480134	-0.020473	0.028995
6:26967927:A:G	0.48427	0.0318716	0.0455665
6:26967962:C:T	0.128859	0.139195	0.0916587
6:26968062:C:T	0.854646	0.00788261	0.0430289
6:26968436:T:A	0.399897	-0.044716	0.0531191
6:26968872:A:T	0.934699	-0.0057729	0.0704582
6:26968876:C:G	0.937335	-0.00553996	0.0704652
6:26969033:T:A	0.41398	-0.0337192	0.0412766
6:26969042:A:C	0.647968	-0.0174451	0.0382076
6:26969043:G:T	0.647968	-0.0174451	0.0382076
6:26969118:A:T	0.851609	0.00882501	0.0471759
6:26969150:A:C	0.782301	0.0152574	0.0552162
6:26969387:C:CT	0.625566	-0.0311966	0.0639306
6:26970124:A:G	0.316304	0.0359158	0.0358412
6:26970357:C:G	0.384516	-0.0260866	0.0299981
6:26970361:C:G	0.549966	0.0454085	0.0759579
6:26970402:A:G	0.694683	0.0142291	0.0362517
6:26970808:TC:T	0.744196	0.0132501	0.0406071
6:26970895:C:A	0.162023	-0.0684094	0.0489233
6:26971202:C:T	0.797693	0.0104764	0.0408701
6:26971227:CTCTCT:C	0.797647	0.0104788	0.0408699
6:26971463:C:T	0.742998	0.013312	0.0405995
6:26971583:G:A	0.334445	0.0345826	0.0358294
6:26971681:G:A	0.782555	0.0111983	0.0405748
6:26971893:AT:A	0.700716	0.0192796	0.0501611
6:26972021:G:A	0.772579	0.015724	0.0544077
6:26972070:A:G	0.33315	0.0346549	0.0358084
6:26972103:A:G	0.769795	0.015925	0.0544179
6:26972237:T:A	0.766288	0.0161985	0.0544974
6:26972668:G:A	0.772579	0.015724	0.0544077
6:26973021:T:A	0.772579	0.015724	0.0544077
6:26973032:A:G	0.108127	0.153247	0.095382
6:26973333:T:C	0.78599	0.0149955	0.0552275
6:26973336:G:A	0.909057	0.00631811	0.0553112
6:26974049:G:A	0.330867	0.0348267	0.0358164
6:26974075:C:T	0.330748	0.0348354	0.0358165
6:26974104:A:T	0.846021	0.010059	0.0517975
6:26974184:T:C	0.33557	0.0345628	0.0358925
6:26974189:C:T	0.334139	0.034664	0.0358911
6:26974954:A:G	0.937374	0.00435223	0.0553925
6:26974968:G:A	0.937374	0.00435223	0.0553925
6:26975108:C:T	0.515191	0.0331996	0.0510154
6:26975459:G:A	0.737819	0.0135797	0.0405674
6:26975581:A:AC	0.135571	0.0966135	0.0647331
6:26975581:A:C	0.25739	0.0326804	0.0288548
6:26975605:T:A	0.933384	0.0055156	0.0659858
6:26975605:TA:T	0.0531631	-0.132052	0.0682936
6:26975991:C:A	0.787525	0.0146683	0.0544227
6:26976161:C:A	0.470828	0.101615	0.14091
6:26976166:C:A	0.551434	0.0461491	0.0774819
6:26976288:C:T	0.692963	0.0143118	0.0362474
6:26976375:C:T	0.737263	0.0136082	0.0405635
6:26976447:G:A	0.908306	0.00538893	0.0467888
6:26977180:C:G	0.777235	0.0153942	0.054411
6:26977192:C:T	0.192002	-0.0968331	0.0742199
6:26977557:C:G	0.752967	0.025807	0.0819971
6:26977572:T:C	0.668728	0.0149875	0.0350262
6:26977582:G:A	0.871985	-0.00680121	0.0422073
6:26977864:A:G	0.780015	0.0151965	0.0544095
6:26977952:G:T	0.162321	-0.0683943	0.0489472
6:26978535:T:G	0.715894	0.0147755	0.0405973
6:26978700:T:C	0.661441	-0.0273005	0.0623407
6:26979255:G:A	0.683015	0.0252499	0.0618338
6:26979314:T:G	0.785784	0.0147876	0.0544082
6:26979554:T:G	0.506744	0.0338882	0.0510429
6:26979765:C:CAAAGAGGAGCTGGT	0.131745	-0.0744116	0.0493689
6:26979898:A:T	0.0948724	-0.125996	0.0754357
6:26979919:A:T	0.132469	0.137864	0.0916386
6:26980110:G:T	0.641926	0.0162718	0.0349926
6:26980490:G:C	0.714627	0.0148429	0.0405934
6:26980985:A:C	0.322968	-0.0603402	0.0610497
6:26980990:T:G	0.45409	0.0490891	0.0655735
6:26981137:T:G	0.733248	0.0138289	0.0405768
6:26981447:G:A	0.714184	0.014864	0.0405851
6:26981491:GAAA:G	0.656265	0.0156034	0.035058
6:26981491:GAAA:GAAAA	0.268087	-0.0521251	0.0470664
6:26982333:T:C	0.795434	0.0141019	0.054393
6:26982388:C:A	0.853141	-0.0244649	0.132162
6:26982388:C:CA	0.613985	0.0154097	0.030551
6:26983074:TA:T	0.822095	0.00912183	0.0405684
6:26983171:C:A	0.637885	-0.0495202	0.105215
6:26983422:TAAA:T	0.31354	0.036092	0.0358119
6:26983609:G:T	0.799855	0.0137881	0.0543834
6:26983911:T:A	0.800914	0.0137129	0.0543808
6:26984004:C:A	0.732694	0.013842	0.0405278
6:26984198:A:T	0.732593	0.0138472	0.0405269
6:26984757:G:A	0.310128	0.0363447	0.0358093
6:26984763:AT:A	0.244822	-0.0549326	0.0472328
6:26985026:G:T	0.316109	-0.030381	0.0303056
6:26985177:G:A	0.676829	0.0150764	0.0361723
6:26985433:C:A	0.806223	0.013336	0.0543658
6:26985607:C:A	0.0709475	-0.0907763	0.0502689
6:26985780:T:C	0.904312	0.00664279	0.0552572
6:26985782:C:T	0.949546	0.00346839	0.0548132
6:26986054:G:C	0.309574	0.0363865	0.0358093
6:26986792:C:T	0.112528	0.0594154	0.0374404
6:26987316:A:C	0.719268	0.0145801	0.0405638
6:26987723:T:G	0.375539	0.0308403	0.0348027
6:26987765:G:A	0.461043	0.048718	0.0660914
6:26987768:AG:A	0.381986	-0.0262023	0.0299713
6:26987984:G:A	0.959052	0.00415302	0.080888
6:26988347:C:G	0.81014	0.013058	0.0543528
6:26988375:G:A	0.42452	0.0635347	0.0795571
6:26988783:C:G	0.806168	0.0133429	0.0543783
6:26988919:T:C	0.951041	0.00286961	0.0467371
6:26988962:A:G	0.797838	0.01395	0.0544609
6:26989513:TTATTTTTATCTAAAAGA:T	0.692667	0.0160939	0.0407194
6:26990358:A:T	0.110932	0.0596777	0.0374385
6:26990633:TTTA:T	0.741262	0.0133225	0.0403487
6:26991540:G:C	0.641161	0.0162937	0.0349594
6:26991874:AT:A	0.117429	0.0585948	0.0374251
6:26992005:C:T	0.791306	0.0143978	0.0544103
6:26992065:G:T	0.371627	-0.0516954	0.0578618
6:26992196:C:G	0.520777	0.0492424	0.0766839
6:26993676:CAT:C	0.731185	0.0139187	0.0405144
6:26993967:C:CT	0.0953471	0.0497791	0.0298464
6:26994157:C:G	0.731916	0.013907	0.0405952
6:26994163:C:G	0.708453	0.0151941	0.0406331
6:26994606:G:A	0.397329	0.0295085	0.0348634
6:26995251:A:C	0.118586	0.0584039	0.0374208
6:26995305:A:T	0.791306	0.0143978	0.0544103
6:26995720:C:A	0.874831	-0.00664241	0.0421673
6:26995742:T:TAAAAC	0.440278	-0.0232059	0.0300702
6:26996131:C:G	0.910101	0.00528207	0.046781
6:26996418:ATG:A	0.442518	0.0582112	0.0758009
6:26996477:A:C	0.793109	0.01427	0.0544083
6:26996582:T:G	0.791306	0.0143978	0.0544103
6:26997002:G:GT	0.819057	-0.0224501	0.0981391
6:26997044:A:ATATG	0.117973	0.0583493	0.0373236
6:26997044:A:G	0.715211	0.0513655	0.140779
6:26997058:GTGTA:G	0.193432	-0.0964804	0.0741876
6:26997068:G:GTA	0.673493	0.0170758	0.0405256
6:26997119:TATATACACAC:T	0.0694195	0.0802139	0.0441785
6:26997122:A:G	0.142466	0.104816	0.0714653
6:26997122:ATAC:A	0.0649694	0.120222	0.0651444
6:26997124:A:G	0.289377	0.0684598	0.0646158
6:26997126:A:G	0.284748	0.0691356	0.0646299
6:26997127:C:T	0.287871	0.0686693	0.0646115
6:26997129:CAT:C	0.534386	0.0315892	0.0508417
6:26997129:C:T	0.0939263	0.0721819	0.0430926
6:26997173:GTA:G	0.742505	0.0133348	0.0405882
6:26997212:CGTGTGTGT:C	0.462117	0.0222117	0.0302051
6:26997212:C:T	0.0639831	0.197527	0.106639
6:26997227:G:A	0.484111	0.05648	0.0807197
6:26997227:GTGTGTGTGTGTGTATATATA:G	0.933479	0.0028358	0.0339743
6:26997231:GTGTGTGTGTATATATATATA:G	0.787617	-0.00890661	0.0330601
6:26997233:G:A	0.441974	0.0530735	0.0690284
6:26997239:G:A	0.838799	0.0171456	0.084283
6:26997267:A:ACGTGTGTG	0.737533	0.0177189	0.0528729
6:26997269:A:ATGTGTG	0.376554	0.0442198	0.0500075
6:26997269:A:G	0.442694	-0.0679255	0.0884847
6:26997281:A:G	0.750915	0.0326774	0.102943
6:26997285:G:T	0.47588	-0.0849196	0.119111
6:26997291:T:G	0.66596	-0.0582554	0.134944
6:26997319:G:GGCTGGAGT	0.955572	-0.00401539	0.0720748
6:26997343:C:T	0.366248	-0.027083	0.0299749
6:26997617:C:T	0.109687	0.0597847	0.0373747
6:26997929:G:T	0.791306	0.0143978	0.0544103
6:26997995:G:T	0.986367	-0.000553815	0.0324121
6:26998239:G:A	0.731185	0.0139187	0.0405144
6:26998489:A:G	0.731185	0.0139187	0.0405144
6:26998693:T:C	0.152291	-0.0700165	0.0489117
6:26999845:C:T	0.313123	-0.0649944	0.0644344
6:26999908:G:C	0.155618	-0.0694489	0.0489089
6:27000236:C:T	0.118863	0.0583585	0.0374197
6:27000498:ATTTTTTTTTTTTTTTT:A	0.320238	0.0297732	0.0299538
6:27001288:G:A	0.119472	0.0582627	0.03742
6:27001358:A:G	0.910115	0.00528043	0.0467736
6:27001458:A:C	0.731185	0.0139187	0.0405144
6:27001502:A:G	0.117514	0.0585794	0.0374239
6:27001836:A:G	0.262069	-0.0663011	0.0591174
6:27002141:G:T	0.791794	0.0143646	0.0544154
6:27002392:G:A	0.792171	0.0143387	0.0544178
6:27003092:C:T	0.57544	0.0697967	0.124624
6:27003336:T:C	0.530851	0.0319963	0.0510546
6:27003483:C:T	0.366348	-0.0270768	0.0299743
6:27004098:C:T	0.150213	-0.070392	0.0489247
6:27004286:G:A	0.793512	0.0142556	0.0544622
6:27004436:C:A	0.246251	-0.0574061	0.0495092
6:27004437:C:T	0.246251	-0.0574061	0.0495092
6:27004438:C:G	0.246251	-0.0574061	0.0495092
6:27004439:A:G	0.246251	-0.0574061	0.0495092
6:27004440:G:GTA	0.254479	-0.053916	0.047314
6:27004551:G:T	0.358812	-0.0275178	0.0299879
6:27004587:A:T	0.793697	0.0142437	0.0544666
6:27004778:A:G	0.117598	0.0585761	0.0374303
6:27005085:ATTGT:A	0.623902	-0.0304953	0.0621937
6:27005383:G:T	0.782232	0.0150636	0.0544969
6:27005752:A:C	0.315844	-0.0765491	0.0763176
6:27005840:T:C	0.85084	-0.00816255	0.043407
6:27005929:T:TTATTATATATAACATATTATATATAATACA	0.0302973	0.113142	0.0522309
6:27006007:TATATATATA:T	0.348538	-0.0415852	0.0443609
6:27006033:TTA:T	0.790281	-0.0131685	0.0495158
6:27006071:C:CAT	0.26063	-0.0348104	0.0309452
6:27006071:C:T	0.687755	-0.0152042	0.0378304
6:27006079:T:A	0.367565	0.0348253	0.0386499
6:27006079:T:TAA	0.465043	0.0235332	0.0322122
6:27006096:C:T	0.317046	0.0371973	0.037177
6:27006097:A:G	0.192944	0.0506509	0.0389048
6:27006114:T:A	0.622747	0.0213352	0.0433677
6:27006123:A:T	0.0822373	0.0671335	0.0386302
6:27006138:GT:G	0.515061	0.0559812	0.0859957
6:27006141:TTA:T	0.937793	0.00353043	0.0452363
6:27006152:TTA:T	0.155681	-0.0711011	0.0500801
6:27006172:G:A	0.271039	-0.0551639	0.0501184
6:27006652:T:C	0.0926539	-0.126564	0.0752655
6:27006820:G:C	0.139878	0.141776	0.0960385
6:27007018:T:A	0.890357	0.00750795	0.0544635
6:27007113:G:T	0.134135	0.0559039	0.0373192
6:27007681:G:A	0.781915	0.0113157	0.0408769
6:27007687:T:C	0.794215	-0.00985376	0.0377769
6:27008024:G:A	0.158868	0.134368	0.0953717
6:27008168:T:C	0.728612	0.0121934	0.0351423
6:27008517:G:C	0.823456	-0.0095755	0.0429199
6:27008894:G:A	0.892045	-0.00538863	0.0397048
6:27009459:C:A	0.089886	-0.127605	0.0752386
6:27009512:T:A	0.809153	-0.00706151	0.0292379
6:27009844:G:A	0.847651	0.0104941	0.0546238
6:27009974:A:G	0.730854	-0.0352226	0.102395
6:27010758:A:G	0.38387	-0.0391524	0.0449621
6:27011247:C:T	0.257733	-0.0550828	0.0486698
6:27011366:A:C	0.821602	0.0123273	0.0546703
6:27011460:G:A	0.1461	0.0595197	0.0409508
6:27012878:T:C	0.419547	-0.0588544	0.0729112
6:27012932:G:A	0.362465	-0.0488743	0.053668
6:27013365:G:A	0.821583	0.0123241	0.05465
6:27013435:G:A	0.819339	0.0101301	0.0443533
6:27013722:G:C	0.171692	0.0529439	0.038736
6:27013825:A:G	0.964305	-0.00250733	0.0560273
6:27013908:C:T	0.178224	-0.0705138	0.0523782
6:27014717:C:A	0.735062	0.0157475	0.046535
6:27014722:A:G	0.793096	0.0122797	0.0468168
6:27014723:G:A	0.737944	0.0156995	0.0469235
6:27014741:C:A	0.664701	0.0206293	0.0475952
6:27014750:T:C	0.743641	0.0159153	0.0486654
6:27015205:T:C	0.089697	-0.127462	0.0751104
6:27015717:A:G	0.625159	0.0370521	0.0758408
6:27015867:T:G	0.51057	-0.0508793	0.07733
6:27016373:ATT:A	0.624252	0.0151017	0.0308303
6:27016413:CA:C	0.462407	-0.109395	0.14886
6:27016413:C:T	0.0868752	0.0642476	0.0375253
6:27016436:T:C	0.805692	0.0135741	0.0551823
6:27016536:T:C	0.948703	-0.00279108	0.0433828
6:27016567:A:G	0.104161	0.0530313	0.0326345
6:27016608:A:G	0.63346	0.0222074	0.0465698
6:27016795:G:A	0.137726	0.0486552	0.0327796
6:27016796:T:A	0.786811	-0.0270585	0.100048
6:27016846:A:AT	0.441868	0.0244853	0.0318387
6:27017145:A:T	0.779262	0.0153501	0.0547667
6:27017549:T:G	0.699203	0.0356574	0.0922819
6:27017827:T:G	0.306894	-0.0296689	0.029037
6:27018101:T:A	0.163076	0.0527057	0.0377873
6:27018517:T:A	0.0313606	-0.214772	0.0997796
6:27018883:G:A	0.597222	0.0373311	0.0706493
6:27019575:G:A	0.546655	-0.0189704	0.0314715
6:27019675:CAG:C	0.632712	-0.0292376	0.0611778
6:27019900:G:A	0.519858	0.0575212	0.0893791
6:27020109:G:C	0.600476	-0.0266513	0.0508889
6:27020443:G:A	0.828633	0.0186376	0.0861036
6:27020759:G:A	0.651143	0.0266699	0.0589813
6:27020862:A:C	0.0321114	-0.214074	0.0998937
6:27021173:A:G	0.605155	-0.0262547	0.0507827
6:27022012:A:AT	0.630864	0.0331499	0.0689887
6:27022036:C:T	0.144792	0.0619416	0.0424789
6:27022226:C:T	0.0321891	-0.213978	0.0998939
6:27024558:A:G	0.15461	-0.0540653	0.0379823
6:27024862:G:A	0.697771	0.0205963	0.053038
6:27025016:AAAATAAAT:A	0.531047	0.0436954	0.0697554
6:27025641:T:C	0.0358763	-0.209582	0.0998804
6:27026737:A:T	0.573985	0.029741	0.0529017
6:27027525:C:T	0.555512	0.0410375	0.0696116
6:27027589:G:GA	0.315425	0.0483768	0.0481886
6:27027590:G:A	0.376958	0.0428431	0.0484916
6:27027590:G:GGT	0.346516	-0.0594409	0.0631431
6:27027591:G:C	0.804352	0.00764716	0.0308702
6:27027591:G:GT	0.410631	-0.0512467	0.0622846
6:27027592:G:C	0.519868	0.0568941	0.0884069
6:27027594:G:C	0.215926	-0.0521546	0.0421474
6:27028148:C:G	0.84951	-0.00918452	0.0484049
6:27028281:A:G	0.531675	0.0436165	0.069736
6:27028331:A:C	0.0364961	-0.20956	0.100203
6:27028429:C:A	0.353384	0.09877	0.106428
6:27028454:C:T	0.695003	0.0114191	0.0291247
6:27028702:G:A	0.531675	0.0436165	0.069736
6:27028838:A:G	0.698548	-0.0346307	0.08942
6:27029119:TC:T	0.327243	-0.0422284	0.0431041
6:27029290:C:A	0.599442	0.0194774	0.0370854
6:27029312:C:G	0.712812	-0.0229711	0.0624074
6:27029459:C:A	0.184528	0.0832293	0.0627226
6:27029809:A:G	0.328465	-0.042108	0.04309
6:27030267:A:G	0.325341	0.0281813	0.0286529
6:27030497:C:T	0.666102	-0.0209401	0.0485283
6:27030638:C:T	0.629819	0.0140129	0.0290734
6:27030772:C:T	0.681302	0.0485687	0.118262
6:27030980:T:C	0.327402	-0.0367899	0.0375652
6:27031029:A:G	0.226658	-0.0726911	0.0601244
6:27031623:G:T	0.528319	0.043947	0.0696937
6:27031841:C:T	0.733463	-0.030374	0.089198
6:27031879:A:G	0.329042	-0.0420215	0.0430527
6:27032361:ATATG:A	0.156249	0.130325	0.0919209
6:27032363:A:G	0.573929	0.0705636	0.125497
6:27032624:G:A	0.7399	-0.0295853	0.0891163
6:27032711:T:G	0.430426	-0.0272278	0.0345327
6:27032927:A:G	0.168936	0.106597	0.0774898
6:27033259:A:G	0.622405	0.0286071	0.058092
6:27033463:G:A	0.382633	0.0577439	0.0661401
6:27033595:TTATATATATATATATA:T	0.803839	0.00723142	0.0291141
6:27033618:TA:T	0.247528	0.0451076	0.0390077
6:27033662:T:A	0.208935	-0.048316	0.0384529
6:27034001:A:G	0.536414	0.0430252	0.0695925
6:27034996:A:G	0.78673	0.0183101	0.067675
6:27035586:C:T	0.046256	-0.199428	0.100062
6:27036482:G:T	0.364997	-0.0421671	0.0465479
6:27036853:G:C	0.0367478	-0.209274	0.1002
6:27037012:A:T	0.46052	0.0283544	0.038421
6:27037071:A:C	0.480585	-0.0347643	0.0492858
6:27037073:T:C	0.499748	-0.033259	0.0492809
6:27037080:C:T	0.136096	-0.117691	0.0789614
6:27037574:C:G	0.746484	0.0153893	0.0476039
6:27037590:G:GA	0.217881	0.0905937	0.073523
6:27038287:AC:A	0.640465	0.0246432	0.0527638
6:27038292:CAAAA:C	0.4706	-0.100015	0.13862
6:27038456:A:T	0.053051	-0.202835	0.104851
6:27038501:TTTC:T	0.035671	-0.211034	0.100461
6:27038507:T:A	0.036834	-0.209165	0.100194
6:27038827:G:A	0.750996	-0.0283846	0.0894494
6:27039013:TAGA:T	0.162086	0.115894	0.0828944
6:27039021:T:TA	0.404519	0.0285401	0.0342381
6:27039347:G:A	0.768895	0.016309	0.0555068
6:27039515:A:C	0.457037	0.0565859	0.0760833
6:27040273:T:A	0.426465	-0.0412255	0.0518393
6:27040402:G:C	0.126864	-0.0922546	0.0604319
6:27040754:G:T	0.589702	0.0256811	0.0476222
6:27040919:T:C	0.621477	-0.0491665	0.0995759
6:27041034:T:C	0.737848	-0.0299888	0.0895981
6:27041059:A:G	0.640228	0.0270205	0.0578126
6:27041240:A:G	0.47218	0.0542172	0.075413
6:27041372:TATCTATC:T	0.88237	0.00860837	0.0581781
6:27041376:T:A	0.656625	-0.0476601	0.107203
6:27041379:CATCT:C	0.00852298	-0.115822	0.0440283
6:27041379:C:T	0.863853	-0.0170577	0.0994783
6:27041414:CT:C	0.202574	0.0739166	0.0580078
6:27042258:C:T	0.968902	-0.0011337	0.0290806
6:27042287:C:A	0.248734	-0.0725622	0.0629099
6:27042401:C:T	0.0149361	-0.124227	0.0510399
6:27042555:A:C	0.736302	-0.0171156	0.0508253
6:27042624:T:C	0.762634	-0.0153844	0.0509377
6:27042693:A:G	0.753144	0.0368426	0.117148
6:27042855:C:T	0.761992	-0.0154278	0.0509394
6:27043192:C:T	0.354501	-0.0399052	0.0430991
6:27043194:A:ACAT	0.832284	0.0134679	0.063596
6:27043286:AT:A	0.123938	-0.0509015	0.0330862
6:27043299:A:AT	0.736029	-0.0171182	0.0507784
6:27045166:G:GA	0.606375	0.0270644	0.0525263
6:27045471:AT:A	0.829432	-0.0062517	0.0290196
6:27045531:A:C	0.794108	0.0144921	0.0555298
6:27045835:C:T	0.725201	-0.0315179	0.0896626
6:27046018:AATATTGAT:A	0.479211	0.0382625	0.0540758
6:27046292:C:G	0.984101	-0.00148104	0.0743197
6:27046513:G:T	0.549114	0.0416969	0.0696006
6:27046754:C:T	0.950812	0.00179566	0.0291092
6:27046859:G:A	0.72369	-0.0317	0.0896665
6:27047568:C:T	0.670382	-0.0426908	0.100302
6:27047844:G:A	0.723278	-0.0317496	0.0896676
6:27048708:A:G	0.745562	0.017556	0.0541023
6:27050206:C:T	0.329686	-0.0419156	0.0430015
6:27050545:G:T	0.797206	0.0142699	0.0555325
6:27050666:A:AT	0.745112	0.0175875	0.0541003
6:27051053:C:T	0.722193	-0.0318802	0.0896697
6:27051302:A:G	0.54971	0.041635	0.0696011
6:27051452:C:T	0.0374137	-0.208893	0.10037
6:27051929:C:CA	0.721658	-0.0319446	0.0896706
6:27052392:A:G	0.013359	-0.126291	0.0510461
6:27052549:C:G	0.550174	0.0415868	0.0696014
6:27052556:G:GT	0.00227371	-0.146985	0.0481612
6:27052680:T:C	0.333729	-0.0415571	0.0429917
6:27052924:T:C	0.550267	0.0415771	0.0696015
6:27053552:G:A	0.473055	0.0541132	0.0754173
6:27053600:C:T	0.720554	-0.0320773	0.089672
6:27053880:T:A	0.307141	0.127916	0.125256
6:27053929:G:A	0.330769	-0.0418152	0.0429947
6:27053980:A:G	0.982177	-0.00164735	0.0737405
6:27054174:C:A	0.35703	0.0565508	0.0613989
6:27054275:T:A	0.799729	0.014089	0.0555346
6:27054475:T:C	0.7999	0.0140767	0.0555347
6:27054899:G:T	0.00824522	-0.216383	0.0819056
6:27055588:G:A	0.707601	0.0181352	0.0483503
6:27055662:A:G	0.142232	-0.0559028	0.0380931
6:27055802:GA:G	0.840445	0.0108817	0.0540504
6:27056539:CTT:C	0.801052	0.0139942	0.0555359
6:27056724:C:G	0.224915	-0.0564649	0.0465283
6:27056989:C:T	0.375593	0.0818174	0.0923399
6:27057075:T:C	0.980992	-0.00415549	0.174415
6:27057077:C:T	0.299628	-0.0305179	0.0294225
6:27057079:C:T	0.259487	-0.0325925	0.0289042
6:27057081:C:T	0.70441	-0.0504897	0.133087
6:27058087:G:A	0.851717	0.0103849	0.0555552
6:27058337:A:G	0.852504	0.010329	0.055555
6:27058502:A:C	0.813063	0.0196855	0.083245
6:27058762:G:T	0.484544	0.0380151	0.054384
6:27059443:A:T	0.823249	-0.00889714	0.0398317
6:27059510:C:T	0.276247	-0.0915204	0.084057
6:27059614:G:A	0.729246	-0.0357113	0.103173
6:27060174:C:T	0.79998	0.0137155	0.0541316
6:27060983:A:G	0.852957	0.0102998	0.0555708
6:27061142:T:C	0.852103	0.0103608	0.0555732
6:27061300:G:A	0.580059	0.0385139	0.0696078
6:27061517:A:G	0.0666001	-0.119903	0.0653651
6:27062013:G:A	0.677324	-0.0374503	0.0899992
6:27062031:T:G	0.793415	0.0141962	0.054209
6:27062070:T:G	0.691332	-0.0356951	0.089901
6:27063010:C:G	0.00547091	-0.158935	0.0572139
6:27063058:T:A	0.794103	0.0226329	0.0867207
6:27063058:TA:T	0.0871214	-0.0531371	0.0310601
6:27063311:A:AT	0.284433	-0.060508	0.0565277
6:27063614:GA:G	0.773993	0.0239588	0.0834349
6:27064275:C:T	0.230752	-0.0344645	0.0287582
6:27064406:G:A	0.801103	0.013646	0.0541679
6:27064489:A:G	0.853651	0.0102567	0.0556031
6:27064609:G:C	0.483994	0.0380658	0.054388
6:27064632:C:T	0.249803	-0.0518424	0.0450479
6:27064714:T:G	0.862756	-0.00853873	0.0493948
6:27064825:C:T	0.853641	0.010258	0.0556068
6:27064880:T:C	0.350203	0.0352356	0.0377176
6:27065194:G:A	0.809447	0.013585	0.0563368
6:27065271:G:A	0.679496	-0.0371553	0.0899316
6:27065385:C:T	0.801118	0.0136469	0.0541761
6:27065518:GA:G	0.824128	-0.0353918	0.159251
6:27065734:T:TTTTTG	0.0797587	-0.0505305	0.0288401
6:27065739:G:T	0.00287359	0.15871	0.0532415
6:27065749:G:T	0.588046	0.0243858	0.0450196
6:27065755:T:TTTTG	0.107471	-0.0498482	0.030968
6:27065756:T:A	0.373915	0.0799151	0.0898766
6:27065770:AGC:A	0.216541	0.0672586	0.0544261
6:27066003:C:T	0.509859	0.0467967	0.0710055
6:27066268:G:T	0.817734	0.0144433	0.0626715
6:27066702:A:C	0.848369	0.0106368	0.0556317
6:27066866:T:C	0.801503	0.0136232	0.0541891
6:27067028:G:T	0.142025	-0.0559409	0.0380993
6:27067083:C:T	0.892375	-0.00542516	0.0400972
6:27067141:A:G	0.798984	0.0138207	0.054271
6:27067190:T:A	0.569541	-0.0178294	0.0313496
6:27067282:TTTTA:T	0.426452	-0.0801004	0.10072
6:27067485:A:G	0.6267	-0.044926	0.0923687
6:27067564:A:T	0.851578	0.0104252	0.0557182
6:27068188:T:TTA	0.825244	-0.014287	0.0647043
6:27068196:C:T	0.421271	0.107542	0.133722
6:27068233:C:T	0.163071	0.0703548	0.0504401
6:27068270:T:A	0.612538	0.0272096	0.0537258
6:27068271:A:T	0.612538	0.0272096	0.0537258
6:27068276:T:TAATAC	0.864794	-0.00661071	0.0388238
6:27068284:ATT:A	0.778711	0.0103306	0.0367636
6:27068293:A:AGT	0.236092	0.0423526	0.0357462
6:27068315:ATAT:A	0.0783014	-0.063047	0.0358094
6:27068331:A:T	0.205113	-0.0548829	0.0433132
6:27068366:TATATA:T	0.329019	-0.0344909	0.0353357
6:27068410:T:A	0.422319	-0.0292444	0.0364459
6:27068460:T:A	0.556079	0.0224259	0.0380955
6:27068669:TATG:T	0.0121703	-0.14035	0.0559795
6:27068681:T:TATGA	0.409959	-0.0290124	0.0352107
6:27068774:ACGG:A	0.577459	0.0335776	0.0602721
6:27068798:C:CA	0.334844	0.0383367	0.0397517
6:27068800:A:AC	0.618438	0.0190858	0.0383198
6:27068800:A:ATATATAGTATATATCATATATAG	0.82453	-0.0179496	0.0809552
6:27068808:G:GAT	0.412075	0.02943	0.0358795
6:27068828:TATC:T	0.66305	0.0222112	0.0509775
6:27068870:C:A	0.290452	0.0932974	0.0882553
6:27069113:AT:A	0.808716	0.0131038	0.0541296
6:27069308:T:C	0.80813	0.013143	0.0541224
6:27069499:T:A	0.851485	0.0104004	0.0555507
6:27069605:GA:G	0.926912	0.00508296	0.0554115
6:27070285:C:T	0.803587	0.0134826	0.0542105
6:27070507:C:T	0.850537	0.01049	0.0556691
6:27070990:T:TTTG	0.807872	0.0131971	0.0542708
6:27071422:G:A	0.547381	-0.0539316	0.0896337
6:27071467:G:A	0.854069	0.0102552	0.0557564
6:27071562:C:G	0.545499	-0.0306474	0.0506972
6:27071572:C:G	0.545442	-0.0306517	0.0506971
6:27071967:G:A	0.637559	-0.0433475	0.0920104
6:27072015:A:G	0.0492412	0.240766	0.122434
6:27072177:T:C	0.847238	0.0107502	0.0558036
6:27072336:C:T	0.810015	0.0130711	0.0543709
6:27072693:C:G	0.858844	0.00993265	0.0558498
6:27072851:C:T	0.811923	0.0129448	0.0544022
6:27073278:G:A	0.374469	0.0671006	0.0755523
6:27073627:A:T	0.818621	0.012501	0.0545136
6:27073957:C:T	0.863719	0.00959914	0.0559255
6:27074005:T:C	0.391506	0.0293193	0.034216
6:27074932:G:A	0.864137	0.00957648	0.0559668
6:27075030:C:T	0.529726	0.046678	0.0742778
6:27075036:C:T	0.725447	0.024758	0.0704979
6:27075036:CT:C	0.189366	0.116142	0.0884921
6:27075036:CT:CTT	0.99703	0.000199476	0.0535804
6:27075198:A:AT	0.0249265	-0.0689642	0.0307527
6:27075483:T:C	0.728654	0.0180292	0.0519699
6:27076098:C:A	0.909995	0.006366	0.0563143
6:27076472:T:C	0.820218	0.0123855	0.0544982
6:27077007:G:T	0.868158	0.0092905	0.0559672
6:27077045:A:G	0.820218	0.0123855	0.0544982
6:27077768:T:C	0.687729	-0.0360498	0.0896899
6:27077889:T:G	0.820206	0.0123863	0.0544982
6:27078188:G:A	0.816109	0.0126888	0.0545631
6:27078189:G:A	0.864917	0.00953303	0.0560378
6:27078881:T:C	0.362062	-0.0392066	0.043016
6:27079093:C:A	0.725771	-0.0305686	0.0871506
6:27079265:G:GT	0.800584	0.0136728	0.0541302
6:27079329:A:G	0.800704	0.0136644	0.05413
6:27080477:C:T	0.418345	0.0277243	0.0342573
6:27080614:G:T	0.687297	-0.0360974	0.0896774
6:27080643:G:C	0.258447	0.0713509	0.0631385
6:27080730:G:A	0.847713	0.0106695	0.0555593
6:27080762:C:T	0.717577	-0.0350725	0.0969659
6:27081342:T:C	0.847291	0.0107017	0.0555715
6:27081421:G:C	0.687297	-0.0360974	0.0896774
6:27081541:C:T	0.847435	0.0106904	0.0555654
6:27081968:G:A	0.800388	0.0136882	0.0541368
6:27082937:C:A	0.920153	-0.00901696	0.0899526
6:27083771:G:GTTT	0.952798	-0.00573617	0.0969055
6:27083779:G:T	0.627734	-0.0457863	0.0944205
6:27083782:G:GT	0.328061	0.032125	0.0328468
6:27083953:T:C	0.843106	0.0110274	0.0557159
6:27084479:C:T	0.630577	-0.0232552	0.0483561
6:27084542:TAAA:T	0.162904	0.125961	0.0902709
6:27084579:C:T	0.155291	-0.154254	0.108546
6:27084699:T:C	0.799483	0.0137556	0.0541524
6:27084704:C:A	0.0362299	-0.190217	0.0908244
6:27084830:T:TA	0.260613	0.0710322	0.0631429
6:27085283:T:C	0.251697	0.0724715	0.0632255
6:27085663:A:G	0.439453	0.046242	0.0598125
6:27085727:C:CA	0.846017	0.010796	0.0555912
6:27086529:C:CATAT	0.892807	-0.0114575	0.0850258
6:27087065:C:T	0.687297	-0.0360974	0.0896774
6:27087178:C:T	0.537646	0.0412736	0.0669616
6:27087644:G:C	0.537469	0.0412938	0.0669654
6:27087714:T:C	0.688528	-0.0359478	0.089678
6:27088008:AT:A	0.279816	0.111339	0.103022
6:27088229:C:T	0.687297	-0.0360974	0.0896774
6:27089045:C:T	0.366197	-0.0388407	0.0429834
6:27089182:A:G	0.536896	0.0413587	0.0669762
6:27089227:G:A	0.686963	-0.036141	0.0896843
6:27089299:G:A	0.283953	-0.0488998	0.0456376
6:27089314:A:G	0.143084	-0.0594358	0.0405871
6:27089482:G:A	0.550614	-0.0555175	0.0930191
6:27089656:G:A	0.26505	0.0703611	0.0631305
6:27089677:ATAAACTT:A	0.711358	-0.0333094	0.0900174
6:27089684:T:TTA	0.575923	0.0390002	0.0697242
6:27089753:C:G	0.797851	0.0138748	0.0541712
6:27089859:C:A	0.695889	0.0253834	0.0649399
6:27090316:A:G	0.797816	0.0138777	0.0541727
6:27090427:A:C	0.687297	-0.0360974	0.0896774
6:27090467:GTA:G	0.392045	0.028406	0.0331879
6:27090576:G:T	0.812228	0.0128553	0.0541154
6:27091184:C:T	0.0385965	-0.206828	0.0999911
6:27091279:C:A	0.147702	0.11832	0.0817297
6:27091298:TCA:T	0.145012	-0.0590648	0.0405281
6:27091331:G:A	0.536126	0.0414439	0.0669875
6:27091418:G:A	0.536094	0.0414474	0.0669878
6:27091628:A:AT	0.0675184	-0.237683	0.130009
6:27091813:G:A	0.535955	0.0414625	0.0669894
6:27091897:C:A	0.773967	0.0155608	0.0541829
6:27092020:C:CT	0.660248	0.0305366	0.0694692
6:27092053:C:CTTTGAAGTGTA	0.58478	0.0384443	0.0703572
6:27092343:T:C	0.533473	-0.0613376	0.0985004
6:27092750:C:T	0.417862	-0.0573414	0.07078
6:27093087:A:T	0.115343	0.131282	0.0833736
6:27093344:G:A	0.274293	0.0690049	0.0631202
6:27093409:A:G	0.788419	0.0145486	0.0542121
6:27093642:T:G	0.786968	0.0146523	0.0542174
6:27093713:T:G	0.524329	0.0427085	0.0670793
6:27093863:T:C	0.586342	-0.0520279	0.0956142
6:27093884:TA:T	0.520964	0.0210422	0.0327831
6:27094406:A:G	0.687297	-0.0360974	0.0896774
6:27094735:C:G	0.617222	0.0347095	0.069448
6:27095078:C:G	0.552791	0.0414923	0.0699014
6:27095337:C:T	0.466429	-0.054491	0.0748194
6:27095377:G:A	0.551206	0.0416736	0.0699276
6:27095421:A:T	0.550225	0.041768	0.0699137
6:27095679:G:A	0.687297	-0.0360974	0.0896774
6:27095828:C:T	0.509865	-0.0239242	0.0363011
6:27095980:G:A	0.687297	-0.0360974	0.0896774
6:27096066:T:TA	0.687297	-0.0360974	0.0896774
6:27096113:A:G	0.806765	0.0136072	0.05563
6:27096261:GACAA:G	0.687323	-0.0360944	0.0896774
6:27096397:AAC:A	0.478108	0.0536571	0.0756428
6:27096527:T:TAA	0.323539	0.0465943	0.0471979
6:27096764:C:T	0.540486	0.0428148	0.0699498
6:27096766:C:T	0.812807	0.0131923	0.055709
6:27096826:A:T	0.540026	0.0428641	0.0699509
6:27096889:G:A	0.539679	0.0429003	0.0699501
6:27097446:G:C	0.942194	-0.00516705	0.0712574
6:27097652:GA:G	0.686512	-0.0360291	0.089271
6:27097728:C:T	0.154499	0.0624393	0.0438534
6:27097728:CT:C	0.494291	-0.0205767	0.0301048
6:27097967:T:C	0.687297	-0.0360974	0.0896774
6:27097973:G:C	0.638549	-0.0507827	0.108111
6:27098558:CAG:C	0.477303	0.0537659	0.0756577
6:27098586:C:CAG	0.804449	0.0137942	0.0557129
6:27099179:G:A	0.012364	-0.127497	0.0509666
6:27099532:C:A	0.591039	-0.0472324	0.0879018
6:27099544:A:G	0.325423	-0.107575	0.109393
6:27099574:T:A	0.182798	-0.126046	0.0946157
6:27099734:C:T	0.702594	-0.0173158	0.0453506
6:27099813:C:G	0.75893	0.0176377	0.057473
6:27099945:A:G	0.687297	-0.0360974	0.0896774
6:27100012:C:T	0.53138	0.0437991	0.0699777
6:27100494:T:C	0.687297	-0.0360974	0.0896774
6:27100578:C:G	0.516858	0.0451238	0.0696144
6:27100762:A:G	0.740056	0.0243147	0.0732858
6:27100822:G:GTGGT	0.705722	-0.0338034	0.0895199
6:27100925:G:A	0.664559	-0.0380076	0.0876505
6:27101054:C:T	0.521039	0.0452489	0.0705092
6:27101253:C:A	0.687297	-0.0360974	0.0896774
6:27101435:A:G	0.687297	-0.0360974	0.0896774
6:27101445:G:C	0.531178	0.0438276	0.0699887
6:27101461:G:T	0.687297	-0.0360974	0.0896774
6:27101465:T:C	0.804212	0.0138137	0.0557229
6:27101568:C:T	0.687297	-0.0360974	0.0896774
6:27101621:A:G	0.687297	-0.0360974	0.0896774
6:27101644:G:C	0.0463863	-0.131529	0.0660335
6:27101891:C:G	0.531125	0.0438356	0.0699926
6:27102108:G:T	0.464536	-0.0687508	0.0939992
6:27102210:G:GT	0.531087	0.0438414	0.0699953
6:27102708:TAAG:T	0.531029	0.04385	0.0699993
6:27103105:C:G	0.535617	0.0441032	0.0711969
6:27103654:G:A	0.85057	-0.00754693	0.0400599
6:27103742:A:C	0.530859	0.0438732	0.0700072
6:27103776:GT:G	0.517882	-0.0278744	0.0431083
6:27103833:C:A	0.797541	0.0142968	0.0557312
6:27105588:AT:A	0.782095	0.0154237	0.0557636
6:27106981:G:T	0.687297	-0.0360974	0.0896774
6:27107393:C:T	0.0383679	-0.207034	0.0999729
6:27107454:G:A	0.687297	-0.0360974	0.0896774
6:27107998:A:G	0.525236	0.0445353	0.0701017
6:27108197:C:G	0.47619	0.0539424	0.0757147
6:27108293:GTTGA:G	0.537723	0.0291156	0.0472456
6:27108294:TTGA:T	0.537699	0.0291248	0.0472577
6:27108297:AT:A	0.529838	0.029791	0.0474188
6:27108336:G:C	0.530278	0.0439519	0.0700338
6:27109147:C:G	0.687297	-0.0360974	0.0896774
6:27109190:C:T	0.74199	0.0188615	0.0572914
6:27109269:G:T	0.687297	-0.0360974	0.0896774
6:27109881:C:G	0.530078	0.0439769	0.0700396
6:27110058:C:CT	0.551022	-0.0487276	0.0817261
6:27110241:A:ACAGGGTTTCAC	0.68772	-0.0360461	0.0896777
6:27110394:A:T	0.530312	0.0439531	0.0700416
6:27110415:C:T	0.728079	-0.0214306	0.0616384
6:27110617:T:C	0.191808	0.136349	0.104462
6:27110990:G:C	0.506456	0.0467275	0.070334
6:27111109:C:T	0.443531	0.0253525	0.0330867
6:27111142:AAAT:A	0.426812	0.0264301	0.0332597
6:27111280:C:T	0.687297	-0.0360974	0.0896774
6:27111625:T:A	0.260007	0.113579	0.100836
6:27112018:A:C	0.52973	0.0440178	0.0700454
6:27112198:G:C	0.576282	-0.059452	0.106388
6:27112201:G:A	0.627903	0.0278761	0.0575143
6:27112239:T:G	0.489191	0.0938653	0.135723
6:27112265:GT:G	0.228644	0.179486	0.149092
6:27112298:G:T	0.687297	-0.0360974	0.0896774
6:27112436:AGAT:A	0.879844	0.006213	0.0411001
6:27112724:T:C	0.80304	0.013903	0.0557425
6:27113063:AAT:A	0.530423	0.0442738	0.0705716
6:27113064:AT:A	0.530423	0.0442738	0.0705716
6:27113074:T:C	0.386254	-0.0964993	0.111376
6:27113113:ACAC:A	0.0561879	-0.0744116	0.0389676
6:27113543:T:C	0.802866	0.0139153	0.0557413
6:27113806:A:T	0.687297	-0.0360974	0.0896774
6:27114022:A:G	0.687297	-0.0360974	0.0896774
6:27114022:A:T	0.529417	0.0440508	0.0700446
6:27114593:C:G	0.247551	0.0727189	0.0628883
6:27114688:T:C	0.687297	-0.0360974	0.0896774
6:27115153:T:C	0.154886	0.117732	0.082765
6:27115438:G:C	0.687297	-0.0360974	0.0896774
6:27115452:CTT:C	0.687297	-0.0360974	0.0896774
6:27115484:A:G	0.687297	-0.0360974	0.0896774
6:27115517:T:C	0.687297	-0.0360974	0.0896774
6:27115596:G:T	0.431785	0.0660272	0.083989
6:27115597:T:TTG	0.846425	0.013463	0.0695106
6:27115636:A:G	0.529702	0.0440215	0.0700464
6:27115670:G:A	0.427178	-0.0343217	0.0432247
6:27115783:A:T	0.0406714	0.216092	0.105572
6:27115784:G:GA	0.273825	0.102694	0.0938452
6:27115786:G:A	0.233132	-0.0464427	0.0389513
6:27115791:C:T	0.0406714	0.216092	0.105572
6:27115801:C:A	0.0405804	0.216197	0.105576
6:27116526:A:T	0.687297	-0.0360974	0.0896774
6:27117075:C:T	0.687297	-0.0360974	0.0896774
6:27117111:CT:C	0.615489	-0.0352626	0.0702087
6:27117116:C:CT	0.802812	0.0139188	0.0557401
6:27117394:C:T	0.891544	0.0087336	0.0640526
6:27117394:CT:C	0.541184	-0.0251167	0.0411059
6:27117661:G:T	0.687297	-0.0360974	0.0896774
6:27117719:C:T	0.314491	0.0476284	0.0473517
6:27118109:T:C	0.39557	0.0282195	0.0332167
6:27118144:CTT:C	0.529413	0.0440512	0.0700445
6:27118249:G:A	0.97508	-0.00238799	0.0764454
6:27118293:C:A	0.623179	0.0397302	0.0808592
6:27118941:T:C	0.922545	0.00882647	0.0907812
6:27119019:T:C	0.97524	-0.00237129	0.0764027
6:27119038:A:G	0.529413	0.0440512	0.0700445
6:27119257:C:A	0.949188	0.00371658	0.0583211
6:27119928:C:T	0.717171	-0.0274166	0.0756859
6:27120180:G:A	0.687297	-0.0360974	0.0896774
6:27120517:A:AAAC	0.788576	-0.0220955	0.0823969
6:27121427:G:A	0.966105	-0.00303419	0.0714024
6:27121586:C:G	0.802812	0.0139188	0.0557401
6:27121654:T:G	0.760461	0.0123543	0.0405224
6:27122017:G:T	0.529413	0.0440512	0.0700445
6:27122777:T:C	0.687297	-0.0360974	0.0896774
6:27122799:G:T	0.529413	0.0440512	0.0700445
6:27123400:C:T	0.0108982	-0.128794	0.0505878
6:27123482:A:C	0.531754	0.0437813	0.070013
6:27123495:C:T	0.642121	0.051965	0.111816
6:27123556:C:T	0.687297	-0.0360974	0.0896774
6:27123558:GA:G	0.953109	-0.00271864	0.0462332
6:27123636:T:A	0.0364094	-0.263593	0.125981
6:27123643:AAAT:A	0.591234	0.0276503	0.0514856
6:27123671:A:G	0.723259	-0.0461747	0.130398
6:27123673:T:C	0.0299416	0.23608	0.108749
6:27124729:A:G	0.531487	0.0443546	0.0708836
6:27124756:AAAG:A	0.467627	0.0519186	0.0714793
6:27124757:AAG:A	0.405277	0.0606172	0.0728368
6:27124758:AG:A	0.438639	0.0569829	0.0735743
6:27124760:AAG:A	0.397522	0.06361	0.0751842
6:27124761:AG:A	0.972086	0.00344734	0.0985163
6:27124762:G:GA	0.41422	0.0676721	0.0828817
6:27124769:G:A	0.637734	0.0527786	0.112088
6:27124783:G:A	0.529796	-0.0406159	0.0646424
6:27124785:A:G	0.532475	-0.0403679	0.0646681
6:27124786:AAG:A	0.645708	0.0394483	0.0858072
6:27124789:G:A	0.586167	0.04772	0.0876564
6:27124793:G:A	0.586167	0.04772	0.0876564
6:27124797:G:A	0.586056	0.0477342	0.0876565
6:27124805:AG:A	0.719453	0.033126	0.0922243
6:27124807:AATG:A	0.682398	0.0377786	0.0923248
6:27124808:ATG:A	0.682418	0.0377759	0.0923244
6:27124814:G:A	0.682418	0.0377759	0.0923244
6:27124827:A:G	0.974581	0.00342941	0.107629
6:27124828:G:GAA	0.602003	0.0395662	0.0758667
6:27124894:A:T	0.0930517	0.15969	0.0950813
6:27124904:G:C	0.95765	0.00216542	0.0407782
6:27124917:G:A	0.542646	-0.0831822	0.136629
6:27124988:A:G	0.731322	0.025176	0.073321
6:27125190:T:A	0.712531	0.0169259	0.0459371
6:27125881:C:G	0.687377	-0.0360878	0.0896774
6:27125893:C:A	0.062812	-0.105302	0.056598
6:27126189:CT:C	0.56655	0.0442572	0.077219
6:27126197:T:C	0.529384	0.0440557	0.0700468
6:27126281:A:G	0.0166297	-0.119508	0.0499034
6:27126653:G:T	0.571003	-0.0245298	0.0432948
6:27126850:A:G	0.358183	0.0688844	0.0749695
6:27126937:G:A	0.68875	-0.0359213	0.0896793
6:27127067:AGTAAGACTCG:A	0.273517	0.0595719	0.0544036
6:27127082:C:CA	0.528969	0.0440991	0.0700453
6:27127082:C:CAAAAA	0.690073	-0.0357607	0.0896805
6:27127826:CAG:C	0.931659	-0.0116202	0.1355
6:27128006:T:C	0.529413	0.0440512	0.0700445
6:27128134:C:T	0.794646	0.0145089	0.0557429
6:27128196:C:T	0.529519	0.0440402	0.0700451
6:27128383:C:CA	0.529519	0.0440402	0.0700451
6:27128439:G:T	0.554318	0.0414548	0.0701077
6:27128562:T:C	0.496749	0.0410732	0.060436
6:27128686:C:G	0.705086	-0.0339335	0.0896612
6:27128804:G:A	0.790585	0.0148019	0.0557404
6:27129665:A:G	0.714386	-0.0327981	0.0896193
6:27130156:T:C	0.529519	0.0440402	0.0700451
6:27130174:A:C	0.8156	-0.020829	0.0893154
6:27131099:T:C	0.476637	-0.0307182	0.0431604
6:27131120:C:T	0.72833	-0.031093	0.0895156
6:27131382:C:G	0.730887	-0.0307802	0.0894915
6:27131387:C:T	0.806122	0.0140371	0.0571937
6:27131657:C:A	0.032284	0.182283	0.0851443
6:27131823:A:T	0.442015	0.0362671	0.047174
6:27132077:A:G	0.737644	-0.0299535	0.0894201
6:27132134:C:T	0.860647	0.0200605	0.114272
6:27132234:A:C	0.812622	0.0135752	0.0572683
6:27132944:G:A	0.746166	-0.0287592	0.0888454
6:27133285:ATAAT:A	0.651241	-0.0128077	0.0283332
6:27133479:A:G	0.369575	-0.0255316	0.0284547
6:27134121:G:A	0.0380443	-0.208393	0.10046
6:27134453:G:A	0.0161684	-0.120039	0.0499105
6:27134589:TG:T	0.489709	0.0298038	0.0431456
6:27134741:A:G	0.743715	-0.0292192	0.0893723
6:27135931:G:A	0.726327	0.0256926	0.073404
6:27135933:G:C	0.575254	-0.0482417	0.0860952
6:27136367:T:C	0.744911	-0.0290786	0.0893745
6:27136482:C:G	0.745	-0.0290681	0.0893746
6:27136617:GGTT:G	0.745115	-0.0290546	0.0893747
6:27137095:AATT:A	0.888964	0.00794441	0.0569023
6:27137206:T:C	0.84139	-0.0178211	0.0890539
6:27137301:T:A	0.529068	0.0441131	0.0700843
6:27137576:G:T	0.745837	-0.0289696	0.0893754
6:27137642:C:G	0.74395	-0.0291928	0.0893765
6:27137667:C:T	0.524715	0.0653318	0.102708
6:27137990:C:T	0.637555	0.0377667	0.0801635
6:27137990:CT:C	0.362849	0.0323044	0.0355013
6:27138116:T:A	0.746251	-0.0289208	0.0893757
6:27138206:C:G	0.50285	-0.019014	0.0283786
6:27138762:C:T	0.936211	0.00276125	0.0345012
6:27138918:T:C	0.747097	-0.028821	0.0893758
6:27139048:C:T	0.804255	-0.00985891	0.0397788
6:27139118:T:A	0.747353	-0.0287908	0.0893757
6:27139124:CA:C	0.0670578	0.151443	0.0826977
6:27139419:GA:G	0.7478	-0.0287384	0.0893769
6:27139534:G:GTTT	0.665599	0.0249379	0.0577004
6:27139534:G:T	0.101084	0.132172	0.0806116
6:27139581:G:T	0.747898	-0.0287263	0.0893754
6:27139588:C:T	0.944326	0.00434606	0.0622349
6:27139636:G:A	0.720203	0.0144833	0.040435
6:27139698:C:T	0.748058	-0.0287074	0.0893752
6:27139841:T:G	0.748245	-0.0286853	0.0893751
6:27139947:T:C	0.555227	0.0341968	0.057966
6:27139947:T:TAC	0.970034	-0.00115689	0.0307963
6:27140614:C:T	0.721284	-0.031975	0.0896304
6:27140647:GAC:G	0.395433	0.0288892	0.033995
6:27140648:ACT:A	0.401367	0.0281747	0.033574
6:27140651:C:G	0.690969	0.0299182	0.0752583
6:27140656:T:A	0.613503	0.0400783	0.0793505
6:27140866:T:A	0.840027	-0.00808424	0.0400489
6:27140935:A:G	0.749597	-0.0285253	0.089373
6:27141207:CTTTTTTTTTTTTTTTTT:C	0.43286	0.0467117	0.0595579
6:27141223:TTTTTTTTTTTTTTTTG:T	0.231943	-0.036627	0.0306407
6:27141786:T:C	0.749868	-0.0284932	0.0893727
6:27141847:TTC:T	0.323566	0.0930483	0.0942589
6:27141930:G:T	0.750844	-0.0283774	0.0893699
6:27141968:C:T	0.300375	0.0562286	0.0542941
6:27142352:A:G	0.237115	0.104953	0.0887758
6:27142601:CT:C	0.178611	0.0543813	0.0404308
6:27142614:C:G	0.195938	0.0526633	0.0407229
6:27142897:C:T	0.752029	-0.0282376	0.0893693
6:27143118:T:A	0.962783	0.00328883	0.0704834
6:27143203:C:A	0.357066	0.0691692	0.0751048
6:27143686:C:T	0.520892	0.0450863	0.070231
6:27143749:C:A	0.71954	-0.0238466	0.0664114
6:27143772:A:AG	0.237905	0.114505	0.097018
6:27143772:A:G	0.462925	0.0372231	0.0507101
6:27144263:TACAAG:T	0.794512	-0.0103735	0.039828
6:27144303:A:G	0.95914	0.00361641	0.0705871
6:27144356:C:A	0.757229	-0.0276197	0.0893489
6:27144820:G:A	0.274915	0.125778	0.115201
6:27144965:G:A	0.884235	0.00600925	0.0412716
6:27144979:AC:A	0.760374	-0.011852	0.0388603
6:27144980:C:A	0.21248	0.0558454	0.0447919
6:27145073:G:A	0.147251	0.120066	0.0828439
6:27145129:A:AT	0.992452	0.000389273	0.0411511
6:27145311:C:T	0.343549	-0.0270367	0.0285445
6:27145942:C:T	0.763529	-0.0268504	0.0892484
6:27146092:G:T	0.850127	0.0119138	0.0630506
6:27146105:A:T	0.787449	0.0155852	0.0578033
6:27146631:C:A	0.66869	0.0400951	0.0936919
6:27146722:C:A	0.768878	-0.0261755	0.0890797
6:27147053:A:C	0.770633	-0.0259505	0.0890098
6:27147061:T:A	0.95291	-0.00455397	0.0771169
6:27147929:G:A	0.975808	-0.00141568	0.0466846
6:27147962:A:G	0.496319	0.0479768	0.0705239
6:27147986:C:T	0.775666	-0.0252968	0.0887695
6:27148585:A:G	0.778917	-0.0248684	0.0885845
6:27149066:ATCCATCCCAACGTATGG:A	0.615838	-0.0454607	0.0906029
6:27149244:C:G	0.484911	0.0233933	0.0334944
6:27149690:G:T	0.0906137	0.105164	0.0621472
6:27150246:C:T	0.616763	-0.0469123	0.0937415
6:27150444:C:A	0.618097	-0.0466806	0.0936327
6:27150854:C:T	0.174496	0.0419957	0.030927
6:27151933:T:C	0.551624	0.0229238	0.0385062
6:27151969:A:T	0.433558	0.0302247	0.0385954
6:27152089:G:A	0.772634	0.012365	0.0427957
6:27152245:G:A	0.121942	-0.051429	0.0332514
6:27152334:C:T	0.385561	-0.0440076	0.0507177
6:27152651:C:T	0.490904	0.0519271	0.0753799
6:27152759:A:G	0.604756	-0.0447685	0.0864969
6:27152966:G:A	0.478987	0.0533391	0.0753449
6:27153296:C:T	0.130198	-0.0502353	0.0331954
6:27153559:C:T	0.128962	-0.0504078	0.0332021
6:27153762:G:A	0.461462	0.0555137	0.075381
6:27153866:C:A	0.102244	0.0661008	0.0404516
6:27153866:CAA:C	0.0272329	-0.0696519	0.0315429
6:27153984:A:C	0.850571	0.00756417	0.0401516
6:27154018:G:A	0.577217	-0.0316504	0.0567767
6:27154355:G:T	0.58949	0.04169	0.0772646
6:27154494:T:C	0.774029	0.0122823	0.0427792
6:27154584:CT:C	0.766617	0.0127021	0.0427962
6:27154830:A:G	0.813459	-0.0158628	0.0672246
6:27154972:G:A	0.12062	-0.0515699	0.0332242
6:27155297:A:C	0.265781	-0.0352899	0.0317118
6:27155298:C:T	0.366732	-0.0270723	0.0299933
6:27155320:G:GTAC	0.294663	-0.0331569	0.0316398
6:27155320:G:T	0.744635	-0.0476671	0.146343
6:27155321:C:CTG	0.294663	-0.0331569	0.0316398
6:27155321:C:G	0.313274	-0.110599	0.109681
6:27155473:C:G	0.0155664	-0.123808	0.051183
6:27155474:T:G	0.794828	0.0100257	0.0385534
6:27155485:G:A	0.823943	-0.0149851	0.067356
6:27155623:G:A	0.660045	-0.0128133	0.0291311
6:27155678:T:A	0.601782	0.0252304	0.048349
6:27155844:C:G	0.120281	-0.0516269	0.0332306
6:27155851:T:TC	0.365727	0.0647155	0.0715478
6:27156031:AT:A	0.606929	-0.0186458	0.0362432
6:27156044:AG:A	0.954017	-0.00250122	0.0433764
6:27156095:G:C	0.800598	-0.0169781	0.0672204
6:27156273:C:G	0.216235	-0.0404196	0.0326861
6:27156573:G:A	0.514965	0.0191466	0.0294053
6:27156935:C:A	0.623194	-0.0417773	0.0850291
6:27157770:T:C	0.620036	-0.0421464	0.0850069
6:27158505:AG:A	0.823339	-0.0118462	0.0530618
6:27158512:AGT:A	0.848717	0.00935005	0.0490157
6:27158600:G:A	0.619874	-0.0228144	0.0459942
6:27158605:C:G	0.308198	0.172174	0.168962
6:27158864:C:A	0.13702	-0.084787	0.0570197
6:27158916:C:T	0.317997	0.0287407	0.0287815
6:27159104:T:A	0.79336	-0.017616	0.0672493
6:27159190:C:A	0.575556	0.0542304	0.0968594
6:27159194:C:A	0.565469	0.0556627	0.0968489
6:27159403:C:T	0.245272	0.0537209	0.046235
6:27159804:TTTATTG:T	0.834292	-0.00906507	0.0433321
6:27159805:TTATTG:T	0.83983	-0.00876004	0.0433427
6:27159807:A:AT	0.351888	0.0362196	0.0389068
6:27159809:TG:T	0.229332	0.034684	0.0288533
6:27159810:G:T	0.0875205	0.0510974	0.0299055
6:27160745:A:G	0.165029	0.0596254	0.0429468
6:27160787:TC:T	0.777388	0.00989569	0.0350012
6:27160960:A:C	0.620036	-0.0421464	0.0850069
6:27161152:C:T	0.793921	-0.0175649	0.0672412
6:27161394:G:A	0.315682	0.0288614	0.0287645
6:27162059:A:G	0.311579	0.029114	0.0287712
6:27162175:G:A	0.959749	-0.00561249	0.111209
6:27162319:A:G	0.709272	-0.0151122	0.0405333
6:27162786:C:G	0.299878	-0.104755	0.101047
6:27163022:G:GT	0.391422	0.0280228	0.0326971
6:27163027:TC:T	0.501226	0.0203786	0.0303
6:27163028:C:T	0.396453	0.025584	0.0301708
6:27163116:A:T	0.798582	-0.0102745	0.0402631
6:27163456:G:A	0.678633	0.0303891	0.0733452
6:27163581:G:T	0.469861	0.0505941	0.0700065
6:27163608:C:T	0.961407	-0.00209478	0.0432908
6:27163852:C:T	0.230759	-0.0392564	0.0327571
6:27164322:G:T	0.713504	0.0337214	0.0918453
6:27165110:T:TG	0.281716	0.03175	0.0294945
6:27165111:T:G	0.478699	0.0214992	0.0303491
6:27165355:G:A	0.77678	0.00991002	0.0349538
6:27165360:A:G	0.320269	0.028573	0.0287482
6:27165399:C:T	0.142858	-0.120259	0.0820751
6:27165827:C:T	0.288141	-0.119381	0.112389
6:27165868:C:A	0.691407	0.033742	0.0850039
6:27166193:G:A	0.256907	-0.099448	0.0877175
6:27166198:G:A	0.338003	-0.0853134	0.0890425
6:27166444:C:G	0.287928	-0.119433	0.112389
6:27166494:AAAAAAAAAAAG:A	0.704498	-0.028279	0.0745645
6:27166495:AAAAAAAAAAG:A	0.704257	-0.0283033	0.0745647
6:27166503:AAG:A	0.890942	0.00578354	0.042181
6:27166504:AG:A	0.884959	0.00610533	0.0421972
6:27166548:C:T	0.782351	-0.023286	0.0842911
6:27166840:CT:C	0.144858	-0.106524	0.0730652
6:27167033:C:T	0.811754	-0.0161067	0.0676284
6:27168279:GA:G	0.697151	0.0159549	0.0409972
6:27168862:C:CT	0.153116	0.0439355	0.030754
6:27168862:C:CTT	0.275774	-0.0372937	0.0342187
6:27168862:C:T	0.119335	0.170963	0.109763
6:27169005:T:C	0.695112	-0.0261099	0.0666192
6:27169122:G:A	0.671966	0.0178655	0.0421902
6:27169411:G:A	0.293974	-0.0875771	0.0834511
6:27169431:T:A	0.306048	0.0294635	0.0287856
6:27170022:C:T	0.424181	0.0230061	0.0287868
6:27170068:T:C	0.470194	0.0505556	0.0700057
6:27170466:C:T	0.875441	-0.0114476	0.0730304
6:27170607:C:T	0.377385	0.0266199	0.0301565
6:27170625:C:T	0.377338	0.0266227	0.0301567
6:27170883:A:T	0.89846	0.0107625	0.0843414
6:27171161:A:G	0.423417	0.0309702	0.0386882
6:27171405:T:A	0.776776	0.0121099	0.0427121
6:27171570:GC:G	0.384121	0.0261955	0.0300984
6:27171700:T:C	0.762667	0.0121548	0.0402503
6:27171711:C:T	0.0858632	-0.0810271	0.0471736
6:27171712:G:A	0.977285	-0.00201568	0.0707924
6:27171776:T:C	0.424656	0.0308885	0.0386895
6:27171815:G:C	0.777121	0.0120908	0.0427126
6:27172301:C:T	0.874913	0.00707206	0.0449245
6:27172371:G:A	0.425951	0.0308015	0.0386886
6:27173078:C:T	0.161879	-0.0472246	0.0337613
6:27173106:AC:A	0.502748	0.0468305	0.0698783
6:27174212:T:C	0.785781	-0.0249982	0.0919753
6:27175357:T:C	0.271683	-0.119806	0.108994
6:27176508:A:G	0.695542	-0.0260495	0.066564
6:27176544:T:A	0.131513	-0.243039	0.161149
6:27176544:TA:T	0.513741	0.0720901	0.110394
6:27176628:G:A	0.690379	0.0291708	0.0732306
6:27176704:C:A	0.342503	-0.0617505	0.0650532
6:27176718:A:AG	0.682077	-0.0236529	0.0577422
6:27176719:A:AG	0.876258	0.0129117	0.0829192
6:27176719:A:G	0.852864	0.0154705	0.0834149
6:27177011:C:T	0.0447159	-0.103714	0.051668
6:27177096:CT:C	0.907261	0.00431129	0.0370088
6:27177361:G:C	0.985937	-0.000658944	0.0373843
6:27177606:A:G	0.774284	0.0319432	0.111387
6:27178712:A:G	0.655908	-0.0295967	0.0664244
6:27178745:A:G	0.789525	-0.0245802	0.0920855
6:27178789:C:A	0.0926898	0.145407	0.0864811
6:27178789:C:CA	0.879974	0.00524354	0.0347248
6:27178953:C:CA	0.750744	-0.0302692	0.0952885
6:27179195:G:A	0.958801	-0.00193295	0.0374181
6:27179373:T:A	0.75264	-0.0118957	0.0377451
6:27179660:A:G	0.274525	-0.122821	0.112401
6:27179694:C:T	0.546945	-0.0505771	0.0839672
6:27179717:T:C	0.42435	0.078639	0.0984344
6:27179729:A:AC	0.553066	-0.0497984	0.0839527
6:27179729:A:C	0.553066	-0.0497984	0.0839527
6:27179730:G:C	0.553066	-0.0497984	0.0839527
6:27180120:A:AG	0.623392	0.0161275	0.0328429
6:27180122:G:GT	0.173666	-0.161822	0.118941
6:27180196:G:A	0.574021	-0.0542703	0.0965424
6:27180299:TTTC:T	0.578906	-0.0266223	0.0479695
6:27180303:TTTC:T	0.578924	-0.0266199	0.0479674
6:27180328:C:T	0.912728	-0.00420144	0.0383348
6:27180333:T:C	0.296638	0.0549299	0.0526315
6:27180334:C:T	0.799263	0.013112	0.0515609
6:27180338:T:C	0.591278	0.0668956	0.124576
6:27180339:T:TTTC	0.539963	-0.0327457	0.0534301
6:27180895:AT:A	0.429396	-0.023382	0.029589
6:27181287:T:TAAAAAAAAA	0.196252	0.0604928	0.04681
6:27181294:T:A	0.821546	0.00868632	0.0385105
6:27181294:T:TAAAAAAA	0.450972	0.0281116	0.0372935
6:27181395:G:A	0.530567	-0.0219351	0.0349763
6:27181592:C:T	0.412568	-0.0750836	0.0916343
6:27181607:G:A	0.625338	-0.0169667	0.0347466
6:27181609:AG:A	0.604577	-0.0181116	0.034976
6:27181619:C:T	0.971727	-0.00122276	0.0345004
6:27181701:T:C	0.872566	-0.00760246	0.0473969
6:27181710:C:G	0.0430423	-0.107709	0.0532342
6:27181721:A:G	0.775671	-0.0130491	0.0457919
6:27181968:G:GT	0.315309	0.115783	0.115305
6:27182448:C:T	0.721906	-0.01632	0.0458539
6:27182823:C:T	0.372219	0.047031	0.0527062
6:27182949:C:T	0.405807	-0.0691321	0.083162
6:27183039:CT:C	0.325243	-0.0316419	0.0321649
6:27183257:C:T	0.787849	-0.0347192	0.129017
6:27183317:C:T	0.438201	0.0265415	0.0342367
6:27183504:G:T	0.506382	-0.0636695	0.0958183
6:27183523:G:C	0.370904	0.0471732	0.0527204
6:27183999:A:T	0.406414	0.0360693	0.0434454
6:27184017:G:C	0.876953	-0.014462	0.0934034
6:27184225:G:C	0.726736	-0.0160219	0.0458464
6:27184329:T:A	0.89947	0.00556783	0.0440735
6:27184341:T:A	0.73846	-0.0125856	0.0376933
6:27184658:C:T	0.840948	0.0124621	0.0620992
6:27184825:A:AAAAACAAAAC	0.386095	0.0258614	0.0298382
6:27184860:A:C	0.676059	-0.0189759	0.0454136
6:27185230:C:CTTAT	0.924108	-0.00320055	0.0335977
6:27185354:G:A	0.794376	-0.0184382	0.070744
6:27185378:A:G	0.736317	-0.0126866	0.0376754
6:27185414:T:G	0.880975	-0.0139887	0.093424
6:27185726:C:T	0.454218	0.0256348	0.0342527
6:27185792:T:A	0.801741	0.0100981	0.0402164
6:27185810:G:A	0.36208	-0.0838853	0.0920393
6:27186121:T:TA	0.869242	-0.00661413	0.0401778
6:27186132:G:A	0.894974	0.0106532	0.0806986
6:27186235:A:C	0.735552	0.0224863	0.0665767
6:27186580:A:T	0.971396	0.00124917	0.0348376
6:27186877:C:A	0.88171	-0.0139065	0.0934567
6:27186878:G:A	0.324363	0.0439549	0.0446001
6:27187003:A:G	0.44478	0.0261332	0.0341992
6:27187157:C:A	0.437661	0.109889	0.141582
6:27187379:G:C	0.401869	0.036358	0.0433717
6:27187612:G:A	0.583548	0.0225782	0.0411854
6:27187890:T:TTCTGTGTGTGTG	0.0493173	-0.0678983	0.0345391
6:27187892:C:G	0.475864	-0.0757601	0.10626
6:27187908:G:A	0.212493	0.125286	0.100491
6:27187911:T:A	0.147611	-0.12655	0.087395
6:27187917:T:A	0.494241	-0.0334491	0.0489323
6:27187921:A:T	0.0965528	0.0612354	0.0368488
6:27187923:A:T	0.0492056	0.0785958	0.0399611
6:27187925:A:T	0.800896	-0.00947715	0.0375797
6:27187927:A:T	0.329001	0.0503272	0.0515581
6:27187929:A:T	0.242151	0.0674513	0.057669
6:27188028:G:A	0.833234	0.0145121	0.068923
6:27188467:C:T	0.450424	0.0258132	0.0342028
6:27188872:A:C	0.963819	-0.00202436	0.0446269
6:27188955:C:A	0.828064	0.0181017	0.083347
6:27188955:C:CA	0.20855	-0.0377806	0.0300427
6:27189171:T:TG	0.142867	-0.0454312	0.0310068
6:27189178:T:C	0.934462	0.00790906	0.096179
6:27189180:TTG:T	0.294092	0.0329011	0.0313586
6:27189181:TG:T	0.291368	0.0330874	0.0313587
6:27189182:G:T	0.518728	0.0200784	0.0311144
6:27189209:G:C	0.983424	0.000743538	0.0357883
6:27189209:G:T	0.934462	0.00790906	0.096179
6:27189354:AT:A	0.362033	-0.0269618	0.0295797
6:27189644:T:C	0.880361	-0.0140738	0.093506
6:27189730:C:T	0.343457	-0.0279938	0.0295494
6:27190192:T:C	0.880132	-0.0141016	0.0935109
6:27190252:T:TTGTTG	0.31156	0.0348642	0.0344524
6:27190254:T:G	0.292876	0.0361709	0.0343884
6:27190254:T:TG	0.299141	0.0357861	0.0344668
6:27190254:T:TTG	0.390751	0.029404	0.0342602
6:27190257:G:GT	0.299141	0.0357861	0.0344668
6:27190257:G:GTTGT	0.357223	-0.03107	0.0337471
6:27190260:GT:G	0.202465	0.0889861	0.0698171
6:27190734:A:G	0.88013	-0.0141028	0.0935172
6:27190799:TG:T	0.457269	-0.0416471	0.0560262
6:27190827:T:G	0.205325	0.0664655	0.0524787
6:27190842:AC:A	0.690836	-0.0370641	0.0931913
6:27190842:A:G	0.472077	0.0591727	0.0822868
6:27191241:AATATG:A	0.741578	0.0147539	0.0447407
6:27191359:C:A	0.634843	0.0206704	0.0435239
6:27191456:C:T	0.97975	0.00205547	0.0809795
6:27191544:C:T	0.753942	-0.014374	0.045858
6:27191610:C:A	0.582831	-0.0521866	0.0950134
6:27191741:T:C	0.33997	0.0646322	0.0677327
6:27191938:A:AAAATAAAT	0.34228	-0.0581179	0.061198
6:27191958:T:A	0.044216	-0.220765	0.109722
6:27191958:T:TAAATAAAA	0.00704807	-0.160242	0.0594687
6:27192040:G:C	0.247626	0.0856217	0.0740585
6:27192091:T:C	0.650079	-0.0171148	0.0377268
6:27192276:TTCGAC:T	0.247663	0.0856133	0.074057
6:27192382:A:C	0.476441	0.0235939	0.0331358
6:27192551:T:G	0.690283	-0.0150261	0.0377094
6:27193353:C:T	0.992856	0.000959668	0.10718
6:27193356:TC:T	0.906232	0.00798149	0.0677588
6:27193361:T:C	0.0620106	-0.21426	0.11481
6:27193361:T:TC	0.927564	0.00644777	0.0709244
6:27193364:T:C	0.35844	-0.0947577	0.103184
6:27193364:T:TTC	0.360133	-0.0341137	0.0372781
6:27193638:A:G	0.746349	-0.0148308	0.0458508
6:27193943:G:GA	0.462439	-0.0586023	0.0797488
6:27194059:C:A	0.742791	-0.0150384	0.0458266
6:27194546:T:C	0.742721	-0.0150423	0.0458254
6:27194877:A:G	0.255293	-0.0981433	0.0862732
6:27195173:C:T	0.520884	0.0457136	0.0712069
6:27195779:A:G	0.979571	-0.00248436	0.097018
6:27195880:T:G	0.394743	-0.0249406	0.0293057
6:27195963:C:T	0.0182485	-0.125512	0.0531711
6:27195972:ACC:A	0.492366	-0.0246149	0.035853
6:27196041:C:A	0.241922	-0.130491	0.111512
6:27196162:C:A	0.939547	-0.00893139	0.117767
6:27196162:CA:C	0.393911	-0.0264742	0.0310531
6:27196521:C:T	0.577042	0.0626163	0.112274
6:27197110:C:T	0.340307	0.0645791	0.0677243
6:27197627:G:T	0.164219	-0.0405333	0.0291392
6:27197723:C:A	0.5622	0.0306346	0.0528569
6:27198167:T:A	0.645074	0.0801002	0.173898
6:27198167:TAAA:TAAAA	0.439614	-0.023996	0.0310489
6:27198322:C:T	0.850088	0.00770008	0.0407399
6:27198343:T:G	0.908788	-0.00771052	0.0673014
6:27198456:A:C	0.706592	0.0498897	0.132531
6:27198803:GAA:CAA	0.0113274	-0.166985	0.0659386
6:27198803:GAA:G	0.262893	0.0831252	0.0742468
6:27198803:G:C	0.00962273	-0.171449	0.0662195
6:27199327:C:A	0.944041	-0.00534567	0.0761577
6:27199327:C:CAAAAAAAAAAAA	0.463129	-0.0215052	0.0293104
6:27199344:C:A	0.354838	-0.0543861	0.0587803
6:27199835:G:A	0.756679	-0.024838	0.0801627
6:27199884:A:G	0.290359	-0.118822	0.112379
6:27200072:A:G	0.742885	-0.0150321	0.0458247
6:27200361:CTT:C	0.195205	-0.0401259	0.0309773
6:27200418:A:G	0.661636	0.0210954	0.048201
6:27200493:G:T	0.787524	0.0201849	0.0748902
6:27200559:T:A	0.977171	-0.00277748	0.0970619
6:27200659:G:C	0.145964	-0.121106	0.0832951
6:27200701:T:A	0.528956	-0.0260027	0.0413003
6:27200701:T:TA	0.0991682	-0.0692557	0.0420012
6:27200733:C:T	0.874964	-0.0108044	0.0686622
6:27200852:G:A	0.916354	0.0101395	0.0965414
6:27200949:T:G	0.290359	-0.118822	0.112379
6:27201553:G:A	0.445648	0.0699248	0.0916818
6:27202093:T:A	0.875306	-0.0107749	0.0686639
6:27202240:G:GA	0.747252	-0.0148688	0.0461386
6:27203004:T:TGAGAGCA	0.376664	-0.0773422	0.0874853
6:27203149:G:A	0.339494	0.0647876	0.0678287
6:27203319:C:G	0.409128	-0.0242179	0.0293398
6:27203335:C:G	0.90583	-0.00812041	0.0686426
6:27203350:G:A	0.987792	-0.00123564	0.0807576
6:27203373:G:A	0.756015	0.0257613	0.0829088
6:27203381:GGTT:G	0.341118	-0.0333753	0.0350597
6:27203383:TTG:T	0.347878	-0.0329321	0.0350822
6:27203384:TG:T	0.339043	-0.0335138	0.0350542
6:27203401:TTTTTTTTTTTTTTTTC:T	0.768874	-0.0106631	0.0362877
6:27203597:G:A	0.255371	-0.0981271	0.0862731
6:27203739:A:T	0.871041	-0.00593345	0.0365504
6:27203799:A:T	0.0288993	-0.116048	0.0531145
6:27204242:G:C	0.726441	-0.0132017	0.037734
6:27204247:G:C	0.412838	-0.0239942	0.0293001
6:27205329:G:A	0.978572	0.000927438	0.034529
6:27205435:A:G	0.823327	0.00648815	0.02906
6:27205471:T:C	0.832724	0.00802077	0.0379755
6:27205694:C:T	0.381718	-0.0707966	0.0809349
6:27205809:C:G	0.69274	0.0330118	0.0835449
6:27206843:C:G	0.918065	-0.00707715	0.068796
6:27207140:C:T	0.37115	-0.0727848	0.0813856
6:27207387:CT:C	0.326001	-0.0772042	0.0786034
6:27207450:G:A	0.134876	0.072946	0.0487885
6:27207601:T:C	0.731708	-0.0129329	0.0377212
6:27207644:C:T	0.918482	-0.0070411	0.0687966
6:27208314:T:G	0.268237	-0.121983	0.11018
6:27208552:T:C	0.135521	0.0728221	0.0487861
6:27208605:C:T	0.0429045	-0.218191	0.107768
6:27208657:G:GGAT	0.23092	0.0493708	0.0412113
6:27209236:T:C	0.742885	-0.0150321	0.0458247
6:27209589:C:A	0.5391	0.0268955	0.0437912
6:27209837:T:G	0.93957	0.00310391	0.0409431
6:27209911:T:C	0.717285	-0.0136771	0.0377726
6:27209923:A:G	0.717285	-0.0136771	0.0377726
6:27210032:C:T	0.217075	0.0390092	0.0316032
6:27211418:C:T	0.771044	0.021782	0.0748497
6:27211911:C:T	0.772394	0.0216718	0.0749253
6:27212312:T:A	0.766628	0.0399667	0.134664
6:27212528:A:G	0.290218	-0.118858	0.11238
6:27212727:AAAATAAAT:A	0.12051	0.0757687	0.0488
6:27212988:T:A	0.121868	-0.0452677	0.029262
6:27213045:C:T	0.257828	0.0841211	0.0743422
6:27213095:C:G	0.675597	0.0180652	0.0431686
6:27213126:C:A	0.889923	-0.0136464	0.0985998
6:27213161:T:C	0.125278	-0.0448469	0.0292545
6:27213482:G:A	0.71683	-0.0166286	0.0458469
6:27214257:G:C	0.939074	-0.00527743	0.069046
6:27214604:T:C	0.708514	-0.017176	0.0459431
6:27214789:A:C	0.603214	0.0153018	0.0294387
6:27214795:G:A	0.73992	0.0248104	0.0747391
6:27214839:G:A	0.862636	0.0140059	0.0809503
6:27214841:A:T	0.89865	0.0104207	0.0818165
6:27215232:C:T	0.295319	0.0780241	0.0745555
6:27215486:C:A	0.0367208	-0.108137	0.0517684
6:27216488:A:G	0.0644271	-0.096378	0.0521184
6:27216699:G:T	0.0736282	-0.0948832	0.0530395
6:27217707:C:G	0.19753	-0.142279	0.110412
6:27217857:C:T	0.277545	0.0852563	0.0785158
6:27218124:T:A	0.797719	0.0117548	0.0458633
6:27218376:C:G	0.482659	0.0662455	0.0943624
6:27219491:C:G	0.180196	0.0470729	0.0351251
6:27220066:C:T	0.707387	-0.0171783	0.0457638
6:27222361:G:A	0.707375	-0.017179	0.0457639
6:27222974:C:T	0.0285389	-0.0967396	0.0441774
6:27223064:AAAGGAGAGCCAGATT:A	0.867787	0.00740333	0.0444723
6:27223068:GA:G	0.426018	0.036239	0.0455249
6:27223467:T:A	0.636975	-0.0358548	0.0759744
6:27224554:G:A	0.263997	-0.108942	0.0975311
6:27224633:T:C	0.963781	0.00181729	0.0400204
6:27225058:G:A	0.102435	0.0810549	0.0496306
6:27225474:G:T	0.967634	0.00330268	0.0813943
6:27226449:G:A	0.662763	-0.0443255	0.10164
6:27226729:C:A	0.0667621	-0.103802	0.0566213
6:27227126:TAC:T	0.887861	0.00459505	0.0325864
6:27227126:T:C	0.0185695	-0.207662	0.0882142
6:27227129:A:ACACACG	0.222101	-0.0432376	0.0354128
6:27227513:C:T	0.228625	-0.132736	0.110254
6:27228034:C:CAATA	0.697989	-0.0177077	0.0456342
6:27228184:C:T	0.207007	-0.0422784	0.0335054
6:27228300:T:G	0.697993	-0.0177078	0.045635
6:27228307:T:C	0.060099	-0.0953603	0.0507218
6:27228921:G:T	0.0668179	-0.0938829	0.0512211
6:27229136:T:G	0.642302	0.0180478	0.0388558
6:27230172:T:A	0.885641	-0.00776627	0.0539991
6:27230552:C:T	0.229388	-0.131756	0.10962
6:27231054:ATTG:A	0.256415	-0.110642	0.09749
6:27231150:A:G	0.208869	0.0443059	0.0352562
6:27231224:C:G	0.97383	0.00141487	0.0431295
6:27231457:G:A	0.262196	-0.0903948	0.080622
6:27232364:AGT:A	0.0483555	0.0580303	0.0293939
6:27232792:T:C	0.0176937	-0.130813	0.0551496
6:27233243:T:A	0.985376	0.000790304	0.0431179
6:27233420:C:T	0.485322	-0.0698521	0.100108
6:27233427:T:C	0.982605	0.00093992	0.0431085
6:27234200:G:A	0.576568	0.0311655	0.0558117
6:27234435:A:G	0.0449458	0.101703	0.0507206
6:27234448:G:A	0.00845016	-0.121934	0.0463005
6:27234583:C:G	0.639525	0.0293834	0.0627364
6:27234965:C:CTTTCTTTCTTTCTTTCTTTCTTTCTTTA	0.948	0.00291745	0.0447338
6:27234973:A:C	0.669591	0.0139373	0.0326624
6:27234977:A:C	0.431652	0.0277715	0.0353162
6:27234981:A:C	0.253848	0.0421822	0.0369678
6:27234985:A:C	0.463728	0.0295206	0.0402889
6:27234989:A:C	0.814068	0.0202458	0.0860858
6:27235001:A:T	0.00211455	-0.284599	0.0925931
6:27235006:T:TTTA	0.836719	-0.0155837	0.0756152
6:27235007:T:TTA	0.828125	-0.0165603	0.0762772
6:27236017:C:T	0.544219	0.0381873	0.0629691
6:27236048:T:G	0.664566	0.0171104	0.0394596
6:27236965:A:C	0.0464845	0.100966	0.0507121
6:27237177:AC:A	0.542758	0.0383515	0.0630109
6:27237363:G:T	0.913674	0.00481115	0.044381
6:27237543:T:C	0.0468416	0.100801	0.0507117
6:27238248:AGATATATAT:A	0.911708	-0.00811664	0.0731989
6:27238296:T:G	0.923783	-0.00798038	0.0834161
6:27238315:G:A	0.660341	-0.0153872	0.0350152
6:27238332:T:G	0.539608	-0.0530989	0.086564
6:27238341:T:G	0.791749	-0.00898174	0.0340165
6:27238356:A:AGATATATAT	0.0825281	-0.0594351	0.0342328
6:27238698:A:G	0.993059	0.000375531	0.0431687
6:27239360:T:TTTTC	0.0578963	-0.085925	0.0453076
6:27239366:T:TTC	0.302135	-0.0632918	0.0613373
6:27239378:T:C	0.985574	0.00183224	0.101335
6:27239381:TC:T	0.227527	-0.0486521	0.0403165
6:27239382:C:T	0.0929833	-0.0799666	0.047603
6:27239384:T:C	0.0735136	-0.0855531	0.0478049
6:27239386:C:T	0.706196	-0.0431413	0.114442
6:27239390:C:T	0.816783	0.0164917	0.0711816
6:27239394:C:T	0.560784	-0.0355531	0.0611218
6:27239410:C:T	0.392685	-0.0436648	0.0510844
6:27239414:C:T	0.796619	-0.0129154	0.050113
6:27239415:T:TC	0.387223	0.083705	0.0968063
6:27239416:T:C	0.625894	-0.0213994	0.043895
6:27239417:TCTC:T	0.333325	0.0352484	0.0364348
6:27239418:C:T	0.62333	-0.0273548	0.055697
6:27239419:TC:T	0.13509	0.0489337	0.0327463
6:27239421:TC:T	0.0462485	0.0653747	0.0328002
6:27239423:TC:T	0.495349	0.0218492	0.0320452
6:27239424:CT:C	0.408722	0.0767783	0.0929356
6:27239426:CT:C	0.441117	0.071413	0.092707
6:27239427:TC:T	0.801864	-0.00931033	0.0371024
6:27239442:CT:C	0.398799	0.0695192	0.0823913
6:27239444:CT:C	0.449166	0.0717996	0.0948718
6:27239448:T:C	0.844971	-0.00878763	0.0449406
6:27239460:TTC:T	0.574035	0.0199744	0.0355342
6:27239464:T:TTC	0.701388	-0.0361968	0.0943984
6:27239465:T:TC	0.621773	-0.0492007	0.0997301
6:27239769:C:T	0.339735	0.0779631	0.0816633
6:27240047:C:T	0.26313	-0.120859	0.108004
6:27240359:G:<INS:ME:ALU>	0.0314441	-0.160573	0.0746362
6:27240593:A:G	0.242693	0.0627528	0.0537137
6:27240956:C:T	0.984131	0.00057684	0.029001
6:27241081:T:C	0.530339	0.0395929	0.0630975
6:27241724:G:A	0.730748	-0.0159106	0.0462342
6:27241915:A:G	0.126577	-0.0464052	0.0303751
6:27242681:A:G	0.990236	0.000358854	0.029325
6:27243134:C:T	0.833309	0.0085778	0.0407574
6:27243625:A:T	0.479818	0.033082	0.0468188
6:27243864:GC:G	0.0413582	0.103805	0.0508866
6:27243865:C:CT	0.552382	0.0405832	0.0682996
6:27244231:C:CT	0.311138	0.0403488	0.0398374
6:27245173:A:G	0.626681	0.0193191	0.0397184
6:27245340:T:C	0.956242	-0.0050819	0.0926175
6:27245608:A:AT	0.643422	-0.0225735	0.0487634
6:27245794:C:T	0.521951	0.0404281	0.0631352
6:27246292:C:T	0.273948	-0.0913832	0.08353
6:27246702:C:A	0.298715	0.0900841	0.0866867
6:27247265:T:G	0.944143	-0.00653677	0.0932972
6:27247863:G:A	0.921604	-0.012686	0.128905
6:27248128:A:G	0.0498562	0.0998413	0.0509084
6:27248133:A:G	0.51838	0.0408529	0.063255
6:27248171:A:C	0.124472	0.0827523	0.0538656
6:27248409:C:T	0.0453177	-0.214756	0.107287
6:27248549:T:A	0.886661	-0.0132336	0.092847
6:27248592:G:GA	0.826979	0.00966502	0.0442179
6:27248774:C:A	0.352222	0.107307	0.115348
6:27248928:C:T	0.799338	0.0221148	0.0869966
6:27248929:T:TTC	0.278857	-0.0332775	0.0307303
6:27248930:T:TC	0.358371	-0.0277285	0.0301898
6:27249074:C:A	0.274067	-0.0872068	0.0797323
6:27249082:A:T	0.96965	-0.00277513	0.0729381
6:27249114:C:T	0.279889	-0.0901024	0.0833842
6:27249209:AG:A	0.240977	-0.0593856	0.0506466
6:27249219:T:C	0.173354	0.0690412	0.0507094
6:27249439:G:A	0.93765	0.00890698	0.113866
6:27249587:TTTAA:T	0.582031	0.0520443	0.0945537
6:27249975:AGT:A	0.134686	0.0622589	0.0416204
6:27249975:A:T	0.77188	-0.0394433	0.13605
6:27250012:A:C	0.532518	0.0394565	0.0632147
6:27250704:G:A	0.34841	0.108123	0.115309
6:27251153:C:CTT	0.850504	0.00828604	0.0439635
6:27251515:G:T	0.456428	0.0646433	0.0867996
6:27251932:G:C	0.072075	0.0875184	0.048658
6:27251987:T:C	0.0550431	0.0974669	0.0508028
6:27252112:G:A	0.6377	0.0430248	0.0913638
6:27252137:C:T	0.858291	0.00915641	0.0512821
6:27253187:A:G	0.0550604	0.0973703	0.050756
6:27253799:GC:G	0.745879	0.0143284	0.0442127
6:27254475:G:A	0.868885	0.00718096	0.0435012
6:27254504:T:C	0.359836	0.0613659	0.067017
6:27254787:C:T	0.039569	0.110529	0.0537013
6:27254806:GAA:GA	0.809257	-0.0152615	0.0632247
6:27254843:A:T	0.738544	0.0130762	0.0391759
6:27254967:T:C	0.912657	-0.00317713	0.0289652
6:27255017:G:A	0.974095	-0.00322038	0.0991717
6:27255171:A:G	0.901787	0.00632275	0.0512359
6:27255173:A:G	0.0786054	0.0623412	0.0354446
6:27255177:GA:G	0.660208	-0.0453281	0.103106
6:27255346:G:A	0.273695	0.0867761	0.079277
6:27255671:A:AAAAG	0.0973495	-0.0644083	0.0388507
6:27256049:G:A	0.0720769	0.0872822	0.048527
6:27256141:AG:A	0.546801	-0.0576933	0.0957467
6:27257489:C:T	0.0539172	0.0976517	0.0506623
6:27257502:T:C	0.0538335	0.0976832	0.050661
6:27258174:G:A	0.228406	0.0718011	0.0596119
6:27258291:G:A	0.560764	-0.0573609	0.0986079
6:27258393:C:T	0.170513	0.0624502	0.0455655
6:27258429:C:T	0.0420364	0.228089	0.112184
6:27259002:G:GTCCTATC	0.0280935	0.087295	0.0397522
6:27259022:G:C	0.0298921	0.0861637	0.039679
6:27259191:T:C	0.552349	-0.0529815	0.0891579
6:27259308:T:A	0.627817	0.0144575	0.0298214
6:27259544:T:C	0.384009	0.0411852	0.0473103
6:27260042:C:T	0.361086	-0.0553749	0.0606317
6:27260643:C:T	0.173302	0.0730435	0.0536427
6:27260692:G:C	0.114584	0.0771849	0.0489156
6:27260776:A:T	0.466787	-0.0277629	0.0381506
6:27261004:C:CA	0.0413587	-0.180937	0.0886982
6:27261295:A:G	0.40156	-0.0471788	0.056243
6:27261655:G:A	0.955605	0.00437694	0.078624
6:27261661:A:C	0.561708	0.020762	0.0357776
6:27261664:T:C	0.409415	-0.0501765	0.0608256
6:27261666:C:T	0.409579	-0.0501593	0.060826
6:27261692:A:G	0.0438218	0.228047	0.11313
6:27261706:C:T	0.394288	-0.0518466	0.0608624
6:27261738:C:T	0.763049	0.0208654	0.0692099
6:27261881:ATCT:A	0.69064	0.023615	0.0593361
6:27261881:ATCTTCT:A	0.35321	-0.0777913	0.0837924
6:27261908:T:A	0.0441396	0.227693	0.113125
6:27261935:A:G	0.051493	-0.172887	0.0887805
6:27262001:A:G	0.578377	0.0400631	0.0720873
6:27262001:AGG:A	0.353282	0.0570308	0.0614396
6:27262048:A:AT	0.435063	0.0261551	0.0335082
6:27262056:T:A	0.916032	0.00654089	0.0620383
6:27262056:T:TA	0.259922	-0.142375	0.126378
6:27262294:CTG:C	0.398559	-0.0260014	0.0308001
6:27263204:C:A	0.671291	-0.0177798	0.0418962
6:27263287:A:T	0.409438	-0.0501736	0.0608251
6:27263301:A:G	0.0442962	0.227515	0.11312
6:27263348:A:G	0.685918	-0.0312229	0.0772078
6:27263386:C:A	0.572397	-0.0500712	0.0886961
6:27263641:A:T	0.514312	0.0232958	0.0357222
6:27264098:T:C	0.0442962	0.227515	0.11312
6:27264365:T:A	0.572397	-0.0500712	0.0886961
6:27264628:AT:A	0.203246	0.0463108	0.0363976
6:27264628:AT:ATT	0.733136	0.0231053	0.0677661
6:27264880:C:A	0.13312	0.073276	0.0487885
6:27265171:T:TA	0.670565	0.0694755	0.163328
6:27265767:C:T	0.0442962	0.227515	0.11312
6:27265894:A:G	0.185968	0.0741862	0.0560911
6:27266265:A:G	0.400503	-0.0728517	0.0866535
6:27266488:A:AT	0.645989	0.0265749	0.0578543
6:27266490:T:A	0.491607	0.042894	0.0623682
6:27266687:G:T	0.408907	-0.0503998	0.0610301
6:27267071:C:G	0.0770762	0.0965792	0.0546291
6:27267230:C:CA	0.942227	-0.0027359	0.0377514
6:27267541:C:A	0.60029	-0.0464145	0.08858
6:27268256:G:A	0.0542113	0.102452	0.0532177
6:27268544:C:T	0.835471	-0.029698	0.142992
6:27268544:CT:C	0.998019	-8.64223e-05	0.0348118
6:27268622:A:G	0.681336	-0.0318077	0.0774588
6:27268867:T:A	0.0442962	0.227515	0.11312
6:27268867:TA:T	0.289245	0.158741	0.149787
6:27268934:T:C	0.180959	-0.151149	0.112982
6:27269270:C:T	0.674256	-0.0489065	0.116357
6:27269410:C:T	0.0542092	0.102479	0.0532316
6:27269887:C:CT	0.262395	-0.11744	0.104787
6:27270246:T:C	0.611002	-0.0448386	0.0881533
6:27270261:T:C	0.790883	0.00764654	0.0288371
6:27270375:C:A	0.798214	-0.0222206	0.0869148
6:27270575:C:CTTAT	0.412025	-0.049746	0.0606411
6:27271187:G:A	0.602132	-0.0461246	0.0884736
6:27271474:T:C	0.713286	-0.0448915	0.122172
6:27271498:G:C	0.412323	-0.0496912	0.0606128
6:27271569:A:C	0.0444705	0.227294	0.113102
6:27271732:G:C	0.256233	0.0633131	0.0557658
6:27271733:A:T	0.25628	0.0633047	0.0557639
6:27271981:A:ATTT	0.939225	0.00995368	0.130551
6:27272014:A:T	0.325088	-0.0582828	0.0592272
6:27272133:C:G	0.277372	0.0854206	0.0786387
6:27272138:A:G	0.970239	-0.00270404	0.0724783
6:27272374:A:T	0.0526292	-0.172032	0.0887701
6:27272748:C:A	0.412146	-0.0497099	0.0606128
6:27272860:G:A	0.478734	0.0814116	0.114933
6:27272937:A:G	0.276018	0.0856327	0.078612
6:27273592:A:G	0.462943	-0.0472542	0.0643782
6:27274156:C:G	0.743343	0.0210599	0.0643189
6:27274207:A:G	0.0811937	0.091762	0.0526218
6:27274434:T:C	0.0746507	0.0940558	0.0527631
6:27275092:C:G	0.235274	0.0659256	0.0555451
6:27275394:G:T	0.00371516	-0.179236	0.0617759
6:27276171:C:A	0.366984	0.0271342	0.0300776
6:27276194:GA:G	0.152441	0.0613944	0.0429042
6:27276326:A:T	0.412323	-0.0496912	0.0606128
6:27276861:T:C	0.401768	-0.0726414	0.0866359
6:27278020:C:A	0.409585	0.0295304	0.0358108
6:27279021:C:G	0.594242	-0.031155	0.0584851
6:27279185:A:T	0.678787	-0.0224378	0.0541819
6:27280407:C:G	0.512515	0.0199379	0.030443
6:27280635:G:A	0.343092	-0.093417	0.0985336
6:27281577:T:C	0.603976	-0.0456541	0.0880177
6:27282434:G:A	0.376992	-0.053242	0.0602658
6:27283020:A:C	0.0443156	0.227491	0.113118
6:27283254:A:T	0.40042	0.0300181	0.0356988
6:27283415:T:C	0.309936	0.0796923	0.0784869
6:27283837:C:G	0.676494	-0.0485769	0.116421
6:27283866:A:T	0.399534	-0.0508519	0.0603616
6:27284484:C:T	0.399534	-0.0508519	0.0603616
6:27284555:A:G	0.537049	-0.0236574	0.0383251
6:27285365:C:T	0.927105	-0.00625013	0.0683162
6:27285504:G:A	0.399534	-0.0508519	0.0603616
6:27285509:G:C	0.956502	0.0042884	0.0786229
6:27285602:C:T	0.399534	-0.0508519	0.0603616
6:27285988:T:TAGA	0.137287	-0.138849	0.0934401
6:27286415:G:C	0.399534	-0.0508519	0.0603616
6:27286429:G:A	0.690517	-0.0315666	0.0792823
6:27286693:T:A	0.399534	-0.0508519	0.0603616
6:27287350:T:C	0.399534	-0.0508519	0.0603616
6:27287489:T:A	0.3885	-0.0522034	0.0605368
6:27287557:T:C	0.399534	-0.0508519	0.0603616
6:27287635:C:T	0.399534	-0.0508519	0.0603616
6:27287831:ATACTT:A	0.398743	-0.0509398	0.0603646
6:27287907:T:C	0.0526292	-0.172032	0.0887701
6:27288204:C:T	0.232153	0.117027	0.0979446
6:27288204:CT:C	0.399534	-0.0508519	0.0603616
6:27288266:C:T	0.488761	0.0234489	0.0338719
6:27288281:G:T	0.0372829	0.138052	0.0662867
6:27288293:T:C	0.399942	-0.0508085	0.0603624
6:27288338:C:G	0.399534	-0.0508519	0.0603616
6:27288387:C:A	0.399534	-0.0508519	0.0603616
6:27288419:T:C	0.854269	0.00730868	0.0397916
6:27288450:G:A	0.399534	-0.0508519	0.0603616
6:27288504:C:A	0.0463168	0.225394	0.113121
6:27288554:A:G	0.399534	-0.0508519	0.0603616
6:27288564:T:C	0.586792	-0.0229202	0.0421722
6:27289018:T:C	0.388382	-0.0525506	0.0609244
6:27289193:T:A	0.399534	-0.0508519	0.0603616
6:27289497:A:ACTTTT	0.965579	-0.00167601	0.038838
6:27289806:AAC:A	0.185028	-0.193634	0.146091
6:27289888:T:C	0.675731	-0.0486739	0.116362
6:27290082:T:C	0.230097	-0.135313	0.11275
6:27290109:C:T	0.118773	0.0830062	0.0532109
6:27290251:C:T	0.399534	-0.0508519	0.0603616
6:27290555:G:GT	0.832057	-0.0107024	0.0504677
6:27290695:C:T	0.0659211	0.126069	0.0685544
6:27290792:C:T	0.399534	-0.0508519	0.0603616
6:27291021:C:G	0.399534	-0.0508519	0.0603616
6:27291183:T:C	0.397898	-0.0513636	0.0607578
6:27291521:T:C	0.399534	-0.0508519	0.0603616
6:27292058:T:C	0.399534	-0.0508519	0.0603616
6:27293107:G:A	0.399534	-0.0508519	0.0603616
6:27293114:T:A	0.399534	-0.0508519	0.0603616
6:27293147:T:A	0.399534	-0.0508519	0.0603616
6:27293739:GA:G	0.399534	-0.0508519	0.0603616
6:27293757:AAAAAG:A	0.399534	-0.0508519	0.0603616
6:27293915:T:A	0.675992	-0.0486337	0.116366
6:27294116:T:A	0.399534	-0.0508519	0.0603616
6:27294429:A:C	0.674027	-0.0489907	0.11647
6:27294637:G:A	0.308989	0.056897	0.0559269
6:27294721:A:AAG	0.697253	0.0205698	0.0528746
6:27294721:A:G	0.480631	0.0371401	0.0526594
6:27294724:AG:A	0.354509	-0.057992	0.0626344
6:27294726:AGAG:A	0.344368	-0.0592143	0.0626228
6:27294895:G:A	0.392624	-0.0516474	0.0604157
6:27294902:T:C	0.392643	-0.0516454	0.0604157
6:27294918:T:C	0.695719	-0.0295317	0.0755082
6:27295506:A:T	0.525532	-0.0342531	0.0539554
6:27295519:T:TA	0.490827	-0.0369758	0.0536664
6:27295528:A:C	0.670385	-0.0496408	0.116632
6:27295761:C:CA	0.525532	-0.0342531	0.0539554
6:27295804:T:C	0.52931	0.0496642	0.07895
6:27295930:G:A	0.586362	-0.0307146	0.0564486
6:27295964:C:T	0.701559	-0.0289637	0.0755806
6:27295990:C:T	0.524259	-0.0343629	0.0539623
6:27296036:A:G	0.702103	-0.0289094	0.0755834
6:27296062:C:T	0.525832	-0.0342361	0.0539676
6:27296144:AT:A	0.535467	-0.0335768	0.0541839
6:27296145:T:A	0.544483	-0.0327992	0.0541198
6:27296331:GA:G	0.524259	-0.0343629	0.0539623
6:27296360:A:C	0.604216	-0.0456401	0.0880493
6:27297043:T:C	0.938024	-0.00403986	0.0519567
6:27297201:A:G	0.752013	0.0338748	0.107203
6:27297292:G:C	0.559306	-0.0330735	0.056645
6:27297539:C:T	0.975769	-0.00223772	0.073672
6:27297765:A:C	0.146649	0.154504	0.106446
6:27297830:G:T	0.15536	-0.0757847	0.0533376
6:27298667:A:G	0.668086	-0.0371838	0.0867208
6:27299505:G:GAGAAACC	0.623672	-0.0247134	0.0503684
6:27299567:T:C	0.622515	-0.0247954	0.0503677
6:27299584:T:C	0.622515	-0.0247954	0.0503677
6:27300137:C:T	0.617205	-0.0180359	0.036085
6:27300697:G:C	0.431722	0.0677514	0.0861705
6:27300740:G:A	0.592242	-0.0269022	0.050229
6:27300755:T:TA	0.0452533	0.170262	0.0850336
6:27300779:T:TA	0.0954198	0.107998	0.0647671
6:27300833:G:A	0.914337	-0.00841686	0.0782453
6:27301512:T:A	0.0443735	0.096438	0.0479661
6:27301512:T:TA	0.0678646	0.0883798	0.0484033
6:27302170:A:AT	0.769177	0.0401465	0.136808
6:27302702:C:A	0.895619	-0.0115061	0.087701
6:27302720:C:G	0.620308	-0.0249657	0.0503935
6:27302765:T:C	0.251512	-0.052735	0.0459891
6:27302849:G:A	0.465159	-0.0515303	0.0705529
6:27303304:G:A	0.5873	0.0434863	0.0801219
6:27303336:T:A	0.762475	-0.0220486	0.0729523
6:27303343:G:A	0.994075	0.000438463	0.0590452
6:27303896:T:C	0.0915259	0.178955	0.106053
6:27304586:T:A	0.855269	0.00532475	0.0291928
6:27304588:T:G	0.955554	0.00320441	0.0574944
6:27306418:C:T	0.363156	0.0595836	0.0655219
6:27306605:G:A	0.458979	-0.106487	0.143798
6:27306612:A:G	0.44212	0.0502733	0.0654075
6:27307042:T:C	0.986911	0.00153579	0.0936118
6:27307817:T:G	0.56123	-0.0330759	0.0569277
6:27307928:G:A	0.663719	-0.0358055	0.0823522
6:27308395:C:T	0.137603	0.161047	0.108466
6:27308665:G:A	0.999884	-1.27207e-05	0.0876419
6:27308760:G:A	0.442404	-0.0342208	0.0445502
6:27308810:C:CA	0.319054	-0.0450458	0.0452083
6:27309514:C:T	0.604099	0.0314131	0.0605828
6:27309653:G:A	0.975723	0.0026655	0.0875917
6:27309762:GC:G	0.732783	-0.0120107	0.0351779
6:27309779:G:C	0.933767	-0.00376458	0.0452986
6:27310070:T:C	0.177987	-0.048622	0.0360971
6:27310679:T:C	0.128457	0.111999	0.0736729
6:27310795:T:G	0.644706	0.0533953	0.115793
6:27310962:C:T	0.910076	0.00680813	0.0602798
6:27310962:CT:C	0.12267	0.0608479	0.0394178
6:27311658:A:G	0.744388	-0.00977473	0.0299794
6:27312849:G:C	0.337126	0.105904	0.110332
6:27313845:A:T	0.751103	-0.0354888	0.111886
6:27313853:A:AAT	0.552353	0.0208578	0.0351001
6:27314639:A:AT	0.61941	-0.0325664	0.0655672
6:27314649:T:A	0.589318	-0.0640919	0.118727
6:27314649:T:TA	0.697742	0.0275648	0.0709758
6:27314658:T:C	0.755925	-0.0361213	0.116207
6:27314886:A:G	0.853372	0.0100684	0.0544774
6:27315260:C:A	0.256689	0.0665066	0.0586347
6:27315487:G:A	0.24382	0.0723415	0.0620695
6:27316143:G:T	0.980944	0.00209248	0.0876065
6:27317243:A:C	0.176703	0.104002	0.0769831
6:27317482:C:T	0.394832	-0.0874883	0.10282
6:27317495:C:A	0.764435	0.017598	0.0587261
6:27318848:G:A	0.518353	-0.0224313	0.0347294
6:27319526:C:T	0.735581	-0.0275297	0.0815183
6:27319873:C:T	0.0148344	0.112277	0.0460831
6:27320744:G:C	0.608783	-0.0176261	0.0344386
6:27321102:G:T	0.215666	-0.0564073	0.0455583
6:27321288:G:A	0.366969	-0.0406314	0.0450376
6:27321288:GA:G	0.996491	0.000385386	0.0876382
6:27321319:C:A	0.10435	-0.071668	0.0441272
6:27321319:CA:C	0.526636	-0.0229396	0.036231
6:27321418:A:G	0.487537	0.0496048	0.0714527
6:27322887:C:A	0.774887	-0.0147371	0.0515304
6:27322973:A:G	0.998717	-0.000140925	0.0876429
6:27323372:TAC:T	0.899878	-0.00651937	0.051817
6:27326983:G:GT	0.905955	-0.0109687	0.0928426
6:27327349:C:G	0.633964	-0.0269921	0.0566877
6:27327401:A:G	0.683495	0.0360784	0.088493
6:27327607:GT:G	0.955125	-0.00168547	0.0299522
6:27327778:CT:C	0.784823	0.0167051	0.0611821
6:27329871:G:A	0.214842	-0.0565411	0.0455844
6:27329989:T:C	0.147373	-0.0813895	0.0561744
6:27329991:A:G	0.176064	-0.0759592	0.0561424
6:27330849:A:T	0.794796	0.0223165	0.0858036
6:27331070:C:T	0.167659	0.106206	0.0769742
6:27331475:C:G	0.237401	0.0733733	0.0621014
6:27331782:C:T	0.537991	0.0436749	0.0709176
6:27331783:G:A	0.167674	0.106203	0.0769743
6:27331888:G:A	0.786657	0.0165637	0.0611986
6:27331945:G:A	0.98778	-0.00134241	0.0876446
6:27332313:C:T	0.167797	0.106172	0.0769745
6:27332856:A:T	0.167977	0.106128	0.0769748
6:27332891:T:C	0.849599	-0.00909966	0.0479864
6:27332988:G:A	0.769134	-0.0221417	0.0754382
6:27333383:G:A	0.98884	0.00122827	0.087814
6:27334117:G:C	0.237639	0.0733446	0.0621086
6:27334500:T:C	0.0360662	0.126272	0.0602391
6:27334573:G:A	0.707347	-0.0129968	0.0346192
6:27334677:T:G	0.793305	-0.0247803	0.0945734
6:27335505:A:G	0.643434	-0.0178167	0.0384889
6:27336599:CTCCTGGCATCTCCAAGCT:C	0.169223	0.105821	0.0769771
6:27336713:T:C	0.450975	0.0258218	0.034256
6:27336940:T:C	0.244172	0.0484017	0.04156
6:27336958:G:A	0.669386	-0.0189385	0.0443535
6:27338801:C:CCAT	0.70734	0.0257138	0.0684914
6:27339474:C:A	0.53381	0.0458944	0.0737613
6:27340462:A:ATTTTATTTTTATT	0.786657	0.0165637	0.0611986
6:27340462:A:T	0.639248	-0.0439846	0.0938336
6:27340476:TAGTTA:T	0.616943	0.0360926	0.0721582
6:27340481:A:T	0.925031	0.0089771	0.0954015
6:27340640:A:T	0.334664	0.133312	0.138181
6:27341178:G:T	0.786657	0.0165637	0.0611986
6:27341469:T:TC	0.784571	0.00814449	0.0297932
6:27341471:A:AC	0.773202	0.00857576	0.0297574
6:27341471:A:C	0.789361	0.00796059	0.0297992
6:27343054:T:C	0.705651	0.023197	0.0614158
6:27343515:A:T	0.903058	0.0118844	0.0975735
6:27343960:C:A	0.987591	-0.00136313	0.0876444
6:27344496:A:G	0.890394	-0.00421148	0.0305609
6:27344831:C:G	0.997174	0.000110193	0.0311113
6:27345383:G:T	0.887566	-0.0043213	0.0305641
6:27345747:T:C	0.128319	0.100324	0.0659693
6:27346106:G:T	0.494515	0.0504062	0.0737854
6:27346221:T:C	0.546663	0.0391186	0.0648982
6:27346253:G:C	0.987582	-0.00136412	0.0876444
6:27346645:G:C	0.890362	-0.00421269	0.0305609
6:27346709:TA:T	0.264484	-0.0381426	0.0341824
6:27347176:T:A	0.0308905	0.137936	0.0639041
6:27347392:ACC:AC	0.766662	-0.00906491	0.030548
6:27347392:ACC:ACCC	0.9401	-0.00558295	0.0742962
6:27347544:C:T	0.987493	-0.00137392	0.0876442
6:27348287:G:GCAA	0.948319	0.00201558	0.0310958
6:27348331:T:G	0.987493	-0.00137392	0.0876442
6:27348470:A:G	0.890112	-0.00422237	0.030561
6:27348810:A:G	0.842475	0.00619547	0.0311755
6:27348895:G:C	0.890114	-0.00422234	0.0305611
6:27348901:C:T	0.16312	-0.0783677	0.0561915
6:27349184:C:T	0.967429	-0.00124986	0.0306087
6:27349198:A:G	0.920705	0.00310136	0.0311552
6:27349205:G:T	0.964308	-0.00137088	0.0306358
6:27349446:G:C	0.854456	-0.0161775	0.0881919
6:27349813:C:A	0.106971	0.0956638	0.0593463
6:27349863:G:A	0.902266	-0.00375606	0.030587
6:27349909:G:T	0.534874	0.0437322	0.0704695
6:27349964:C:T	0.991956	0.000313852	0.0311294
6:27350068:G:A	0.889914	-0.0042301	0.0305614
6:27350218:T:C	0.129003	0.100257	0.0660435
6:27350350:A:C	0.605789	0.0468275	0.0907345
6:27350381:A:T	0.890362	-0.00421269	0.0305609
6:27350453:G:A	0.991763	-0.00092223	0.089329
6:27350770:A:C	0.890362	-0.00421269	0.0305609
6:27350847:C:T	0.52306	-0.0192835	0.0301948
6:27351612:G:A	0.838714	-0.0153843	0.0755841
6:27351972:G:T	0.46206	-0.0761359	0.103522
6:27352040:C:T	0.521628	-0.0193495	0.030194
6:27352257:AAAAAAGAGAG:A	0.0698506	-0.0575134	0.0317249
6:27352264:AGAG:A	0.0492175	-0.063182	0.0321258
6:27352461:G:A	0.476503	0.0640442	0.0899574
6:27352680:T:C	0.526556	-0.0191351	0.0302163
6:27352750:G:A	0.973073	-0.00145799	0.0431941
6:27352752:G:A	0.519394	-0.019456	0.0301981
6:27352757:T:C	0.521458	-0.0193679	0.0302105
6:27352795:C:A	0.743733	-0.0364064	0.111364
6:27352938:G:A	0.509485	-0.0199069	0.0301784
6:27353007:G:GA	0.522245	-0.0193209	0.0301941
6:27353197:T:C	0.522245	-0.0193209	0.0301941
6:27353705:T:C	0.611921	-0.0155214	0.030594
6:27354019:A:AAGAC	0.481433	-0.0212634	0.0302037
6:27354212:C:A	0.0308633	0.137959	0.0639044
6:27354751:TGAA:T	0.522402	-0.0193137	0.0301942
6:27354756:AAG:A	0.68307	-0.0123528	0.0302559
6:27354852:C:G	0.522173	-0.0193253	0.0301957
6:27354862:T:C	0.604906	-0.0158558	0.0306476
6:27354943:T:G	0.539554	-0.0185249	0.0301961
6:27354958:T:A	0.539156	-0.0185409	0.0301925
6:27354996:A:G	0.128521	-0.103223	0.0679117
6:27355083:T:A	0.522293	-0.0193187	0.0301941
6:27355292:G:A	0.522245	-0.0193209	0.0301941
6:27356193:G:C	0.522245	-0.0193209	0.0301941
6:27357414:C:G	0.895572	-0.0056479	0.0430295
6:27357456:G:C	0.572373	-0.0171082	0.0303036
6:27357613:T:TTAAGTTACAGAGGCTAG	0.524258	-0.0193889	0.0304476
6:27357615:G:A	0.5447	-0.0465703	0.0768841
6:27357691:G:A	0.635331	-0.0145991	0.0307844
6:27358166:A:G	0.868276	-0.0071241	0.0429554
6:27358333:G:GT	0.501694	-0.0204393	0.0304234
6:27358917:C:G	0.608954	-0.0157522	0.0307921
6:27358980:C:CTTTTT	0.867881	-0.00500154	0.0300663
6:27358980:C:T	0.144752	0.0672343	0.046104
6:27359074:G:A	0.816627	0.0224096	0.0966408
6:27359131:C:T	0.524178	-0.019353	0.0303853
6:27359326:GGACTAT:G	0.519201	-0.019578	0.0303734
6:27359719:A:T	0.0308794	0.13795	0.0639065
6:27359909:C:T	0.682262	-0.0399407	0.0975644
6:27360128:A:G	0.519579	-0.0195605	0.0303736
6:27360181:T:C	0.608954	-0.0157522	0.0307921
6:27360245:A:G	0.459018	-0.0224878	0.0303698
6:27360274:G:T	0.987513	-0.00111518	0.0712535
6:27360765:C:CTG	0.977916	-0.000863816	0.0312058
6:27360937:C:T	0.48926	-0.0212141	0.0306789
6:27361681:T:C	0.968028	0.00134613	0.0335849
6:27362137:A:T	0.891521	-0.0120307	0.0882146
6:27362359:T:C	0.498124	-0.0206528	0.0304864
6:27362483:C:A	0.495031	-0.0208051	0.0304912
6:27362866:C:T	0.491111	-0.0210081	0.0305109
6:27362874:T:G	0.492079	-0.0209613	0.0305112
6:27362898:G:A	0.498231	-0.0206477	0.0304865
6:27363036:G:T	0.758458	-0.0272982	0.0887728
6:27363058:G:C	0.615385	-0.0154753	0.0308026
6:27363076:G:A	0.519421	-0.0199397	0.0309508
6:27363150:G:C	0.497176	-0.0206992	0.0304875
6:27363183:G:T	0.169962	0.105452	0.0768417
6:27363289:G:A	0.465087	-0.0756328	0.103536
6:27364031:G:A	0.178749	0.10336	0.0768693
6:27364204:CA:C	0.608954	-0.0157522	0.0307921
6:27364254:A:G	0.031809	0.137277	0.0639448
6:27364886:A:G	0.500752	-0.0205275	0.0304876
6:27365009:G:C	0.498124	-0.0206528	0.0304864
6:27365467:G:A	0.76358	-0.0289017	0.0960884
6:27365527:C:G	0.542432	-0.0188161	0.0308896
6:27365534:A:G	0.542432	-0.0188161	0.0308896
6:27365725:T:G	0.609021	-0.0157493	0.0307922
6:27365738:A:G	0.209053	0.0895984	0.0713265
6:27365807:C:G	0.608954	-0.0157522	0.0307921
6:27366378:C:T	0.594446	-0.0163984	0.0308007
6:27366395:T:G	0.9434	-0.00257301	0.0362409
6:27366488:C:T	0.609504	-0.0157364	0.0308086
6:27366511:A:G	0.609628	-0.0157311	0.0308087
6:27366563:G:A	0.617544	-0.0153874	0.0308159
6:27366653:AAAC:A	0.942316	-0.00637519	0.0881042
6:27366656:C:A	0.683701	0.0522719	0.1283
6:27366812:G:A	0.608954	-0.0157522	0.0307921
6:27366910:A:T	0.20127	0.0996411	0.0779701
6:27368766:C:A	0.169793	0.105537	0.0768736
6:27369737:A:C	0.952488	0.00425311	0.0713816
6:27370205:A:T	0.69174	-0.0385003	0.0971016
6:27370473:T:C	0.655962	-0.0137351	0.0308311
6:27370925:T:TA	0.748163	-0.00980255	0.0305315
6:27372231:G:A	0.169788	0.105539	0.0768742
6:27372490:A:G	0.668295	-0.0132088	0.0308264
6:27372787:C:T	0.049264	0.125426	0.0637879
6:27372793:C:A	0.777636	0.0318668	0.112843
6:27373333:GGACTACAGGTTCCAA:G	0.86036	0.0157416	0.0894836
6:27373727:C:T	0.242781	-0.0657936	0.056327
6:27373905:T:C	0.34513	-0.1147	0.121494
6:27373933:C:G	0.382666	-0.0705953	0.0808657
6:27374378:C:T	0.248363	-0.0650171	0.0563244
6:27374680:A:ACT	0.551846	-0.0173251	0.029118
6:27374818:C:A	0.644136	0.0440108	0.0952773
6:27374818:C:G	0.461585	-0.021574	0.029303
6:27374974:A:C	0.224667	-0.068434	0.0563608
6:27375056:AGC:A	0.999933	-2.53061e-06	0.0299902
6:27375611:A:C	0.543534	-0.0176987	0.0291348
6:27375682:G:A	0.247707	-0.0650919	0.056311
6:27375851:T:A	0.999231	-4.31355e-05	0.0447493
6:27376001:G:A	0.937168	0.00237152	0.0300841
6:27376141:T:G	0.248178	-0.0650309	0.0563142
6:27376162:TGAA:T	0.972799	0.00290952	0.0853274
6:27376323:T:C	0.247614	-0.0651055	0.0563116
6:27376695:A:G	0.247707	-0.0650919	0.056311
6:27376787:G:T	0.247707	-0.0650919	0.056311
6:27377105:T:C	0.274941	-0.0616309	0.0564513
6:27377134:C:T	0.489227	-0.0321159	0.0464412
6:27377139:G:A	0.264526	-0.0629816	0.0564474
6:27377143:T:C	0.116495	0.165346	0.105339
6:27377226:C:T	0.811669	0.01356	0.0569094
6:27377235:A:G	0.776611	-0.0122723	0.0432521
6:27377290:A:AC	0.561656	-0.0392409	0.0676119
6:27377291:A:AC	0.561656	-0.0392409	0.0676119
6:27377367:A:G	0.247707	-0.0650919	0.056311
6:27377492:A:G	0.217451	-0.0699545	0.0567198
6:27377503:A:T	0.217453	-0.0699542	0.0567198
6:27377512:A:G	0.217453	-0.0699542	0.0567198
6:27377514:G:A	0.217453	-0.0699542	0.0567198
6:27377596:A:G	0.247707	-0.0650919	0.056311
6:27377843:G:T	0.61665	-0.0151714	0.0303063
6:27378134:T:G	0.324481	0.0937429	0.0951423
6:27378322:C:CT	0.247707	-0.0650919	0.056311
6:27378322:CTTTTT:CTTTTTT	0.243696	-0.0657333	0.0563847
6:27378373:C:T	0.991722	-0.000319266	0.0307738
6:27378457:C:G	0.732219	-0.0335902	0.0981665
6:27378562:T:C	0.247707	-0.0650919	0.056311
6:27378612:T:C	0.984694	0.000703418	0.0366666
6:27378633:G:A	0.222571	-0.0690185	0.0565855
6:27378769:A:T	0.247707	-0.0650919	0.056311
6:27379372:A:G	0.839016	-0.00625168	0.0307734
6:27379750:TC:T	0.261998	-0.0632624	0.0563996
6:27379751:C:T	0.185523	-0.0829834	0.0626792
6:27379752:TG:T	0.247707	-0.0650919	0.056311
6:27380202:T:C	0.732398	0.0120425	0.0352184
6:27380386:C:T	0.219892	-0.0694546	0.0566138
6:27380509:T:G	0.219939	-0.0694436	0.0566106
6:27380831:CATGGAGAAACCCTGTCTCTACT:C	0.42665	-0.0458846	0.0577209
6:27380897:C:T	0.899781	-0.003863	0.0306738
6:27380978:C:T	0.932222	-0.00261166	0.0307075
6:27380993:G:A	0.458365	-0.0218592	0.029478
6:27381442:T:C	0.219939	-0.0694436	0.0566106
6:27381773:A:T	0.219939	-0.0694436	0.0566106
6:27382386:G:T	0.806902	-0.0107521	0.0439892
6:27382580:A:T	0.616124	-0.0151729	0.030264
6:27385165:T:G	0.811092	0.0202392	0.0846767
6:27386232:T:A	0.244459	-0.0659828	0.0566905
6:27386439:C:A	0.48669	0.0304801	0.0438195
6:27387306:CAGATAGAT:C	0.608687	0.0159042	0.031066
6:27387484:C:CT	0.544681	-0.0178341	0.0294413
6:27388754:T:C	0.977005	0.00245254	0.0850853
6:27389889:T:C	0.249012	-0.0653551	0.0566948
6:27389892:C:A	0.554831	-0.0173849	0.0294393
6:27389919:C:A	0.711268	0.0410341	0.110857
6:27389927:A:G	0.0372678	0.114876	0.055154
6:27389931:G:A	0.335853	-0.0294264	0.0305763
6:27389935:G:A	0.330145	-0.0293497	0.0301387
6:27389975:G:A	0.530502	-0.0186489	0.0297316
6:27389988:AAAG:A	0.999892	-9.25281e-06	0.0684319
6:27389991:G:A	0.131934	0.113131	0.0750947
6:27389991:G:GA	0.371858	0.0571031	0.0639453
6:27390021:A:T	0.568878	-0.0167734	0.0294423
6:27390115:G:C	0.977119	0.00244037	0.0850854
6:27390736:T:C	0.204505	0.08381	0.0660534
6:27391058:G:A	0.790049	-0.020426	0.0767185
6:27391320:C:T	0.553847	-0.0174273	0.0294378
6:27391418:A:AAAAACAAAAC	0.607431	-0.0150343	0.0292642
6:27391436:A:AAAACC	0.406122	-0.0303337	0.0365142
6:27391802:C:T	0.704025	0.0140581	0.0370053
6:27391862:T:C	0.967423	0.00142753	0.0349536
6:27391935:G:A	0.989889	0.000385186	0.0303965
6:27391943:C:T	0.338391	0.0579202	0.0605006
6:27392041:G:A	0.553818	-0.0174283	0.0294372
6:27392098:A:G	0.244459	-0.0659828	0.0566905
6:27392110:A:G	0.554055	-0.0174178	0.0294371
6:27392148:C:G	0.554055	-0.0174178	0.0294371
6:27392331:G:A	0.248124	-0.0655305	0.0567404
6:27392358:T:A	0.248124	-0.0655305	0.0567404
6:27392558:G:A	0.986884	-0.00096459	0.0586751
6:27392669:G:A	0.570011	-0.0167213	0.0294371
6:27392711:G:A	0.533327	-0.018381	0.029507
6:27392869:C:A	0.338391	0.0579202	0.0605006
6:27392898:G:A	0.810928	0.00729138	0.0304787
6:27392955:C:T	0.548729	-0.0176515	0.0294356
6:27393605:T:A	0.780016	-0.00861843	0.0308574
6:27394359:A:ACAATTTTCAATCTCTC	0.240454	-0.0666353	0.0567664
6:27394359:A:C	0.554096	0.0727233	0.122919
6:27394376:C:CAA	0.097725	-0.135693	0.0819411
6:27394529:C:G	0.417617	0.0633039	0.0780988
6:27394895:T:A	0.666649	0.02694	0.0625418
6:27395050:G:A	0.704691	-0.0360601	0.0951463
6:27395154:C:T	0.774887	-0.0127305	0.0445142
6:27397579:ATTTG:A	0.562586	-0.0736788	0.127251
6:27397666:G:GT	0.762923	0.0237577	0.0787604
6:27398132:C:CA	0.321729	0.0909951	0.0918298
6:27398162:GT:G	0.643571	0.0531995	0.114973
6:27398561:T:C	0.454145	0.0665893	0.088961
6:27399046:A:T	0.911311	-0.00499556	0.0448493
6:27399681:C:A	0.762923	0.0237577	0.0787604
6:27399870:C:G	0.73531	0.0269987	0.0798613
6:27400938:G:C	0.751842	-0.00934712	0.0295597
6:27401421:C:T	0.0568599	0.121185	0.0636348
6:27401678:T:C	0.659574	-0.0553213	0.125587
6:27401681:TTCTC:T	0.938712	0.00307129	0.0399447
6:27401682:TCTC:T	0.938712	0.00307129	0.0399447
6:27401709:T:C	0.594456	0.0506541	0.0951447
6:27401713:T:TCC	0.451045	0.0699251	0.0927789
6:27401714:T:C	0.602439	0.0495647	0.0951528
6:27401771:T:C	0.245243	0.0861563	0.074146
6:27401773:CT:C	0.857501	0.00716171	0.0398855
6:27401774:T:C	0.178255	0.138984	0.103245
6:27403225:C:A	0.807573	-0.00719524	0.0295422
6:27403345:A:T	0.714794	-0.0108746	0.0297588
6:27403490:G:A	0.762923	0.0237577	0.0787604
6:27403838:T:G	0.802737	-0.00737733	0.0295321
6:27404067:T:C	0.80281	-0.00737452	0.029532
6:27404354:G:A	0.762923	0.0237577	0.0787604
6:27404663:T:C	0.144606	-0.130317	0.0893287
6:27404693:G:A	0.144606	-0.130317	0.0893287
6:27404771:A:G	0.714777	-0.0108753	0.0297588
6:27406607:C:G	0.796024	-0.0097156	0.0375851
6:27407398:G:T	0.543252	0.0368594	0.0606337
6:27408434:G:C	0.205668	0.0830532	0.0656254
6:27408457:G:T	0.703726	0.0339618	0.0893037
6:27408484:A:G	0.789423	-0.020503	0.0767733
6:27408701:A:G	0.489653	0.0874189	0.126536
6:27408785:A:G	0.123474	0.100413	0.0651882
6:27409164:T:C	0.799218	-0.00751148	0.029531
6:27409287:T:C	0.79096	-0.00782793	0.0295321
6:27409888:C:T	0.744686	0.0291865	0.0896243
6:27410170:G:A	0.908123	0.00989323	0.0857252
6:27410220:G:A	0.850351	-0.00556984	0.0295215
6:27410422:G:A	0.570943	-0.0194322	0.0342923
6:27410500:C:CGGAAGGAA	0.667957	0.0138442	0.0322742
6:27410504:A:AGGAAGGAA	0.9043	-0.00581831	0.0483929
6:27410508:A:AGGAA	0.828799	-0.0108863	0.0503433
6:27410516:A:AGGAAGGAG	0.740022	-0.0117395	0.0353785
6:27410519:A:AAGGA	0.828777	-0.0108878	0.0503432
6:27410520:G:A	0.986717	0.000664583	0.0399186
6:27410570:A:AAAGG	0.647522	-0.0136625	0.0298824
6:27410573:GAAA:G	0.971166	-0.00275562	0.0762358
6:27410578:AAAG:A	0.941208	-0.00535351	0.0725883
6:27410579:A:G	0.905495	0.00961902	0.0810204
6:27410581:G:GAA	0.82114	-0.0070495	0.0311816
6:27410595:A:G	0.840781	-0.0137648	0.0685178
6:27410596:AG:A	0.319793	-0.124236	0.124875
6:27410608:AG:A	0.309644	0.0427643	0.0420921
6:27410623:AAG:A	0.867581	-0.0164243	0.0985073
6:27410635:AAG:A	0.595609	0.0747988	0.140937
6:27410637:G:GA	0.651822	0.0667386	0.147903
6:27410641:G:A	0.759492	0.043259	0.141301
6:27410649:G:A	0.162353	0.092466	0.0661794
6:27410652:AG:A	0.132752	0.117396	0.0780905
6:27410653:G:A	0.584544	0.031128	0.0569318
6:27410657:G:A	0.677033	0.0327025	0.0785146
6:27410679:A:AAG	0.926867	-0.00613982	0.0668918
6:27410679:A:G	0.719817	-0.0105993	0.0295489
6:27410765:TA:T	0.0568109	0.121185	0.0636222
6:27413499:G:A	0.468284	0.0750441	0.10347
6:27413500:C:A	0.900684	-0.00807302	0.0646889
6:27413500:C:CA	0.289004	0.0352832	0.0332763
6:27413831:A:T	0.779667	0.00838733	0.0299813
6:27414170:A:T	0.332698	0.0842952	0.0870195
6:27414851:C:A	0.8983	0.00390402	0.0305456
6:27415079:GAGA:G	0.536536	-0.0284604	0.046048
6:27415081:GA:G	0.539317	-0.0282785	0.0460677
6:27415159:T:C	0.526619	-0.0291313	0.0460083
6:27416543:C:T	0.98199	0.00299576	0.132708
6:27416543:CTTT:C	0.606904	0.0504085	0.0979761
6:27416543:CTTT:CT	0.220646	-0.0756475	0.0617626
6:27416543:CTTT:CTT	0.54236	0.0187886	0.030839
6:27416543:CTTT:CTTTT	0.638179	-0.0157117	0.0334116
6:27418144:C:A	0.319234	0.0783206	0.0786325
6:27418191:TTAG:T	0.920211	-0.00306899	0.0306384
6:27421316:C:T	0.887284	0.0125938	0.0888501
6:27422386:GTGGCAGATCTCCAACCC:G	0.844172	-0.00592563	0.0301466
6:27422978:T:G	0.406866	0.0634756	0.07653
6:27423966:A:G	0.606318	-0.0158315	0.0307207
6:27424044:G:GAA	0.842223	-0.00599948	0.0301404
6:27424443:T:A	0.842223	-0.00599948	0.0301404
6:27424960:G:C	0.90728	-0.00350625	0.0301042
6:27425349:T:C	0.43551	-0.0352489	0.0452027
6:27425382:A:ATG	0.313945	0.0791424	0.0785939
6:27425824:G:GA	0.991679	-0.000328424	0.0314925
6:27425833:AT:A	0.743567	-0.00988192	0.0302076
6:27425834:T:A	0.709713	-0.0112374	0.0301886
6:27426363:C:A	0.108461	-0.204417	0.127351
6:27426363:CA:C	0.70417	-0.0113929	0.0300053
6:27426378:C:A	0.587893	0.0619063	0.114241
6:27426659:G:T	0.72399	-0.0105735	0.0299422
6:27426717:G:T	0.842223	-0.00599948	0.0301404
6:27426909:C:T	0.357551	0.058919	0.0640395
6:27427084:T:G	0.379912	0.0560126	0.0637914
6:27429621:G:A	0.330879	-0.0946038	0.0972944
6:27429621:GGA:AGA	0.990274	0.00103989	0.0853078
6:27429621:GGA:G	0.536976	0.0209247	0.033892
6:27430126:G:A	0.181519	-0.04358	0.0326175
6:27430146:T:A	0.938259	0.00234598	0.0302869
6:27430266:T:C	0.714787	-0.0109352	0.0299239
6:27430312:C:T	0.304921	0.0805284	0.0784926
6:27430372:A:G	0.723533	-0.010581	0.0299119
6:27430486:G:A	0.867786	0.00617018	0.0370644
6:27430517:G:A	0.892805	-0.00605985	0.0449691
6:27430601:G:A	0.372415	0.057003	0.0639077
6:27430643:C:A	0.127077	0.101244	0.0663578
6:27430741:C:T	0.746877	-0.00965772	0.0299222
6:27430847:AAAAAAG:A	0.84919	-0.00598818	0.0314915
6:27430848:AAAAAG:A	0.945329	0.0021288	0.0310443
6:27430849:AAAAG:A	0.93526	-0.00252724	0.0311124
6:27430857:GAA:G	0.143446	0.093469	0.0638852
6:27430928:C:T	0.436312	-0.023618	0.0303403
6:27431064:G:A	0.255382	-0.0931631	0.0819108
6:27431707:A:AC	0.940801	-0.00223917	0.0301518
6:27431707:A:C	0.252354	-0.110115	0.0961994
6:27431775:G:C	0.509987	-0.0301809	0.0458079
6:27432538:G:A	0.970474	-0.00110786	0.0299312
6:27432690:A:G	0.736798	-0.0100559	0.0299196
6:27432795:C:A	0.0773639	0.117329	0.0664308
6:27432949:AAAAG:A	0.67018	-0.0131019	0.0307628
6:27432950:AAAG:A	0.952256	-0.00184134	0.0307534
6:27432951:AAG:A	0.843178	-0.00610011	0.0308351
6:27432958:G:A	0.71129	-0.0526539	0.14226
6:27432963:G:A	0.569174	-0.0810964	0.142457
6:27432968:G:A	0.576116	-0.0788687	0.141072
6:27432973:G:A	0.873121	-0.0226323	0.141722
6:27433029:C:T	0.481195	-0.0331218	0.0470225
6:27433595:G:C	0.736798	-0.0100559	0.0299196
6:27433647:G:GAAC	0.736798	-0.0100559	0.0299196
6:27433651:A:AACC	0.929376	-0.002678	0.0302155
6:27433804:G:A	0.74428	-0.0245549	0.0752778
6:27433920:GGAGAGAGAGAGA:G	0.195983	-0.0402334	0.0311144
6:27433939:G:T	0.258391	0.15307	0.135436
6:27433995:T:C	0.8558	-0.00547243	0.030114
6:27434734:T:A	0.319487	0.0891424	0.0895443
6:27434779:T:A	0.7355	-0.0101074	0.0299198
6:27435163:A:T	0.280619	0.0980842	0.0909089
6:27435177:A:G	0.0490379	0.125555	0.0637899
6:27436920:G:T	0.256452	0.0874759	0.0770837
6:27437197:G:A	0.877183	-0.00464807	0.0300767
6:27437217:A:C	0.878619	-0.00458937	0.0300509
6:27437251:C:T	0.0479877	0.125984	0.0637094
6:27437288:C:T	0.542309	0.0486915	0.0799105
6:27437376:T:C	0.856556	-0.00544313	0.0301124
6:27437425:C:A	0.240286	-0.168247	0.143277
6:27437429:A:C	0.445779	-0.0344881	0.045232
6:27437767:A:AAGTAATTTC	0.868117	-0.00500034	0.0301133
6:27438055:G:A	0.689198	-0.0324784	0.0812073
6:27438631:T:A	0.855597	-0.00547973	0.0301114
6:27439265:G:C	0.747837	0.0154829	0.0481592
6:27439466:TGAG:T	0.956921	-0.00445503	0.0824738
6:27439478:G:T	0.717168	0.0327381	0.0903752
6:27439605:A:G	0.544436	-0.0554058	0.0914108
6:27439678:TC:T	0.773425	-0.0220984	0.0767578
6:27440545:G:A	0.85659	-0.00544182	0.0301125
6:27441413:G:A	0.988517	0.000663869	0.0461278
6:27441439:CA:C	0.884669	-0.00437915	0.03019
6:27441530:A:G	0.859764	-0.00531639	0.0300914
6:27441723:T:A	0.276789	-0.0525662	0.0483341
6:27441726:A:C	0.239556	-0.135057	0.114835
6:27441888:G:C	0.445734	-0.0344914	0.0452319
6:27441909:G:A	0.445734	-0.0344914	0.0452319
6:27442725:G:T	0.445734	-0.0344914	0.0452319
6:27443202:G:T	0.292071	-0.0509293	0.0483389
6:27443268:C:G	0.534403	-0.0452162	0.072777
6:27444397:T:C	0.648015	-0.0341347	0.0747712
6:27444448:T:C	0.445734	-0.0344914	0.0452319
6:27445072:G:T	0.129796	0.0989106	0.0652916
6:27445543:C:CT	0.356743	0.0589827	0.0640011
6:27445703:C:T	0.435573	0.0270584	0.034704
6:27446289:C:G	0.960496	0.00184838	0.0373171
6:27446359:A:T	0.99098	-0.000345094	0.0305264
6:27447345:G:T	0.970644	-0.00302532	0.0822086
6:27447988:AAAATAAAT:A	0.610748	0.0159908	0.0314158
6:27448016:T:C	0.966107	-0.00490056	0.115332
6:27448020:C:T	0.255131	0.0789463	0.0693743
6:27448027:AT:A	0.329604	-0.0538296	0.0552149
6:27449233:G:A	0.356631	0.0589753	0.0639781
6:27449238:T:C	0.886332	-0.0163485	0.114367
6:27449301:C:A	0.22371	-0.138018	0.113435
6:27449595:C:T	0.760013	0.027895	0.0913201
6:27451005:TATAC:T	0.780294	-0.0108391	0.0388589
6:27451110:T:C	0.856487	-0.00544177	0.0300903
6:27451243:T:G	0.924897	-0.00284211	0.0301496
6:27451413:C:A	0.192142	-0.083165	0.0637638
6:27451418:A:AG	0.268059	-0.0558075	0.0503886
6:27451419:A:G	0.326723	-0.0473123	0.0482417
6:27451804:A:G	0.143575	0.095704	0.0654339
6:27451886:A:T	0.454618	-0.0227372	0.0304079
6:27452216:A:G	0.241364	-0.0385104	0.0328703
6:27454613:T:G	0.775135	-0.0335303	0.117376
6:27454972:C:T	0.687762	-0.0347167	0.0863829
6:27455366:G:A	0.356514	0.0589404	0.0639247
6:27455806:G:A	0.856487	-0.00544177	0.0300903
6:27455947:T:C	0.86653	0.00622948	0.0370653
6:27455973:T:C	0.469322	0.0266321	0.0368058
6:27456052:CAG:C	0.300601	-0.0499137	0.048219
6:27456158:G:A	0.806035	0.0236918	0.0964871
6:27456274:A:T	0.672489	0.0377676	0.0893411
6:27456276:T:A	0.676763	0.0372464	0.0893446
6:27456645:A:ATTTTC	0.522379	0.0516914	0.0808081
6:27456665:C:T	0.208733	0.191505	0.152344
6:27456669:C:T	0.109066	0.207477	0.129478
6:27456670:T:TTTC	0.522339	0.0516964	0.080808
6:27456673:T:C	0.542666	0.0785859	0.129086
6:27456681:TC:T	0.91341	0.0108637	0.0999069
6:27456759:T:C	0.890335	-0.0041583	0.0301587
6:27457011:C:T	0.567865	-0.0729979	0.127798
6:27457230:G:A	0.788043	-0.0200095	0.0744255
6:27457249:A:T	0.856569	-0.00543863	0.0300904
6:27457317:A:C	0.436087	0.0270304	0.034707
6:27457380:C:A	0.549006	-0.0182446	0.0304457
6:27457524:G:A	0.445734	-0.0344914	0.0452319
6:27457547:G:A	0.803098	-0.0202183	0.0810874
6:27457561:C:T	0.823736	-0.0161991	0.0727256
6:27457564:C:T	0.962899	-0.00323477	0.0695417
6:27457617:C:T	0.463932	-0.0331226	0.0452255
6:27457710:C:T	0.441958	-0.0347807	0.0452349
6:27457753:A:AAAAAAC	0.659103	0.0335919	0.0761459
6:27458013:A:G	0.858313	-0.00537281	0.0300961
6:27458193:C:G	0.682655	-0.0306369	0.0749357
6:27458810:A:C	0.379912	0.0560126	0.0637914
6:27459923:G:A	0.300601	-0.0499137	0.048219
6:27460478:C:G	0.533574	-0.0453068	0.0727751
6:27461245:C:T	0.0462242	0.126257	0.0633395
6:27461501:C:T	0.865249	-0.00512501	0.030201
6:27461685:A:G	0.472868	0.0480465	0.0669338
6:27462224:G:A	0.0207733	0.116708	0.0504776
6:27462315:T:C	0.389643	0.0550817	0.0640288
6:27462676:A:C	0.443604	-0.0346576	0.0452378
6:27462795:CT:C	0.387932	0.055278	0.0640256
6:27462940:C:T	0.304023	0.0806653	0.0784801
6:27463351:G:A	0.303991	0.0806702	0.0784797
6:27463725:T:G	0.973917	-0.00146118	0.0446896
6:27463822:C:T	0.75557	0.0245216	0.0787707
6:27464058:G:A	0.945619	-0.0020245	0.0296804
6:27464684:AGAAATT:A	0.924348	-0.00435155	0.0458261
6:27464687:AATT:A	0.924428	-0.00436223	0.045987
6:27464753:G:C	0.412056	0.0812988	0.099111
6:27465591:G:A	0.41702	-0.0367313	0.0452578
6:27465715:G:GA	0.933249	-0.00829742	0.099065
6:27466545:G:A	0.303799	0.0806994	0.078477
6:27466591:C:G	0.343834	0.0603174	0.0637189
6:27467046:T:TATTT	0.513746	-0.0274815	0.0420839
6:27467166:G:A	0.893184	0.00398234	0.0296577
6:27467280:C:A	0.920776	0.00548177	0.0551175
6:27467745:G:A	0.84503	0.00765187	0.0391474
6:27467896:T:C	0.694467	0.0117031	0.029794
6:27467946:A:G	0.269014	-0.0609369	0.0551297
6:27467960:G:GAGAA	0.122832	-0.101899	0.06604
6:27467963:A:AG	0.758084	-0.0191014	0.0620179
6:27467968:A:G	0.59461	0.0370729	0.069664
6:27468046:G:A	0.815236	-0.0105451	0.0451269
6:27468123:T:G	0.429743	0.115578	0.146369
6:27468192:GGA:G	0.842878	0.0177539	0.0895696
6:27468328:G:A	0.0482322	0.125976	0.063775
6:27470253:A:G	0.991036	0.00093273	0.0830162
6:27470675:C:CT	0.929954	0.00279664	0.0318153
6:27470675:C:T	0.162293	0.10052	0.0719339
6:27470810:G:C	0.22125	-0.101067	0.082624
6:27470812:T:G	0.39265	0.0826524	0.0966896
6:27470883:G:GT	0.704184	0.0358643	0.0944598
6:27471507:G:A	0.948864	-0.00248884	0.0388071
6:27471515:A:G	0.961017	-0.0014433	0.0295292
6:27471787:TA:T	0.641734	0.0499303	0.107313
6:27472014:C:G	0.70832	-0.0161828	0.0432565
6:27472102:A:T	0.837038	0.00984961	0.0478872
6:27472221:GGT:G	0.947742	-0.00251609	0.0383886
6:27472222:GT:G	0.85809	-0.0134907	0.0754488
6:27473378:C:T	0.719643	-0.0155068	0.0432021
6:27474814:C:CT	0.306479	0.0802457	0.0784693
6:27476407:C:CT	0.496509	0.0907338	0.133433
6:27476591:GA:G	0.694699	-0.0231323	0.0589379
6:27476592:A:G	0.916136	-0.00798464	0.0758263
6:27476787:C:A	0.318517	0.0893041	0.089527
6:27477430:A:AAAAC	0.435844	0.0282141	0.0362076
6:27477454:CAAAA:C	0.536914	0.0333649	0.0540333
6:27477458:A:C	0.762116	0.0165937	0.0548184
6:27477535:A:G	0.394188	-0.0384153	0.0450859
6:27478751:A:T	0.642404	-0.0408613	0.0879988
6:27478763:A:AG	0.296752	0.0818688	0.0784616
6:27479124:G:A	0.959134	-0.00483615	0.0943812
6:27479180:T:A	0.0529472	0.12314	0.0636265
6:27479224:AT:A	0.774591	-0.00902263	0.0315064
6:27479426:C:T	0.344302	0.0726274	0.0767976
6:27479536:C:A	0.327478	0.0884836	0.0903627
6:27479793:C:T	0.807331	-0.0110177	0.0451786
6:27480307:T:A	0.937683	-0.00232145	0.0296926
6:27480308:C:T	0.937886	-0.00231363	0.0296896
6:27480767:G:A	0.750404	-0.0244956	0.0770041
6:27481449:C:A	0.341362	0.0606166	0.0637078
6:27481617:CAAAAA:C	0.247099	-0.0502415	0.043408
6:27483192:G:GAAAAC	0.41025	0.0295749	0.0359156
6:27483668:T:G	0.735893	0.0324436	0.0961869
6:27483816:G:T	0.746143	-0.00954861	0.0294957
6:27484055:T:A	0.660285	0.0316761	0.0720699
6:27484056:C:A	0.660285	0.0316761	0.0720699
6:27485384:AG:A	0.0593976	0.120297	0.0638101
6:27485443:C:T	0.352116	0.059702	0.0641617
6:27485970:A:AT	0.47484	-0.0215755	0.0301913
6:27486303:C:A	0.98971	-0.000382267	0.029641
6:27486521:T:C	0.527184	-0.0284778	0.0450377
6:27486576:C:A	0.51811	-0.0291456	0.0450987
6:27486633:T:A	0.947575	0.00195437	0.0297233
6:27487367:C:G	0.0774504	0.207315	0.117414
6:27489263:T:C	0.365598	0.076695	0.0847692
6:27489547:G:C	0.753877	0.025184	0.0803237
6:27490429:T:C	0.861193	-0.0103008	0.0589101
6:27490922:A:G	0.358851	0.0780556	0.0850691
6:27490937:G:T	0.358749	0.0780663	0.0850626
6:27491103:C:G	0.205648	0.183549	0.145026
6:27491105:A:G	0.979783	0.00319316	0.126009
6:27491106:A:T	0.299161	0.106752	0.102821
6:27491169:T:G	0.191316	0.0955421	0.0731173
6:27491299:G:A	0.271733	-0.0455115	0.0414087
6:27492278:CA:C	0.364452	0.0767703	0.08465
6:27492384:G:T	0.777585	-0.0183708	0.0650367
6:27492823:T:C	0.5003	0.100318	0.148836
6:27492824:C:A	0.585695	0.0307643	0.0564395
6:27492824:C:CA	0.0639155	-0.0582868	0.0314593
6:27493122:GTT:G	0.177425	-0.170731	0.126587
6:27493648:A:T	0.533356	0.022209	0.0356547
6:27493651:T:A	0.58319	-0.0695817	0.126805
6:27493737:C:T	0.15797	0.15214	0.107753
6:27493852:G:A	0.364217	0.0767858	0.0846255
6:27493970:TTTCTTA:T	0.310336	-0.063275	0.0623695
6:27493970:T:TTTCTTATTCTTA	0.349183	0.0417943	0.0446437
6:27493991:C:CTTATTCTTATTCTTATTC	0.487229	-0.0862689	0.124177
6:27494706:T:C	0.545115	0.0751224	0.12415
6:27494838:C:T	0.364217	0.0767858	0.0846255
6:27495293:T:G	0.469332	0.0468542	0.0647546
6:27495416:A:G	0.939358	-0.00263785	0.0346735
6:27495839:TA:T	0.939444	-0.00263409	0.0346736
6:27496157:TACACACAC:T	0.244668	-0.052463	0.0450946
6:27496482:C:T	0.884844	-0.00653081	0.0450925
6:27496486:C:T	0.364217	0.0767858	0.0846255
6:27497148:A:T	0.786069	-0.00922044	0.0339713
6:27497159:T:TA	0.559189	-0.0648396	0.111018
6:27497837:C:T	0.875131	-0.0118225	0.0752334
6:27497883:G:C	0.491296	0.0523316	0.0760358
6:27497892:A:G	0.776609	0.00940123	0.0331332
6:27497900:T:G	0.459951	0.0471378	0.0637922
6:27498024:T:<INS:ME:ALU>	0.283845	0.1129	0.105344
6:27498217:G:C	0.506255	0.0225507	0.0339271
6:27498581:G:A	0.506633	0.0225307	0.0339271
6:27498599:CAAT:C	0.93976	-0.00262041	0.0346747
6:27499077:A:G	0.925966	-0.00322263	0.034681
6:27499282:A:G	0.364217	0.0767858	0.0846255
6:27500166:A:G	0.16831	0.114301	0.0829681
6:27500616:C:T	0.313767	0.0846665	0.0840489
6:27501734:A:AC	0.364217	0.0767858	0.0846255
6:27502112:C:T	0.364094	0.0768065	0.0846267
6:27502307:TA:T	0.71902	-0.0241647	0.0671675
6:27502321:G:T	0.364042	0.0768155	0.0846273
6:27502850:CT:C	0.474788	0.0215471	0.030148
6:27502890:T:C	0.355686	0.0781634	0.0846275
6:27502893:G:C	0.509687	0.0223697	0.0339282
6:27503076:C:T	0.873132	0.00746918	0.0467753
6:27503324:A:G	0.520302	-0.0608409	0.0946381
6:27503850:G:A	0.541551	0.0551983	0.0904195
6:27504255:G:C	0.783885	0.0233959	0.0853056
6:27504742:T:TCACA	0.430786	-0.051053	0.0648006
6:27504771:A:C	0.347291	-0.087045	0.0926152
6:27505222:T:C	0.980278	0.00162618	0.0657843
6:27505714:CT:C	0.894929	0.00437313	0.0331123
6:27506194:C:A	0.415866	-0.0440013	0.0540813
6:27506194:C:CA	0.534029	0.0201793	0.0324495
6:27506211:T:A	0.778557	0.0453692	0.161341
6:27506648:C:T	0.580166	0.0393855	0.0712032
6:27506828:T:A	0.866109	-0.0164385	0.0974981
6:27506910:C:A	0.786809	0.00950925	0.0351599
6:27507103:C:T	0.24627	0.103129	0.088946
6:27507494:C:G	0.462721	0.0250412	0.0340987
6:27507703:C:A	0.580309	0.0393687	0.0711997
6:27508013:C:T	0.281994	0.0942465	0.0876018
6:27508088:AG:A	0.782792	-0.0176914	0.0641731
6:27508098:G:A	0.800993	-0.0163317	0.0647925
6:27508109:AG:A	0.633047	-0.0326753	0.0684382
6:27508110:G:A	0.3276	-0.0673969	0.0688454
6:27508113:AG:A	0.633383	-0.0326423	0.0684366
6:27508114:G:A	0.580197	-0.0384531	0.0695233
6:27508124:AAG:A	0.981036	-0.00200828	0.0844866
6:27508182:G:A	0.664502	0.0163183	0.0376252
6:27508189:G:A	0.749119	-0.0308499	0.0964658
6:27508193:G:A	0.791969	0.0108513	0.0411417
6:27508503:T:C	0.495163	0.0515364	0.0755531
6:27508802:T:C	0.219461	0.0954456	0.0777269
6:27509080:A:T	0.746039	0.0240046	0.0741188
6:27509360:CT:C	0.8789	0.00601329	0.0394668
6:27510961:G:A	0.499164	0.0434801	0.0643381
6:27512220:C:T	0.960563	0.00294068	0.0594708
6:27513544:A:C	0.877063	-0.01171	0.0756986
6:27513830:T:A	0.351192	0.078824	0.0845498
6:27514471:T:TTATC	0.745487	0.0319513	0.0984342
6:27514471:T:TTATCTATC	0.486702	-0.0598254	0.0860098
6:27514480:TATCTATCTATCC:T	0.610577	-0.0235712	0.046286
6:27514484:TATCTATCC:T	0.383153	-0.0393253	0.0450926
6:27514488:TATCC:T	0.976196	-0.00123694	0.0414547
6:27514491:C:CTAT	0.761709	0.0178275	0.0587905
6:27514492:C:T	0.357484	-0.0503325	0.0546991
6:27514671:C:T	0.499431	0.0434769	0.0643734
6:27514673:A:AAC	0.580983	0.0391582	0.0709453
6:27514757:C:CAA	0.347631	0.0792073	0.0843354
6:27514817:C:G	0.355845	0.0779553	0.0844302
6:27514932:A:T	0.442196	-0.0682238	0.0887764
6:27515217:A:G	0.346131	0.0793132	0.0841858
6:27515437:G:C	0.956189	0.00326666	0.0594621
6:27515559:G:C	0.955508	0.00331762	0.0594647
6:27515585:C:T	0.483706	-0.0625921	0.089372
6:27515614:G:A	0.954196	0.00341637	0.0594786
6:27516390:G:T	0.34525	0.0793474	0.0840685
6:27516648:T:G	0.61982	0.0363077	0.0731855
6:27516982:C:T	0.34525	0.0793474	0.0840685
6:27517276:C:A	0.718731	0.0543467	0.150898
6:27517276:CA:C	0.799258	0.0134673	0.0529569
6:27517294:A:T	0.169949	0.106915	0.0779053
6:27518092:G:A	0.905375	0.00781153	0.0657129
6:27518234:G:C	0.34525	0.0793474	0.0840685
6:27518328:A:G	0.418838	0.0646844	0.0800114
6:27519138:A:G	0.723671	0.0104737	0.0296239
6:27519522:A:G	0.493343	0.0441784	0.0644939
6:27519576:G:A	0.726228	-0.0267513	0.0764002
6:27519590:T:TG	0.864349	0.00816599	0.0477988
6:27519856:G:GA	0.34525	0.0793474	0.0840685
6:27520166:A:G	0.524433	0.0575234	0.0903707
6:27520326:G:A	0.347643	0.0791065	0.0842302
6:27520477:C:T	0.860916	0.00522398	0.0298159
6:27520605:T:TACG	0.34525	0.0793474	0.0840685
6:27521049:C:T	0.34525	0.0793474	0.0840685
6:27521361:G:C	0.344405	0.0794876	0.0840695
6:27521814:G:A	0.655183	0.0350887	0.0785731
6:27522141:T:G	0.863041	0.0101915	0.0590793
6:27522254:T:G	0.86296	0.0101975	0.0590793
6:27522437:T:TC	0.34525	0.0793474	0.0840685
6:27523558:A:C	0.187219	0.246236	0.186705
6:27523608:T:G	0.321111	0.121022	0.121976
6:27523884:TA:T	0.663849	0.0150769	0.034691
6:27523951:G:T	0.385661	0.0574593	0.0662345
6:27524387:T:A	0.34525	0.0793474	0.0840685
6:27524650:G:T	0.826735	0.0143542	0.0655768
6:27524780:T:G	0.34525	0.0793474	0.0840685
6:27524897:G:GTC	0.63005	0.0367968	0.0763964
6:27524906:C:A	0.344956	0.0793959	0.0840687
6:27525053:A:T	0.387888	0.0574276	0.0665092
6:27526599:G:C	0.34525	0.0793474	0.0840685
6:27527013:G:C	0.370507	0.0593106	0.0662301
6:27528468:C:G	0.945943	0.00403313	0.0594834
6:27528843:C:T	0.624497	-0.0244814	0.0500144
6:27528971:C:T	0.449252	0.0487425	0.0644177
6:27529409:C:G	0.34525	0.0793474	0.0840685
6:27529509:T:C	0.427621	0.0447001	0.0563491
6:27529709:C:T	0.430704	-0.0737283	0.0935653
6:27529719:T:G	0.111514	0.185965	0.116855
6:27529978:T:C	0.738521	-0.025645	0.0768245
6:27529998:T:C	0.738561	-0.025641	0.0768246
6:27530008:C:CT	0.34525	0.0793474	0.0840685
6:27530040:T:G	0.489059	0.0484493	0.0700331
6:27531343:T:TAA	0.283595	0.0887753	0.0827913
6:27531480:G:A	0.658656	0.0252596	0.0571783
6:27531763:G:T	0.489059	0.0484493	0.0700331
6:27532047:G:GTC	0.484792	0.0491023	0.0702851
6:27532471:G:A	0.00512384	0.193403	0.0690936
6:27532555:T:TAA	0.34525	0.0793474	0.0840685
6:27533953:G:A	0.497125	-0.0445245	0.0655716
6:27534240:A:T	0.871134	-0.00480689	0.0296324
6:27534490:T:C	0.337677	0.0788245	0.0822145
6:27534756:T:G	0.476893	0.0491038	0.0690331
6:27534896:A:G	0.548767	0.0185351	0.0309121
6:27535058:T:A	0.649498	-0.0327117	0.0719795
6:27535245:G:A	0.476599	0.0491327	0.0690277
6:27535562:T:C	0.882771	0.00709007	0.0480821
6:27535665:G:A	0.748821	-0.0244767	0.0764433
6:27536421:G:T	0.525639	0.0556484	0.0876799
6:27537051:T:C	0.33342	0.0439493	0.0454374
6:27537254:G:A	0.339371	0.0795247	0.0832363
6:27537502:C:T	0.966119	-0.00407129	0.0958475
6:27537563:G:A	0.478669	0.0489978	0.0691625
6:27537601:A:G	0.281962	0.0908998	0.0844855
6:27538989:T:C	0.337763	0.0788104	0.0822145
6:27539306:T:A	0.812442	-0.0101895	0.0429433
6:27539601:G:A	0.542281	0.0548802	0.0900608
6:27539624:C:T	0.396082	-0.076352	0.0899699
6:27540928:C:T	0.984874	-0.000564481	0.029775
6:27540949:C:A	0.552079	-0.0976886	0.16428
6:27541182:A:T	0.274726	0.0950152	0.0869909
6:27541812:A:T	0.671582	-0.0320389	0.0755672
6:27542016:G:A	0.680132	0.0299541	0.0726542
6:27542711:C:A	0.500244	-0.0729862	0.108271
6:27542731:A:AG	0.820097	-0.0136887	0.0601912
6:27542948:T:A	0.755823	-0.0236915	0.0761859
6:27543480:C:G	0.941118	0.0043936	0.0594822
6:27543991:C:T	0.476655	0.0491265	0.0690278
6:27545107:C:A	0.745244	-0.0234768	0.0722547
6:27545107:CA:C	0.322921	0.0301801	0.030532
6:27545121:AAAAAG:A	0.587788	0.0282192	0.0520606
6:27545122:AAAAG:A	0.587149	0.0282743	0.0520733
6:27545130:A:G	0.34812	-0.0884638	0.0942869
6:27545915:T:C	0.694569	0.029478	0.0750722
6:27545988:AT:A	0.348106	-0.0884674	0.0942879
6:27548248:G:A	0.370975	0.0737708	0.0824578
6:27548955:G:C	0.61838	0.0380615	0.076406
6:27549079:G:A	0.352603	0.0616476	0.0663197
6:27550074:T:A	0.275812	0.052977	0.0486128
6:27550963:A:G	0.380992	0.0722715	0.0824951
6:27551047:C:A	0.704433	-0.0310912	0.0819605
6:27551209:T:G	0.678108	0.0298718	0.0719721
6:27551316:C:G	0.765244	0.00915685	0.0306658
6:27552385:T:C	0.904253	0.00715243	0.0594598
6:27552770:C:A	0.840801	0.00945286	0.0470599
6:27553272:G:T	0.943883	0.00418718	0.0594846
6:27554178:A:G	0.381211	0.0723747	0.0826509
6:27554672:G:C	0.381267	0.0723779	0.0826644
6:27555056:A:AACAC	0.472743	0.0598615	0.0833698
6:27555237:T:A	0.679899	0.0299769	0.0726535
6:27555519:A:C	0.586992	0.0179854	0.0331101
6:27555683:C:A	0.950061	0.00757374	0.120928
6:27555691:C:A	0.96466	0.00531686	0.120003
6:27555694:C:T	0.993571	0.000480761	0.0596615
6:27555844:C:T	0.540269	0.0605828	0.0989259
6:27555991:G:A	0.369617	0.0745404	0.0830819
6:27556060:G:A	0.977684	-0.00122101	0.0436497
6:27556113:G:A	0.824677	0.00696742	0.0314509
6:27556127:C:A	0.374766	-0.0336545	0.0379171
6:27556141:A:T	0.416573	-0.032989	0.0406077
6:27556143:AT:A	0.521805	-0.0247079	0.038572
6:27556144:T:A	0.619912	-0.0156584	0.0315711
6:27556150:T:A	0.797673	-0.0207337	0.0808775
6:27557763:A:AC	0.189639	-0.0443495	0.033812
6:27557786:C:G	0.238927	-0.0560692	0.0476101
6:27557794:AC:A	0.518638	-0.0226612	0.0351092
6:27557795:CA:C	0.215576	-0.0432577	0.0349309
6:27557796:A:G	0.570429	-0.0197032	0.0347243
6:27557804:T:C	0.368197	-0.0311722	0.0346413
6:27557836:T:C	0.305761	-0.0357953	0.034951
6:27557882:C:CTA	0.75951	0.0294075	0.0960641
6:27558149:A:G	0.289869	0.0703509	0.0664685
6:27558284:C:T	0.657778	0.0303163	0.0684368
6:27558669:T:C	0.822048	0.00693563	0.0308371
6:27559088:G:C	0.372756	0.0740758	0.0831078
6:27559255:GAC:G	0.854882	0.00831345	0.0454553
6:27559396:T:G	0.372139	0.0741947	0.0831339
6:27559582:C:G	0.854276	0.0112666	0.0613431
6:27559589:A:C	0.281284	0.0714993	0.0663604
6:27559620:C:T	0.298455	0.0916123	0.0881098
6:27560023:A:C	0.494835	0.0475193	0.0696112
6:27560236:G:C	0.823488	0.00687771	0.0308332
6:27560505:C:G	0.365041	0.054153	0.0597846
6:27560584:G:GA	0.494463	0.0675054	0.0988036
6:27561249:C:T	0.493539	0.0476944	0.0696583
6:27561322:T:C	0.368487	0.074886	0.0832704
6:27561487:T:G	0.312716	-0.0515952	0.0511076
6:27561531:C:A	0.5019	-0.0647725	0.096459
6:27562496:C:A	0.0643603	-0.106045	0.0573315
6:27562512:G:A	0.980193	0.001165	0.0469258
6:27562513:A:G	0.370856	0.0711256	0.0794814
6:27563342:A:T	0.722934	0.0287232	0.0810153
6:27563601:C:G	0.364325	0.0756414	0.083383
6:27563981:T:C	0.607638	0.0246354	0.0479803
6:27564291:A:AT	0.758255	0.0255885	0.0831409
6:27564299:T:A	0.28846	0.0766768	0.072234
6:27564547:C:T	0.483819	0.0243904	0.0348349
6:27564830:A:G	0.839385	0.0095509	0.0471231
6:27565017:C:T	0.457067	-0.0492334	0.0662019
6:27565040:G:C	0.402393	-0.075246	0.0898615
6:27565509:A:G	0.361135	0.0761957	0.0834377
6:27565637:C:T	0.471741	0.0499846	0.0694569
6:27565647:CT:C	0.96951	0.00114301	0.0299034
6:27565655:T:A	0.971605	0.0010642	0.0298969
6:27565980:C:T	0.47315	0.0498217	0.0694511
6:27565986:A:G	0.402766	-0.0751764	0.0898496
6:27566622:T:C	0.239667	0.0591925	0.0503415
6:27567473:G:A	0.878012	0.00974617	0.0634973
6:27567537:C:T	0.403412	-0.0750559	0.0898289
6:27567598:C:G	0.331814	0.0804304	0.0828782
6:27567827:C:G	0.331896	0.0804118	0.0828729
6:27567835:C:G	0.860534	0.0148342	0.0844322
6:27568102:G:A	0.332036	0.0803896	0.0828741
6:27568172:C:T	0.482943	0.0486996	0.0694144
6:27569858:A:G	0.333047	0.0802283	0.0828809
6:27569894:C:A	0.389898	-0.0773445	0.0899561
6:27570349:G:A	0.315155	-0.0513229	0.0510948
6:27570670:T:C	0.33344	0.0801658	0.0828838
6:27570735:C:T	0.781389	0.0256441	0.0924079
6:27571754:G:A	0.425026	0.0365452	0.0458113
6:27571993:A:G	0.355299	0.063673	0.0688834
6:27572027:C:T	0.986235	-0.00121334	0.0703271
6:27572100:T:C	0.84738	-0.0125167	0.0650346
6:27572236:A:AT	0.432425	-0.0739405	0.0941859
6:27572595:C:T	0.35482	0.0772621	0.0835011
6:27572893:G:A	0.933832	0.00819972	0.0987626
6:27573463:G:A	0.425745	0.0277883	0.0348884
6:27573532:C:CA	0.355733	0.0773541	0.0837594
6:27573540:C:A	0.315908	-0.0512591	0.0511108
6:27573540:C:T	0.555566	0.0433014	0.073462
6:27573611:C:A	0.538088	0.0433286	0.0703722
6:27574601:C:A	0.954272	-0.00277229	0.0483457
6:27574818:C:T	0.807912	-0.0228491	0.0939828
6:27574908:C:A	0.369558	-0.0808119	0.0900609
6:27575450:TTA:T	0.334638	0.152062	0.157608
6:27575565:A:G	0.122655	0.0816837	0.0529134
6:27575616:C:A	0.0158613	0.12694	0.0526266
6:27575616:C:CA	0.23672	-0.0415688	0.0351318
6:27575802:A:G	0.0940546	0.164904	0.0984864
6:27576214:G:A	0.254405	0.0759096	0.066604
6:27576263:GATT:G	0.3072	-0.0521481	0.0510698
6:27576474:G:A	0.530238	0.0566102	0.0901949
6:27577154:G:A	0.352607	0.0776519	0.0835376
6:27577873:A:G	0.602933	-0.0331998	0.0638227
6:27577921:C:T	0.401839	0.100732	0.120156
6:27577922:A:G	0.429627	0.0955466	0.120971
6:27577933:A:G	0.388249	0.102227	0.118483
6:27577938:T:C	0.382211	0.103535	0.118484
6:27577939:G:A	0.384224	0.103092	0.118478
6:27577941:C:A	0.384618	0.103006	0.118477
6:27577951:G:A	0.223229	0.105667	0.0867556
6:27578045:T:G	0.00245653	-0.318106	0.105032
6:27578046:A:AAAGA	0.772167	0.0181463	0.0626726
6:27578049:G:GAAAG	0.917399	0.00642825	0.0619826
6:27578053:G:GAAAG	0.910628	-0.00693934	0.0618224
6:27578054:A:AAAGA	0.979663	-0.00157895	0.0619401
6:27578067:A:AAGAA	0.783022	-0.0164131	0.0596009
6:27578068:A:AG	0.867996	0.00544967	0.0327889
6:27578069:A:G	0.461649	0.0253077	0.0343792
6:27578075:AAG:A	0.733794	0.0114055	0.0335375
6:27578081:G:GA	0.651903	-0.0161769	0.0358594
6:27578082:AAAG:A	0.40114	-0.0399053	0.0475297
6:27578083:AAG:A	0.94166	-0.00629228	0.0859787
6:27578084:AG:A	0.368516	-0.0533279	0.0593022
6:27578087:AAG:A	0.958183	0.00572239	0.109137
6:27578088:AG:A	0.757603	0.019355	0.0627126
6:27578091:AAG:A	0.98211	-0.00245634	0.109545
6:27578093:G:A	0.899395	-0.00869441	0.0687707
6:27578093:G:GA	0.873106	-0.0105877	0.0662915
6:27578097:G:A	0.872887	0.0208195	0.130128
6:27578123:AAG:A	0.094884	-0.118964	0.0712283
6:27578127:AAG:A	0.0398767	-0.143461	0.0698097
6:27578131:AAG:A	0.0979476	-0.105423	0.063704
6:27578132:AG:A	0.346887	-0.0570031	0.0606
6:27578143:G:A	0.750278	0.0526219	0.165336
6:27578761:C:T	0.985175	0.000930255	0.0500631
6:27580474:C:G	0.280084	0.0933617	0.0864356
6:27580573:AT:A	0.429579	-0.0252219	0.03193
6:27580588:A:G	0.779591	0.04438	0.158584
6:27581602:C:A	0.309002	-0.0551655	0.0542264
6:27581965:T:C	0.489262	0.0494176	0.0714662
6:27582304:T:A	0.669922	-0.0661421	0.15517
6:27582306:C:A	0.66986	-0.0661558	0.155171
6:27582461:CA:C	0.550594	-0.0196987	0.0330032
6:27582478:A:AG	0.720308	0.0206136	0.0575724
6:27582478:A:G	0.653619	0.0254045	0.056613
6:27582658:A:AT	0.405822	-0.0254585	0.0306261
6:27582795:A:C	0.264362	-0.0360899	0.0323346
6:27582807:C:A	0.27511	0.0949042	0.0869587
6:27583863:T:C	0.274612	0.0950096	0.086965
6:27583928:T:A	0.553328	-0.017983	0.0303367
6:27583961:G:A	0.706845	-0.0200621	0.0533429
6:27584696:G:T	0.793797	-0.0185239	0.0708688
6:27585510:G:A	0.479127	-0.0323516	0.0457132
6:27586083:G:A	0.50595	0.0474767	0.0713766
6:27586120:G:A	0.672861	0.0294254	0.0696915
6:27586150:C:G	0.525431	0.0454617	0.0715937
6:27586175:CT:C	0.5086	0.0469994	0.0711014
6:27586237:T:TAC	0.611912	-0.0396444	0.0781409
6:27586240:C:T	0.443992	0.06486	0.0847323
6:27586244:A:G	0.311167	-0.0515251	0.0508751
6:27586504:C:T	0.277477	0.0939507	0.0865105
6:27586526:C:G	0.834174	-0.00861891	0.0411697
6:27588013:C:T	0.276298	0.0941474	0.086479
6:27588145:C:T	0.842022	-0.00935654	0.0469453
6:27588222:G:A	0.813023	-0.0180292	0.0762243
6:27590052:C:T	0.571594	0.0791836	0.139973
6:27590319:G:A	0.591746	0.0177198	0.0330403
6:27590748:AAG:A	0.591179	-0.0499161	0.0929314
6:27591102:C:G	0.520299	0.0638973	0.0993916
6:27591776:C:A	0.939847	-0.00435135	0.0576626
6:27591951:G:A	0.094749	0.117601	0.0703834
6:27592190:G:A	0.335372	0.0662643	0.0687854
6:27592307:G:C	0.27421	0.0945721	0.0864921
6:27593501:T:G	0.417826	-0.0238205	0.0294008
6:27594132:T:C	0.886991	0.00865258	0.0608856
6:27594269:A:G	0.741467	0.0244637	0.0741522
6:27594924:C:A	0.0617227	0.128766	0.068922
6:27594924:CA:C	0.272994	-0.0504108	0.0459871
6:27595044:C:A	0.212915	-0.0365975	0.0293817
6:27595271:G:C	0.27306	0.0948032	0.0864958
6:27595347:C:A	0.176447	-0.252848	0.187049
6:27595595:AT:A	0.616329	-0.0283172	0.0565145
6:27595604:T:A	0.360098	-0.0835249	0.0912663
6:27595714:G:GC	0.864434	0.0102264	0.0598973
6:27596026:A:G	0.273665	-0.0460312	0.0420506
6:27596185:CT:C	0.0467178	-0.0773886	0.0389112
6:27596518:CATT:C	0.320289	0.0550564	0.0553964
6:27596942:T:C	0.849595	-0.0123991	0.0653838
6:27597004:G:A	0.859225	0.0218876	0.123407
6:27597026:G:A	0.277055	0.0939743	0.0864562
6:27597166:C:A	0.562186	-0.0314739	0.054303
6:27597626:A:AT	0.391679	-0.0976736	0.114028
6:27598174:C:CT	0.951343	-0.00329576	0.0540112
6:27598183:A:T	0.832702	-0.00992862	0.0470022
6:27598219:C:T	0.737985	0.0281436	0.0841306
6:27598276:A:G	0.894412	0.013035	0.098212
6:27598290:T:G	0.271933	0.0950273	0.0864968
6:27598300:T:C	0.747603	-0.0246358	0.0765559
6:27598741:G:C	0.731484	-0.0217482	0.0633778
6:27598753:A:G	0.854795	-0.011962	0.0653645
6:27599001:G:A	0.923145	0.00572822	0.0593765
6:27600606:G:C	0.665127	-0.021269	0.0491377
6:27600755:T:A	0.859123	-0.0115979	0.0653437
6:27600890:G:C	0.859359	-0.011579	0.0653481
6:27601887:T:C	0.428425	-0.0711294	0.0898224
6:27602009:C:T	0.82041	-0.0106274	0.046813
6:27602090:T:A	0.271257	0.0951607	0.0864961
6:27602275:C:T	0.77043	-0.0223195	0.0764859
6:27602410:G:T	0.275913	0.09663	0.0886884
6:27602810:A:G	0.271257	0.0951607	0.0864961
6:27602938:CT:C	0.360519	-0.0304037	0.0332508
6:27603690:A:G	0.918593	0.00606515	0.0593426
6:27603850:T:C	0.271257	0.0951607	0.0864961
6:27604586:G:A	0.662115	-0.0214712	0.0491337
6:27604726:C:T	0.250146	0.06336	0.0550959
6:27604875:A:T	0.368493	0.0758121	0.0843013
6:27606403:CT:C	0.120469	0.213386	0.13742
6:27606405:GC:G	0.0945951	0.191047	0.114287
6:27606407:A:T	0.773624	-0.0354628	0.12329
6:27606412:C:T	0.844646	0.0077017	0.0393035
6:27606476:C:T	0.248712	0.0635514	0.0550953
6:27606657:G:A	0.146506	-0.133859	0.0921905
6:27607090:T:C	0.759494	-0.0143819	0.0469772
6:27607109:CT:C	0.801742	-0.0104555	0.0416397
6:27607111:T:A	0.836991	-0.0088091	0.0428158
6:27607111:T:TA	0.047469	-0.0702872	0.0354611
6:27607310:CA:C	0.321256	-0.0304778	0.0307273
6:27608121:CT:C	0.744268	0.0126876	0.0388945
6:27608523:G:A	0.476301	0.0625324	0.0877938
6:27608657:G:A	0.104262	0.114886	0.0707195
6:27608891:A:G	0.104324	0.114862	0.0707171
6:27610010:C:T	0.614778	0.0577442	0.114739
6:27610050:C:A	0.310418	0.0625615	0.0616767
6:27610131:G:C	0.201247	-0.0585001	0.0457745
6:27610189:T:C	0.650634	0.0346812	0.076579
6:27610409:C:T	0.201117	-0.0585155	0.0457733
6:27610545:G:A	0.911713	0.00657293	0.0592804
6:27610803:G:A	0.0200919	-0.255978	0.110116
6:27610909:C:T	0.776888	0.0212321	0.0749256
6:27611153:C:T	0.911689	0.00657464	0.0592799
6:27611397:C:T	0.200722	-0.0585608	0.0457686
6:27611581:G:A	0.113935	-0.103415	0.0654215
6:27611741:G:C	0.434473	-0.0286855	0.0367028
6:27611872:G:A	0.911298	0.00660505	0.0592903
6:27611886:C:T	0.221253	0.0585683	0.0478811
6:27612749:T:A	0.105086	0.114546	0.0706775
6:27613031:CA:C	0.101297	0.117698	0.0718288
6:27613036:C:T	0.557298	0.0581075	0.0990142
6:27613039:ATGCTCATG:A	0.101265	0.117709	0.0718283
6:27613357:G:A	0.49596	0.113573	0.166808
6:27614070:A:C	0.580207	-0.0265913	0.0480785
6:27614389:G:A	0.83961	-0.00807063	0.039876
6:27614525:C:T	0.802566	-0.0100416	0.0401619
6:27614951:C:CT	0.924082	-0.0038346	0.0402401
6:27614970:G:GAAA	0.332917	-0.0302857	0.0312787
6:27614971:A:AAAC	0.455312	-0.0227456	0.0304661
6:27614971:A:C	0.276531	0.168623	0.154963
6:27614974:C:CAA	0.677599	-0.0133166	0.0320309
6:27615117:A:C	0.475879	0.0625096	0.0876779
6:27615626:C:T	0.725339	-0.0174226	0.0495901
6:27615715:C:T	0.269865	0.105923	0.0959992
6:27615885:G:A	0.743188	0.0276059	0.0842582
6:27616014:AT:A	0.827771	-0.0101908	0.0468409
6:27616741:G:C	0.275909	0.0967448	0.0887929
6:27616887:T:C	0.43197	-0.0279471	0.035564
6:27617492:C:CT	0.258441	-0.0505428	0.0447249
6:27617682:C:CT	0.486911	-0.0215249	0.0309608
6:27617708:A:T	0.576832	-0.0274038	0.049109
6:27617833:C:G	0.467988	-0.0360544	0.0496784
6:27618670:T:A	0.818553	-0.0107473	0.0468484
6:27618726:T:C	0.856633	0.0107534	0.0595223
6:27618731:G:T	0.577918	-0.0273232	0.0491046
6:27618735:C:T	0.865378	0.0165754	0.0977712
6:27618763:C:A	0.828476	-0.0101491	0.0468441
6:27619339:T:G	0.693201	-0.0237467	0.0601921
6:27619419:GGAGAGGGAGA:G	0.820222	0.0247586	0.108944
6:27619629:G:A	0.249692	-0.0528492	0.045912
6:27619663:A:C	0.556646	0.0582032	0.0990135
6:27619718:T:C	0.106354	0.114021	0.0706103
6:27619773:A:T	0.441391	0.0666929	0.0866314
6:27620034:A:C	0.543269	0.0246996	0.0406325
6:27620466:C:T	0.422097	-0.0294564	0.0366926
6:27620874:G:A	0.754226	0.0263977	0.0843182
6:27621509:G:A	0.21491	0.0594036	0.0478993
6:27621530:G:C	0.0753703	0.0866026	0.0487023
6:27621535:T:C	0.208712	0.0539285	0.0428987
6:27621572:C:G	0.942152	-0.00474156	0.0653421
6:27621674:C:A	0.106628	0.11391	0.0705968
6:27621937:A:T	0.10665	0.1139	0.0705948
6:27622102:C:T	0.468933	-0.0359713	0.0496692
6:27622200:A:T	0.901223	0.00756814	0.0609758
6:27622597:T:C	0.839654	-0.00806945	0.0398815
6:27622826:C:G	0.757144	0.0260754	0.0843227
6:27622840:C:T	0.20219	-0.0583761	0.045773
6:27623007:T:G	0.420655	0.0483925	0.0600935
6:27623930:T:C	0.486129	-0.0326594	0.0468922
6:27624749:G:A	0.24729	0.0637404	0.0550931
6:27625340:C:G	0.107107	0.113713	0.0705707
6:27625532:T:C	0.442441	-0.027269	0.0355029
6:27625785:T:C	0.964559	-0.00408607	0.0919605
6:27625794:C:A	0.685345	0.0172122	0.0424803
6:27625934:CAT:C	0.540622	-0.0410566	0.0670998
6:27626227:G:A	0.814378	0.0184564	0.0786111
6:27626545:T:C	0.843772	-0.00786471	0.0399081
6:27626631:A:G	0.0836566	-0.0503896	0.0291294
6:27626763:C:A	0.694404	-0.0276969	0.0704961
6:27627458:G:T	0.209027	-0.0575514	0.0458122
6:27628567:T:C	0.812543	-0.0184382	0.0777502
6:27628817:A:G	0.484548	-0.034774	0.0497478
6:27628839:A:G	0.84506	-0.00780329	0.0399298
6:27629070:G:C	0.87145	0.00958767	0.0592503
6:27629395:C:A	0.857998	-0.00714304	0.0399223
6:27629703:A:C	0.852293	-0.00743269	0.0399193
6:27629787:T:C	0.794903	-0.0104949	0.0403729
6:27629844:GAATAATAATAAT:G	0.828796	0.0129553	0.0599102
6:27629844:G:T	0.129982	-0.175837	0.116127
6:27629934:A:AG	0.474787	0.0275869	0.0385986
6:27629934:A:G	0.519884	0.0262825	0.0408416
6:27629962:C:T	0.762395	0.0255007	0.0843452
6:27630017:G:A	0.105945	0.114477	0.0708095
6:27630611:A:T	0.831034	-0.00999373	0.0468364
6:27630731:G:A	0.854979	-0.00729473	0.0399123
6:27630788:G:C	0.830901	-0.0100018	0.0468365
6:27631337:G:T	0.10789	0.113388	0.070526
6:27631460:G:C	0.107894	0.113386	0.0705254
6:27631950:G:A	0.556646	0.0582032	0.0990135
6:27632477:C:A	0.484701	0.0548156	0.0784468
6:27633018:T:C	0.404366	-0.0296156	0.0355168
6:27633019:T:C	0.141488	0.103538	0.0704212
6:27633216:CTT:CTTT	0.820192	-0.00891426	0.0392183
6:27633497:C:A	0.855098	-0.00728958	0.0399171
6:27633613:A:AT	0.79692	-0.0217282	0.0844351
6:27633772:TAC:T	0.720508	-0.0116207	0.0324801
6:27633798:CACAT:C	0.609902	0.0481156	0.0943048
6:27633800:C:T	0.835032	0.0259214	0.124471
6:27633802:T:C	0.140575	-0.0977478	0.0663303
6:27634208:A:T	0.231839	0.0929493	0.0777406
6:27634355:C:CA	0.980618	-0.000874273	0.0359874
6:27635706:T:C	0.557366	0.0580963	0.0990124
6:27636313:A:G	0.41639	-0.0247518	0.0304562
6:27636354:A:G	0.303296	-0.0477848	0.0464205
6:27636378:C:T	0.304676	-0.0476486	0.0464204
6:27636441:T:G	0.639241	-0.018478	0.0394189
6:27636529:G:T	0.546267	-0.051396	0.0851825
6:27636732:G:T	0.480659	-0.0259257	0.0367614
6:27637085:T:C	0.108365	0.113192	0.0704989
6:27637622:C:G	0.237668	0.0871378	0.0737934
6:27638761:C:T	0.439422	0.129231	0.167145
6:27638971:A:T	0.108365	0.113192	0.0704989
6:27639344:T:C	0.857121	0.0221988	0.123299
6:27639624:G:C	0.355554	0.0573143	0.0620372
6:27640113:A:AGTGTGCGCGCGCT	0.136715	0.11764	0.0790519
6:27640231:C:T	0.817923	-0.0176301	0.0765806
6:27640254:G:A	0.883782	0.0101258	0.0692705
6:27640920:C:CG	0.354721	0.0474687	0.0512915
6:27640920:C:G	0.08155	0.149611	0.0858964
6:27640991:T:A	0.605624	0.0462698	0.0896129
6:27640991:TA:T	0.186435	0.0524911	0.0397299
6:27641083:G:C	0.482756	-0.0349163	0.0497471
6:27641158:C:A	0.556168	0.0419781	0.0713255
6:27641958:G:C	0.27477	-0.0321129	0.0294036
6:27642373:C:G	0.753972	0.0264659	0.0844457
6:27643203:T:C	0.377195	-0.045752	0.0518097
6:27643638:GA:G	0.763846	-0.0140075	0.0466242
6:27643873:G:T	0.104248	0.1318	0.0811277
6:27643931:C:G	0.302421	-0.0302908	0.0293727
6:27643980:G:A	0.83653	0.012259	0.0594132
6:27644062:A:G	0.422665	-0.0534061	0.0666072
6:27644198:C:T	0.778191	0.0237954	0.0844777
6:27644657:C:CT	0.0906176	-0.0760657	0.0449521
6:27644657:C:T	0.168701	-0.100236	0.0728252
6:27645191:G:A	0.266903	0.054197	0.0488163
6:27646117:T:C	0.484749	0.046738	0.0668942
6:27646829:C:G	0.764575	-0.0139576	0.0466064
6:27647165:C:T	0.0979064	-0.073904	0.0446526
6:27648587:C:A	0.88985	0.0135363	0.0977389
6:27648674:A:G	0.286007	0.0586589	0.0549796
6:27648834:C:T	0.905674	0.00702318	0.0592689
6:27648842:G:GGAATAGAAACTAAGCAGCAACGGGTGCGTATTTTTAAAGTCCAGAACCGCAAACTGGTTCGTGCGTAAGAAA	0.0373783	-0.113816	0.0546771
6:27648853:T:C	0.587276	0.0194341	0.0358043
6:27648894:C:T	0.486104	-0.0346403	0.0497335
6:27648908:C:G	0.0961047	-0.0742868	0.0446424
6:27648912:C:T	0.619116	0.0383089	0.0770642
6:27648970:C:T	0.584276	-0.0358195	0.0654656
6:27649106:C:G	0.284605	0.058834	0.0549834
6:27649235:G:A	0.0959261	-0.0743309	0.044645
6:27649276:G:A	0.104274	-0.08871	0.0546084
6:27649338:G:A	0.710141	-0.0328315	0.0883358
6:27649632:GTTTTTTT:TTTTTTTT	0.36889	-0.0348087	0.0387386
6:27650117:G:A	0.419641	-0.0296054	0.0366837
6:27650334:C:T	0.108365	0.113192	0.0704989
6:27650521:C:T	0.0983027	-0.0737876	0.0446349
6:27650867:C:T	0.108365	0.113192	0.0704989
6:27651085:T:C	0.597294	-0.0302262	0.0572146
6:27651793:C:CA	0.654426	-0.0219171	0.0489633
6:27651804:T:C	0.340532	-0.0498589	0.0523115
6:27651874:GTT:G	0.108365	0.113192	0.0704989
6:27651874:GTT:GT	0.35886	-0.0312672	0.0340772
6:27651995:A:G	0.107998	-0.0716728	0.0445933
6:27652345:C:T	0.108365	0.113192	0.0704989
6:27652560:G:C	0.108199	-0.0716518	0.0446056
6:27652565:C:T	0.905488	0.00703704	0.0592688
6:27652566:G:A	0.905488	0.00703704	0.0592688
6:27652570:G:A	0.100209	-0.214188	0.130297
6:27653040:A:G	0.111479	0.116507	0.0732023
6:27653053:A:AG	0.852791	-0.014443	0.0778354
6:27653053:A:G	0.853047	-0.0144175	0.077835
6:27654225:G:T	0.273297	0.0536163	0.0489423
6:27654234:G:T	0.275872	0.0966481	0.0886972
6:27654248:T:A	0.651529	0.0399219	0.0883935
6:27654268:C:A	0.856289	0.0177167	0.0978283
6:27654285:A:G	0.0576098	-0.0829927	0.0437113
6:27655022:C:T	0.291229	-0.0509923	0.0483143
6:27655173:A:T	0.772761	0.0243936	0.0844755
6:27655441:G:A	0.693482	-0.0244885	0.0621324
6:27656122:C:G	0.535634	-0.0561884	0.09071
6:27656137:A:AG	0.478245	0.0610739	0.0861253
6:27656374:C:A	0.314074	0.0566714	0.0562937
6:27656827:C:G	0.757567	-0.0143609	0.0465239
6:27657168:A:C	0.765841	-0.0230147	0.0772773
6:27657519:G:A	0.00335991	0.366009	0.124801
6:27657924:ATGTG:A	0.769665	0.0228614	0.0780749
6:27657944:G:A	0.73004	0.0332337	0.0963094
6:27657946:A:G	0.218836	-0.0485578	0.0394898
6:27657948:A:G	0.0122537	-0.120635	0.0481624
6:27657950:A:G	0.0318823	-0.202279	0.0942636
6:27658421:G:T	0.286198	0.0586313	0.0549754
6:27658507:G:A	0.705396	0.0295142	0.0780703
6:27658507:GA:G	0.0139591	-0.10368	0.0421753
6:27658697:TAGG:T	0.484396	-0.0514344	0.0735565
6:27659197:A:G	0.108365	0.113192	0.0704989
6:27659993:TTTC:T	0.192736	-0.040201	0.0308638
6:27659994:TTC:T	0.350781	-0.0278627	0.0298611
6:27659995:TC:T	0.127757	-0.0450213	0.0295608
6:27660841:C:A	0.0688912	0.262619	0.144365
6:27660841:CA:C	0.403331	-0.0282597	0.0338162
6:27660949:T:C	0.00164876	-0.45397	0.144249
6:27660957:C:T	0.102781	0.0942666	0.0577785
6:27660965:T:C	0.109956	-0.171271	0.107152
6:27661123:A:AT	0.0950286	-0.0487227	0.0291849
6:27661125:TC:T	0.0880572	-0.0498175	0.0292058
6:27661126:C:T	0.0656832	-0.0537702	0.0292138
6:27661266:CTTTTTTTTTT:C	0.760161	0.00957895	0.0313786
6:27661269:T:C	0.815423	0.0164231	0.0703535
6:27662204:C:A	0.546563	-0.03038	0.0503883
6:27663183:C:A	0.315367	0.113595	0.11314
6:27663483:C:T	0.535634	-0.0561884	0.09071
6:27663595:G:A	0.333453	0.0593397	0.0613531
6:27664735:C:T	0.33929	0.0559409	0.058542
6:27664840:G:T	0.53589	-0.0561532	0.09071
6:27664853:G:A	0.86494	-0.0163438	0.0960896
6:27665139:A:G	0.104011	-0.0887705	0.0546041
6:27665253:C:A	0.138764	0.0990232	0.066889
6:27665414:T:TA	0.317341	-0.0387894	0.0387919
6:27665415:A:T	0.86637	-0.0100548	0.0597535
6:27665416:T:TA	0.814165	0.00960817	0.0408761
6:27665417:T:A	0.208401	0.120144	0.0955058
6:27665446:C:G	0.307656	0.0491963	0.0482244
6:27665920:C:T	0.349146	-0.0333472	0.035618
6:27666463:C:A	0.925129	-0.0055729	0.059302
6:27666668:GGGTGTGGT:G	0.60901	0.0401654	0.0785266
6:27666672:GTGGTGGT:G	0.60901	0.0401654	0.0785266
6:27666801:T:G	0.107996	0.113326	0.0705082
6:27667073:G:C	0.4637	0.0576399	0.0786605
6:27667416:T:G	0.104267	-0.0887018	0.0546022
6:27667704:T:TTC	0.458691	-0.0264811	0.0357367
6:27667920:G:C	0.290251	0.0582179	0.0550487
6:27668293:CA:C	0.0550137	-0.068307	0.0355994
6:27668958:A:G	0.051681	-0.0842179	0.0432823
6:27669283:G:A	0.752186	0.0128614	0.0407318
6:27669578:G:A	0.435366	0.0382228	0.049001
6:27669726:C:G	0.715386	0.0313654	0.0860192
6:27670237:T:C	0.784223	-0.0211528	0.0772507
6:27670362:G:A	0.172937	-0.0603227	0.044263
6:27670570:A:G	0.382664	-0.0334367	0.038301
6:27670625:C:A	0.603996	0.050208	0.0968028
6:27670625:CA:C	0.469163	-0.0301531	0.041657
6:27671457:G:A	0.373931	-0.040246	0.0452643
6:27671894:ATTTCTAACCAG:A	0.309121	0.0490469	0.0482238
6:27671903:C:T	0.256972	0.100275	0.0884587
6:27672875:A:T	0.474785	0.061967	0.0867017
6:27673073:G:C	0.0410031	-0.0867008	0.0424276
6:27673223:C:T	0.106458	0.113625	0.0703855
6:27673569:A:G	0.00773785	0.270807	0.101681
6:27673583:C:CAAAAAAAAAA	0.217154	-0.0378577	0.0306756
6:27673613:G:T	0.33467	-0.0446939	0.0463269
6:27673719:T:A	0.106457	0.113625	0.0703856
6:27673743:G:A	0.737107	-0.0114473	0.0341013
6:27673756:C:T	0.286367	-0.0857823	0.0804618
6:27673909:C:T	0.213406	-0.101536	0.0816042
6:27673914:T:G	0.216052	-0.100946	0.0815992
6:27673917:G:A	0.213406	-0.101536	0.0816042
6:27673939:CA:C	0.822865	0.00673994	0.0301076
6:27674483:G:C	0.475462	0.0711042	0.0996387
6:27674616:G:GTGA	0.829353	0.00733253	0.0340206
6:27674618:G:GATT	0.801801	-0.00852157	0.0339483
6:27674774:C:T	0.0783908	-0.0958085	0.0544336
6:27674951:A:<CN0>	0.573186	0.026433	0.0469198
6:27674963:T:TA	0.573366	0.0264208	0.0469202
6:27675097:G:A	0.266228	0.0959323	0.0862863
6:27675290:A:T	0.862588	-0.0050429	0.0291362
6:27675469:A:G	0.959285	0.00212484	0.0416217
6:27675476:A:T	0.553406	0.0562024	0.09483
6:27675493:C:T	0.109068	0.196757	0.12279
6:27675495:C:T	0.0924678	0.11432	0.0679459
6:27675495:CT:C	0.418654	0.0355198	0.0439189
6:27675684:G:A	0.752691	0.0266636	0.0846212
6:27675910:C:T	0.287879	0.0620599	0.0583936
6:27676139:C:T	0.0736691	-0.0985813	0.0551145
6:27676309:A:G	0.921107	-0.00288378	0.0291173
6:27676353:C:T	0.753419	0.0265832	0.0846238
6:27676434:G:GT	0.909047	0.0033656	0.0294606
6:27676835:C:G	0.980657	0.00167201	0.0689633
6:27676854:C:T	0.357828	0.046768	0.0508618
6:27676962:C:T	0.120079	-0.141634	0.0911159
6:27677489:C:T	0.371923	-0.0675498	0.0756541
6:27677728:A:G	0.578727	0.0160906	0.0289793
6:27678909:T:TCTC	0.979437	0.00085149	0.0330353
6:27679545:G:A	0.385312	0.034225	0.0394228
6:27679605:T:A	0.422736	-0.106158	0.132419
6:27679611:T:A	0.422736	-0.106158	0.132419
6:27679717:T:C	0.500832	0.0200005	0.0297104
6:27679725:T:C	0.296063	-0.0821114	0.0785821
6:27679751:C:T	0.26623	0.0959319	0.0862863
6:27679768:C:A	0.611276	0.03988	0.0784648
6:27680132:G:A	0.390958	0.0338179	0.0394203
6:27680238:A:G	0.181558	-0.0639176	0.0478434
6:27680527:CAG:C	0.26623	0.0959319	0.0862863
6:27680556:A:G	0.234894	0.104311	0.0878155
6:27681215:G:A	0.564642	0.0172466	0.029944
6:27681485:A:G	0.675612	0.0371458	0.0887681
6:27681500:G:T	0.951855	-0.00645429	0.106898
6:27681543:G:T	0.266231	0.0959315	0.0862862
6:27681802:A:G	0.149347	0.157004	0.108892
6:27681908:T:C	0.788802	-0.020736	0.0774115
6:27682046:T:C	0.266231	0.0959315	0.0862862
6:27682102:C:T	0.27157	0.0973087	0.0885063
6:27682914:G:T	0.835787	-0.00610355	0.0294452
6:27683032:A:G	0.317693	0.080982	0.081046
6:27683054:CT:C	0.817923	-0.00678319	0.0294644
6:27683063:T:A	0.937044	-0.00233213	0.0295258
6:27683244:A:T	0.834279	-0.00615945	0.0294404
6:27683263:G:A	0.266231	0.0959315	0.0862862
6:27683514:A:T	0.217039	0.163229	0.132229
6:27683518:T:A	0.301164	-0.073783	0.0713611
6:27683673:C:G	0.733351	0.0305551	0.0896909
6:27683798:G:A	0.63811	0.0139382	0.0296341
6:27683842:C:G	0.733073	0.0305889	0.0896928
6:27683924:A:G	0.637695	0.0139539	0.0296308
6:27683944:T:A	0.168562	-0.0657663	0.0477661
6:27684203:TG:T	0.298524	-0.0816631	0.0785521
6:27684254:G:GTC	0.301723	0.0385888	0.0373653
6:27684631:G:A	0.636506	0.0140073	0.0296394
6:27684654:A:G	0.623536	0.0145693	0.0296821
6:27685061:A:G	0.755405	0.0111491	0.0357894
6:27685158:C:T	0.754274	0.0112021	0.0357885
6:27685294:C:T	0.266231	0.0959315	0.0862862
6:27685322:TA:T	0.39837	0.0304927	0.0361058
6:27685559:C:T	0.621725	-0.0429813	0.0871114
6:27686082:C:A	0.661785	-0.0413544	0.094535
6:27686082:C:CAA	0.310446	0.0301175	0.0296933
6:27686141:A:G	0.270744	0.0974247	0.0884594
6:27686271:G:A	0.786587	-0.0209209	0.0772714
6:27686273:C:T	0.695384	0.0244456	0.0624315
6:27686305:TC:T	0.289185	0.0419055	0.0395368
6:27686306:C:CT	0.224838	0.158922	0.130933
6:27686306:C:T	0.570019	0.0197182	0.0347138
6:27686448:A:AAAC	0.721058	0.0107001	0.0299686
6:27686470:AAC:A	0.907619	-0.0106593	0.0918566
6:27686472:C:CA	0.295441	-0.0821806	0.0785471
6:27686790:T:C	0.275738	-0.0872815	0.080079
6:27686947:CAA:C	0.926385	0.00273434	0.0295944
6:27686991:A:G	0.926538	0.00272844	0.0295921
6:27687035:C:T	0.633368	0.0142337	0.0298405
6:27687669:CTATATA:C	0.56621	0.0172192	0.0300173
6:27688158:C:A	0.816785	0.00821997	0.0354795
6:27688630:A:G	0.470827	0.0278563	0.0386285
6:27688809:C:T	0.63315	0.0142427	0.0298402
6:27688854:G:T	0.353311	0.052457	0.0565157
6:27688924:C:A	0.845077	-0.0135346	0.0692648
6:27688963:C:G	0.270629	0.0974485	0.0884597
6:27688989:C:A	0.361986	0.0359477	0.0394341
6:27688996:C:T	0.214298	0.106751	0.0859627
6:27689331:C:T	0.264292	-0.0889274	0.0796623
6:27689630:A:G	0.955828	-0.00383991	0.0693246
6:27690739:C:T	0.649273	0.0227385	0.0499997
6:27690807:C:T	0.368816	0.0758117	0.0843577
6:27691243:T:C	0.351012	-0.0721679	0.0773812
6:27691709:A:T	0.254462	0.0979848	0.0859835
6:27692993:G:T	0.370408	0.0430806	0.0480966
6:27693641:T:A	0.998484	6.53799e-05	0.0344195
6:27693642:T:A	0.17665	0.196838	0.145683
6:27694039:GTGACTATATTC:G	0.625067	0.014825	0.0303368
6:27694042:ACTATATTCT:A	0.676492	0.0126665	0.0303568
6:27694043:CTATATTCT:C	0.677075	0.0126425	0.0303571
6:27694459:C:T	0.285145	-0.0848342	0.0793709
6:27694460:A:G	0.300453	-0.0474591	0.0458337
6:27694854:G:A	0.258594	0.0995635	0.0881312
6:27695046:G:A	0.0834686	-0.19779	0.11427
6:27695056:A:T	0.370181	0.0755999	0.0843624
6:27695163:G:GA	0.361294	0.0452434	0.0495599
6:27695882:C:A	0.305421	0.103434	0.100923
6:27696332:C:G	0.371864	0.0429476	0.0480943
6:27696359:C:T	0.889372	0.00565734	0.0406715
6:27696362:G:T	0.606746	0.0459392	0.0892503
6:27696967:T:A	0.352668	0.0447614	0.0481603
6:27697004:C:CTT	0.464729	0.0222262	0.0304018
6:27697598:G:A	0.274898	0.0620627	0.0568417
6:27697976:AT:A	0.254462	0.0979848	0.0859835
6:27697989:A:T	0.255817	0.0977076	0.0859849
6:27698355:A:G	0.533755	0.0190169	0.0305598
6:27699154:T:C	0.95923	0.00294132	0.0575382
6:27699581:A:T	0.551583	0.0181935	0.0305573
6:27700407:G:A	0.444395	0.0765913	0.100147
6:27700455:G:C	0.359998	-0.0752152	0.0821693
6:27700559:A:G	0.551361	0.0182025	0.0305553
6:27700573:G:A	0.306527	0.0581921	0.0569095
6:27700751:G:GATGGC	0.286582	-0.0845268	0.0793195
6:27700799:TA:T	0.88898	0.00439457	0.0314809
6:27701112:G:A	0.253995	0.0980814	0.0859835
6:27701595:T:C	0.463803	0.0390836	0.0533492
6:27701640:TCCC:T	0.964678	0.00253342	0.0572082
6:27701653:C:T	0.350803	0.0453718	0.0486283
6:27701653:CT:C	0.643147	-0.0161114	0.0347751
6:27702179:G:A	0.745138	-0.03164	0.0973367
6:27702298:CAAAAAAAAAAA:C	0.073967	0.0999997	0.0559653
6:27702750:C:CA	0.504065	0.0203797	0.0305036
6:27702832:G:A	0.561352	0.0177534	0.0305653
6:27703291:G:A	0.561659	0.0177391	0.0305646
6:27703337:G:T	0.286583	-0.0845265	0.0793195
6:27703745:G:A	0.570759	0.095924	0.169198
6:27704431:T:G	0.383401	0.0419737	0.0481545
6:27704915:G:A	0.34661	0.0536	0.0569494
6:27705395:T:C	0.383401	0.0419737	0.0481545
6:27705598:T:C	0.519531	0.0278548	0.0432483
6:27707158:C:T	0.286429	-0.0845534	0.0793192
6:27707175:T:A	0.744882	-0.0254596	0.0782419
6:27707366:C:G	0.835395	-0.0243366	0.117123
6:27707390:G:T	0.371212	0.0754225	0.0843458
6:27707756:G:A	0.254786	0.0979191	0.0859844
6:27707846:TAAAATAAAATAAAATAA:T	0.284389	0.0855596	0.079924
6:27707861:TAA:T	0.472274	0.0550853	0.0766369
6:27707863:AAAAATAAAAT:A	0.305412	0.0758845	0.0740412
6:27707976:AC:A	0.760155	-0.00901812	0.0295407
6:27707979:CT:A	0.804244	-0.00728952	0.02941
6:27707980:T:A	0.678925	-0.0123753	0.029897
6:27708732:A:G	0.921215	0.00314977	0.0318469
6:27712047:T:C	0.915313	0.00432637	0.0406844
6:27712120:A:C	0.464253	0.022361	0.0305535
6:27712146:C:G	0.578356	0.049466	0.0890016
6:27712468:AC:A	0.192791	0.0456328	0.0350384
6:27712526:A:T	0.874055	0.0217727	0.137359
6:27713170:C:T	0.254462	0.0979848	0.0859835
6:27713939:GA:G	0.578173	0.0495013	0.0890224
6:27713945:A:C	0.964971	-0.00318093	0.0724313
6:27714231:G:A	0.340923	0.0816163	0.0857004
6:27715035:T:C	0.762633	0.0432848	0.143315
6:27715243:A:C	0.668599	0.0130965	0.0305941
6:27715255:A:T	0.600374	0.0160473	0.0306327
6:27715258:A:C	0.599819	0.0160715	0.0306322
6:27715470:T:A	0.797983	0.00767785	0.0299965
6:27715594:T:C	0.262292	-0.10297	0.0918562
6:27715610:T:TC	0.310184	0.0363246	0.0357936
6:27715611:T:C	0.431435	0.0265456	0.0337414
6:27715611:TTC:T	0.19582	-0.0429076	0.0331704
6:27715613:C:CTT	0.466651	0.0598517	0.0822207
6:27715637:C:T	0.562314	0.0226474	0.0390873
6:27715640:T:TC	0.185602	-0.0469212	0.035447
6:27716122:C:T	0.255715	0.0977245	0.0859815
6:27716886:CAGCAGCAGT:C	0.423257	-0.0641383	0.0800944
6:27717149:G:C	0.335416	0.0805591	0.0836315
6:27717998:CA:C	0.120667	-0.0478045	0.0308023
6:27718272:T:C	0.559781	0.0178774	0.0306557
6:27718561:CAA:C	0.758843	-0.0099229	0.032322
6:27719680:C:G	0.863311	0.0118792	0.0690006
6:27719827:G:A	0.570303	0.0505175	0.0890012
6:27719885:C:T	0.264091	-0.0886336	0.0793656
6:27720064:G:GCT	0.79406	0.0221351	0.084795
6:27720249:C:A	0.754833	-0.0108711	0.0348129
6:27720463:G:A	0.59024	0.0479265	0.089002
6:27720608:A:G	0.479526	0.0575583	0.0814045
6:27720703:T:G	0.135618	0.19289	0.129256
6:27720703:T:TG	0.614151	-0.0177089	0.0351257
6:27720712:C:G	0.614151	-0.0177089	0.0351257
6:27720728:C:A	0.391404	-0.0579543	0.0676188
6:27720728:CA:C	0.530737	-0.0197872	0.0315645
6:27721159:G:GA	0.489031	-0.049041	0.0708838
6:27721162:A:G	0.478994	0.0576243	0.0813992
6:27721201:G:T	0.793799	0.0221639	0.0847956
6:27721265:GCTT:G	0.266751	0.219382	0.197539
6:27721266:C:G	0.498958	-0.0479422	0.0709068
6:27721304:C:T	0.602866	0.0177342	0.0340856
6:27721307:C:G	0.820794	0.00936807	0.0413557
6:27721691:A:G	0.324479	0.0607881	0.0616954
6:27722064:T:C	0.661233	-0.0127917	0.0291906
6:27722207:G:A	0.5384	0.0312694	0.0508252
6:27725291:G:C	0.356694	-0.0845685	0.0917545
6:27725486:C:T	0.203071	0.0448729	0.0352539
6:27726136:T:C	0.706057	-0.0558794	0.148159
6:27726211:A:G	0.371204	0.0754231	0.0843451
6:27726414:C:A	0.799826	0.021502	0.0847961
6:27726467:G:A	0.363122	-0.0272084	0.029918
6:27726662:A:G	0.968698	0.00328424	0.0836936
6:27727261:TTTTTC:T	0.713768	0.0117906	0.0321443
6:27727262:TTTTC:T	0.817883	0.00743664	0.0322955
6:27727263:TTTC:T	0.784902	0.00884398	0.032403
6:27727269:T:C	0.496815	0.0559548	0.0823459
6:27727270:T:C	0.655233	-0.0262225	0.0587283
6:27727271:T:C	0.298673	0.044367	0.04269
6:27727513:G:A	0.525398	-0.0186257	0.0293297
6:27729540:A:G	0.0544424	-0.155008	0.0805946
6:27729662:TTTTC:T	0.669685	-0.0154601	0.036242
6:27729664:TTC:T	0.121872	0.119999	0.077571
6:27729667:TTTC:T	0.333865	0.0643499	0.0665901
6:27729670:C:T	0.417882	0.0992102	0.122466
6:27729670:CTTTCT:C	0.128911	-0.0488525	0.0321734
6:27729679:C:T	0.303227	0.128686	0.124994
6:27729705:TTTTTTTTC:T	0.369639	0.036933	0.041167
6:27729706:TTTTTTTC:T	0.369699	0.0365159	0.0407072
6:27729708:T:TC	0.0449199	-0.137551	0.0685902
6:27729721:TTTTTTTG:T	0.516521	-0.0467995	0.0721416
6:27729830:C:T	0.580761	0.049598	0.089807
6:27729834:C:G	0.592274	0.0231146	0.0431611
6:27729951:C:T	0.193221	0.0458393	0.035231
6:27730051:A:G	0.371	0.0754559	0.0843457
6:27731328:CG:C	0.11638	0.0525497	0.033468
6:27731328:CG:TG	0.266046	-0.088217	0.0793165
6:27731328:C:T	0.296334	-0.0872834	0.0835786
6:27731331:G:A	0.488545	0.0318918	0.0460448
6:27731402:ATTTTTTTTTTTTTTTTTTTTTTTTTTTT:A	0.168244	-0.0423701	0.0307505
6:27731505:C:T	0.356825	0.0627964	0.0681509
6:27731611:G:A	0.116961	0.0524671	0.0334685
6:27731755:C:A	0.727392	-0.0102051	0.0292748
6:27731773:ACACG:A	0.0364337	-0.0674842	0.0322574
6:27731777:GCA:G	0.0710823	-0.0587924	0.0325729
6:27731779:A:G	0.0435777	-0.0739285	0.0366322
6:27731788:C:T	0.408703	0.0304047	0.0368016
6:27731789:G:A	0.987585	0.00114834	0.0737974
6:27731790:C:CACACACACACAA	0.0401812	-0.0692376	0.0337435
6:27731791:G:A	0.540063	-0.0254459	0.0415295
6:27731793:G:A	0.582878	0.0179239	0.0326372
6:27731795:A:G	0.820001	0.0104628	0.0459814
6:27731796:C:A	0.304079	0.0843379	0.0820627
6:27731798:C:A	0.465334	0.0639264	0.0875593
6:27731802:C:CAA	0.0954101	-0.0600743	0.036026
6:27731804:C:A	0.309149	0.0399642	0.0392958
6:27731804:C:CAA	0.120648	-0.0592383	0.0381675
6:27732366:A:G	0.272963	0.0942325	0.0859577
6:27732920:A:G	0.40262	0.0705513	0.0842956
6:27733803:C:T	0.198768	0.045255	0.0352159
6:27734954:C:G	0.0841274	-0.054061	0.0312993
6:27735221:G:C	0.199706	0.0451665	0.0352206
6:27735354:T:C	0.64893	-0.0468653	0.102944
6:27736165:G:C	0.69202	0.0487298	0.123019
6:27736324:C:T	0.310092	0.0870095	0.0857212
6:27736848:C:T	0.439632	0.0649918	0.0840975
6:27736993:T:G	0.522516	-0.0224171	0.0350557
6:27737605:A:G	0.763118	-0.00877921	0.0291292
6:27737649:C:T	0.610071	0.0454406	0.0891039
6:27737666:G:A	0.148279	0.0907247	0.0627576
6:27737666:GA:G	0.26806	0.0384767	0.0347406
6:27737828:CAAAT:C	0.083283	-0.0542576	0.0313275
6:27737828:CAAAT:CAAATAAAT	0.374467	0.0428705	0.0482701
6:27738066:C:CAAAAAAA	0.366373	0.0551509	0.0610556
6:27738429:TC:T	0.0908933	-0.0533019	0.0315265
6:27738430:C:A	0.0542003	-0.0612862	0.0318331
6:27738699:T:C	0.23233	-0.0951184	0.0796384
6:27738732:A:T	0.0786091	-0.0550733	0.0313127
6:27738801:G:A	0.07194	-0.056393	0.0313382
6:27738862:C:T	0.439605	0.0649957	0.0840975
6:27739193:TG:T	0.280172	0.0551235	0.0510434
6:27740110:C:CA	0.956257	-0.00199962	0.0364556
6:27740358:TGTC:T	0.307665	0.087504	0.0857769
6:27740391:G:T	0.6067	0.0458731	0.0891103
6:27740646:A:G	0.0343908	-0.102941	0.0486612
6:27740666:C:T	0.783345	-0.00800554	0.029115
6:27741137:T:A	0.216699	0.0424539	0.0343657
6:27741710:T:C	0.347291	0.0340258	0.0362032
6:27741801:G:A	0.371204	0.0754231	0.0843451
6:27741825:T:C	0.780595	-0.00810801	0.0291086
6:27742035:A:G	0.781521	-0.00807301	0.0291089
6:27742258:T:A	0.347103	0.0340409	0.0362051
6:27742966:C:G	0.348914	0.0339818	0.0362783
6:27743066:C:T	0.606536	0.0458914	0.0891052
6:27743131:A:G	0.208262	0.043228	0.0343527
6:27743550:C:A	0.121795	-0.0918828	0.0593833
6:27744231:C:T	0.168047	-0.111318	0.0807527
6:27744318:A:T	0.168394	-0.111231	0.0807551
6:27744626:C:G	0.58864	-0.0483596	0.0894211
6:27744791:G:A	0.217287	0.135646	0.109944
6:27745584:T:TAAC	0.463902	-0.0459499	0.0627357
6:27745598:ACAACAACAAC:A	0.240293	0.0419466	0.0357219
6:27745600:AACAACAAC:A	0.318413	0.0344104	0.0344888
6:27745601:AC:A	0.274565	0.0436903	0.0399871
6:27745602:C:CA	0.0931161	-0.140208	0.0834977
6:27745603:AACAAC:A	0.41528	0.0256358	0.031469
6:27745606:AAC:A	0.538786	0.0192078	0.03125
6:27745607:AC:A	0.450734	0.0238455	0.0316173
6:27745608:C:A	0.420993	0.0256972	0.0319339
6:27745631:A:AT	0.591308	0.0368345	0.0686007
6:27745714:G:A	0.135437	0.119818	0.0802532
6:27745718:C:CG	0.267672	0.0956364	0.0862802
6:27745719:T:G	0.546298	-0.0174906	0.0289908
6:27745738:G:A	0.703486	-0.0112299	0.0295044
6:27745758:TTTTTC:T	0.590736	0.0283201	0.0526621
6:27745800:T:C	0.371204	0.0754231	0.0843451
6:27745841:A:C	0.27512	-0.0864145	0.0791815
6:27745843:C:A	0.307522	0.0562591	0.0551325
6:27745853:C:T	0.371204	0.0754231	0.0843451
6:27746590:A:T	0.121765	-0.0492294	0.0318142
6:27746692:T:C	0.115988	-0.0499248	0.0317621
6:27746743:T:C	0.927085	-0.00968335	0.105814
6:27746815:G:C	0.323392	0.0505327	0.0511717
6:27746907:CT:C	0.742717	-0.00980471	0.029869
6:27747231:T:C	0.279472	-0.085625	0.079172
6:27747568:G:T	0.262503	0.0963442	0.0859835
6:27747675:C:T	0.157995	-0.0740121	0.0524222
6:27748010:G:A	0.746355	-0.00944173	0.0291907
6:27748015:G:A	0.583248	-0.0160533	0.0292599
6:27748855:G:C	0.10325	0.17275	0.106027
6:27748949:T:G	0.519466	0.0293563	0.0455724
6:27749015:G:A	0.258594	0.0995635	0.0881312
6:27749174:A:G	0.279145	-0.0856705	0.0791601
6:27749330:G:C	0.802006	-0.00730185	0.0291199
6:27750079:T:C	0.812465	-0.00691662	0.0291536
6:27750086:G:A	0.812452	-0.00691709	0.0291536
6:27750283:G:A	0.644634	-0.0365523	0.0792496
6:27750577:G:A	0.192717	-0.10526	0.0808084
6:27751056:C:T	0.370772	0.0754912	0.0843451
6:27751121:G:A	0.389132	0.0485274	0.0563491
6:27751214:CT:C	0.279419	0.0371837	0.0343777
6:27751226:C:CT	0.264308	0.0958523	0.0858686
6:27752016:AT:A	0.54959	0.0266604	0.0445547
6:27752079:G:C	0.194118	-0.104936	0.0808134
6:27752951:T:A	0.901413	-0.0165364	0.133491
6:27752951:TA:T	0.99767	8.68891e-05	0.0297555
6:27754012:G:T	0.254462	0.0979848	0.0859835
6:27754123:A:C	0.289555	0.08115	0.0766218
6:27754344:G:A	0.195765	-0.104608	0.0808592
6:27754868:A:G	0.255897	0.0978902	0.0861602
6:27755011:G:T	0.551022	0.0530144	0.0889162
6:27755147:G:A	0.255543	0.100782	0.0886396
6:27755166:T:A	0.065632	0.169212	0.0919169
6:27755800:C:G	0.695382	0.0125807	0.0321297
6:27755969:C:T	0.108924	0.150856	0.0941057
6:27756363:G:A	0.549081	0.0539565	0.0900568
6:27756514:C:T	0.372823	0.0751691	0.0843462
6:27756856:A:C	0.99377	-0.000651433	0.0834311
6:27756976:T:C	0.541956	0.0541744	0.0888312
6:27757202:AT:A	0.254462	0.0979848	0.0859835
6:27757654:T:A	0.871416	-0.00473157	0.0292324
6:27757677:G:C	0.689928	0.0128449	0.0321965
6:27757844:AG:A	0.801642	-0.0101907	0.0405646
6:27757855:C:G	0.787952	-0.00786164	0.0292286
6:27758688:CCACTATATTA:C	0.535442	0.0284765	0.0459506
6:27758957:C:A	0.441579	0.0597381	0.0776295
6:27758957:C:CA	0.885644	-0.00556089	0.0386661
6:27759218:G:T	0.194839	-0.104779	0.0808235
6:27759918:G:C	0.296605	-0.0674397	0.0646134
6:27760266:T:C	0.715229	0.0117493	0.0322036
6:27761218:T:A	0.142594	-0.259238	0.176809
6:27761218:TA:T	0.250502	0.0843671	0.0734182
6:27761270:T:G	0.178972	0.100658	0.0748985
6:27761614:G:A	0.93153	-0.00909273	0.105828
6:27761673:G:A	0.93153	-0.00909273	0.105828
6:27761905:G:A	0.459241	-0.0647954	0.0875498
6:27762857:C:G	0.223922	0.104339	0.0857931
6:27763614:GA:G	0.931472	0.0027331	0.031783
6:27763714:C:G	0.320052	0.0778416	0.0782839
6:27763796:T:C	0.489616	-0.0627752	0.0908574
6:27764691:GTTTTATTTTATTTTATTTTA:G	0.74094	-0.0111396	0.0336944
6:27764929:C:A	0.0451294	0.128439	0.0641089
6:27764929:CA:C	0.670166	0.0446268	0.104777
6:27765085:A:G	0.630986	-0.0381342	0.0793901
6:27765733:AAGATACCCTCTATGTGCTATGTACTGTTATTATATGAAGC:A	0.660322	0.0438928	0.0998771
6:27766233:A:T	0.692723	0.0341497	0.0864193
6:27766417:G:A	0.876277	-0.0113371	0.0728185
6:27767640:G:A	0.861443	-0.00510331	0.0292391
6:27767774:G:T	0.39213	0.0403464	0.0471468
6:27767839:CA:C	0.927878	-0.00309756	0.0342215
6:27767936:T:G	0.764752	-0.0108848	0.036374
6:27767959:G:A	0.790591	0.0128065	0.0482274
6:27768007:C:T	0.490436	-0.0626572	0.090858
6:27768100:A:G	0.844198	-0.00574256	0.0292204
6:27768860:G:C	0.535846	0.0550039	0.0888438
6:27769082:C:A	0.797002	0.0217961	0.0847344
6:27769598:G:A	0.373365	-0.0668905	0.075142
6:27769685:AAATG:A	0.219903	0.05126	0.041784
6:27769705:G:A	0.470028	-0.0244154	0.0337961
6:27770016:C:CCTT	0.876653	-0.00453956	0.0292472
6:27770563:C:T	0.654577	-0.035443	0.0792175
6:27770670:AT:A	0.578504	-0.0192541	0.0346565
6:27770801:C:T	0.695283	0.0122812	0.0313539
6:27770890:C:T	0.893287	-0.00392526	0.029261
6:27770981:A:T	0.411685	0.0439251	0.0535064
6:27772355:CA:C	0.490316	-0.0626764	0.0908607
6:27772968:A:AT	0.0339173	-0.239869	0.113089
6:27773536:G:GT	0.53135	0.0421198	0.0672898
6:27774437:T:TTC	0.677758	0.0153703	0.0369901
6:27774824:G:A	0.64633	0.016958	0.0369562
6:27775251:T:C	0.851446	-0.0197068	0.10523
6:27775697:G:C	0.923669	0.00344219	0.0359258
6:27775986:C:T	0.250035	-0.0955056	0.0830293
6:27775987:C:T	0.0956158	-0.187843	0.112718
6:27776901:A:G	0.252222	-0.0951294	0.0830847
6:27777239:T:C	0.252652	-0.0950722	0.08311
6:27779535:G:A	0.463017	0.0706262	0.0962357
6:27780659:G:A	0.318032	0.0877412	0.0878721
6:27780746:T:C	0.584038	0.0199641	0.0364643
6:27780752:G:A	0.477808	-0.0644953	0.0908598
6:27780830:C:T	0.516328	0.0575399	0.0886572
6:27780978:A:C	0.313665	0.0884633	0.0877994
6:27781872:G:C	0.779888	0.0111951	0.0400589
6:27781946:GA:G	0.0242726	0.0735423	0.032645
6:27782013:C:A	0.707332	-0.0136942	0.0364749
6:27782527:G:A	0.566264	-0.0381187	0.0664595
6:27782528:T:C	0.945976	0.0027912	0.041192
6:27782535:C:T	0.920927	0.00408704	0.0411726
6:27782538:T:A	0.927589	0.00374017	0.0411556
6:27782559:A:G	0.533841	0.0227316	0.036537
6:27783365:G:GT	0.501251	0.0942987	0.140216
6:27783366:T:G	0.414234	0.0563654	0.0690359
6:27783684:TAA:T	0.988955	0.000481122	0.0347558
6:27784056:G:T	0.249861	-0.0955166	0.0830084
6:27784080:A:G	0.718469	0.017594	0.0488036
6:27784308:T:G	0.798155	0.0218651	0.0854989
6:27785820:T:C	0.801722	-0.0072994	0.0290675
6:27785882:A:G	0.801722	-0.0072994	0.0290675
6:27785894:G:A	0.845498	0.0245455	0.125961
6:27786316:AT:A	0.227758	-0.0998157	0.0827554
6:27786473:C:G	0.465716	0.0701557	0.0961739
6:27787090:G:A	0.490848	-0.052347	0.0759797
6:27787106:C:T	0.705152	0.0173533	0.0458627
6:27787201:C:T	0.24983	-0.0955227	0.0830083
6:27787325:T:G	0.494235	-0.0519668	0.0760206
6:27787876:A:G	0.317488	0.0877661	0.0877984
6:27788001:A:T	0.31751	0.0877622	0.0877984
6:27788299:G:A	0.183279	-0.106489	0.0800235
6:27788706:A:C	0.801498	0.021658	0.0861463
6:27789383:C:T	0.992169	-0.000393135	0.0400566
6:27789730:G:A	0.990664	-0.000468731	0.0400587
6:27789881:C:A	0.465748	0.0701506	0.0961738
6:27791063:T:C	0.539499	0.0543635	0.0886018
6:27791403:TA:T	0.330502	0.0557971	0.0573393
6:27791404:A:T	0.60527	0.0256684	0.0496645
6:27791550:T:C	0.24983	-0.0955227	0.0830083
6:27791800:G:T	0.50745	0.0481526	0.0726487
6:27791865:G:T	0.979208	-0.000784085	0.030086
6:27791900:G:A	0.760282	0.0268547	0.0880165
6:27792163:G:A	0.313623	-0.0926574	0.0919541
6:27792507:ATGTAACCCCCG:A	0.581975	0.0498445	0.0905436
6:27792604:TTGTC:T	0.680282	-0.0171538	0.0416276
6:27792640:C:T	0.685665	-0.0168134	0.0415408
6:27794502:G:C	0.0318518	-0.280072	0.130493
6:27794658:G:T	0.213501	0.0382338	0.0307346
6:27794726:GA:G	0.386522	-0.0828443	0.0956695
6:27794727:AC:A	0.828938	-0.00955971	0.0442449
6:27794770:G:A	0.962325	0.00209635	0.0443804
6:27795037:A:C	0.342478	0.0495333	0.0521799
6:27795109:G:A	0.892644	-0.00591042	0.043794
6:27795237:T:G	0.863128	0.00521589	0.0302557
6:27795356:C:T	0.479403	-0.0536198	0.0758131
6:27795418:G:A	0.801809	-0.0107481	0.0428199
6:27795495:T:G	0.166372	-0.113706	0.08216
6:27795578:A:G	0.529799	-0.0190712	0.0303531
6:27795753:G:T	0.703798	0.0144867	0.038103
6:27795866:G:A	0.297868	-0.097533	0.0936902
6:27796450:G:A	0.707655	-0.0395783	0.10554
6:27796462:A:T	0.297383	-0.0975855	0.0936465
6:27796464:A:ATT	0.513109	-0.0270572	0.0413715
6:27796464:A:T	0.75176	-0.0134331	0.0424667
6:27796466:A:T	0.692997	0.0119137	0.0301772
6:27796468:T:A	0.445644	-0.113388	0.148667
6:27796633:G:A	0.300577	-0.0969861	0.0936886
6:27797031:C:T	0.318622	0.0875591	0.0877967
6:27797255:T:TTTTTTTTG	0.744971	0.0132892	0.0408548
6:27797258:T:G	0.164128	-0.104744	0.0752835
6:27797258:T:TTTTTG	0.421004	0.0420241	0.0522246
6:27797263:G:GTTT	0.623335	0.0216622	0.044107
6:27797288:ACT:A	0.275792	0.0939608	0.0862166
6:27797567:C:G	0.24983	-0.0955227	0.0830083
6:27798544:A:G	0.534014	0.031338	0.0503916
6:27798724:CATG:C	0.855761	-0.00624413	0.0343514
6:27799045:C:T	0.986381	0.000731914	0.0428778
6:27799332:G:A	0.519792	0.0313124	0.0486469
6:27799470:A:G	0.0858315	-0.0899944	0.0523891
6:27800369:C:T	0.256131	-0.0991585	0.0873195
6:27801407:A:G	0.279963	0.0945549	0.0875181
6:27802094:G:A	0.918143	0.0130664	0.127138
6:27802629:A:G	0.11154	0.126707	0.0796242
6:27803746:CAAAT:C	0.508857	-0.0501599	0.0759287
6:27803826:G:A	0.125355	0.16107	0.10509
6:27804786:C:T	0.481949	-0.0545178	0.0775313
6:27805938:G:C	0.182517	-0.106336	0.0797691
6:27808779:A:T	0.959428	0.00177394	0.0348709
6:27808842:G:A	0.257241	0.0595117	0.0525288
6:27808899:T:C	0.556995	-0.0170056	0.028955
6:27809159:C:T	0.55014	-0.0173057	0.0289611
6:27809682:A:C	0.68473	0.0198072	0.0487843
6:27810699:A:G	0.373201	-0.0469318	0.0527031
6:27810713:ATGTC:A	0.607159	-0.0489162	0.095143
6:27810717:C:A	0.631222	-0.0578236	0.120464
6:27810755:A:AT	0.239933	0.0732714	0.0623505
6:27810756:TATA:T	0.865624	-0.00672876	0.0397637
6:27810757:A:AT	0.351974	0.0498751	0.0535849
6:27810757:A:T	0.597724	0.0186409	0.0353263
6:27810759:A:T	0.275249	-0.0326525	0.0299275
6:27810830:C:G	0.415949	-0.0639435	0.0786059
6:27810844:CT:C	0.64893	-0.0138846	0.0304989
6:27810865:AC:A	0.4896	-0.0578329	0.0837012
6:27811386:G:A	0.462102	-0.0615564	0.0837058
6:27811828:G:A	0.559913	-0.0203892	0.0349746
6:27812294:T:C	0.115768	0.126272	0.0802856
6:27812887:G:A	0.278756	0.0807223	0.0745277
6:27814604:C:T	0.282215	0.0941129	0.0875178
6:27814607:T:A	0.83368	0.018574	0.0884542
6:27814666:AAAAG:A	0.608061	-0.0188497	0.0367552
6:27814667:AAAG:A	0.74935	-0.00998153	0.0312415
6:27814668:AAG:A	0.739335	-0.00983047	0.0295445
6:27814669:AG:A	0.804846	-0.00729576	0.0295279
6:27814670:G:A	0.763782	-0.00882888	0.0293789
6:27814677:A:AG	0.816792	-0.0087083	0.0375888
6:27814677:A:G	0.594879	-0.0207774	0.0390715
6:27816036:C:T	0.65043	0.0400335	0.0883418
6:27816090:A:C	0.459758	-0.035783	0.0484048
6:27816354:A:G	0.26317	-0.0923169	0.0825046
6:27817151:T:A	0.011667	0.231498	0.0917891
6:27817163:AAG:A	0.40255	-0.0817875	0.0977062
6:27817163:A:G	0.349968	-0.0669668	0.071649
6:27817164:A:G	0.077578	-0.0987766	0.0559668
6:27817164:AG:A	0.63238	-0.0546226	0.114183
6:27818835:T:C	0.457372	0.0425209	0.0572148
6:27820098:A:T	0.581352	0.0225138	0.0408295
6:27820434:C:T	0.480135	-0.0547816	0.0775849
6:27821219:G:A	0.598407	0.0489865	0.0930079
6:27823816:G:T	0.443963	-0.0595656	0.0778107
6:27824083:G:A	0.591528	0.0361348	0.0673374
6:27824621:T:TC	0.692886	-0.0194935	0.0493579
6:27824766:G:C	0.912742	-0.00366906	0.0334829
6:27827008:T:G	0.263195	-0.0923122	0.0825047
6:27827677:C:G	0.673712	0.020264	0.0481262
6:27828016:T:C	0.263195	-0.0923122	0.0825047
6:27828051:C:T	0.507362	-0.0604433	0.0911731
6:27828151:T:A	0.663922	-0.0164194	0.0377888
6:27828438:G:GA	0.480899	0.0402695	0.0571313
6:27829034:ATCTT:A	0.318529	0.0875759	0.0877968
6:27829863:T:G	0.263195	-0.0923122	0.0825047
6:27829994:C:T	0.789827	0.0130024	0.0487829
6:27829996:A:G	0.634596	0.0421479	0.0886824
6:27830010:C:G	0.263195	-0.0923122	0.0825047
6:27830091:C:T	0.63453	0.0222332	0.0467713
6:27830326:C:T	0.664559	-0.0163889	0.0377948
6:27830354:C:G	0.509995	-0.0240447	0.0364952
6:27831565:T:G	0.282187	0.0941184	0.0875178
6:27832269:G:A	0.649332	0.0234907	0.0516631
6:27832514:GAAAAAAAAAAA:G	0.826114	-0.00653527	0.0297479
6:27832718:C:T	0.543814	-0.0505621	0.0832907
6:27833174:A:G	0.674356	-0.0146148	0.0347824
6:27833342:C:T	0.414445	0.0467376	0.0572697
6:27833629:T:C	0.508034	0.0346296	0.0523182
6:27833631:AAAAGAT:A	0.463266	-0.0663137	0.0904097
6:27833700:A:T	0.507362	-0.0604433	0.0911731
6:27834075:A:T	0.282187	0.0941184	0.0875178
6:27835131:G:C	0.673712	0.020264	0.0481262
6:27835435:A:G	0.908355	-0.00357292	0.0310382
6:27835997:T:A	0.776283	0.0240884	0.0847685
6:27836107:C:G	0.54304	-0.0506581	0.0832889
6:27836775:TA:T	0.82269	-0.00680783	0.0303805
6:27836976:C:T	0.974451	0.00139159	0.0434516
6:27837881:C:T	0.382943	0.0604466	0.0692808
6:27838081:T:C	0.568373	0.0190958	0.033475
6:27838490:T:A	0.64355	0.0193092	0.041728
6:27838518:C:CT	0.915656	-0.00455702	0.0430285
6:27839018:G:A	0.642386	0.0234188	0.0504319
6:27839312:T:C	0.673712	0.020264	0.0481262
6:27839434:CTTT:C	0.643643	0.0233304	0.0504319
6:27840049:T:C	0.79009	0.0129862	0.0487849
6:27840425:G:C	0.507362	-0.0604433	0.0911731
6:27841415:C:G	0.816579	0.0112688	0.0485836
6:27841897:A:AT	0.653497	-0.0379073	0.0844431
6:27842015:CTCTTT:C	0.613332	0.0468748	0.0927621
6:27842076:A:G	0.790748	0.0129449	0.0487862
6:27842317:G:C	0.87512	0.00853092	0.0542825
6:27843278:A:T	0.802543	0.0268578	0.107407
6:27843742:A:G	0.874313	0.00515395	0.0325823
6:27843934:C:A	0.0852336	0.114167	0.0663338
6:27844251:G:C	0.790775	0.0129427	0.0487843
6:27844719:T:C	0.790209	0.0129781	0.0487827
6:27845129:C:T	0.994861	0.000278089	0.0431743
6:27845165:C:T	0.258667	-0.0533241	0.0472084
6:27845487:G:A	0.751482	0.0268436	0.0847639
6:27846114:A:C	0.257354	-0.0534731	0.0472099
6:27846129:C:T	0.271473	0.0414861	0.0377257
6:27846398:G:A	0.517849	0.0337394	0.0521746
6:27846485:A:T	0.517936	0.0337326	0.0521749
6:27846744:G:C	0.404594	-0.0278447	0.0334091
6:27846772:A:G	0.804424	-0.0109477	0.0442108
6:27847517:G:A	0.897803	-0.00419633	0.0326721
6:27848092:C:G	0.778224	0.0137442	0.0488014
6:27848290:G:A	0.155313	-0.112717	0.0793214
6:27848864:G:GAC	0.665757	0.024036	0.0556416
6:27848880:C:CATAT	0.413848	-0.0714121	0.0873925
6:27848881:A:G	0.263762	-0.0908651	0.0813078
6:27848882:T:C	0.0272719	0.0906939	0.0410825
6:27848897:A:AT	0.341339	-0.0664047	0.0697879
6:27849228:C:T	0.789793	0.0130019	0.0487732
6:27849652:C:A	0.27345	-0.0901453	0.0823131
6:27849721:T:TTTA	0.567003	-0.0179876	0.0314209
6:27849724:A:T	0.690412	0.023616	0.0592926
6:27850714:A:T	0.956709	-0.00233704	0.0430523
6:27850873:G:A	0.910995	0.00433547	0.0387844
6:27850879:CAT:C	0.723967	0.029734	0.0841936
6:27851463:TATA:T	0.268897	0.041687	0.0377052
6:27851484:A:G	0.529571	0.0264287	0.0420397
6:27851651:C:T	0.255507	0.12141	0.106774
6:27851654:GT:G	0.815571	0.00947854	0.0406378
6:27852011:C:T	0.933043	0.0033027	0.0393102
6:27852142:G:T	0.253588	0.0430559	0.0377128
6:27852388:G:A	0.568538	0.049396	0.0866284
6:27852793:G:A	0.57476	0.0199555	0.0355677
6:27852978:G:A	0.415389	0.0794896	0.0975996
6:27853168:C:G	0.822614	0.00651194	0.0290474
6:27853334:T:C	0.442209	-0.0598469	0.0778781
6:27853343:T:G	0.121837	0.162539	0.10506
6:27853580:G:A	0.615359	0.0178168	0.0354607
6:27854760:C:A	0.638538	-0.016349	0.0348042
6:27855225:C:A	0.580562	-0.0426104	0.0771138
6:27855508:T:A	0.28653	-0.0885008	0.0830397
6:27855714:GAA:G	0.567025	-0.0200353	0.0349999
6:27855714:GAA:GA	0.97742	0.00122083	0.0431343
6:27858040:A:G	0.519927	0.0444961	0.0691515
6:27858421:A:G	0.639766	-0.0162921	0.0348102
6:27858720:C:T	0.387039	-0.0669986	0.0774551
6:27858837:T:C	0.884218	0.00710315	0.0487771
6:27858904:C:T	0.889095	0.00470181	0.0337169
6:27859300:T:C	0.49465	-0.0487348	0.0713612
6:27859824:C:G	0.65843	0.0189893	0.0429543
6:27860054:C:T	0.645441	0.0413294	0.0898261
6:27860429:TTC:T	0.59358	0.0488431	0.0915256
6:27860595:G:A	0.609378	0.0452199	0.0884996
6:27861918:G:T	0.22923	0.0590613	0.0491218
6:27861920:G:T	0.584771	0.0257448	0.0471146
6:27861922:TG:T	0.79607	0.0308884	0.11952
6:27862127:A:G	0.726232	0.0118211	0.033761
6:27862152:T:C	0.588179	-0.0188879	0.0348821
6:27862244:G:T	0.548775	0.0312669	0.0521465
6:27863828:C:T	0.941507	0.0042056	0.0573156
6:27864250:A:G	0.718183	-0.0275751	0.0764091
6:27864706:C:G	0.513392	-0.0511357	0.0782412
6:27864725:A:G	0.442577	0.0741603	0.0965818
6:27866823:G:A	0.563536	0.0210385	0.036424
6:27866943:G:C	0.66452	-0.0151489	0.0349308
6:27867783:G:C	0.816407	0.0113287	0.0487952
6:27867892:C:A	0.567686	0.0483115	0.08454
6:27867982:C:T	0.687079	0.020337	0.0504862
6:27868880:C:A	0.593605	0.0252524	0.0473229
6:27868945:A:G	0.610381	0.0168429	0.0330557
6:27869824:A:G	0.5439	-0.0535971	0.0883092
6:27870257:G:A	0.280327	-0.115104	0.106619
6:27870257:GA:G	0.0236578	0.0663675	0.0293319
6:27870290:T:G	0.367658	0.0865162	0.0960363
6:27870402:G:T	0.497396	0.0272568	0.0401666
6:27870412:T:G	0.580522	0.025997	0.0470429
6:27870766:A:AG	0.992338	0.000523285	0.0544897
6:27870770:G:A	0.992269	0.000527995	0.05449
6:27870777:T:C	0.799959	0.0144592	0.0570608
6:27871261:G:T	0.499274	-0.0601206	0.0889841
6:27871553:C:G	0.454045	0.0349011	0.0466163
6:27871991:T:C	0.407584	-0.0651997	0.0787291
6:27871993:A:G	0.94251	0.00393288	0.0545362
6:27872155:G:C	0.550678	-0.0527431	0.0883848
6:27872472:C:T	0.685772	0.0204501	0.0505442
6:27872486:C:T	0.741852	-0.0367539	0.111577
6:27873460:C:T	0.896404	-0.00771965	0.0592881
6:27873461:A:G	0.976074	-0.00156045	0.0520308
6:27873596:G:A	0.503651	0.0268905	0.0402097
6:27873931:G:A	0.995001	-0.000228842	0.0365244
6:27874079:C:T	0.553135	-0.0524443	0.0884286
6:27874523:C:T	0.954268	-0.00297869	0.0519406
6:27874608:C:A	0.144936	-0.109182	0.0749025
6:27875364:A:G	0.160628	-0.111853	0.0797261
6:27875697:G:A	0.816144	-0.0128353	0.0552037
6:27875823:G:A	0.468469	0.0462661	0.0638177
6:27875946:G:A	0.160648	-0.111848	0.0797264
6:27876070:T:C	0.845547	0.00912684	0.0468517
6:27876311:G:A	0.953955	-0.00299844	0.051929
6:27876707:A:G	0.795807	0.0122262	0.0472462
6:27877446:T:A	0.792761	-0.0108906	0.041452
6:27877505:C:T	0.366562	0.0867146	0.0960368
6:27877552:T:C	0.994444	0.000842716	0.121028
6:27877705:C:T	0.420929	-0.0465964	0.0578974
6:27877848:G:A	0.364252	0.0871447	0.0960492
6:27877868:A:G	0.74922	-0.0229292	0.071728
6:27877928:C:T	0.953081	-0.00305324	0.051892
6:27877946:G:A	0.912721	0.00993513	0.0906436
6:27877985:A:G	0.812386	0.00734268	0.0309362
6:27877999:G:A	0.542918	0.0400562	0.0658379
6:27878269:C:G	0.907717	-0.00589319	0.050839
6:27878350:T:G	0.0248201	0.308858	0.137625
6:27878458:T:A	0.889691	-0.00705197	0.0508449
6:27878553:T:C	0.882826	-0.00749501	0.0508525
6:27878609:G:A	0.927296	-0.00473617	0.0519046
6:27878735:CT:C	0.550803	0.0624977	0.104764
6:27878799:A:ATGTG	0.983906	-0.00103821	0.0514674
6:27879397:T:C	0.865326	-0.00862579	0.0508603
6:27879551:C:G	0.67577	-0.0483853	0.115687
6:27880507:G:A	0.139641	-0.117365	0.0794544
6:27880619:C:T	0.772389	0.010774	0.0372478
6:27881147:A:T	0.547358	0.0396109	0.065829
6:27882474:C:T	0.188371	0.121048	0.0920229
6:27883077:T:A	0.0624333	0.213098	0.114372
6:27883551:G:A	0.581466	-0.0489361	0.0887739
6:27883766:T:C	0.217214	-0.133812	0.10844
6:27884143:G:GTTAT	0.696049	-0.0268588	0.0687525
6:27884210:T:C	0.618937	0.043249	0.0869574
6:27885051:ATT:A	0.815528	0.0107603	0.0461223
6:27885051:ATT:AT	0.535981	0.0254575	0.0411333
6:27885612:A:G	0.87491	-0.0152748	0.0970292
6:27885630:GGAGT:G	0.428778	0.0783398	0.0990035
6:27885763:AT:A	0.505172	-0.0319094	0.0478852
6:27885980:C:T	0.757939	0.0112052	0.0363581
6:27886051:A:G	0.705963	-0.0174906	0.0463593
6:27886101:T:C	0.106944	0.168761	0.104685
6:27886251:T:C	0.367011	0.0418017	0.0463389
6:27886437:T:C	0.742284	-0.0173865	0.0528739
6:27886674:A:G	0.738027	-0.0176853	0.0528761
6:27886730:A:T	0.882233	-0.0142518	0.0962051
6:27887716:C:T	0.797968	-0.0141429	0.0552504
6:27888250:C:T	0.823898	0.0213702	0.0960314
6:27888284:C:T	0.768718	-0.0295949	0.100645
6:27889285:A:C	0.276919	-0.057135	0.0525492
6:27890717:A:AT	0.579561	-0.0491807	0.0887696
6:27891201:A:G	0.68802	-0.019084	0.0475267
6:27891211:A:G	0.837966	0.00969323	0.0474007
6:27892734:C:G	0.65521	-0.0329314	0.0737486
6:27893398:G:A	0.242458	-0.0708985	0.0606557
6:27893532:G:A	0.613215	0.0216335	0.0427971
6:27893589:G:A	0.829148	0.0102288	0.0474008
6:27893723:CA:C	0.635647	0.026762	0.0564846
6:27893728:AAAAG:A	0.63873	0.0265345	0.0565196
6:27893729:AAAG:A	0.251868	0.0769812	0.0671842
6:27893730:AAG:A	0.49559	0.044524	0.0653377
6:27893731:AG:A	0.58844	0.0289703	0.0535397
6:27893854:AGTCT:A	0.881844	-0.0142992	0.0962056
6:27894732:AGT:A	0.925162	-0.00283305	0.0301601
6:27894753:A:G	0.708586	-0.0325125	0.0869885
6:27894803:A:G	0.746973	-0.0158524	0.0491345
6:27894837:G:A	0.792528	0.0259928	0.0988209
6:27894889:T:G	0.212519	-0.0636452	0.0510523
6:27895082:T:G	0.470847	-0.0815387	0.113075
6:27895266:G:A	0.672235	0.0214832	0.0507778
6:27895645:G:T	0.487204	0.0326285	0.0469635
6:27895787:C:T	0.270259	-0.0579183	0.0525352
6:27895886:G:A	0.465959	0.06934	0.0951074
6:27895913:T:C	0.556452	-0.0378663	0.0643853
6:27895920:G:A	0.270259	-0.0579183	0.0525352
6:27896148:T:C	0.702896	-0.0116586	0.0305668
6:27896523:G:T	0.275299	-0.0573462	0.0525659
6:27897078:A:C	0.224	-0.0616246	0.0506798
6:27897123:T:C	0.139641	0.139717	0.0945871
6:27897257:G:A	0.404266	0.0281454	0.0337464
6:27897733:A:G	0.160451	-0.111892	0.07972
6:27897817:G:A	0.579496	-0.0491891	0.0887696
6:27897982:T:G	0.891704	0.0119209	0.0875577
6:27898030:C:T	0.822712	0.0106202	0.0473995
6:27898036:T:C	0.589155	-0.0549434	0.101736
6:27898100:C:T	0.653524	0.0381893	0.0850785
6:27898512:G:A	0.743064	-0.0100383	0.0306235
6:27898541:T:C	0.273325	-0.0575719	0.0525561
6:27898706:G:A	0.870219	0.00774297	0.0473923
6:27899031:T:A	0.139641	0.139717	0.0945871
6:27899221:T:A	0.223657	-0.061677	0.0506853
6:27900330:C:T	0.785974	0.0249079	0.0917276
6:27900679:A:G	0.579496	-0.0491891	0.0887696
6:27900709:CTT:C	0.490717	0.0324044	0.0470196
6:27901391:CTAGAACCT:C	0.450764	0.0220268	0.0292078
6:27901575:CA:C	0.655623	-0.0328897	0.0737496
6:27902087:C:A	0.656765	0.0225636	0.050775
6:27902172:A:T	0.295562	0.0733481	0.0701227
6:27903118:T:C	0.75005	-0.0156716	0.0491932
6:27903238:C:T	0.649086	-0.0216514	0.0475821
6:27903316:TAAAGAG:T	0.427099	0.0748045	0.0941925
6:27903778:T:G	0.788512	-0.0148328	0.055296
6:27904077:T:C	0.487181	0.0326297	0.0469628
6:27904608:C:T	0.656474	0.0225852	0.0507776
6:27904700:AT:A	0.345766	0.0288298	0.0305778
6:27904952:C:T	0.224025	-0.0616208	0.0506794
6:27906562:G:A	0.636413	0.0217975	0.0461108
6:27906588:G:A	0.819346	0.0108255	0.0473999
6:27906609:C:G	0.767635	-0.0337843	0.114341
6:27906650:G:A	0.317468	0.035127	0.0351384
6:27906650:GGAAA:G	0.915064	0.0033319	0.0312405
6:27906658:A:G	0.108032	-0.211717	0.131738
6:27906837:C:G	0.228828	-0.073717	0.0612582
6:27906838:A:G	0.337903	-0.0509335	0.0531489
6:27906906:AT:A	0.997947	-0.000155659	0.0605039
6:27906982:T:C	0.319606	-0.0632834	0.0635843
6:27907404:T:C	0.31134	0.0710481	0.0701769
6:27907907:A:T	0.727027	0.0142778	0.0409009
6:27908119:T:C	0.634976	-0.0227058	0.0478284
6:27908448:G:A	0.634981	-0.0227055	0.0478284
6:27908631:A:T	0.230661	-0.0734136	0.0612465
6:27909297:C:T	0.16049	-0.111881	0.0797198
6:27909657:T:A	0.760926	-0.0218729	0.0718877
6:27910708:A:T	0.46193	0.0596357	0.0810628
6:27910711:C:A	0.81858	0.0108703	0.0473914
6:27911367:C:T	0.48698	0.0326462	0.0469649
6:27911463:A:G	0.518042	-0.0471336	0.0729209
6:27911589:A:G	0.657163	-0.0214408	0.0483081
6:27911774:C:T	0.655059	-0.0329375	0.0737276
6:27911956:GTTGT:G	0.422556	0.0270118	0.0336808
6:27911964:T:C	0.160574	-0.111859	0.07972
6:27912253:G:A	0.827249	0.0103566	0.0474569
6:27913078:T:G	0.768693	-0.0163866	0.0557206
6:27913394:G:A	0.0909578	0.156161	0.0923827
6:27913646:A:T	0.749566	0.0143031	0.0448078
6:27914874:T:C	0.817272	0.0152476	0.0659912
6:27915017:G:A	0.165144	-0.0849777	0.0612241
6:27915041:T:C	0.139641	0.139717	0.0945871
6:27915507:G:A	0.228647	-0.0737486	0.0612605
6:27915663:C:G	0.335107	0.122927	0.127534
6:27916246:A:G	0.7715	-0.0161802	0.0557144
6:27917576:C:G	0.660034	-0.0212334	0.0482724
6:27917810:AC:A	0.436799	-0.0624857	0.0803561
6:27918057:AATAAAG:A	0.77157	-0.0162012	0.0558045
6:27918267:T:C	0.636903	-0.0261711	0.0554433
6:27918428:T:C	0.4288	0.0526932	0.0665951
6:27918783:A:C	0.637124	-0.0261528	0.0554409
6:27918967:T:C	0.139641	0.139717	0.0945871
6:27919401:G:A	0.782871	0.00927936	0.0336722
6:27920326:C:T	0.660033	-0.0212335	0.0482724
6:27921051:A:T	0.579496	-0.0491891	0.0887696
6:27921164:G:A	0.814519	0.0111151	0.0473788
6:27921333:G:T	0.812356	0.0112439	0.0473648
6:27921821:T:A	0.959009	-0.00491633	0.0956546
6:27922172:C:A	0.579496	-0.0491891	0.0887696
6:27922631:C:A	0.815235	-0.0129522	0.0554277
6:27923321:C:T	0.580814	-0.0309452	0.0560402
6:27923594:G:A	0.619557	-0.0242426	0.0488291
6:27923710:AT:A	0.946499	-0.00384211	0.0572566
6:27924024:C:T	0.779296	-0.0156142	0.0557179
6:27924249:AT:A	0.634108	-0.026456	0.0555854
6:27924635:GA:GAA	0.579558	-0.0409492	0.0739115
6:27925367:G:A	0.294679	0.0431989	0.0412238
6:27926274:T:A	0.920929	-0.00640676	0.0645425
6:27928070:G:A	0.712993	-0.0207132	0.0563106
6:27928324:C:T	0.407504	0.0282	0.0340458
6:27929198:G:T	0.723687	0.016534	0.0467674
6:27929732:T:G	0.875563	0.00859459	0.0548839
6:27929965:C:G	0.487197	0.0326286	0.0469629
6:27930020:A:G	0.698694	-0.0185062	0.0478093
6:27930173:TATTATC:T	0.788665	0.0245748	0.0916819
6:27930352:G:A	0.77303	-0.0160641	0.0556981
6:27930414:T:G	0.77303	-0.0160641	0.0556981
6:27930584:G:C	0.16049	-0.111881	0.0797198
6:27930636:G:A	0.518392	0.0190165	0.0294452
6:27930695:A:T	0.637515	-0.0261204	0.0554364
6:27930883:G:T	0.707495	-0.0179489	0.0478354
6:27931240:G:T	0.857522	-0.0160158	0.0892098
6:27931253:T:G	0.241125	-0.0826817	0.0705367
6:27931253:T:TG	0.179026	-0.094037	0.0699806
6:27933195:T:C	0.560512	0.0303018	0.0520577
6:27933322:CAA:C	0.140707	0.13959	0.0947555
6:27933331:C:CAG	0.741845	-0.0207761	0.0630705
6:27933333:G:C	0.823976	-0.0107748	0.0484404
6:27933709:A:T	0.74154	0.0140314	0.0425433
6:27934000:TCTC:T	0.96094	-0.00279976	0.0571684
6:27934900:G:A	0.16049	-0.111881	0.0797198
6:27935744:G:T	0.335699	-0.107867	0.112046
6:27935947:T:C	0.16049	-0.111881	0.0797198
6:27937012:C:A	0.579538	-0.0491832	0.0887687
6:27938162:T:C	0.579538	-0.0491832	0.0887687
6:27938235:A:C	0.44435	0.0544723	0.0712179
6:27938331:C:T	0.535864	-0.062252	0.100556
6:27938843:A:G	0.972679	-0.00208593	0.0609061
6:27938863:A:G	0.48009	-0.0798255	0.113042
6:27939386:T:C	0.693854	-0.018819	0.0478089
6:27939409:G:A	0.776905	-0.0157599	0.0556189
6:27939904:A:G	0.693189	-0.0188623	0.0478093
6:27940203:A:T	0.579538	-0.0491832	0.0887687
6:27940228:G:A	0.312159	0.0970184	0.095991
6:27940302:A:G	0.95311	-0.00336203	0.0571758
6:27940626:C:G	0.630554	-0.026667	0.0554468
6:27940665:A:AAC	0.835013	0.00986693	0.0473741
6:27940685:T:C	0.362225	-0.125796	0.138065
6:27940733:C:T	0.910029	-0.00657909	0.0582209
6:27941510:AT:A	0.737711	0.0129596	0.0386984
6:27941906:TTTC:T	0.838051	0.00834144	0.0408121
6:27942317:C:G	0.690308	-0.0190491	0.0478095
6:27944615:T:G	0.48009	-0.0798255	0.113042
6:27945103:T:C	0.945478	-0.0039093	0.0571644
6:27945180:C:T	0.351432	0.118061	0.126701
6:27945741:A:G	0.785724	0.00956464	0.0351813
6:27945835:G:C	0.567574	0.0285457	0.0499376
6:27946446:A:G	0.58966	-0.0263003	0.0487648
6:27946457:C:T	0.589628	-0.0263025	0.0487648
6:27946688:T:C	0.823329	-0.0114748	0.0513953
6:27947008:T:C	0.422694	-0.064892	0.0809374
6:27947117:GATTA:G	0.81339	-0.0225116	0.0953657
6:27947301:A:T	0.653422	-0.034679	0.0772337
6:27947440:T:C	0.723333	0.0165557	0.0467666
6:27947442:A:AG	0.355581	0.0667737	0.0722802
6:27947524:T:C	0.579538	-0.0491832	0.0887687
6:27947574:C:G	0.579538	-0.0491832	0.0887687
6:27949149:CTCA:C	0.749985	-0.01774	0.0556708
6:27949421:C:G	0.748691	-0.0178324	0.0556626
6:27950008:A:C	0.723333	0.0165557	0.0467666
6:27950076:G:A	0.684993	0.0172752	0.0425855
6:27950743:C:T	0.934387	-0.00699494	0.084966
6:27950761:C:T	0.736752	-0.0187156	0.055675
6:27951144:C:T	0.48009	-0.0798255	0.113042
6:27952169:A:G	0.672431	-0.0201903	0.0477523
6:27952667:A:G	0.740374	-0.0184243	0.0556023
6:27952823:A:T	0.672464	-0.0201879	0.0477517
6:27953715:CT:C	0.815174	0.00950214	0.0406496
6:27954256:G:A	0.567237	0.02857	0.0499366
6:27954341:A:G	0.48009	-0.0798255	0.113042
6:27954594:A:G	0.607869	-0.0283971	0.0553422
6:27955504:A:G	0.611207	-0.0281754	0.0554252
6:27955786:T:A	0.281525	0.103073	0.0957126
6:27956035:C:A	0.153312	0.132442	0.0927514
6:27956055:G:A	0.782847	-0.0104628	0.0379623
6:27956057:G:A	0.228211	-0.137878	0.114423
6:27956065:ATT:A	0.461259	-0.0684719	0.0929347
6:27956067:T:A	0.804997	-0.0228423	0.0925223
6:27956087:G:A	0.283384	0.102751	0.0957827
6:27956684:C:G	0.670183	-0.0203407	0.0477597
6:27957917:A:C	0.737672	-0.0186271	0.0556137
6:27959234:T:G	0.450566	-0.0606435	0.0803788
6:27959303:G:A	0.271281	-0.106102	0.0964459
6:27959416:A:G	0.654622	-0.0213729	0.0477766
6:27959418:T:A	0.654622	-0.0213729	0.0477766
6:27960202:C:T	0.579559	-0.0491802	0.0887682
6:27960388:T:A	0.740374	-0.0184243	0.0556023
6:27960399:A:G	0.599068	0.0369606	0.0703018
6:27960544:G:A	0.160532	-0.11187	0.0797199
6:27961234:AT:ATT	0.710822	0.0173347	0.0467555
6:27961317:C:T	0.732094	0.016007	0.0467572
6:27961922:A:C	0.732208	0.0159998	0.0467571
6:27961947:A:G	0.768824	0.0103491	0.0352115
6:27962229:T:G	0.672378	-0.0201936	0.0477518
6:27962384:T:C	0.742734	-0.0182608	0.0556334
6:27963061:T:C	0.740374	-0.0184243	0.0556023
6:27963100:G:T	0.926482	-0.00526465	0.0570556
6:27963724:T:C	0.723572	0.016541	0.0467672
6:27964032:C:T	0.597511	0.0274437	0.0519784
6:27964143:T:C	0.740374	-0.0184243	0.0556023
6:27964823:A:C	0.688349	-0.0289566	0.0721936
6:27965581:G:A	0.926482	-0.00526465	0.0570556
6:27965809:CA:C	0.596113	-0.0202272	0.0381646
6:27966644:G:A	0.807503	0.0193234	0.0793084
6:27967079:A:G	0.723604	0.0165391	0.0467672
6:27967817:A:G	0.890452	0.00970347	0.0704518
6:27968040:G:A	0.391219	-0.116014	0.135308
6:27968040:G:GA	0.480888	-0.0223597	0.0317215
6:27969974:T:G	0.471485	-0.0578938	0.0804007
6:27970704:A:G	0.808743	-0.00719856	0.0297402
6:27970705:A:C	0.806121	-0.00729951	0.0297413
6:27972433:A:T	0.795307	-0.00777094	0.0299544
6:27973364:T:A	0.803467	-0.0129719	0.0521249
6:27974067:G:GT	0.214637	0.0471202	0.0379721
6:27974067:G:T	0.507192	-0.0620538	0.0935649
6:27974337:T:TG	0.588276	0.058292	0.107682
6:27974669:C:T	0.723304	0.0165577	0.046767
6:27974817:C:G	0.748856	-0.00953597	0.0297861
6:27977495:T:C	0.937861	-0.00235066	0.0301527
6:27977796:T:C	0.472685	-0.0577429	0.0804087
6:27977960:C:T	0.528056	-0.0641414	0.101654
6:27979188:A:G	0.585949	0.0190261	0.0349285
6:27979232:C:A	0.709982	-0.0458165	0.123202
6:27979249:T:C	0.742191	0.0287069	0.0872675
6:27979322:C:T	0.715458	0.0170415	0.0467486
6:27979625:A:G	0.998643	0.000103677	0.0609579
6:27979769:G:A	0.399931	0.0287782	0.0341887
6:27980017:G:A	0.573236	-0.080159	0.142305
6:27980220:G:A	0.772902	-0.00857381	0.0297102
6:27980354:T:C	0.800938	0.0110751	0.0439254
6:27980910:C:T	0.579899	-0.049141	0.0887771
6:27981158:C:T	0.160777	-0.111814	0.0797271
6:27981426:A:G	0.580482	-0.0490711	0.0887873
6:27981505:T:C	0.744556	0.0152567	0.0468245
6:27981511:C:T	0.744907	0.0152348	0.046824
6:27981526:C:T	0.491687	-0.0553902	0.0805526
6:27982783:AGAAG:A	0.885395	0.00436595	0.0302909
6:27983402:G:A	0.731309	0.0338295	0.098518
6:27983613:G:T	0.5742	0.0267851	0.0476708
6:27984726:A:C	0.881703	0.0137157	0.0921685
6:27984750:G:T	0.995192	-0.000372044	0.0617378
6:27985836:T:C	0.660127	0.0184412	0.0419368
6:27985882:TAC:T	0.710687	0.0116713	0.0314645
6:27985889:A:G	0.74434	0.014459	0.0443376
6:27985908:CAA:C	0.445052	-0.0446782	0.058503
6:27986818:G:C	0.508138	-0.0536622	0.0810926
6:27988767:C:G	0.994516	-0.000424545	0.061768
6:27988901:C:T	0.751376	0.0147462	0.0465436
6:27989174:A:G	0.755605	0.00933019	0.0299758
6:27989370:T:C	0.886921	0.004244	0.0298452
6:27989508:C:T	0.707552	0.0302007	0.0805041
6:27989921:G:A	0.562208	0.017301	0.0298516
6:27990072:G:T	0.786661	0.0241379	0.0891852
6:27990218:C:T	0.796656	0.0121948	0.0473257
6:27991007:G:A	0.83719	0.00621953	0.030267
6:27991596:C:T	0.531593	-0.0413864	0.0661574
6:27992101:T:C	0.948945	0.00194216	0.0303312
6:27992225:G:A	0.153312	-0.118166	0.0827535
6:27992297:C:T	0.897049	0.00660457	0.0510439
6:27992883:C:T	0.859122	0.00529584	0.0298371
6:27992961:C:G	0.890049	-0.00791883	0.0572825
6:27993247:G:A	0.841017	0.00607461	0.0302833
6:27993335:T:C	0.841017	0.00607461	0.0302833
6:27993388:T:C	0.471335	-0.0242931	0.033726
6:27993411:G:C	0.379801	-0.0432854	0.0492852
6:27993417:T:C	0.379801	-0.0432854	0.0492852
6:27994683:T:C	0.60152	0.0224489	0.0429877
6:27995161:AT:A	0.894132	-0.00445865	0.033504
6:27995314:C:T	0.34236	0.0882164	0.0929072
6:27995618:G:GAT	0.854859	0.00545885	0.0298425
6:27995943:T:C	0.619314	0.0244617	0.0492362
6:27997018:T:TA	0.695629	0.032912	0.084125
6:27997083:A:AGCACTAGT	0.83149	0.00644191	0.0302734
6:27997084:G:GCA	0.867106	0.00512359	0.0306187
6:27997701:T:C	0.887837	-0.00807124	0.0572259
6:27998184:T:A	0.962649	0.00139731	0.0298384
6:27998442:G:A	0.731309	0.0338295	0.098518
6:27998617:GT:G	0.222551	-0.0716299	0.058724
6:27998989:CTT:C	0.327935	0.0944202	0.0965163
6:27999013:T:C	0.887037	-0.00813089	0.057238
6:27999187:A:G	0.424771	-0.0559229	0.0700638
6:27999369:T:A	0.683001	0.0184839	0.0452625
6:27999858:T:C	0.604669	0.0254554	0.0491702
6:28001033:T:C	0.844126	0.00588203	0.029916
6:28001317:A:G	0.820704	0.0105466	0.0465346
6:28002818:C:T	0.957799	0.00157904	0.0298409
6:28002926:G:A	0.427365	-0.0555873	0.0700349
6:28003195:C:G	0.568265	-0.0370576	0.0649441
6:28003195:CTG:C	0.532384	0.0333999	0.0534937
6:28003205:GTA:G	0.0958911	-0.067986	0.0408297
6:28003220:T:C	0.123281	0.157449	0.102164
6:28003271:T:A	0.969349	0.00313688	0.0816374
6:28003556:T:C	0.52351	-0.0469024	0.0735213
6:28003792:T:C	0.820681	0.010548	0.0465346
6:28004059:T:C	0.839904	0.00611555	0.0302725
6:28004078:A:G	0.40199	0.0676663	0.0807404
6:28004835:A:G	0.761996	0.0298967	0.098714
6:28007406:AG:A	0.836563	0.00624232	0.0302596
6:28007930:C:A	0.667033	0.0185189	0.0430449
6:28007949:T:G	0.701054	0.016161	0.0420971
6:28007953:G:C	0.660132	0.0189321	0.043054
6:28008023:T:G	0.662755	-0.0231656	0.0531184
6:28009978:CTGTT:C	0.816525	-0.0124308	0.0535772
6:28009978:CTGTT:CTGTTTGTT	0.391783	0.0269612	0.0314824
6:28009978:CTGTTTGTT:CTGTTTGTTTGTTTGTT	0.776395	0.0233404	0.0821785
6:28010078:G:C	0.992802	0.000269242	0.0298459
6:28011885:GA:G	0.85945	-0.0104766	0.0591652
6:28011887:G:T	0.858054	-0.0105723	0.059112
6:28011891:A:T	0.859863	-0.0104461	0.059168
6:28011896:G:A	0.878027	-0.0133563	0.0870288
6:28011976:T:A	0.308953	0.139834	0.13744
6:28011986:GA:G	0.55164	0.0567548	0.0953373
6:28011988:AG:A	0.457811	-0.0560267	0.0754612
6:28011999:GA:G	0.822106	-0.0184204	0.0819277
6:28012079:G:A	0.0246084	-0.10858	0.0483115
6:28012085:A:AGGAG	0.905604	-0.00353772	0.0298327
6:28012102:G:A	0.457869	0.0247312	0.0333142
6:28012143:A:C	0.802185	-0.0276898	0.110529
6:28012149:G:A	0.729349	-0.0378965	0.10953
6:28012153:A:G	0.166359	0.124466	0.089932
6:28012157:A:G	0.849258	-0.0221156	0.116358
6:28012160:G:GAA	0.838658	0.00902848	0.044342
6:28012170:A:C	0.812909	-0.0198195	0.0837416
6:28012171:AG:A	0.663934	0.048259	0.111071
6:28012177:A:AG	0.732024	-0.0473265	0.138206
6:28012184:G:A	0.503486	-0.0680647	0.101739
6:28012187:A:G	0.685477	-0.0357635	0.0883049
6:28012191:G:A	0.324093	-0.120844	0.12255
6:28012191:G:GA	0.449413	0.0848971	0.112239
6:28012355:G:A	0.27886	-0.12035	0.111139
6:28012361:G:A	0.787571	-0.0296444	0.110012
6:28012363:A:G	0.407914	-0.0826392	0.0998576
6:28012510:T:C	0.822041	0.0104668	0.0465353
6:28013617:A:C	0.855847	0.00548911	0.0302159
6:28013854:T:C	0.960618	-0.00148808	0.0301365
6:28015048:C:T	0.597233	0.0261779	0.0495432
6:28015111:CA:C	0.977297	-0.000856298	0.0300898
6:28016886:C:T	0.874514	0.00695684	0.0440507
6:28017103:A:AAAAC	0.688679	-0.0195569	0.0488132
6:28017132:G:A	0.618998	0.0409932	0.0824363
6:28017819:A:T	0.480004	0.0510392	0.0722631
6:28018469:A:G	0.955578	0.0017115	0.030725
6:28018623:TC:T	0.936281	-0.00240756	0.0301153
6:28018625:C:A	0.731014	-0.0109085	0.0317313
6:28018686:AT:A	0.93589	-0.00243285	0.0302455
6:28018689:T:A	0.908839	-0.00347174	0.03032
6:28018689:T:TA	0.738801	0.0122016	0.0365928
6:28019938:G:A	0.72091	-0.0356047	0.0996653
6:28020166:C:A	0.783571	0.0171902	0.0625852
6:28020510:A:AGTAGCTGCTGAAATTTGCGGAATAGGAGATAAATGAGG	0.78571	-0.017114	0.0629457
6:28020814:T:G	0.948651	0.00198079	0.0307571
6:28020820:C:G	0.951337	0.00187702	0.0307571
6:28021529:C:G	0.55355	0.0543432	0.0917262
6:28021768:C:T	0.647729	0.0194129	0.0424866
6:28021853:A:AG	0.95412	0.00173226	0.0301083
6:28022217:T:G	0.282925	0.105063	0.0978446
6:28022347:T:TTA	0.79014	0.0124611	0.0468235
6:28022417:AAT:A	0.736835	0.0104334	0.0310475
6:28022479:A:AGTCATATATGACT	0.483821	-0.0237693	0.0339479
6:28022546:A:ACT	0.720659	-0.043298	0.121087
6:28023008:T:A	0.95738	0.00175291	0.0328006
6:28023146:C:T	0.619094	-0.0668098	0.13439
6:28023184:T:C	0.97209	-0.0038197	0.109174
6:28023300:C:A	0.948757	0.00222492	0.0346195
6:28023311:A:G	0.146954	0.0935146	0.0644761
6:28023320:A:T	0.189906	0.0488517	0.037267
6:28023339:ATTATATC:A	0.693408	0.0156069	0.039588
6:28023346:C:A	0.982322	-0.000783467	0.0353578
6:28023364:A:T	0.337452	0.0336712	0.035103
6:28023392:A:ATT	0.783137	-0.0100774	0.0366138
6:28023392:A:T	0.586109	-0.0196278	0.0360484
6:28023428:C:T	0.88171	0.00527653	0.0354601
6:28023487:CAT:C	0.781254	0.0129354	0.0465828
6:28023751:C:G	0.906571	0.00361249	0.0307801
6:28023785:T:G	0.500517	-0.042891	0.0636671
6:28024427:G:A	0.611437	-0.0306269	0.0602864
6:28024486:C:G	0.953542	0.00178883	0.0307047
6:28024597:T:C	0.832798	0.00982325	0.0465305
6:28025434:T:A	0.797701	-0.0163027	0.0636023
6:28025689:C:T	0.494801	-0.0434735	0.0636795
6:28025768:G:A	0.926273	0.00284308	0.0307244
6:28025784:G:A	0.360525	0.0908	0.0993038
6:28025926:T:C	0.481688	-0.033771	0.0479982
6:28026961:A:T	0.951474	0.00530352	0.0871493
6:28027835:T:C	0.497909	-0.0431176	0.0636155
6:28027937:G:A	0.472459	-0.0541158	0.0753195
6:28028482:C:T	0.922907	0.0029722	0.0307132
6:28029061:GA:G	0.958107	0.00161354	0.0307169
6:28029309:C:T	0.703525	-0.0213647	0.0561393
6:28029492:T:A	0.123591	-0.149535	0.097109
6:28029837:T:C	0.958927	0.00158261	0.03073
6:28030298:T:C	0.959663	0.00234519	0.0463693
6:28031208:T:G	0.905767	-0.0104462	0.0882436
6:28031302:G:A	0.676465	-0.0224239	0.0537368
6:28031429:C:A	0.94035	0.00417703	0.0558204
6:28031652:T:G	0.676335	-0.0224323	0.053734
6:28031838:C:A	0.979844	-0.000761307	0.0301341
6:28032910:C:T	0.771822	-0.0208639	0.0719465
6:28032917:C:A	0.895521	-0.0120922	0.0920804
6:28033198:TA:T	0.859879	0.00564621	0.0319848
6:28034041:T:C	0.848882	0.00610041	0.0320155
6:28034239:G:GA	0.856636	0.00576729	0.0319239
6:28034240:AAAAAAACAATCAACTCTCCCCCCG:A	0.973135	-0.00195838	0.0581516
6:28034437:A:T	0.305836	-0.114051	0.111378
6:28034437:AT:A	0.652279	0.0171239	0.0380026
6:28034648:C:G	0.895211	-0.0116333	0.0883232
6:28034691:C:T	0.834248	-0.0126206	0.0603118
6:28034737:A:G	0.859879	0.00564621	0.0319848
6:28034857:G:A	0.895233	-0.0116309	0.0883233
6:28034919:TA:T	0.86761	0.00533208	0.0319871
6:28036225:G:C	0.961046	-0.00147318	0.0301625
6:28037032:T:A	0.851319	0.00592189	0.0315942
6:28037195:A:G	0.856367	0.00823919	0.0455201
6:28037640:G:A	0.962063	0.00221561	0.0465808
6:28038117:C:G	0.791453	-0.0145192	0.0549087
6:28038131:G:T	0.310934	0.129284	0.127592
6:28038966:C:T	0.962696	0.00283426	0.0605985
6:28039836:T:C	0.466792	-0.0548527	0.0753773
6:28040581:T:C	0.674909	-0.0310952	0.0741386
6:28040819:T:A	0.595348	0.0259306	0.048824
6:28041667:A:ACC	0.438911	0.050593	0.0653627
6:28041681:G:A	0.864368	-0.0145811	0.0853609
6:28041857:T:A	0.777971	0.017258	0.0612061
6:28041977:A:G	0.653785	0.0132562	0.029556
6:28042274:C:T	0.306403	0.0682479	0.0667266
6:28042287:T:C	0.792655	-0.0136909	0.0520835
6:28042300:C:A	0.260458	-0.0551842	0.0490392
6:28042300:C:CA	0.651634	-0.0150727	0.0333841
6:28042312:AAC:A	0.720349	-0.0107215	0.0299491
6:28042978:T:C	0.828841	-0.0165622	0.0766099
6:28043024:T:C	0.864443	-0.0102094	0.0598017
6:28043359:G:GT	0.307405	0.0681294	0.066749
6:28043828:A:G	0.325199	0.0649169	0.0659838
6:28044099:T:A	0.466792	-0.0548527	0.0753773
6:28044337:T:C	0.937423	0.00257183	0.0327584
6:28044338:G:A	0.959156	0.00239155	0.0466978
6:28044482:A:G	0.967105	-0.00135427	0.0328392
6:28044733:C:T	0.962019	0.00221821	0.0465807
6:28045316:GT:G	0.917779	0.0034559	0.0334769
6:28045449:C:T	0.804771	0.0150352	0.0608277
6:28046051:G:C	0.0565392	-0.192971	0.101198
6:28046169:C:A	0.93309	0.00274612	0.0327084
6:28046259:A:C	0.392502	-0.0516221	0.0603705
6:28046789:A:G	0.889429	0.00448333	0.0322478
6:28046811:C:T	0.78108	0.0281072	0.101137
6:28047087:CAGAT:C	0.981715	0.000749875	0.0327182
6:28047087:CAGAT:GAGAT	0.31067	0.129377	0.127614
6:28047087:C:G	0.310849	0.129306	0.127591
6:28047408:C:T	0.936929	0.00695348	0.0878743
6:28047468:G:A	0.799856	0.0144461	0.056979
6:28047856:GAGTCACCTTT:G	0.870576	-0.00978235	0.0600413
6:28048338:TTTTTTTG:T	0.958373	-0.00246261	0.0471806
6:28048339:TTTTTTG:T	0.952877	-0.00278282	0.0470912
6:28048443:C:CT	0.880168	0.00494144	0.0327778
6:28048535:A:G	0.870945	0.00531234	0.0326996
6:28048538:A:G	0.870945	0.00531234	0.0326996
6:28049857:A:C	0.864368	-0.0145811	0.0853609
6:28050009:A:T	0.783274	0.00916173	0.0333087
6:28050047:T:A	0.783274	0.00916173	0.0333087
6:28050439:G:A	0.788198	-0.0147436	0.05488
6:28050445:G:A	0.738859	0.0165315	0.0495898
6:28050762:T:G	0.910955	0.00379908	0.0339707
6:28050774:TAAAA:T	0.887848	0.00478618	0.0339379
6:28050818:A:G	0.828841	-0.0165622	0.0766099
6:28051803:T:A	0.889761	0.00469893	0.0339013
6:28052808:A:G	0.962019	0.00221821	0.0465807
6:28052823:A:C	0.325967	0.0648228	0.0659929
6:28054404:G:A	0.878991	0.00516194	0.0339046
6:28055754:C:T	0.76923	-0.0279139	0.0951454
6:28057447:G:A	0.67379	-0.0249797	0.0593408
6:28058041:C:T	0.0565142	-0.192991	0.101199
6:28059217:G:C	0.889565	0.00470838	0.0339086
6:28059347:T:A	0.557715	0.0506777	0.0864454
6:28059734:A:C	0.964065	0.00392012	0.0870106
6:28059766:T:C	0.934402	0.003529	0.0428757
6:28060398:T:C	0.755019	0.00972628	0.0311711
6:28061296:G:A	0.689791	0.0349421	0.0875437
6:28061792:A:G	0.889761	0.00469893	0.0339013
6:28062442:T:TA	0.889761	0.00469893	0.0339013
6:28062639:A:AT	0.88383	0.00495408	0.033905
6:28063342:C:T	0.78108	0.0281072	0.101137
6:28064623:T:C	0.889769	0.0046986	0.0339014
6:28064633:A:G	0.889344	0.00471679	0.0339009
6:28064898:G:C	0.858824	-0.0109771	0.0617135
6:28065080:AAAGCTTTCCCACATT:A	0.5329	-0.0326184	0.0523079
6:28065888:T:C	0.841762	-0.00611719	0.0306411
6:28065993:T:C	0.930184	0.00291779	0.0333031
6:28066223:T:G	0.653504	-0.0222033	0.0494615
6:28066520:CTG:C	0.931693	-0.00495443	0.0578008
6:28067099:C:T	0.873518	0.0090082	0.056587
6:28067196:T:C	0.911566	-0.00344277	0.0309981
6:28067537:G:A	0.889761	0.00469893	0.0339013
6:28067672:T:C	0.859945	-0.010889	0.0617135
6:28067951:T:G	0.889761	0.00469893	0.0339013
6:28068048:T:C	0.653072	0.0132123	0.0293934
6:28068426:A:G	0.888101	0.00477389	0.0339277
6:28068455:C:T	0.310652	0.129355	0.127587
6:28068832:C:G	0.703715	-0.0226065	0.0594422
6:28069216:CAGAG:C	0.864237	-0.0146052	0.0854187
6:28069621:G:T	0.661742	0.0148581	0.0339607
6:28070189:G:A	0.79141	0.0244407	0.0924101
6:28070365:C:A	0.861318	-0.010419	0.0596409
6:28070370:C:A	0.878596	-0.00917323	0.0600541
6:28070374:A:G	0.878596	-0.00917323	0.0600541
6:28070998:C:T	0.432277	0.0513274	0.0653601
6:28071119:A:T	0.306403	0.0682479	0.0667266
6:28071327:GGAGA:G	0.581622	-0.0301094	0.0546433
6:28072057:TA:T	0.987632	-0.000527152	0.0340069
6:28072354:G:T	0.864204	-0.0102268	0.0597969
6:28072602:G:A	0.889761	0.00469893	0.0339013
6:28073502:T:TA	0.75044	0.0127882	0.0402068
6:28074519:A:G	0.942834	0.00238584	0.0332712
6:28074526:TATTG:T	0.434586	0.0510835	0.0653769
6:28074925:C:A	0.59351	0.0172371	0.0322939
6:28074927:C:A	0.380654	0.058285	0.0664829
6:28075000:A:C	0.879363	0.00513945	0.0338619
6:28075871:C:T	0.230557	0.0629013	0.0524647
6:28075880:C:T	0.728474	0.0147442	0.0424715
6:28075911:G:A	0.889761	0.00469893	0.0339013
6:28076270:A:G	0.952278	0.00202905	0.033904
6:28078032:A:C	0.85153	0.00635758	0.0339674
6:28079160:C:T	0.907205	0.0039488	0.0338764
6:28079953:T:C	0.876345	0.00527601	0.0339066
6:28080773:C:T	0.089346	-0.0706146	0.0415659
6:28081230:G:A	0.533825	-0.0325098	0.0522517
6:28081387:G:A	0.970541	0.00123837	0.0335329
6:28081394:A:G	0.915815	0.00357658	0.0338351
6:28081403:G:A	0.969695	0.001777	0.0467748
6:28081518:C:T	0.902674	-0.00758994	0.0620679
6:28081709:GTGCTTTCTCAGTTC:G	0.81798	0.0211536	0.0919146
6:28081987:CT:C	0.984078	-0.000665034	0.0333233
6:28082366:G:C	0.658223	0.0261994	0.0592252
6:28083521:C:G	0.876821	0.00525594	0.0339092
6:28083531:T:C	0.962019	0.00221821	0.0465807
6:28083537:T:A	0.635309	0.0333598	0.0703397
6:28083662:G:C	0.858824	-0.0109771	0.0617135
6:28084721:TTAGG:T	0.838111	-0.00711254	0.0348125
6:28084722:T:C	0.823879	0.00760247	0.0341594
6:28084723:A:T	0.823879	0.00760247	0.0341594
6:28084724:GGC:G	0.823879	0.00760247	0.0341594
6:28084727:AC:A	0.823879	0.00760247	0.0341594
6:28084729:A:T	0.823879	0.00760247	0.0341594
6:28084731:CA:C	0.823879	0.00760247	0.0341594
6:28084731:C:T	0.94446	-0.00242562	0.034818
6:28084732:A:C	0.883503	-0.00510169	0.0348167
6:28084733:C:T	0.950639	-0.00216166	0.0349194
6:28085134:C:T	0.0424272	-0.201304	0.0991983
6:28086413:C:T	0.953751	-0.0017915	0.0308897
6:28086479:A:C	0.876345	0.00527601	0.0339066
6:28086594:CAAA:C	0.495261	-0.0370227	0.0542884
6:28086883:T:C	0.436056	0.0509063	0.0653592
6:28087258:C:A	0.80016	0.0139717	0.0551935
6:28087443:C:T	0.520192	-0.0349364	0.0543293
6:28087797:G:GTT	0.936728	0.0037061	0.0466865
6:28087843:AT:A	0.789445	-0.014658	0.0548923
6:28088107:G:T	0.71069	-0.0221098	0.0596064
6:28089233:AT:A	0.660394	0.0143683	0.0327021
6:28089300:G:A	0.517861	-0.0351275	0.0543226
6:28089472:C:T	0.864204	-0.0102268	0.0597969
6:28089973:A:G	0.870531	-0.00976635	0.0599223
6:28090931:A:G	0.876345	0.00527601	0.0339066
6:28091429:GCA:G	0.983238	0.000713249	0.0339485
6:28091429:GCA:GCACA	0.958435	-0.00178765	0.0343003
6:28091432:C:T	0.862273	-0.010755	0.0619947
6:28091452:C:T	0.267175	-0.0693957	0.0625417
6:28091499:G:A	0.960243	0.00232206	0.0465825
6:28091900:C:T	0.660324	0.0374892	0.0853062
6:28092307:C:G	0.87081	0.00551363	0.0339031
6:28092603:T:G	0.873223	-0.004775	0.0299248
6:28092795:T:C	0.416707	0.0574399	0.0707259
6:28093948:G:A	0.710725	-0.022107	0.0596065
6:28094046:TAA:T	0.691865	0.0196691	0.0496285
6:28094046:TAA:TA	0.793661	-0.0103198	0.0394548
6:28094432:T:C	0.650167	0.0406634	0.0896598
6:28094457:T:C	0.510564	-0.0501986	0.0762943
6:28095139:T:TACTACTAACTAGTTAGGCTACTA	0.804771	0.0150352	0.0608277
6:28095144:G:C	0.910752	0.00787542	0.07026
6:28095172:C:T	0.87681	0.00525641	0.0339093
6:28095315:G:A	0.710725	-0.022107	0.0596065
6:28095494:C:G	0.729155	0.0171741	0.0496004
6:28095631:A:G	0.690929	-0.0237197	0.059658
6:28098901:G:A	0.689739	0.0349473	0.0875411
6:28098925:A:T	0.863072	-0.010313	0.0597978
6:28099351:T:C	0.863072	-0.010313	0.0597978
6:28101021:C:CTG	0.996022	-0.000154701	0.0310307
6:28101068:GA:G	0.762813	0.010219	0.0338616
6:28101092:C:A	0.394669	0.127287	0.149541
6:28101143:A:C	0.781049	0.0281114	0.101137
6:28101180:G:GT	0.708139	0.0328797	0.08783
6:28101678:G:C	0.860972	0.00594177	0.0339264
6:28102378:C:T	0.496417	0.04438	0.0652515
6:28102448:TC:T	0.783761	-0.0150329	0.0547804
6:28102451:C:A	0.428324	-0.0645941	0.0815518
6:28102451:CA:C	0.761732	0.009624	0.0317408
6:28102465:A:C	0.812761	0.00874459	0.036918
6:28103691:C:T	0.876397	0.00527377	0.0339067
6:28104135:G:T	0.906769	0.00545589	0.0465858
6:28105461:G:T	0.935873	-0.0046508	0.0578042
6:28106036:G:T	0.906769	0.00545589	0.0465858
6:28106141:T:C	0.84148	0.00679094	0.0339545
6:28106347:T:G	0.863336	0.00583643	0.0339073
6:28106855:T:G	0.689739	0.0349473	0.0875411
6:28107654:T:C	0.862725	0.00586216	0.0339036
6:28107767:T:TA	0.428063	-0.0311585	0.0393162
6:28107775:AT:A	0.897354	0.00438853	0.0340184
6:28107776:T:A	0.857673	0.00610761	0.0340565
6:28108067:G:A	0.910886	-0.00695163	0.0621118
6:28108085:C:T	0.989475	-0.00044464	0.0337076
6:28108260:A:C	0.907261	0.00542702	0.0465863
6:28108689:C:CT	0.716649	0.0261007	0.0719144
6:28108689:C:T	0.684184	0.0201754	0.0496001
6:28108788:C:T	0.936197	-0.00239616	0.0299331
6:28108863:CA:C	0.39015	-0.04689	0.0545648
6:28109398:A:G	0.856736	-0.011141	0.0617128
6:28110085:G:GC	0.770849	-0.0277976	0.0954379
6:28110307:GT:G	0.791792	0.00838216	0.0317525
6:28112713:T:C	0.850824	0.00643434	0.034213
6:28112842:A:C	0.314207	0.0672557	0.0668258
6:28113115:G:C	0.781445	0.0280913	0.101253
6:28113730:A:G	0.989786	-0.000441538	0.0344897
6:28113746:A:C	0.923137	-0.00298511	0.0309391
6:28113899:G:A	0.939798	-0.00436616	0.0578113
6:28114820:A:T	0.709525	-0.0225153	0.0604446
6:28114852:C:A	0.736649	-0.0167502	0.0498081
6:28114956:A:<INS:ME:ALU>	0.613198	-0.0295814	0.0585175
6:28115156:C:T	0.786942	0.00925277	0.0342336
6:28115336:T:A	0.713976	0.0293654	0.0801192
6:28115367:A:G	0.852348	0.00635823	0.0341613
6:28115367:A:T	0.614781	0.0156519	0.0311011
6:28117443:C:G	0.637696	0.0374001	0.0794189
6:28117602:C:CT	0.91125	0.00380623	0.0341483
6:28117757:T:A	0.852723	0.00634201	0.034162
6:28117804:C:CAA	0.893274	-0.00416052	0.031011
6:28118853:G:A	0.859369	-0.0109343	0.0617141
6:28118874:G:T	0.93783	-0.00268077	0.0343699
6:28120001:A:C	0.863259	-0.014702	0.0853637
6:28120347:T:TA	0.69116	0.01366	0.0343836
6:28120348:T:A	0.633869	0.0163766	0.0343839
6:28120348:T:TA	0.633869	0.0163766	0.0343839
6:28120401:G:C	0.847509	0.0059685	0.0310378
6:28120663:C:G	0.619873	0.0169848	0.0342415
6:28121840:A:G	0.780565	0.0281752	0.101137
6:28122742:A:G	0.770789	-0.0173534	0.0595634
6:28123687:G:A	0.867076	-0.0103391	0.0617723
6:28126570:C:T	0.820815	0.0110846	0.0489396
6:28126834:C:T	0.881263	0.00510296	0.0341637
6:28126840:C:T	0.506637	0.0434389	0.0654119
6:28127033:T:TG	0.702851	-0.0233453	0.0611975
6:28127444:T:C	0.82057	0.0076277	0.03363
6:28127703:C:T	0.936114	0.00274187	0.0342071
6:28127710:G:T	0.936114	0.00274187	0.0342071
6:28127839:T:A	0.534104	-0.0325144	0.0522948
6:28128414:A:G	0.684218	0.0201743	0.0496032
6:28129563:T:C	0.504741	-0.0425126	0.0637324
6:28129593:A:C	0.527349	-0.0345424	0.0546507
6:28130235:C:G	0.476182	-0.0376244	0.0528094
6:28130411:AGAG:A	0.496449	0.0443769	0.0652518
6:28130559:A:G	0.746911	0.0258094	0.0799757
6:28130601:G:A	0.841319	0.0155889	0.0778641
6:28131153:T:C	0.881263	0.00510296	0.0341637
6:28131537:T:C	0.881263	0.00510296	0.0341637
6:28131612:C:T	0.968663	-0.00227141	0.0578184
6:28131622:C:T	0.882325	-0.00905273	0.0611577
6:28131623:G:A	0.907173	0.00543213	0.0465858
6:28132012:C:CT	0.287534	-0.0335596	0.0315544
6:28132012:C:T	0.0432991	0.151446	0.0749432
6:28132161:T:C	0.941667	-0.00423121	0.0578231
6:28132603:G:A	0.881195	0.00510593	0.0341638
6:28132726:A:G	0.914457	0.0036766	0.0342268
6:28132772:C:G	0.907157	0.00543316	0.0465862
6:28132803:T:C	0.881263	0.00510296	0.0341637
6:28132836:CACT:C	0.5149	0.0453015	0.0695632
6:28132837:ACTC:A	0.494646	0.0445632	0.0652522
6:28133528:G:C	0.863447	0.00587576	0.0341638
6:28134047:G:A	0.489531	-0.0365231	0.0528512
6:28135158:AAT:A	0.324767	0.0950437	0.0965195
6:28135244:C:A	0.906228	0.00548808	0.0465891
6:28135660:G:C	0.881263	0.00510296	0.0341637
6:28136212:G:A	0.881266	0.00510283	0.0341637
6:28136356:G:A	0.881263	0.00510296	0.0341637
6:28137440:T:C	0.907157	0.00543316	0.0465862
6:28137505:C:CGCAGAA	0.883368	0.00501294	0.0341712
6:28137521:AC:A	0.58557	0.0466748	0.0855999
6:28137771:C:T	0.688507	-0.0329277	0.082138
6:28137853:A:G	0.88111	0.00510959	0.0341637
6:28137969:T:TG	0.89839	-0.0039521	0.0309494
6:28138798:G:A	0.864245	0.0158381	0.0926349
6:28138951:C:T	0.575525	0.0478253	0.0854125
6:28140293:T:C	0.89691	-0.00751858	0.0580293
6:28141292:AT:A	0.2417	-0.0353406	0.0301864
6:28141319:AT:A	0.709312	-0.020205	0.054201
6:28141548:T:G	0.881034	0.00511291	0.0341638
6:28141697:A:AC	0.881072	0.00511126	0.0341638
6:28141761:A:G	0.906436	0.00547527	0.0465839
6:28142587:G:C	0.850853	0.00642383	0.0341638
6:28143010:T:C	0.746446	0.0258589	0.0799771
6:28143431:T:G	0.297147	0.132511	0.1271
6:28143562:G:A	0.804113	0.0122679	0.0494618
6:28143857:T:C	0.38149	0.0584646	0.0668049
6:28144444:A:G	0.774845	-0.0170366	0.0595595
6:28144642:AT:A	0.680374	-0.0318325	0.077272
6:28144686:G:T	0.74586	-0.019468	0.0600673
6:28144811:TAG:T	0.928651	0.00305871	0.0341593
6:28145078:T:TA	0.927896	0.00309209	0.0341695
6:28145202:C:T	0.966125	0.00366187	0.0862262
6:28146298:G:GC	0.173163	0.116473	0.0855092
6:28146674:A:T	0.955232	-0.00219249	0.0390552
6:28146972:G:T	0.955913	-0.00240113	0.0434332
6:28147016:C:CA	0.225264	-0.0876943	0.0723162
6:28147018:AC:A	0.0925983	-0.071601	0.0425728
6:28147019:C:A	0.721239	-0.0138963	0.0389467
6:28147019:C:CA	0.086796	-0.164751	0.0962025
6:28148110:C:T	0.464494	-0.0347424	0.0474968
6:28148241:G:A	0.566603	-0.046523	0.0811832
6:28148329:TAGAC:T	0.0558177	-0.193874	0.101374
6:28148460:G:C	0.689057	0.0350287	0.0875421
6:28148805:A:C	0.945776	0.00449461	0.0660858
6:28149029:G:T	0.895977	-0.0115474	0.08832
6:28149112:G:A	0.814987	0.0114991	0.049142
6:28149607:CT:C	0.905419	0.0066552	0.0560116
6:28150028:C:A	0.843792	-0.0222156	0.112744
6:28150036:A:C	0.894921	-0.0116652	0.0883194
6:28150998:G:A	0.959145	-0.00154805	0.0302199
6:28151056:T:C	0.702927	0.0304173	0.0797574
6:28151100:G:A	0.72284	-0.0213352	0.0601558
6:28151340:A:T	0.864519	-0.0050504	0.0295995
6:28151404:T:C	0.66662	0.0305963	0.0710234
6:28151858:T:TA	0.964691	0.0017227	0.0389149
6:28152713:TTC:T	0.961628	-0.00157089	0.032651
6:28153282:A:T	0.725352	-0.0265182	0.0754826
6:28153897:T:G	0.914104	-0.00318933	0.0295682
6:28154694:GTTATAACTCTTA:G	0.858237	-0.0077554	0.0434188
6:28154781:T:G	0.68755	0.0352087	0.0875441
6:28154796:C:T	0.74149	-0.0181066	0.0548884
6:28154996:G:A	0.976084	0.00258522	0.0862343
6:28155442:T:C	0.371209	0.0597768	0.0668486
6:28156476:G:T	0.986572	-0.000967292	0.0574738
6:28157627:C:G	0.889555	-0.0143058	0.103018
6:28159517:C:T	0.882676	0.013654	0.0925208
6:28159579:C:A	0.949802	0.00369537	0.0586986
6:28159579:CA:C	0.31127	-0.0310123	0.0306276
6:28159759:T:C	0.93833	0.00784865	0.101445
6:28160114:C:T	0.242992	0.16249	0.139173
6:28160978:T:C	0.909944	-0.0100262	0.0886418
6:28161115:G:A	0.266269	0.0738698	0.0664479
6:28161271:T:G	0.7458	0.0259267	0.0799757
6:28161411:T:A	0.845836	-0.021926	0.112768
6:28162469:T:C	0.745718	0.0259354	0.0799759
6:28162620:T:C	0.962211	-0.00142283	0.0300307
6:28162780:T:C	0.7458	0.0259267	0.0799757
6:28163007:A:G	0.851142	-0.0164362	0.0875842
6:28163394:C:T	0.887495	0.00825698	0.0583635
6:28164414:G:A	0.872727	-0.0108632	0.0678123
6:28164692:G:T	0.934061	0.00571344	0.0690561
6:28164832:G:A	0.945936	0.00448118	0.0660836
6:28165442:G:A	0.677434	0.0198696	0.0477673
6:28166783:T:C	0.449896	-0.0367655	0.0486581
6:28167395:G:A	0.934919	-0.00727569	0.0891005
6:28167414:C:T	0.677806	0.0198448	0.047766
6:28167635:G:C	0.862277	-0.00512851	0.0295632
6:28167890:G:C	0.841826	-0.00837206	0.0419528
6:28167922:G:A	0.915217	0.00523277	0.0491521
6:28168103:T:G	0.847621	-0.011609	0.060415
6:28168326:AAAC:A	0.876024	-0.00468475	0.0300282
6:28168343:C:T	0.396437	0.0560893	0.0661429
6:28168886:C:A	0.00611899	-0.225637	0.0823092
6:28168886:C:CTAGA	0.533725	-0.021401	0.0343885
6:28168913:GATAGATAC:G	0.991663	-0.000354281	0.0339048
6:28168921:CATAG:C	0.741446	0.0107711	0.0326458
6:28168921:C:G	0.657021	-0.0138677	0.0312314
6:28168925:G:C	0.430035	-0.0321841	0.0407842
6:28168933:C:G	0.143848	-0.0674435	0.0461433
6:28168937:G:C	0.942133	-0.0098482	0.13567
6:28168941:CATAG:C	0.766741	0.0105478	0.0355575
6:28168941:C:G	0.36635	0.0337354	0.0373456
6:28168945:G:C	0.335264	0.0360535	0.0374168
6:28168945:G:GATAC	0.424204	0.0291861	0.0365215
6:28168965:CATAG:C	0.776195	-0.0175229	0.0616394
6:28168965:C:G	0.783655	-0.0234953	0.0855746
6:28169038:TTCTC:TTCTCTC	0.944544	-0.00209735	0.0301516
6:28169103:A:G	0.931772	-0.00763022	0.0891212
6:28169158:T:A	0.957396	-0.00160352	0.0300164
6:28171327:G:A	0.726663	-0.0201758	0.0577162
6:28171818:T:C	0.52545	0.0487481	0.0767726
6:28172263:G:A	0.986495	0.000508691	0.0300514
6:28173186:G:A	0.586942	-0.0531222	0.0977819
6:28173457:CA:C	0.32332	0.173803	0.175975
6:28173650:A:G	0.826085	0.0191212	0.087023
6:28174744:C:CAA	0.605092	0.024737	0.0478387
6:28175549:G:C	0.822785	-0.00679114	0.0303223
6:28176181:T:TGCGCCTCC	0.672702	-0.0128596	0.030441
6:28176333:G:T	0.0524206	-0.208448	0.107466
6:28176347:G:T	0.914117	-0.0158698	0.14715
6:28177854:T:C	0.535154	-0.0197705	0.0318797
6:28178695:T:TA	0.718851	-0.0116122	0.0322565
6:28178701:AAAAAG:A	0.451366	0.0257485	0.0341883
6:28178702:AAAAG:A	0.423649	0.0276834	0.0345997
6:28179046:A:AG	0.0655337	-0.140356	0.0762141
6:28179276:T:TA	0.313388	-0.0323907	0.0321293
6:28179286:A:AC	0.349617	0.0635858	0.067982
6:28179286:A:C	0.342723	0.0644679	0.0679469
6:28179312:C:T	0.997321	0.000238079	0.0709052
6:28179523:C:A	0.68862	-0.0155982	0.0389248
6:28179560:T:G	0.519303	-0.0487707	0.0756815
6:28179740:C:T	0.975935	0.00289244	0.095884
6:28179941:A:T	0.799403	-0.0189968	0.0747555
6:28179942:C:T	0.789908	-0.0198765	0.0746032
6:28179943:C:G	0.799403	-0.0189968	0.0747555
6:28179945:A:AAT	0.799403	-0.0189968	0.0747555
6:28180496:C:T	0.549157	-0.0590181	0.0985238
6:28180732:G:GA	0.825245	0.0156573	0.0709105
6:28182370:A:C	0.83975	0.0114962	0.0568516
6:28182450:G:A	0.369389	0.0595323	0.0663225
6:28182680:T:TCAAAA	0.311417	0.062722	0.0619628
6:28182701:C:CAA	0.367408	0.0446762	0.0495664
6:28182703:AC:A	0.867939	0.0155634	0.0935992
6:28182716:C:A	0.630821	0.0413633	0.086071
6:28182716:C:CAAA	0.855917	0.00999566	0.0550502
6:28183242:T:TTCTGAGGAA	0.913866	-0.00578042	0.0534413
6:28184097:A:T	0.788689	0.00899212	0.033551
6:28184308:G:C	0.883617	-0.00658184	0.0449622
6:28184638:C:A	0.226057	0.209349	0.172933
6:28184640:AAC:A	0.561691	-0.067436	0.116203
6:28184642:C:A	0.911426	0.00414133	0.0372288
6:28184642:C:CCACA	0.550275	-0.0236524	0.0395957
6:28184677:CACA:C	0.509811	-0.0391847	0.059449
6:28184683:A:ACACACACCC	0.379134	-0.0402744	0.0457927
6:28185336:C:T	0.41829	-0.0318486	0.0393488
6:28185430:C:A	0.760572	0.0199296	0.0654009
6:28185554:T:C	0.64895	0.030478	0.0669521
6:28186722:C:G	0.0987051	-0.231307	0.140087
6:28186725:GC:G	0.901859	-0.0037462	0.0303794
6:28186726:C:G	0.95504	-0.00170059	0.0301638
6:28186754:TG:T	0.209481	0.0442697	0.0352748
6:28187719:A:G	0.794693	-0.00844814	0.0324651
6:28188006:T:C	0.873941	-0.0135389	0.0853358
6:28188774:G:A	0.748653	-0.0109815	0.0342728
6:28188782:G:C	0.849824	0.00571531	0.0301849
6:28189339:C:A	0.971432	0.00300903	0.0840218
6:28189339:CA:C	0.0986703	-0.0616581	0.0373384
6:28189913:T:TC	0.770776	0.0190444	0.0653638
6:28190531:C:A	0.642285	-0.016148	0.0347637
6:28190830:T:A	0.3617	0.0598017	0.0655627
6:28191336:C:T	0.665146	0.0214252	0.0495016
6:28191718:T:C	0.858815	0.0121693	0.068412
6:28192121:C:CG	0.611742	-0.0182784	0.0360102
6:28192122:C:G	0.797687	-0.00842603	0.0328703
6:28192123:CCT:C	0.989949	0.000392078	0.031125
6:28192124:CT:C	0.587542	0.017524	0.0323082
6:28192125:T:C	0.531733	-0.0191471	0.0306176
6:28192340:AAAAAC:A	0.907395	-0.00385905	0.0331746
6:28192341:AAAAC:A	0.688382	-0.0139688	0.0348304
6:28192342:AAAC:A	0.158628	0.0751944	0.0533406
6:28193467:G:A	0.644074	-0.0168519	0.0364752
6:28193882:CT:C	0.258325	0.0527128	0.0466336
6:28194405:G:T	0.260289	0.052514	0.0466498
6:28194598:A:G	0.114566	0.132852	0.0841899
6:28194629:A:T	0.690642	-0.0128797	0.0323624
6:28194963:A:G	0.955993	0.0055952	0.101393
6:28197186:C:T	0.691552	-0.012841	0.0323654
6:28197267:GGAGAATATCCA:G	0.644815	-0.0197392	0.0428204
6:28197638:C:T	0.911516	-0.00735845	0.0662165
6:28197752:G:C	0.544825	-0.0181565	0.0299844
6:28197826:A:G	0.432056	0.0573173	0.0729527
6:28197834:A:G	0.274805	0.0509206	0.0466278
6:28197852:G:A	0.415951	-0.0595859	0.0732494
6:28197886:C:T	0.631591	-0.0158779	0.0331142
6:28197963:T:C	0.857164	0.0122956	0.0683145
6:28198281:A:G	0.2366	0.101216	0.0855208
6:28198456:T:C	0.695774	-0.0126553	0.0323639
6:28198828:C:T	0.733007	0.0178372	0.0522889
6:28199235:ATTGTT:A	0.826009	-0.0166677	0.075823
6:28199241:T:A	0.826096	-0.0166591	0.0758225
6:28199246:T:G	0.260664	0.0524576	0.0466363
6:28199508:C:A	0.334433	-0.0610321	0.0632311
6:28199866:T:C	0.823158	-0.00725809	0.0324768
6:28199937:G:C	0.685271	-0.0131162	0.0323633
6:28199939:G:C	0.678954	-0.0243263	0.0587748
6:28202113:CTG:C	0.261291	0.0524028	0.046649
6:28202147:A:T	0.955354	0.00567599	0.101384
6:28202415:C:T	0.260612	0.0524633	0.0466363
6:28202912:C:G	0.762969	-0.011456	0.0379861
6:28203329:C:T	0.993932	-0.000658051	0.0865289
6:28203493:A:G	0.955254	0.00568872	0.101384
6:28203564:G:A	0.929954	0.00828116	0.0942079
6:28203775:G:A	0.0324924	-0.203554	0.0951943
6:28203902:TTAGTC:T	0.752959	-0.0119552	0.0379844
6:28204159:A:G	0.867875	0.0160299	0.0963574
6:28204558:A:AG	0.56673	-0.017162	0.0299577
6:28204743:G:A	0.284151	0.0695373	0.064925
6:28205506:T:G	0.260389	0.0524876	0.0466361
6:28205711:T:C	0.317134	0.0382293	0.0382154
6:28205826:C:T	0.797949	-0.00930371	0.0363423
6:28205827:G:A	0.666844	0.0145578	0.0338173
6:28206766:A:T	0.260303	0.052497	0.046636
6:28206813:A:T	0.880061	-0.00490654	0.0325168
6:28206826:G:A	0.222904	-0.0940886	0.0771951
6:28207253:C:T	0.987727	-0.00124793	0.0811279
6:28207793:G:C	0.946762	-0.00503074	0.0753401
6:28208192:C:G	0.693596	-0.0127496	0.0323612
6:28209398:T:TATC	0.756073	-0.0100357	0.0323063
6:28209531:T:A	0.693596	-0.0127496	0.0323612
6:28209665:CT:C	0.291503	0.0690095	0.0654224
6:28210178:A:G	0.864997	-0.0145129	0.0853616
6:28210293:C:G	0.781486	-0.00899151	0.0324154
6:28210330:A:G	0.86786	0.0160118	0.0962376
6:28210534:TAC:T	0.453879	-0.0243639	0.0325301
6:28211047:A:G	0.875523	-0.0133711	0.085358
6:28211412:A:G	0.260774	0.0524464	0.0466371
6:28211440:TTC:T	0.935973	-0.00259035	0.0322456
6:28211441:TC:T	0.994684	-0.000214903	0.032252
6:28211442:C:T	0.908502	-0.00372537	0.0324146
6:28211442:CT:C	0.372251	0.0647473	0.0725652
6:28211457:T:A	0.800725	-0.00908371	0.0359882
6:28211791:A:G	0.312846	0.0485145	0.048069
6:28212367:A:G	0.740914	0.0216382	0.0654428
6:28213239:T:C	0.294984	0.0462389	0.0441527
6:28214160:AACTGGTG:A	0.502645	0.0517568	0.0772104
6:28214161:ACTGGTG:A	0.840927	-0.00893929	0.0445387
6:28214162:CTGGTGA:C	0.853423	-0.00822796	0.044535
6:28214164:GGTGA:G	0.755642	-0.0139057	0.0446829
6:28214167:GACTGGT:G	0.920743	0.00507995	0.051056
6:28214425:G:GC	0.590065	0.0275721	0.0511787
6:28214811:A:G	0.252568	-0.0701978	0.0613546
6:28215270:G:GA	0.796862	-0.00786577	0.0305574
6:28215941:A:C	0.772872	0.0151598	0.0525249
6:28216486:C:G	0.715562	0.0148631	0.0407884
6:28216604:C:A	0.325728	0.0555459	0.0565205
6:28216614:AAAAAAAAAG:A	0.580889	-0.0238508	0.0432012
6:28216615:AAAAAAAAG:A	0.904993	-0.00506834	0.0424638
6:28216616:AAAAAAAG:A	0.754242	-0.0131713	0.0420739
6:28216617:A:G	0.73329	0.0176642	0.0518388
6:28216618:AAAAAG:A	0.624461	-0.0209121	0.042718
6:28216619:AAAAG:A	0.57883	-0.0234359	0.0422196
6:28217676:C:T	0.848663	-0.0190433	0.0997945
6:28217797:G:A	0.367325	-0.0587849	0.0652082
6:28217797:G:T	0.701545	0.0155881	0.0406749
6:28217822:A:AT	0.58629	0.0676098	0.124232
6:28217831:G:T	0.132594	0.114612	0.0762073
6:28217838:T:C	0.90623	-0.0114556	0.0972507
6:28217849:G:GT	0.273648	-0.087213	0.0796684
6:28217849:G:T	0.910086	0.00823285	0.072902
6:28217931:C:T	0.923612	-0.00355772	0.0371038
6:28218241:G:A	0.249354	0.0536685	0.0465904
6:28218324:C:CAAAG	0.237616	0.100829	0.0853786
6:28218651:AG:A	0.604639	0.0493033	0.0952276
6:28219270:G:A	0.534665	0.0187464	0.0301922
6:28219661:G:A	0.726761	0.0142409	0.0407538
6:28220174:T:A	0.641525	0.0230392	0.0494863
6:28220243:G:C	0.710274	-0.0218284	0.0587594
6:28220928:G:C	0.650259	0.022421	0.0494506
6:28221262:A:G	0.878772	-0.0169313	0.111006
6:28221264:G:A	0.378422	-0.0321207	0.0364674
6:28221830:C:CTATA	0.0399197	-0.19313	0.0939999
6:28222117:A:G	0.916147	-0.0104041	0.0988148
6:28223796:G:T	0.964666	0.00368883	0.0832709
6:28224947:TTGTTA:T	0.810288	-0.00733855	0.0305703
6:28225136:C:G	0.315952	-0.0693936	0.069199
6:28226171:TC:T	0.925976	-0.003938	0.0423854
6:28226282:A:G	0.332832	-0.0737242	0.0761279
6:28226283:T:C	0.332832	-0.0737242	0.0761279
6:28226294:A:G	0.332832	-0.0737242	0.0761279
6:28226546:CAA:C	0.428209	-0.047496	0.05995
6:28226644:T:TAACAAG	0.757938	0.0218912	0.0710314
6:28229407:GA:G	0.25489	0.0530487	0.0465931
6:28229461:G:GA	0.387321	-0.0302887	0.0350367
6:28229529:G:C	0.833494	-0.0064218	0.0305477
6:28229594:T:C	0.664079	-0.0666139	0.153387
6:28229690:T:C	0.98904	-0.000582634	0.0424136
6:28229795:C:T	0.924684	-0.00401087	0.0424275
6:28229838:G:A	0.916147	-0.0104041	0.0988148
6:28229849:A:G	0.256163	0.0529058	0.0465922
6:28231168:CCAA:C	0.991877	0.00116211	0.114142
6:28231917:A:G	0.263599	0.0520696	0.046577
6:28233781:A:G	0.741285	0.0170728	0.0517118
6:28233860:G:A	0.904467	-0.0116712	0.0972439
6:28234014:T:G	0.0725494	0.141654	0.0788869
6:28234286:A:G	0.269526	0.0766467	0.0694167
6:28234402:A:T	0.705712	-0.0222072	0.0588082
6:28234464:ATTTAT:A	0.239201	-0.0909989	0.0773152
6:28234597:C:T	0.38098	0.0306982	0.0350398
6:28234750:G:A	0.868405	0.00634788	0.0383129
6:28234764:A:C	0.773933	0.0117616	0.0409478
6:28234904:AAGCGCTCCGAAG:A	0.93832	-0.00328357	0.0424337
6:28234916:G:GAA	0.0960233	-0.21077	0.12663
6:28237110:G:A	0.770902	-0.0086172	0.0295925
6:28237172:A:G	0.768716	-0.00870477	0.0296025
6:28238059:T:C	0.825888	-0.0213455	0.0970347
6:28238402:G:A	0.252961	0.0849443	0.0743048
6:28238922:C:T	0.234864	-0.0730757	0.0615155
6:28239741:A:G	0.938568	-0.00327195	0.0424542
6:28239943:G:A	0.770507	0.0158704	0.0544043
6:28240370:C:A	0.916147	-0.0104041	0.0988148
6:28240991:T:G	0.149536	0.0566311	0.0392952
6:28240992:G:C	0.149536	0.0566311	0.0392952
6:28241081:G:A	0.38077	0.0307115	0.0350396
6:28241263:A:T	0.691068	0.011509	0.0289604
6:28241332:C:A	0.306805	-0.0514381	0.0503333
6:28241332:C:CA	0.807927	0.00763954	0.0314253
6:28241566:C:G	0.196027	0.0961006	0.0743263
6:28241760:A:G	0.915866	-0.0104391	0.0988152
6:28241864:C:CT	0.314435	0.0354576	0.0352476
6:28242705:C:T	0.741285	0.0170728	0.0517118
6:28243042:G:A	0.2366	0.101216	0.0855208
6:28243175:A:G	0.988961	0.00157731	0.114
6:28243681:A:G	0.961017	0.00570478	0.116715
6:28244999:G:A	0.739055	0.0217194	0.0652029
6:28245831:TC:T	0.85706	0.00975736	0.0541722
6:28246373:CT:C	0.639988	-0.015649	0.0334583
6:28246373:CT:CTT	0.196027	0.0961006	0.0743263
6:28246451:T:G	0.321341	-0.119656	0.120656
6:28247506:C:T	0.883107	-0.0141951	0.0965443
6:28247517:C:T	0.350903	-0.0583091	0.0625072
6:28247517:CT:C	0.491047	-0.0500049	0.0726134
6:28247638:A:T	0.729704	0.010268	0.0297177
6:28248594:A:T	0.729483	0.0102772	0.0297191
6:28249412:GCTCTGGGGAAACCGGCGCTCCCGAC:G	0.49601	0.0750492	0.11024
6:28250112:GACAA:G	0.264725	0.0521902	0.046795
6:28250179:T:C	0.825888	-0.0213455	0.0970347
6:28250955:A:C	0.825888	-0.0213455	0.0970347
6:28251716:T:A	0.938567	-0.00327201	0.0424541
6:28252054:G:A	0.196027	0.0961006	0.0743263
6:28252199:TC:T	0.236798	0.100263	0.0847508
6:28253532:A:G	0.69895	-0.0173998	0.0449911
6:28255040:G:C	0.2366	0.101216	0.0855208
6:28255085:A:G	0.74899	0.0217611	0.0680095
6:28255531:T:A	0.804093	0.0128019	0.0516095
6:28256471:TA:T	0.523091	0.0385402	0.0603521
6:28256472:A:T	0.814967	0.0119383	0.0510133
6:28256622:G:A	0.416564	0.0235059	0.028934
6:28258208:C:A	0.825888	-0.0213455	0.0970347
6:28258863:CAAAT:C	0.426016	0.0236154	0.0296665
6:28258864:AAAT:A	0.357644	0.0273608	0.0297444
6:28258865:AAT:A	0.367211	0.026836	0.0297612
6:28258901:C:A	0.610671	-0.0389807	0.0765655
6:28258901:CA:C	0.798064	0.0088084	0.0344276
6:28259327:C:A	0.906114	-0.00572183	0.0485141
6:28259351:A:G	0.457507	0.0338007	0.0454948
6:28259533:G:A	0.442211	0.0227095	0.0295518
6:28259597:T:C	0.456763	0.0215464	0.0289529
6:28259710:TA:T	0.769536	0.0151217	0.0516132
6:28260148:TA:T	0.916147	-0.0104041	0.0988148
6:28260249:T:A	0.236637	0.10121	0.0855225
6:28260443:C:G	0.45815	0.0219572	0.0295961
6:28260452:G:GA	0.612441	0.0355966	0.0702669
6:28260632:C:T	0.97522	-0.0015115	0.0486598
6:28260969:T:C	0.870818	-0.0181303	0.111489
6:28261497:A:G	0.177335	-0.0579513	0.0429585
6:28262592:A:G	0.982464	0.00249508	0.113513
6:28262655:G:C	0.793578	0.00852518	0.0325802
6:28262686:G:A	0.520927	0.0205749	0.0320523
6:28262698:T:G	0.236481	0.101242	0.0855209
6:28262742:G:A	0.994433	0.000296451	0.0424867
6:28262874:C:G	0.237209	-0.0737993	0.0624364
6:28262885:CTT:C	0.0432909	-0.190809	0.0944181
6:28263107:A:C	0.489395	0.0200436	0.0289953
6:28263388:C:A	0.80164	0.00817669	0.0325473
6:28263592:C:T	0.93387	0.00686446	0.0827274
6:28264053:A:G	0.632128	-0.0283334	0.0591841
6:28264618:C:T	0.196012	0.0961038	0.0743263
6:28264823:C:A	0.719413	0.0185289	0.0515777
6:28264928:G:C	0.341899	-0.0315026	0.033146
6:28265000:C:T	0.2482	0.0990739	0.0857982
6:28265218:A:G	0.867456	0.00649658	0.038927
6:28265311:G:C	0.317908	0.0694839	0.0695697
6:28265318:C:T	0.99185	0.000433995	0.0424891
6:28265398:CA:C	0.821593	0.00952983	0.0422616
6:28265567:T:TG	0.852094	0.0155975	0.0836565
6:28265570:A:G	0.983431	0.000880656	0.0424055
6:28265829:CAG:C	0.720329	0.0184653	0.0515765
6:28266422:T:C	0.974921	-0.00298185	0.0948501
6:28266575:G:A	0.994358	0.000692929	0.097998
6:28267014:TA:T	0.385376	0.0405311	0.046693
6:28267116:C:T	0.495729	0.0197244	0.0289543
6:28267561:C:T	0.304022	-0.0705245	0.0686138
6:28267777:C:A	0.679194	-0.0204328	0.0494066
6:28267783:A:C	0.791431	0.0134458	0.0508438
6:28267788:A:C	0.982878	0.00107771	0.0502171
6:28267947:A:G	0.974486	-0.00303354	0.0948484
6:28268452:G:C	0.639934	0.014852	0.0317492
6:28268484:CT:C	0.576565	0.0211825	0.0379335
6:28268497:C:T	0.487122	0.0201295	0.0289677
6:28270584:T:C	0.0978589	0.0642886	0.0388375
6:28270817:C:T	0.221288	-0.051939	0.0424647
6:28272948:T:C	0.855714	-0.00565664	0.0311091
6:28273762:A:G	0.757335	-0.0303213	0.0981328
6:28273773:G:A	0.757357	-0.0303194	0.098136
6:28273792:A:T	0.226804	-0.158495	0.131136
6:28273818:T:G	0.124215	-0.211135	0.13734
6:28273827:C:T	0.908499	0.00602928	0.0524594
6:28273832:G:A	0.156926	-0.204409	0.144409
6:28274651:A:G	0.944288	-0.00203473	0.0291167
6:28274653:G:C	0.225031	-0.0518094	0.0427027
6:28275158:T:G	0.987798	0.000649775	0.0424859
6:28275324:G:A	0.87107	-0.0156424	0.09638
6:28275625:T:A	0.952437	-0.00173584	0.0291019
6:28276190:C:T	0.195996	0.0961071	0.0743263
6:28276402:C:T	0.669854	0.0231287	0.0542484
6:28276551:GGGTTT:G	0.580836	0.0209398	0.0379231
6:28276743:C:T	0.861595	-0.00507149	0.029089
6:28277346:AT:A	0.827411	-0.021156	0.0970354
6:28277771:C:A	0.2366	0.101216	0.0855208
6:28278688:G:A	0.827411	-0.021156	0.0970354
6:28278726:A:C	0.659566	0.0239009	0.0542569
6:28279058:G:A	0.657791	0.024034	0.0542572
6:28279890:CT:C	0.990709	0.000496343	0.0426243
6:28280057:C:T	0.221078	-0.051963	0.042465
6:28280202:GTC:G	0.720352	0.0184652	0.0515803
6:28280271:C:G	0.878874	0.0127473	0.0836454
6:28280275:G:C	0.223544	-0.0936458	0.076938
6:28280277:G:C	0.123551	-0.177372	0.115174
6:28280295:G:A	0.241881	0.103885	0.0887678
6:28280304:C:T	0.714869	0.0536518	0.146861
6:28280418:CAG:C	0.853268	-0.00575333	0.0311075
6:28280590:T:A	0.917677	-0.0102136	0.0988156
6:28281478:A:AG	0.982149	0.00114477	0.0511643
6:28281481:A:G	0.549766	0.0330167	0.0552017
6:28281748:GACTA:G	0.674439	0.0301168	0.0716958
6:28281894:G:A	0.827411	-0.021156	0.0970354
6:28283502:CA:C	0.962011	0.00202189	0.0424492
6:28284870:T:C	0.709478	0.0447888	0.12022
6:28285175:C:T	0.875426	-0.00487501	0.0310965
6:28285720:C:G	0.20015	0.0954904	0.0745364
6:28285868:A:T	0.980854	0.00272407	0.113509
6:28285985:G:A	0.828881	-0.0209729	0.0970357
6:28286154:C:A	0.318974	0.131479	0.131932
6:28286328:T:A	0.962101	0.0020171	0.0424496
6:28287154:C:T	0.229821	-0.0738046	0.0614619
6:28287954:C:A	0.993314	-0.000467237	0.0557608
6:28287954:C:CA	0.545877	-0.018091	0.0299545
6:28287977:A:C	0.457466	0.0355671	0.047868
6:28287993:G:A	0.305142	0.0668866	0.0652255
6:28288067:GAGAA:G	0.956114	0.002336	0.0424495
6:28288128:C:T	0.494114	0.0223014	0.0326149
6:28288135:G:A	0.851807	-0.00543319	0.0290836
6:28288436:G:A	0.48597	0.0560271	0.080414
6:28288928:G:A	0.650811	-0.0268124	0.059236
6:28288929:C:T	0.650811	-0.0268124	0.059236
6:28289178:G:A	0.973273	0.00142239	0.0424542
6:28289889:CACTCACCCTGGG:C	0.236147	0.0500701	0.042265
6:28289895:CCCTGGGACTCA:C	0.238206	0.050043	0.0424279
6:28289913:GA:G	0.554353	0.0393405	0.0665379
6:28290714:T:G	0.450795	-0.03088	0.0409499
6:28290849:G:C	0.486016	0.0560212	0.080414
6:28291361:GA:G	0.457317	0.0243362	0.032742
6:28291645:T:A	0.331926	0.05427	0.0559345
6:28292648:C:T	0.833237	0.0201518	0.0957095
6:28293246:AT:A	0.707456	0.0156376	0.0416697
6:28293247:T:TTATA	0.76389	-0.00912976	0.0303944
6:28295310:C:G	0.962372	-0.00199896	0.042371
6:28295750:A:G	0.964629	-0.0018789	0.0423693
6:28295840:A:C	0.962372	-0.00199896	0.042371
6:28295875:T:C	0.588992	0.0172182	0.0318681
6:28296053:G:A	0.721146	0.0184115	0.0515834
6:28296650:C:A	0.578647	0.017697	0.0318657
6:28296658:G:A	0.962372	-0.00199896	0.042371
6:28297313:T:A	0.590673	0.0171389	0.0318649
6:28298604:G:C	0.674254	0.0252628	0.0601041
6:28299098:T:C	0.931166	0.00857192	0.0992372
6:28299377:CT:C	0.962372	-0.00199896	0.042371
6:28300079:A:T	0.660207	0.0297121	0.0675847
6:28300940:G:C	0.784701	0.0293293	0.107356
6:28300942:GGAC:G	0.829566	0.0241618	0.112246
6:28300951:C:T	0.720585	0.0359544	0.100522
6:28300953:CT:C	0.829564	0.0241619	0.112245
6:28300959:A:ACCTG	0.987912	0.00158747	0.104782
6:28301099:A:G	0.75254	0.0102378	0.0324709
6:28301195:A:G	0.616329	0.0230266	0.0459559
6:28301195:A:T	0.855042	-0.0070908	0.0388135
6:28302159:TC:T	0.888763	0.00428882	0.030663
6:28302925:G:A	0.939593	0.00280484	0.0370121
6:28303243:G:A	0.943164	0.00263883	0.0370136
6:28303464:C:G	0.427812	0.0231523	0.029198
6:28303600:A:C	0.972889	0.00126561	0.0372407
6:28303845:G:C	0.939593	0.00280484	0.0370121
6:28304016:T:C	0.939593	0.00280484	0.0370121
6:28304141:G:A	0.912685	-0.0122883	0.112066
6:28304370:CT:C	0.725202	0.0149231	0.0424537
6:28304384:A:C	0.669276	-0.0410891	0.0961955
6:28304590:CT:C	0.389648	0.0823524	0.09573
6:28304841:T:G	0.939593	0.00280484	0.0370121
6:28305471:C:T	0.950482	0.00229928	0.0370247
6:28305604:G:A	0.451928	0.0292934	0.0389434
6:28305812:C:A	0.596556	0.0159781	0.0301839
6:28305826:TTAAA:T	0.939535	0.00280751	0.0370122
6:28305826:TTAAA:TTAAATAAA	0.744134	-0.0127381	0.0390278
6:28305843:T:G	0.162144	0.0962163	0.0688294
6:28305862:AAAAC:A	0.329746	0.0297736	0.0305487
6:28305863:AAAC:A	0.220325	0.0432891	0.0353189
6:28305864:AAC:A	0.602853	0.0164972	0.0317069
6:28305865:AC:A	0.45501	0.0226809	0.0303591
6:28306137:C:A	0.451849	0.0292986	0.0389436
6:28306264:C:T	0.70952	-0.0144889	0.0388964
6:28306908:A:C	0.78999	-0.0110389	0.041449
6:28307251:G:A	0.585792	0.0164348	0.0301587
6:28307710:C:CA	0.242328	0.0451847	0.0386462
6:28307716:G:A	0.264572	0.0442549	0.0396673
6:28307747:A:G	0.650263	0.0140095	0.0308989
6:28307750:A:G	0.65029	0.0140083	0.0308989
6:28307892:A:G	0.614524	-0.0429283	0.0852384
6:28309018:A:G	0.782951	0.0295609	0.107308
6:28309136:G:C	0.601324	0.0157686	0.0301793
6:28309511:T:C	0.939918	0.00278969	0.0370118
6:28309845:G:A	0.750728	-0.0311101	0.097929
6:28310215:A:T	0.750554	0.0342593	0.107764
6:28310615:T:C	0.922131	0.00361855	0.0370187
6:28310748:G:T	0.912519	-0.0123118	0.112066
6:28310935:C:A	0.209108	0.0609353	0.0485144
6:28311069:G:A	0.877791	0.00471615	0.0306702
6:28311421:C:T	0.356806	0.0280441	0.0304341
6:28312356:G:A	0.577188	-0.0300864	0.053967
6:28312456:C:T	0.869777	-0.00622805	0.0379893
6:28312640:C:T	0.752606	0.0226474	0.0718497
6:28312680:G:A	0.223172	0.0591867	0.0485879
6:28312921:C:A	0.238632	-0.0898113	0.0762138
6:28312921:CA:C	0.401779	-0.0252817	0.030153
6:28312931:AAAAAAAG:A	0.693072	-0.0200092	0.050696
6:28312945:AAAAAG:A	0.625186	-0.0244377	0.0500247
6:28312951:AAAAG:A	0.542767	-0.030844	0.0506774
6:28312956:AAAAG:A	0.555465	-0.0298973	0.0507085
6:28314068:T:A	0.139704	-0.142557	0.0965246
6:28315541:GC:G	0.156157	0.0420656	0.0296631
6:28315542:CCAAT:C	0.306661	0.0301648	0.0295082
6:28315543:CAAT:C	0.156148	0.0420663	0.0296629
6:28315825:T:G	0.959853	-0.00192117	0.0381652
6:28315828:TC:T	0.871876	-0.00614308	0.0380904
6:28315836:ATTGT:A	0.223552	0.0591392	0.0485888
6:28316045:A:G	0.670554	-0.0161738	0.0380214
6:28316902:GTA:G	0.468935	-0.0289202	0.0399333
6:28316954:GTA:G	0.689827	-0.0490386	0.122876
6:28316961:T:C	0.212036	0.107994	0.0865342
6:28316968:CAT:C	0.325499	0.0369598	0.0375906
6:28316974:T:C	0.212091	0.107983	0.0865358
6:28317107:T:A	0.974049	0.00349114	0.107318
6:28317238:T:G	0.848327	0.00836848	0.043756
6:28317536:T:A	0.467781	-0.027947	0.0384896
6:28317861:A:ATG	0.775085	-0.00898334	0.0314399
6:28317861:A:G	0.211709	-0.0764076	0.0611808
6:28317889:T:G	0.379052	0.0498538	0.056675
6:28318059:G:A	0.360524	-0.0980374	0.107219
6:28318166:G:A	0.218398	0.0598578	0.0486333
6:28319023:T:G	0.703463	-0.0144638	0.0379977
6:28319759:G:GT	0.794153	-0.0103997	0.0398575
6:28319985:A:G	0.606081	-0.049564	0.0961146
6:28320093:A:AT	0.658454	-0.0203318	0.0459945
6:28320674:C:T	0.471379	0.0280236	0.0389089
6:28320677:G:A	0.305433	0.0298479	0.0291241
6:28320735:C:T	0.755019	-0.0195553	0.0626717
6:28320741:CT:C	0.223242	0.0407613	0.033467
6:28320965:C:T	0.710207	-0.0141235	0.0380095
6:28321502:G:T	0.910924	-0.0125372	0.112066
6:28321836:C:T	0.816476	-0.0088144	0.03798
6:28321993:T:C	0.841874	-0.00918861	0.046059
6:28321994:G:A	0.18182	0.116909	0.0875607
6:28322006:A:G	0.612181	-0.0496654	0.0979667
6:28322120:C:G	0.34529	0.0274225	0.0290565
6:28322193:G:T	0.820792	-0.00860431	0.0379837
6:28322611:G:A	0.88662	-0.0160013	0.112224
6:28323108:T:G	0.622638	0.0321877	0.0654069
6:28323338:G:A	0.510221	-0.0418198	0.0635084
6:28323803:C:T	0.795442	-0.0291994	0.11263
6:28323938:T:C	0.896162	0.0043872	0.0336154
6:28324238:ATGC:A	0.488346	-0.0418533	0.0603995
6:28324397:T:C	0.982071	0.000775222	0.0344968
6:28324480:ACT:A	0.993794	0.000524961	0.0674899
6:28324757:G:A	0.609081	0.0210474	0.0411576
6:28324944:G:A	0.958028	-0.00584394	0.111042
6:28325201:C:G	0.935488	0.00245507	0.0303313
6:28325675:G:C	0.228409	0.0584153	0.0484989
6:28326431:G:A	0.798879	-0.0108398	0.0425425
6:28326490:A:G	0.985892	0.000609277	0.0344556
6:28327371:G:C	0.245469	-0.0706008	0.0607881
6:28327931:AT:A	0.781813	0.00942243	0.0340213
6:28328293:G:A	0.486391	-0.0593485	0.0852635
6:28328391:CTT:C	0.90366	-0.00356381	0.0294435
6:28328683:G:A	0.934816	0.0041012	0.0501449
6:28328791:CA:C	0.921505	0.00290333	0.029464
6:28329037:C:G	0.421416	-0.0567539	0.0705922
6:28329594:TC:T	0.332721	-0.0580237	0.0599018
6:28329625:C:T	0.946065	0.00314744	0.046526
6:28329677:C:T	0.884435	0.00729667	0.0502009
6:28330044:C:T	0.598202	0.0244647	0.0464237
6:28330053:G:C	0.504089	0.0450499	0.0674329
6:28330431:A:G	0.953727	0.00291349	0.0502088
6:28331818:C:T	0.935156	-0.0024776	0.0304524
6:28331834:T:C	0.988041	-0.000442635	0.0295299
6:28332006:T:G	0.858563	0.00531036	0.0297994
6:28332453:T:A	0.929019	0.00408129	0.0458165
6:28332698:T:C	0.725463	-0.0180159	0.0513029
6:28332762:C:A	0.139698	0.131641	0.0891326
6:28334079:CAG:C	0.937308	-0.00232508	0.0295609
6:28334081:GA:G	0.918149	-0.00303711	0.0295539
6:28334831:T:C	0.998878	4.15261e-05	0.0295352
6:28335007:C:A	0.730555	-0.0176409	0.0512242
6:28335096:CTTT:C	0.569923	-0.0207606	0.0365397
6:28335378:C:T	0.707375	0.0110007	0.0293051
6:28335499:ATT:A	0.971985	0.00103629	0.0295083
6:28335662:A:T	0.416093	0.0745558	0.0916799
6:28335903:C:G	0.993457	0.000242147	0.0295281
6:28336004:A:T	0.837878	0.00602159	0.0294297
6:28336394:CTT:C	0.677082	0.0122082	0.029315
6:28337190:A:T	0.136339	0.132788	0.0891453
6:28337472:T:G	0.323229	0.0530606	0.0537136
6:28337903:CACTG:C	0.704555	-0.0191683	0.0505521
6:28338473:T:C	0.969206	0.00366958	0.0950571
6:28339203:C:A	0.665099	0.0340316	0.078616
6:28339253:T:C	0.960226	0.00471764	0.0946
6:28339952:G:A	0.741244	-0.0169071	0.0512015
6:28340123:CTT:C	0.676937	0.0122143	0.0293157
6:28340123:CTT:CT	0.557137	-0.0286923	0.0488712
6:28340123:CTT:CTTT	0.566776	-0.0308029	0.0537753
6:28340210:G:A	0.629212	-0.0274484	0.0568483
6:28340483:TTTTTTTG:T	0.995536	-0.000283135	0.0506123
6:28340529:G:A	0.269907	-0.0933807	0.0846395
6:28340625:C:T	0.26937	-0.0938114	0.0849344
6:28340704:C:T	0.424538	-0.053896	0.0674904
6:28341166:G:A	0.136189	0.132839	0.0891456
6:28341972:GA:G	0.72822	-0.0178034	0.0512339
6:28341976:G:A	0.688112	0.0117625	0.0293024
6:28342053:T:C	0.990238	-0.000361266	0.0295257
6:28342612:T:G	0.733918	-0.0174045	0.0512021
6:28342884:A:C	0.730688	-0.0176319	0.051224
6:28343171:A:AATT	0.985186	-0.000548678	0.0295507
6:28343293:AT:A	0.231106	0.0583303	0.0487094
6:28343293:AT:ATT	0.773828	0.00859299	0.029902
6:28343343:G:A	0.997522	9.17373e-05	0.0295327
6:28343440:C:CA	0.608782	-0.0210232	0.041076
6:28343501:T:A	0.957207	0.00246202	0.0458824
6:28344031:AT:A	0.98999	-0.000370445	0.0295256
6:28344341:AT:A	0.688356	-0.0125622	0.0313203
6:28344342:T:TA	0.991559	-0.000312191	0.0295081
6:28344360:TA:T	0.377494	0.0437778	0.0496053
6:28344438:T:G	0.98999	-0.000370445	0.0295256
6:28345026:C:A	0.98999	-0.000370445	0.0295256
6:28345212:G:C	0.733918	-0.0174045	0.0512021
6:28345343:G:A	0.776107	0.0103483	0.0363868
6:28345403:T:C	0.969445	-0.00113054	0.0295141
6:28345478:C:T	0.925305	-0.0104779	0.111759
6:28345483:C:A	0.648968	0.0279974	0.0615061
6:28345563:A:ACCCCCCCC	0.919484	0.00343745	0.0340062
6:28345837:TAA:T	0.292954	-0.0838532	0.0797339
6:28346031:G:C	0.956108	-0.0016251	0.0295265
6:28346835:T:C	0.495256	0.0479205	0.0702674
6:28347211:T:C	0.578153	0.0253286	0.0455481
6:28347442:GGTCTT:G	0.733652	-0.0174236	0.0512048
6:28347713:C:T	0.784724	-0.0139739	0.051155
6:28348136:G:T	0.873193	0.0157036	0.0983907
6:28348418:A:G	0.733918	-0.0174045	0.0512021
6:28348569:C:A	0.292954	-0.0838532	0.0797339
6:28349289:C:CA	0.296713	0.0868527	0.0832313
6:28349411:G:C	0.932936	-0.00566209	0.0672849
6:28349438:CTCT:C	0.755878	0.0091053	0.0292871
6:28349442:TC:T	0.748789	0.00941752	0.029408
6:28349730:A:G	0.733918	-0.0174045	0.0512021
6:28349844:TCAAGCTATAAGTGATCCTCC:T	0.983868	0.00059585	0.029469
6:28349951:GGAT:G	0.602428	0.0237213	0.045538
6:28350240:C:G	0.30279	0.0549362	0.0533118
6:28350576:T:C	0.776147	0.0103463	0.0363867
6:28350626:C:T	0.640867	0.030854	0.0661411
6:28350713:A:G	0.897052	0.00457941	0.0353933
6:28350772:A:G	0.808404	0.00715337	0.0295001
6:28350906:TTCTG:T	0.656701	0.0131342	0.02955
6:28350909:TG:T	0.625286	0.0144294	0.029546
6:28351728:C:T	0.984748	-0.000569241	0.029777
6:28351829:CG:C	0.855047	0.00537125	0.0294022
6:28352746:C:A	0.640867	0.030854	0.0661411
6:28353413:C:T	0.870431	0.0160476	0.0983848
6:28353896:G:A	0.612619	0.0486683	0.0961181
6:28354196:C:T	0.538275	-0.0841996	0.136816
6:28354946:T:C	0.733918	-0.0174045	0.0512021
6:28355671:C:T	0.470197	-0.0283421	0.0392463
6:28355710:G:T	0.185474	0.0652667	0.0492918
6:28355711:T:A	0.937421	0.00359837	0.0458321
6:28355731:G:A	0.40508	-0.0502401	0.0603425
6:28355875:C:T	0.983536	-0.000609502	0.0295367
6:28357923:CTGT:C	0.306479	0.088102	0.0861516
6:28358081:C:T	0.938309	-0.00795618	0.102799
6:28358116:T:TA	0.733918	-0.0174045	0.0512021
6:28358335:G:C	0.989724	-0.000380271	0.0295256
6:28359960:C:T	0.165396	0.13392	0.096543
6:28360017:T:C	0.98999	-0.000370445	0.0295256
6:28360246:C:A	0.970948	-0.00107529	0.0295258
6:28360439:T:G	0.733918	-0.0174045	0.0512021
6:28360603:A:T	0.988512	0.00122547	0.0851071
6:28361095:A:C	0.616997	0.0227688	0.0455275
6:28361249:TA:T	0.89478	0.00404918	0.0306156
6:28361513:C:A	0.787077	-0.0249475	0.0923609
6:28361816:C:T	0.571414	0.0845902	0.14946
6:28362290:A:G	0.117467	0.140089	0.0894858
6:28362308:C:T	0.684857	0.0124759	0.0307405
6:28362329:C:T	0.98999	-0.000370445	0.0295256
6:28362558:G:A	0.690105	0.0116821	0.0292997
6:28362708:A:G	0.46304	0.0298928	0.0407342
6:28362987:C:T	0.959176	-0.00487919	0.0953199
6:28363465:C:T	0.417745	0.037874	0.0467384
6:28363723:C:T	0.515159	0.0552185	0.0848438
6:28363796:A:T	0.882434	-0.00860281	0.0581726
6:28364949:G:A	0.990213	-0.000362179	0.0295256
6:28365111:T:TTC	0.690349	0.0116724	0.0292997
6:28366538:C:A	0.447884	-0.0294891	0.0388553
6:28366933:T:C	0.868097	-0.0114061	0.0686802
6:28367422:A:C	0.959452	0.00431544	0.0848803
6:28367623:C:G	0.854883	0.00537751	0.0294027
6:28367658:G:A	0.98999	-0.000370445	0.0295256
6:28367704:C:CT	0.989718	-0.000380499	0.0295258
6:28368106:T:C	0.474505	-0.0280623	0.0392388
6:28368517:CAGAG:C	0.765152	-0.0152541	0.0510646
6:28368875:C:CA	0.946022	-0.00197477	0.029168
6:28368875:C:CAA	0.749661	0.0207878	0.0651476
6:28368940:C:T	0.970238	0.00110178	0.0295308
6:28369144:G:A	0.965016	-0.00486749	0.110978
6:28369472:C:A	0.958097	-0.00506827	0.0964618
6:28369472:CA:C	0.744139	0.0103419	0.0316871
6:28369537:A:G	0.998946	3.89679e-05	0.0295002
6:28370778:T:C	0.188765	0.0638441	0.0485787
6:28371125:G:A	0.731293	-0.0174984	0.0509554
6:28371184:T:C	0.979059	0.00132465	0.0504646
6:28371346:G:C	0.959149	-0.00488242	0.0953204
6:28371521:A:T	0.73141	-0.0174903	0.0509551
6:28371550:A:G	0.954626	0.00482975	0.0848832
6:28371794:G:A	0.76514	0.00883148	0.0295626
6:28372069:T:A	0.773012	0.00852806	0.0295665
6:28372192:C:T	0.781781	0.0085019	0.0306929
6:28372483:C:T	0.916949	0.00308714	0.029605
6:28372563:C:G	0.73141	-0.0174903	0.0509551
6:28373154:T:C	0.252407	0.0980111	0.0856348
6:28373155:G:A	0.785526	0.00804972	0.029581
6:28373288:C:T	0.967787	-0.00390541	0.096707
6:28373346:G:A	0.712086	-0.0188068	0.0509593
6:28373701:TA:TAA	0.931854	-0.00251686	0.0294326
6:28373790:G:C	0.394835	0.0346778	0.0407551
6:28374098:G:C	0.954593	0.00483322	0.0848832
6:28374228:A:AT	0.772409	0.00855118	0.0295658
6:28374603:G:C	0.594132	0.0224066	0.0420499
6:28376859:T:C	0.972571	-0.00354324	0.103049
6:28378278:A:G	0.234223	0.102491	0.0861595
6:28378542:G:A	0.73141	-0.0174903	0.0509551
6:28378544:C:T	0.979884	0.00127243	0.0504637
6:28378746:CTTCTT:C	0.486913	-0.0333785	0.0480109
6:28378959:A:G	0.925396	-0.00275185	0.029388
6:28379031:A:G	0.432447	0.0297026	0.0378372
6:28379059:A:T	0.868514	0.0167357	0.101094
6:28379360:A:G	0.949011	0.00231732	0.0362371
6:28379361:T:A	0.932599	0.00306855	0.0362821
6:28379663:C:T	0.925477	-0.00274885	0.029388
6:28379696:CTTTG:C	0.91244	0.00325638	0.0296137
6:28380308:C:T	0.633089	0.0469401	0.0983278
6:28380321:T:G	0.279315	0.092958	0.0859242
6:28380592:A:AT	0.6066	0.0234963	0.0456299
6:28380601:A:T	0.606961	0.0234762	0.0456366
6:28380931:C:T	0.765296	-0.0121273	0.040623
6:28381225:GA:G	0.85503	-0.00540391	0.0295773
6:28381226:A:AT	0.674772	0.0126794	0.0302174
6:28381227:AT:A	0.228454	-0.142154	0.118034
6:28381227:AT:TT	0.674772	0.0126794	0.0302174
6:28381231:TTTTTTTCTTTTTTC:T	0.769337	0.0163498	0.0557552
6:28381232:TTTTTTCTTTTTTC:T	0.658665	0.0236249	0.0534793
6:28381233:TTTTTC:T	0.293042	0.0406636	0.038673
6:28381234:TTTTC:T	0.233839	0.0440774	0.0370234
6:28381245:C:T	0.656687	0.0258993	0.0582671
6:28381252:C:T	0.788023	0.0364974	0.135739
6:28381272:T:C	0.912378	-0.00323575	0.0294053
6:28381305:A:G	0.910281	-0.00331344	0.0294045
6:28381345:T:C	0.966157	-0.0012476	0.0294048
6:28381360:C:T	0.183976	0.064478	0.0485303
6:28381496:C:T	0.766965	0.0291979	0.0985261
6:28382410:G:A	0.956462	0.00161769	0.0296314
6:28382494:A:G	0.938471	-0.00226745	0.0293741
6:28382526:A:G	0.24432	0.0984611	0.0845699
6:28383038:G:A	0.775614	-0.0145814	0.0511559
6:28383842:G:A	0.925396	-0.00275185	0.029388
6:28384239:AGT:A	0.949246	-0.00333385	0.0523747
6:28384240:G:C	0.987757	-0.000780645	0.0508743
6:28384241:T:TAA	0.924547	-0.00278333	0.0293884
6:28384280:C:CATCTTGTT	0.470976	-0.0373051	0.0517485
6:28384547:GTTTT:G	0.598934	-0.0155919	0.0296461
6:28384564:TTTTG:T	0.60533	0.0176621	0.0341792
6:28384723:T:TC	0.925396	-0.00275185	0.029388
6:28385529:C:G	0.96123	-0.00142827	0.029382
6:28385551:T:A	0.960663	-0.00144915	0.029382
6:28385957:G:A	0.915792	0.00313032	0.029605
6:28386598:TA:T	0.894391	-0.00407475	0.0306948
6:28386732:TA:T	0.82569	-0.00646259	0.0293444
6:28386739:A:T	0.806142	-0.00720021	0.0293399
6:28387294:G:T	0.732466	-0.0174186	0.0509543
6:28388339:AT:A	0.50802	-0.0356371	0.0538387
6:28388765:G:C	0.880241	0.00546252	0.0362563
6:28388870:G:A	0.309699	-0.0805417	0.0792847
6:28389174:G:T	0.725783	-0.0178785	0.0509735
6:28389251:G:C	0.926992	-0.0026932	0.029392
6:28389776:A:G	0.574943	0.0698377	0.124535
6:28389789:CA:C	0.884722	0.00751888	0.0518592
6:28390137:T:A	0.899399	0.00374679	0.0296376
6:28390484:T:TA	0.39781	0.0746184	0.0882494
6:28390485:T:A	0.326364	0.0850535	0.0866598
6:28390526:G:T	0.73104	-0.0175152	0.0509545
6:28391080:C:T	0.743095	0.0214539	0.0654565
6:28391536:G:A	0.410102	0.0842215	0.102246
6:28391987:T:C	0.956698	-0.00159821	0.0294342
6:28392743:C:A	0.682338	0.01212	0.0296133
6:28392953:G:A	0.743756	0.0213947	0.0654504
6:28393021:C:A	0.655719	-0.0226813	0.0508741
6:28394216:G:A	0.62945	0.0202893	0.0420504
6:28394321:TGATCACA:T	0.52762	-0.0303306	0.0480186
6:28394631:A:T	0.982215	0.00112519	0.050474
6:28394650:C:T	0.982345	0.00111695	0.0504738
6:28395067:C:T	0.690215	0.0188592	0.0473179
6:28395437:C:T	0.971473	-0.00105247	0.0294312
6:28395460:A:G	0.663915	-0.0221204	0.0509084
6:28396190:C:A	0.67442	0.012437	0.0296057
6:28396444:C:G	0.495836	-0.0354415	0.052039
6:28397868:C:G	0.904082	-0.00777715	0.0645371
6:28398379:T:C	0.744847	0.0212967	0.0654395
6:28398445:C:A	0.549052	0.027128	0.0452752
6:28398984:T:G	0.525141	-0.0305065	0.0480084
6:28399458:C:CTA	0.990827	-0.000338475	0.0294396
6:28399713:C:G	0.693092	-0.0188198	0.0476858
6:28400077:T:A	0.423814	0.0581089	0.0726522
6:28400295:T:C	0.685881	0.0124481	0.0307777
6:28401790:A:G	0.972479	-0.00101516	0.0294252
6:28403541:T:TA	0.75453	-0.0147984	0.0473289
6:28403603:T:C	0.962815	-0.00137364	0.0294637
6:28403629:T:C	0.697439	-0.0185371	0.0476803
6:28404697:C:T	0.387563	0.0352513	0.040798
6:28404850:G:T	0.688374	-0.0191084	0.0476444
6:28405892:GAGA:G	0.893406	0.00402382	0.0300294
6:28405935:A:G	0.831826	-0.00625588	0.0294588
6:28405959:C:T	0.989339	0.000674317	0.0504649
6:28406087:T:G	0.640918	-0.0237027	0.0508188
6:28406136:T:A	0.863168	-0.00507197	0.0294294
6:28406165:C:T	0.640918	-0.0237027	0.0508188
6:28406427:G:C	0.946752	0.00565655	0.0846963
6:28406449:G:A	0.640918	-0.0237027	0.0508188
6:28406515:G:A	0.646612	-0.023315	0.0508534
6:28406603:C:T	0.313254	0.0594617	0.0589654
6:28406817:G:C	0.488374	0.052575	0.075877
6:28406821:A:G	0.882349	-0.00435852	0.0294509
6:28406877:CA:C	0.974958	0.00264757	0.0843432
6:28409651:A:T	0.735904	0.0348221	0.103243
6:28409651:AT:A	0.475784	0.0242063	0.0339452
6:28410755:T:C	0.979884	0.00127243	0.0504637
6:28411219:C:A	0.640918	-0.0237027	0.0508188
6:28411647:CTGT:C	0.642161	-0.0236146	0.0508191
6:28411843:A:G	0.766278	0.0194153	0.0653171
6:28412075:C:G	0.979803	0.00127757	0.0504641
6:28412171:T:C	0.685361	-0.0193103	0.0476611
6:28412253:C:T	0.650892	-0.0230008	0.050828
6:28412586:A:AT	0.766278	0.0194153	0.0653171
6:28412687:C:G	0.979884	0.00127243	0.0504637
6:28412929:T:G	0.877473	0.00560167	0.0363336
6:28413128:C:CTATATAT	0.791183	-0.0172458	0.0651338
6:28413143:T:C	0.453988	0.0578073	0.0772016
6:28413163:TTATA:T	0.284063	0.0664038	0.061988
6:28413163:TTATA:TTATATA	0.387876	-0.0464292	0.0537702
6:28414817:G:A	0.450902	-0.0388295	0.0515041
6:28415572:A:G	0.92088	0.00294577	0.0296578
6:28415686:T:C	0.68853	-0.0190987	0.0476453
6:28415885:A:G	0.960829	-0.00144618	0.0294455
6:28416034:C:A	0.997222	-0.000175726	0.0504709
6:28416049:G:A	0.641666	-0.0236509	0.0508215
6:28416340:TA:T	0.831346	-0.00627185	0.0294486
6:28417105:G:A	0.422336	-0.0915446	0.114092
6:28417385:T:A	0.548713	-0.0233318	0.0389065
6:28417549:CT:C	0.801776	-0.00822555	0.0327646
6:28417737:T:A	0.945212	-0.00202455	0.0294609
6:28417885:T:C	0.643927	-0.0234901	0.0508207
6:28418022:CT:C	0.394295	-0.0391064	0.0459074
6:28418039:T:C	0.915154	0.00386696	0.0362959
6:28418750:C:T	0.632909	-0.0242934	0.0508618
6:28419162:G:A	0.747436	0.009924	0.0308178
6:28419202:T:G	0.645631	-0.0233652	0.0508116
6:28419535:GT:G	0.650196	-0.0230419	0.0508101
6:28419903:GGT:G	0.785962	-0.00865674	0.031878
6:28419920:G:C	0.86026	0.00855522	0.0485973
6:28419922:C:A	0.710152	0.0181245	0.0487674
6:28419922:CTA:C	0.898948	-0.0133791	0.105355
6:28420013:A:G	0.62546	0.0247024	0.0506066
6:28420022:C:T	0.758675	0.0200516	0.0652676
6:28420497:A:T	0.498087	-0.0352541	0.0520353
6:28420798:CT:C	0.124051	-0.106582	0.0692995
6:28420803:AG:A	0.246373	-0.0766932	0.0661602
6:28420804:G:A	0.246899	-0.0759263	0.0655717
6:28421049:A:G	0.959073	-0.00489157	0.0953203
6:28421380:C:T	0.796799	-0.0456173	0.17716
6:28421380:CT:C	0.515541	-0.0250455	0.0385176
6:28422043:T:A	0.741276	0.012854	0.038932
6:28422137:AT:A	0.275091	0.0753522	0.069041
6:28422186:T:G	0.756561	0.0202178	0.0652185
6:28422348:C:CTCTTCTCTTCTCTTCTCTTCTCTTCTCTTCT	0.420738	0.0745609	0.092606
6:28422921:G:A	0.279468	0.0930635	0.0860492
6:28423111:C:T	0.756561	0.0202178	0.0652185
6:28423599:T:C	0.885846	-0.00604635	0.0421165
6:28423698:A:G	0.542591	0.0399344	0.0655845
6:28423880:A:G	0.756561	0.0202178	0.0652185
6:28424046:G:C	0.615556	0.0208375	0.0414959
6:28424055:G:A	0.939478	-0.00723684	0.0953147
6:28424838:T:C	0.756561	0.0202178	0.0652185
6:28425460:T:C	0.481603	0.0503133	0.0714956
6:28425617:T:A	0.615556	0.0208375	0.0414959
6:28425701:G:A	0.932936	-0.00566209	0.0672849
6:28425784:A:G	0.765561	0.029383	0.0985389
6:28425962:G:T	0.852006	-0.0181494	0.0972846
6:28426117:T:A	0.765561	0.029383	0.0985389
6:28426378:G:C	0.431713	0.0236412	0.0300678
6:28426771:A:AT	0.70015	0.0251532	0.065313
6:28426819:A:G	0.620803	0.0173479	0.0350665
6:28426851:C:T	0.962099	-0.00471798	0.0992844
6:28426977:G:C	0.656721	0.0330068	0.0742653
6:28427120:G:C	0.656478	0.0330318	0.0742653
6:28427402:T:TC	0.878876	0.0148296	0.0973108
6:28428644:T:TTG	0.585652	0.0210952	0.0386963
6:28430361:C:A	0.012734	-0.181467	0.0728456
6:28430361:CCACACA:C	0.384545	0.0588096	0.0676321
6:28430361:CCACACA:CCACA	0.654082	0.0200758	0.0448022
6:28430903:G:GGT	0.4989	-0.0323467	0.0478345
6:28430903:G:T	0.741143	-0.0395691	0.119783
6:28431362:G:A	0.692597	0.025818	0.0653069
6:28431407:T:C	0.932371	-0.00442634	0.0521594
6:28431924:C:A	0.804636	0.0136052	0.0550035
6:28432362:ATAGAG:A	0.692931	0.0258392	0.0654356
6:28432525:C:A	0.792278	-0.00948906	0.0360316
6:28432541:A:AG	0.921553	-0.00557703	0.0566324
6:28432720:GAAAAGAAAAT:G	0.914505	0.00538558	0.0501648
6:28432725:GAAAAT:G	0.749998	0.0140416	0.044067
6:28432730:T:G	0.540714	0.0197712	0.0323199
6:28433135:A:G	0.938133	-0.00341986	0.0440609
6:28433249:AAAAT:A	0.491304	0.0297759	0.0432641
6:28433257:TAAATA:T	0.449054	0.0316934	0.0418674
6:28433261:TA:T	0.54035	0.0269035	0.0439397
6:28433382:A:C	0.488257	-0.033275	0.0480101
6:28433690:A:C	0.688623	0.0261661	0.065297
6:28433814:G:A	0.836969	-0.0200099	0.0972431
6:28434138:T:G	0.688592	0.0261688	0.065297
6:28434360:CT:C	0.375257	-0.0715497	0.080695
6:28434631:GATA:G	0.629644	0.0220142	0.045651
6:28434943:A:G	0.318183	0.0367804	0.0368468
6:28435001:A:G	0.688592	0.0261688	0.065297
6:28435208:C:A	0.781459	-0.0162924	0.0587288
6:28435367:G:A	0.68143	0.026821	0.0653354
6:28435732:C:T	0.688592	0.0261688	0.065297
6:28435892:C:G	0.688592	0.0261688	0.065297
6:28435945:G:C	0.623518	0.0203753	0.0415086
6:28436034:T:G	0.911824	-0.00578403	0.0522318
6:28436079:G:GA	0.637363	-0.0233653	0.049567
6:28436090:A:G	0.6885	0.0261769	0.0652967
6:28436279:AT:A	0.691804	0.0259092	0.0653599
6:28436308:CAAG:C	0.949725	0.00313678	0.049749
6:28436350:C:G	0.69162	0.0259253	0.0653593
6:28436355:G:A	0.691589	0.0259279	0.0653592
6:28436398:CAG:C	0.6857	0.0264299	0.0653078
6:28436406:C:T	0.767128	0.0193135	0.0652188
6:28436496:C:A	0.77506	0.0185883	0.065048
6:28436497:G:A	0.373502	0.0722737	0.0812126
6:28436585:G:A	0.796686	-0.0144716	0.0561703
6:28436586:A:G	0.685538	0.026446	0.0653121
6:28436615:G:A	0.205447	-0.0822395	0.0649507
6:28436784:C:T	0.748141	0.0125028	0.0389384
6:28437125:G:A	0.995603	0.000399996	0.0725883
6:28437142:T:C	0.685839	0.0264093	0.0652873
6:28437197:A:T	0.685732	0.0264187	0.0652873
6:28437339:A:G	0.685351	0.0264518	0.0652853
6:28438033:A:G	0.683617	0.0266028	0.0652777
6:28438369:G:A	0.682767	0.0266767	0.0652737
6:28438650:T:C	0.694985	-0.0366078	0.0933636
6:28439027:A:G	0.941079	0.00470237	0.0636196
6:28439398:A:G	0.569445	0.0220302	0.0387262
6:28439464:C:T	0.669678	0.0278769	0.0653481
6:28439566:G:A	0.64844	0.0207948	0.0456097
6:28440102:A:G	0.738252	0.0130119	0.0389382
6:28440559:T:C	0.323562	0.0807381	0.081788
6:28440612:C:T	0.677193	0.0271597	0.0652412
6:28440952:C:T	0.550415	-0.0311077	0.0520946
6:28441012:A:G	0.670949	0.0277313	0.065274
6:28441484:A:G	0.675042	0.0273453	0.065226
6:28441609:T:C	0.674744	0.0273709	0.0652238
6:28441855:T:G	0.792331	-0.0143187	0.0543849
6:28441871:C:T	0.674119	0.0274247	0.065219
6:28442284:C:A	0.673524	0.0274758	0.0652144
6:28442333:T:C	0.673524	0.0274758	0.0652144
6:28442703:C:T	0.703254	0.0148512	0.0389865
6:28442763:G:C	0.701927	0.0249936	0.065305
6:28442888:G:T	0.673524	0.0274758	0.0652144
6:28443253:G:A	0.673524	0.0274758	0.0652144
6:28443381:AT:A	0.657773	0.0289483	0.0653475
6:28443395:C:T	0.611719	0.0416643	0.0820775
6:28444599:C:A	0.687265	0.0262734	0.0652642
6:28444883:G:GT	0.707345	0.0245038	0.0652696
6:28445275:T:G	0.691448	0.0254729	0.0641811
6:28445285:CT:C	0.4523	-0.0287292	0.0382248
6:28446273:C:T	0.431304	0.0665612	0.0845799
6:28446328:C:A	0.726027	0.0228396	0.0651786
6:28447005:A:T	0.734969	0.0220683	0.0651901
6:28447505:C:A	0.754905	0.0203213	0.0650953
6:28447519:T:G	0.773378	-0.0145691	0.0505942
6:28447661:G:A	0.758173	0.020039	0.0650868
6:28448894:A:T	0.619073	0.0158516	0.031884
6:28448931:A:C	0.315309	-0.0748438	0.0745349
6:28449315:C:G	0.790491	0.012627	0.0475285
6:28449379:C:T	0.139106	-0.0908524	0.0614228
6:28449501:C:T	0.938792	-0.00957779	0.124729
6:28450288:C:T	0.969081	0.0037896	0.0977682
6:28450291:A:T	0.744025	0.021211	0.0649593
6:28451382:C:T	0.561099	0.0225511	0.0388002
6:28451402:T:A	0.792026	0.0121809	0.0461957
6:28451515:G:A	0.756886	0.0200773	0.0648548
6:28451640:G:A	0.966577	0.00232497	0.0554865
6:28452106:T:G	0.758322	0.0199344	0.0647883
6:28452198:C:CAT	0.138424	0.0462909	0.0312421
6:28452198:C:CATAT	0.279075	-0.0870047	0.0803813
6:28452198:C:T	0.943978	0.0106806	0.151993
6:28452212:T:TATAC	0.315309	-0.0748438	0.0745349
6:28452214:C:T	0.778116	0.0267031	0.0947675
6:28452244:A:G	0.146869	-0.089309	0.0615635
6:28452339:C:T	0.315958	0.060612	0.0604428
6:28452366:C:T	0.805854	0.0266583	0.108465
6:28452665:G:A	0.952246	-0.00400654	0.0669016
6:28452736:C:T	0.753685	-0.0172434	0.0549529
6:28452748:G:C	0.471782	0.0541774	0.07529
6:28453038:G:A	0.801774	0.014594	0.0581314
6:28453078:T:C	0.123228	0.131758	0.0854815
6:28453147:T:TC	0.762147	0.0195743	0.0646739
6:28453153:T:A	0.793214	0.0126028	0.0480768
6:28454035:T:G	0.781885	-0.0139913	0.0505351
6:28454065:G:C	0.786304	0.0130407	0.0481006
6:28454206:T:A	0.819687	0.016557	0.0726352
6:28454395:C:A	0.875122	-0.0088915	0.0565774
6:28454665:A:C	0.779299	0.0181227	0.0646703
6:28454782:C:CT	0.842714	0.0058196	0.0293292
6:28454795:A:G	0.994128	-0.000389159	0.0528763
6:28454989:T:C	0.155609	-0.0875068	0.0616248
6:28456195:A:G	0.844863	0.00580303	0.0296562
6:28456279:C:A	0.329983	-0.0478408	0.0491104
6:28456845:C:T	0.239582	-0.111912	0.0951611
6:28456854:A:G	0.786359	0.00795116	0.0293355
6:28456855:C:T	0.78265	0.0128379	0.0465364
6:28456858:T:C	0.551795	0.0449496	0.0755364
6:28456861:A:G	0.423235	0.0311736	0.038927
6:28456861:A:T	0.16207	0.0870564	0.0622658
6:28457321:A:AGGAGGGGTGCGGAGGTGGG	0.360198	0.0661649	0.0723124
6:28457337:T:TGGGGGAGGGGTGCG	0.377669	0.0599018	0.0679005
6:28457343:A:G	0.291052	0.109957	0.104144
6:28457482:TG:T	0.781636	0.00836916	0.0301932
6:28457484:G:T	0.781513	0.00837398	0.0301931
6:28457485:G:T	0.973879	-0.00209337	0.0639316
6:28457493:GT:G	0.145307	-0.0697662	0.0479061
6:28457499:TC:T	0.401794	-0.0477991	0.0570109
6:28457505:TTC:T	0.485044	-0.0366613	0.0525073
6:28457506:TC:T	0.714779	-0.0166258	0.0454947
6:28457507:C:T	0.888106	-0.00563017	0.0400151
6:28457508:TTTTC:T	0.297413	-0.0640276	0.0614469
6:28457509:TTTC:T	0.102927	-0.0839724	0.0514906
6:28457510:T:G	0.59643	-0.0249853	0.0471829
6:28457510:TTC:T	0.729008	-0.0141254	0.0407725
6:28457512:CT:C	0.680745	0.0197671	0.0480429
6:28457595:C:G	0.801793	0.0179367	0.0714533
6:28457605:G:T	0.676979	0.0144487	0.0346834
6:28457609:T:G	0.778295	0.0142293	0.0505407
6:28458011:T:C	0.739223	0.0219318	0.0658847
6:28458102:G:A	0.766684	0.018286	0.0616283
6:28458169:A:G	0.775452	0.0175789	0.0616262
6:28458917:A:G	0.42945	-0.0344972	0.04366
6:28459163:G:C	0.844014	-0.0220884	0.11226
6:28459210:G:T	0.323454	-0.0752862	0.076248
6:28459244:G:T	0.28612	0.0622311	0.0583413
6:28459856:C:G	0.424484	-0.0807422	0.101096
6:28459995:G:C	0.810912	-0.0123289	0.0515314
6:28460800:G:T	0.812048	-0.0122519	0.0515251
6:28461655:A:T	0.812434	-0.0122261	0.0515245
6:28462083:A:C	0.812658	-0.0122112	0.0515242
6:28462452:G:A	0.813735	-0.0121405	0.0515278
6:28462582:C:T	0.81275	-0.012205	0.0515239
6:28462667:G:C	0.383946	-0.0421056	0.0483612
6:28462783:T:G	0.132453	0.128098	0.0851434
6:28462799:G:T	0.132453	0.128098	0.0851434
6:28462994:C:CT	0.515296	-0.0209693	0.03223
6:28464676:A:T	0.814483	-0.0120905	0.0515264
6:28465360:TG:T	0.814142	-0.0121123	0.0515229
6:28465483:C:A	0.590226	0.0209236	0.0388548
6:28465702:A:G	0.815147	-0.0120464	0.0515263
6:28466146:TG:T	0.814244	-0.0121052	0.0515216
6:28467301:G:A	0.720069	-0.0196051	0.0547066
6:28467486:C:A	0.814797	-0.0120683	0.0515207
6:28467707:A:G	0.814826	-0.0120663	0.0515205
6:28468230:A:T	0.815044	-0.0120518	0.0515201
6:28468574:CT:C	0.417454	0.0374275	0.0461585
6:28468607:C:T	0.909414	-0.0134455	0.118174
6:28468607:CTT:C	0.815199	-0.0120414	0.0515199
6:28468802:G:C	0.815256	-0.0120377	0.0515198
6:28469276:G:GCCCTCTCCCTCTCCGTCT	0.578839	0.0410843	0.0740149
6:28469309:CCCTCCA:C	0.514096	-0.0370634	0.0568045
6:28469310:C:T	0.497742	0.0527788	0.0778395
6:28469314:CA:C	0.988543	0.000866387	0.0603337
6:28469316:C:T	0.667312	0.0363967	0.084675
6:28469422:T:C	0.928791	-0.00268438	0.0300381
6:28469458:G:A	0.575907	0.0217181	0.0388257
6:28469601:C:G	0.815597	-0.0120149	0.0515192
6:28469643:T:G	0.82717	-0.0112633	0.0515879
6:28469671:T:G	0.817744	-0.0118815	0.0515584
6:28469775:G:A	0.256426	-0.101889	0.0897795
6:28469795:C:T	0.815743	-0.0120051	0.051519
6:28469904:G:A	0.256653	-0.101836	0.0897754
6:28470061:C:T	0.571641	0.0629271	0.11125
6:28470209:T:C	0.812593	-0.0122195	0.0515412
6:28470258:T:C	0.684515	-0.012296	0.0302626
6:28470286:C:T	0.725112	-0.0187113	0.0532123
6:28470299:G:A	0.296807	-0.0761128	0.0729536
6:28470314:TG:T	0.68438	0.0359499	0.088439
6:28470905:AAAAC:A	0.795889	0.0384752	0.148742
6:28470905:A:C	0.601183	0.0253533	0.0485044
6:28470908:AC:A	0.752606	-0.0161468	0.0512263
6:28470909:C:A	0.69742	0.0135423	0.0348304
6:28470930:T:TAC	0.806174	-0.0126546	0.0515748
6:28471799:AAC:A	0.256842	0.0348006	0.0306914
6:28471799:AAC:AACACAC	0.249531	0.0655757	0.0569486
6:28471873:C:CCACACACA	0.710867	0.0169092	0.0456152
6:28471876:T:C	0.477043	-0.0463856	0.0652339
6:28471876:T:TACACACACAC	0.972616	0.0015832	0.0461213
6:28471901:A:ACACACACC	0.539726	0.0252387	0.0411572
6:28472516:C:G	0.816588	-0.0119487	0.0515174
6:28472549:C:T	0.714399	-0.0416839	0.113905
6:28472821:T:A	0.935929	0.00235544	0.0293009
6:28473059:C:T	0.721221	-0.043245	0.121193
6:28473756:C:T	0.777877	-0.0206444	0.0731847
6:28474218:C:G	0.933187	0.00245639	0.0293
6:28474355:G:A	0.0500738	0.288373	0.147179
6:28474399:G:A	0.816588	-0.0119487	0.0515174
6:28474470:A:AT	0.944353	-0.00209548	0.0300214
6:28474470:A:T	0.675739	0.045165	0.107977
6:28474617:A:G	0.57436	0.0217725	0.0387658
6:28475234:T:G	0.502164	-0.0681549	0.101559
6:28475368:G:C	0.761981	0.0094488	0.0311964
6:28475977:G:A	0.329871	-0.0786754	0.0807446
6:28476497:T:C	0.323063	0.0565702	0.0572466
6:28476575:C:A	0.481899	0.0320099	0.0455171
6:28477142:CA:C	0.0510816	0.059328	0.0304123
6:28477582:G:A	0.969071	0.00379079	0.097768
6:28477682:C:T	0.74863	0.0105552	0.032939
6:28477833:G:C	0.816588	-0.0119487	0.0515174
6:28477895:T:C	0.829673	0.00687743	0.03197
6:28478555:A:T	0.772995	0.0203918	0.070692
6:28478701:AC:A	0.827618	-0.011304	0.0519109
6:28479668:C:G	0.806176	0.0122198	0.0498033
6:28479671:A:G	0.816588	-0.0119487	0.0515174
6:28479723:C:A	0.816588	-0.0119487	0.0515174
6:28479800:C:T	0.853172	-0.0175387	0.0947664
6:28479833:T:C	0.816588	-0.0119487	0.0515174
6:28479891:A:G	0.816588	-0.0119487	0.0515174
6:28479934:G:A	0.772891	0.0204014	0.0706918
6:28479944:G:C	0.688582	0.0159111	0.0397003
6:28479990:G:A	0.688564	0.0159116	0.0396992
6:28480023:G:A	0.990899	-0.000556197	0.0487622
6:28480089:C:T	0.815603	-0.0120143	0.0515184
6:28480225:ACT:A	0.690007	0.0158338	0.039699
6:28480409:G:A	0.816588	-0.0119487	0.0515174
6:28480438:G:A	0.816588	-0.0119487	0.0515174
6:28480467:G:C	0.995167	-0.000295312	0.0487553
6:28480610:G:A	0.574366	0.0217721	0.0387658
6:28480615:G:GT	0.816667	-0.0119435	0.0515176
6:28480635:T:C	0.838106	0.00637189	0.0311864
6:28480905:C:G	0.891738	-0.00733488	0.0538913
6:28480931:C:T	0.322946	0.0565727	0.0572353
6:28480950:T:C	0.816588	-0.0119487	0.0515174
6:28481034:ATAAGGCAGGGGTC:A	0.157843	-0.118359	0.0838024
6:28481096:C:G	0.772868	0.0204035	0.0706918
6:28481142:A:G	0.816588	-0.0119487	0.0515174
6:28481346:A:G	0.57436	0.0217725	0.0387658
6:28481390:G:A	0.853172	-0.0175387	0.0947664
6:28481470:G:C	0.816588	-0.0119487	0.0515174
6:28481486:TA:T	0.838115	0.00637151	0.0311862
6:28481807:T:G	0.817574	-0.0118841	0.0515208
6:28481823:T:A	0.841539	-0.0107881	0.0539609
6:28482028:T:G	0.816588	-0.0119487	0.0515174
6:28482678:G:A	0.813446	-0.0121624	0.0515392
6:28482770:A:G	0.816588	-0.0119487	0.0515174
6:28482890:C:G	0.995065	-0.000301561	0.0487552
6:28482921:G:C	0.816588	-0.0119487	0.0515174
6:28483366:T:C	0.816588	-0.0119487	0.0515174
6:28484869:T:C	0.748255	0.0105713	0.0329385
6:28485477:G:A	0.772771	0.0204127	0.0706926
6:28485929:G:A	0.816588	-0.0119487	0.0515174
6:28486026:G:A	0.816588	-0.0119487	0.0515174
6:28486098:A:C	0.845643	0.00607442	0.0312019
6:28486565:G:A	0.483035	0.0319289	0.0455197
6:28486674:G:GCA	0.222033	0.0426549	0.0349304
6:28487008:C:T	0.0893414	-0.0910169	0.0535746
6:28487374:CT:C	0.998128	-0.000114391	0.048759
6:28487986:G:C	0.80882	-0.0124886	0.0516164
6:28488484:C:T	0.857046	-0.0093119	0.0516938
6:28488884:A:G	0.831463	-0.0110116	0.05174
6:28489338:G:T	0.649753	0.0349148	0.0768869
6:28489482:G:A	0.569921	0.0394828	0.0694915
6:28489804:A:G	0.859086	-0.00920875	0.0518692
6:28489894:G:A	0.749301	0.0105439	0.0329948
6:28489987:C:A	0.240718	-0.1074	0.0915454
6:28490074:T:A	0.874508	-0.00819657	0.0518985
6:28490417:G:A	0.885652	-0.00746785	0.0519293
6:28491136:TG:T	0.781749	0.00911592	0.0329047
6:28491950:T:C	0.929099	-0.00294382	0.0330848
6:28492107:T:A	0.740657	0.0127819	0.0386178
6:28492482:C:G	0.654762	0.0148279	0.0331604
6:28492579:G:A	0.995548	0.000272891	0.0489063
6:28492580:C:G	0.302755	-0.10318	0.100122
6:28492645:G:A	0.821592	0.015755	0.0698674
6:28492914:T:TATA	0.888737	0.0061755	0.0441415
6:28492929:G:T	0.544092	-0.0652542	0.107567
6:28494358:GA:G	0.299712	-0.0765859	0.0738497
6:28494622:C:T	0.56642	0.0225506	0.0393326
6:28494654:T:C	0.96099	-0.00263249	0.0538217
6:28495240:T:G	0.912881	0.00482151	0.0440699
6:28495430:C:T	0.964623	-0.002388	0.053841
6:28495721:G:A	0.87943	0.00671729	0.0442825
6:28495962:A:G	0.999614	2.5123e-05	0.0519783
6:28496336:C:G	0.968752	-0.00210982	0.0538587
6:28496560:G:GTA	0.144695	0.118083	0.0809603
6:28496568:ATG:A	0.773033	0.0162756	0.0564323
6:28496572:G:A	0.970532	0.00164186	0.0444448
6:28496572:GTA:G	0.495902	0.025623	0.0376283
6:28496584:A:G	0.242303	0.0526434	0.0450232
6:28496590:G:A	0.254248	0.0595639	0.0522448
6:28496620:A:G	0.615461	-0.0477985	0.0951604
6:28496622:A:G	0.42477	0.0336297	0.0421334
6:28496624:A:G	0.849615	-0.00621691	0.032788
6:28496626:A:G	0.858649	-0.00615976	0.0345872
6:28496628:A:G	0.606914	-0.0170861	0.0332103
6:28496630:A:G	0.490188	0.026538	0.0384603
6:28496634:A:G	0.976952	0.00149587	0.0517774
6:28496870:C:CT	0.902566	-0.00613597	0.0501222
6:28496990:T:A	0.566188	0.0478644	0.0834348
6:28497820:G:A	0.212883	-0.118116	0.0948208
6:28497977:G:A	0.904554	0.00528787	0.0440987
6:28498807:T:G	0.496437	-0.032044	0.0471161
6:28498866:G:A	0.488171	-0.0327219	0.0472028
6:28498997:T:G	0.836935	-0.0149795	0.072781
6:28499004:T:C	0.836836	-0.0149887	0.0727813
6:28499009:A:G	0.836836	-0.0149887	0.0727813
6:28499014:A:G	0.836836	-0.0149887	0.0727813
6:28499017:A:T	0.836836	-0.0149887	0.0727813
6:28499018:A:C	0.836836	-0.0149887	0.0727813
6:28499046:T:G	0.379585	-0.0887629	0.101021
6:28499048:T:C	0.329861	-0.0962488	0.0987781
6:28499079:C:T	0.959249	0.00211782	0.0414476
6:28499166:A:G	0.920222	0.00767303	0.0766123
6:28499192:AAAAGAAAAGAAAAGT:A	0.184978	-0.0504663	0.0380711
6:28499236:A:C	0.993605	-0.000239055	0.0298281
6:28499566:C:G	0.230612	-0.104398	0.0870867
6:28499879:A:G	0.961436	0.00199812	0.041325
6:28500796:G:T	0.570657	0.0219898	0.038777
6:28500948:A:AGTAG	0.980517	0.00239776	0.0981873
6:28501230:G:A	0.436419	-0.0366349	0.0470732
6:28502284:C:T	0.386126	0.0629461	0.0726303
6:28502572:T:C	0.261274	-0.115444	0.102764
6:28502757:G:A	0.393713	-0.0402124	0.0471477
6:28503644:A:G	0.17124	-0.118192	0.0863828
6:28503705:G:A	0.375377	-0.0416801	0.0470194
6:28504795:G:T	0.0919295	-0.166122	0.0985705
6:28505258:C:T	0.170868	-0.118291	0.0863803
6:28505359:T:G	0.482478	-0.0479282	0.0682424
6:28505843:CA:C	0.875837	0.00515367	0.0329839
6:28506185:A:C	0.371356	-0.0419594	0.0469378
6:28506456:C:T	0.655878	0.0306647	0.0688149
6:28506469:A:C	0.17076	-0.11832	0.0863796
6:28506511:T:G	0.867996	-0.00888204	0.0534405
6:28506856:T:A	0.527592	0.0212117	0.0335795
6:28507379:A:G	0.773606	-0.0084217	0.0292765
6:28507446:A:C	0.494452	-0.0247603	0.0362392
6:28508652:A:T	0.218892	-0.0892354	0.0725798
6:28509114:G:A	0.0538563	-0.197484	0.10243
6:28509938:C:T	0.173188	-0.117655	0.0863818
6:28511239:C:T	0.756076	0.0132306	0.0425919
6:28511625:G:A	0.215814	-0.0886506	0.0716232
6:28512377:G:A	0.802082	-0.0142006	0.0566542
6:28512394:C:CG	0.753554	-0.0102813	0.0327476
6:28512394:C:G	0.724858	0.0150897	0.0428717
6:28512443:T:G	0.485031	0.0706519	0.101187
6:28512879:T:TA	0.976442	-0.00104763	0.035477
6:28512881:AT:A	0.281349	-0.0325223	0.0301889
6:28512882:T:A	0.507971	-0.0197845	0.0298859
6:28512882:T:TA	0.393957	-0.0380661	0.0446543
6:28512960:C:T	0.761821	0.0129307	0.0426628
6:28512999:T:C	0.483959	-0.0477682	0.0682452
6:28513455:G:A	0.214347	-0.0889735	0.0716546
6:28513843:G:C	0.748807	0.0159515	0.0498153
6:28514143:T:G	0.372796	-0.0663041	0.0743947
6:28514351:A:<INS:ME:ALU>	0.110989	0.0669946	0.0420354
6:28514612:T:C	0.755609	0.0132567	0.0425916
6:28514907:G:A	0.826758	0.0172737	0.0789251
6:28515951:G:A	0.240717	-0.108998	0.0929065
6:28515997:C:A	0.761001	0.012955	0.042592
6:28516299:C:A	0.197535	-0.0928731	0.0720725
6:28516880:C:T	0.766191	0.0126426	0.042516
6:28516891:G:GT	0.209764	-0.117016	0.0932979
6:28518299:G:A	0.538697	0.0258075	0.041978
6:28518311:T:A	0.761597	0.0152566	0.0502879
6:28518640:GA:G	0.353196	-0.0266658	0.0287221
6:28518797:A:G	0.907019	0.00919187	0.0786983
6:28518988:C:A	0.539924	0.0469558	0.0766091
6:28519759:T:C	0.182987	-0.0961489	0.0722048
6:28519827:T:TAC	0.915158	-0.00496976	0.0466489
6:28520022:T:C	0.0225903	-0.21213	0.0930274
6:28520205:A:T	0.360168	-0.0433786	0.0474061
6:28521011:GA:G	0.993995	0.000369463	0.0490873
6:28521551:G:A	0.204132	-0.117875	0.0928248
6:28521602:TAC:T	0.596261	-0.0597538	0.112789
6:28521617:A:AG	0.826408	-0.0118865	0.0541996
6:28522436:C:A	0.830328	0.0107192	0.0500243
6:28522496:T:A	0.83031	0.0107204	0.0500243
6:28522647:T:C	0.182986	-0.0961947	0.072239
6:28523308:T:C	0.191903	0.0466022	0.0357113
6:28523391:T:C	0.181608	-0.0965683	0.0722914
6:28523556:C:T	0.431599	0.0581544	0.0739446
6:28523685:C:T	0.673462	-0.0366676	0.0870135
6:28523686:TTTTC:T	0.119822	0.0580729	0.0373333
6:28523687:TTTC:T	0.489417	0.0266563	0.0385633
6:28524359:C:T	0.776926	-0.0153682	0.0542419
6:28525301:T:C	0.41123	0.0534071	0.0649934
6:28525829:G:A	0.799316	-0.0202956	0.0798307
6:28527373:GGC:G	0.800966	0.0126703	0.0502594
6:28527453:C:G	0.44097	-0.0623287	0.0808879
6:28527774:C:T	0.151486	-0.123481	0.0860916
6:28527833:CT:C	0.801549	-0.00818855	0.0325792
6:28527844:T:A	0.602652	-0.0471321	0.090536
6:28528292:A:C	0.176312	-0.0978856	0.0723901
6:28528970:T:C	0.824257	0.0113116	0.0509363
6:28529056:TG:T	0.908951	-0.0144837	0.126648
6:28529061:C:T	0.680802	0.0447974	0.108898
6:28529305:CTTTTTTTTTTTTTTTTTTTT:C	0.898239	-0.00535835	0.0418995
6:28529323:TTTTTTTTTTTTTG:T	0.670125	-0.0309411	0.0726356
6:28529734:A:C	0.176292	-0.0978896	0.0723896
6:28529753:G:A	0.750909	-0.0174122	0.0548516
6:28529994:T:C	0.757814	0.013135	0.0425974
6:28530037:G:A	0.176286	-0.0978909	0.0723896
6:28530516:G:GT	0.712871	-0.0143225	0.0389196
6:28531538:G:C	0.715705	-0.0363446	0.0997914
6:28533134:C:T	0.245624	-0.0784227	0.067545
6:28533265:T:C	0.406919	0.0539584	0.0650628
6:28533647:TCA:T	0.758067	-0.0169656	0.0550793
6:28534671:C:T	0.743693	-0.0177363	0.054245
6:28534791:T:C	0.184723	-0.0966062	0.072836
6:28534971:C:G	0.25579	0.0379791	0.0334207
6:28535168:T:C	0.0204814	-0.215264	0.0928898
6:28535960:C:A	0.762902	-0.0156091	0.0517421
6:28535960:C:CA	0.303158	0.0349725	0.0339643
6:28536627:G:A	0.181937	-0.0970205	0.0726846
6:28536708:C:G	0.199705	-0.120061	0.0936224
6:28536917:C:T	0.199797	-0.120035	0.0936216
6:28536967:GAATT:G	0.750409	0.0135695	0.042658
6:28537378:T:C	0.198575	-0.0939282	0.0730605
6:28538712:C:T	0.34187	-0.0457629	0.0481474
6:28539373:A:G	0.836715	0.0179383	0.0870379
6:28541722:G:A	0.749361	-0.0173415	0.0542802
6:28542104:T:C	0.193748	0.0463647	0.0356769
6:28544545:CT:C	0.679884	-0.0223049	0.0540567
6:28544692:C:CT	0.926152	0.00764817	0.0825159
6:28545384:A:G	0.847366	0.00820572	0.0426314
6:28546876:T:C	0.778309	0.0141119	0.0501269
6:28546952:G:A	0.106281	0.046721	0.028927
6:28548029:G:A	0.34016	-0.0459339	0.0481563
6:28548218:C:A	0.954995	0.00354532	0.062821
6:28548614:A:G	0.730271	0.0172797	0.0501202
6:28549286:G:A	0.738768	-0.0181192	0.054333
6:28550725:AT:A	0.879638	-0.0167242	0.110443
6:28550741:A:C	0.934188	-0.00389972	0.0472256
6:28551159:AAAAC:A	0.993495	-0.000289006	0.0354457
6:28551172:AAACAAAC:A	0.524519	0.0256724	0.0403403
6:28551176:AAAC:A	0.527095	0.0190467	0.0301159
6:28551196:C:T	0.55519	0.0289308	0.0490351
6:28551925:G:A	0.993028	-0.000470768	0.0538748
6:28552144:AT:A	0.314476	0.0372436	0.0370261
6:28552234:C:A	0.341436	-0.0458058	0.0481492
6:28553779:A:T	0.228494	0.0372485	0.0309309
6:28556198:GTT:G	0.0965384	0.0481425	0.0289688
6:28556918:GC:G	0.750327	-0.0174166	0.0547336
6:28557132:C:CA	0.23808	0.0416746	0.0353234
6:28557133:T:A	0.505929	0.0388169	0.0583547
6:28557133:T:TACC	0.684694	0.0524182	0.129088
6:28557228:T:C	0.421403	-0.0650276	0.0808812
6:28557633:G:T	0.725932	0.0143492	0.0409344
6:28557633:GT:G	0.230051	0.0371622	0.0309626
6:28557637:T:TG	0.916327	-0.00523933	0.0498689
6:28557638:T:G	0.736907	-0.0259145	0.0771377
6:28557639:T:G	0.441593	-0.0456215	0.0592867
6:28557829:C:T	0.541623	0.0413604	0.0677639
6:28558070:C:T	0.26545	-0.120782	0.108461
6:28558890:G:A	0.104001	0.046943	0.0288746
6:28559112:T:G	0.620078	-0.027415	0.0553012
6:28559478:C:A	0.0212532	-0.213863	0.0928444
6:28559651:G:A	0.504213	0.0451679	0.0676293
6:28560071:A:T	0.104046	0.0469366	0.0288743
6:28560286:A:G	0.869393	0.00836167	0.0508528
6:28560787:A:AT	0.689299	-0.012751	0.031893
6:28560787:A:T	0.0943214	0.156943	0.0938079
6:28560805:C:T	0.313206	0.0762845	0.0756402
6:28560812:G:T	0.15816	0.0471907	0.0334381
6:28561156:GT:G	0.159394	0.0442026	0.0314137
6:28561227:G:C	0.395034	-0.0834694	0.0981389
6:28561277:C:T	0.218522	-0.117115	0.0951794
6:28561620:C:T	0.786709	0.0114116	0.0421735
6:28562251:G:A	0.720775	-0.0193861	0.0542385
6:28562589:G:A	0.576455	0.021067	0.037716
6:28562954:GT:G	0.725516	0.033095	0.0942618
6:28562957:G:A	0.18706	0.0433489	0.0328569
6:28562957:G:GA	0.256565	-0.0677728	0.0597356
6:28563054:G:A	0.458042	-0.0553553	0.0745954
6:28563499:C:A	0.326509	0.0734917	0.0749021
6:28563499:CA:C	0.877248	0.00788377	0.0510412
6:28563499:CA:CAA	0.074693	0.0530929	0.0297882
6:28564170:C:CT	0.224684	0.0492834	0.0405903
6:28564360:C:T	0.151511	-0.134644	0.09388
6:28564402:TA:T	0.815258	0.00983731	0.0421031
6:28565400:A:G	0.736972	0.0436503	0.129963
6:28565468:TG:T	0.226375	0.0707301	0.0584667
6:28565986:T:C	0.817014	0.00974239	0.0421042
6:28566459:TAAAAATAAAATAAAATAAAATAAAA:T	0.172572	-0.130952	0.0960071
6:28566516:C:T	0.134619	0.050654	0.0338566
6:28566522:C:T	0.0793631	0.0508686	0.028995
6:28566653:C:A	0.681358	0.0293117	0.0713857
6:28567354:TG:T	0.0266476	-0.203796	0.0919393
6:28568947:G:A	0.657278	-0.0247616	0.0558102
6:28569338:C:T	0.117206	0.0452294	0.0288709
6:28570559:A:G	0.163728	-0.119398	0.0857351
6:28570732:A:T	0.412122	-0.0818426	0.0997879
6:28570733:A:T	0.880067	0.00686111	0.0454726
6:28570734:T:A	0.370124	0.0529544	0.059085
6:28570995:A:C	0.163794	-0.119376	0.0857326
6:28571114:C:G	0.207346	0.0451015	0.0357694
6:28571243:A:T	0.578286	-0.0283375	0.0509769
6:28571413:AT:A	0.191816	0.0751427	0.0575707
6:28571485:CTAT:C	0.874934	-0.0167701	0.106549
6:28572376:G:A	0.0273564	-0.203667	0.0923077
6:28572392:C:A	0.479372	-0.0845077	0.119477
6:28572392:CA:C	0.930749	0.00297458	0.0342291
6:28572699:C:T	0.75167	-0.0233588	0.073818
6:28573455:C:A	0.390559	0.0365685	0.0425907
6:28573455:C:CA	0.868943	0.00608055	0.0368516
6:28575172:T:A	0.870539	0.0072326	0.044379
6:28575296:G:GT	0.768398	-0.0119505	0.040583
6:28575296:G:GTT	0.200128	-0.0510038	0.0398098
6:28575928:G:C	0.890615	0.00616461	0.0448252
6:28576023:G:A	0.493145	-0.0317337	0.0463052
6:28576125:A:G	0.968109	-0.00191113	0.0478016
6:28576265:A:G	0.198777	0.0508335	0.0395578
6:28576502:A:G	0.204164	-0.112082	0.0882692
6:28577190:C:T	0.204055	-0.112085	0.0882504
6:28577828:C:A	0.0984901	-0.19109	0.115657
6:28578286:A:G	0.134224	0.0442843	0.0295692
6:28578834:T:C	0.64929	-0.0516856	0.113658
6:28579380:A:G	0.204639	-0.111859	0.0881858
6:28580593:A:G	0.149925	-0.0834147	0.057935
6:28581728:C:T	0.493372	-0.0317074	0.0462911
6:28581744:C:T	0.15746	-0.0725247	0.0513026
6:28582030:C:A	0.37581	0.0595891	0.0672835
6:28583377:C:A	0.500871	0.0732886	0.108879
6:28583377:CA:C	0.410322	-0.029766	0.0361533
6:28583618:T:C	0.702573	-0.0212584	0.0556722
6:28585096:CCTAT:C	0.946701	0.00266954	0.0399329
6:28585642:A:G	0.69936	0.0162701	0.0421304
6:28586271:C:G	0.746443	-0.0364757	0.112812
6:28586282:T:A	0.127646	0.0450601	0.0295777
6:28586320:G:A	0.493372	-0.0317074	0.0462911
6:28586574:C:A	0.561598	-0.0666973	0.114902
6:28586611:ATATG:A	0.0900126	-0.186022	0.109726
6:28586613:A:ATGTG	0.473777	-0.0406181	0.0567017
6:28586625:G:A	0.0331316	0.133971	0.0628829
6:28587402:C:T	0.126552	0.0451759	0.0295685
6:28587494:TC:T	0.192292	-0.11528	0.0884169
6:28587938:G:GTA	0.150044	-0.0833898	0.0579346
6:28587938:G:GTAATCCCA	0.220368	-0.0874003	0.0713152
6:28587939:G:A	0.150044	-0.0833898	0.0579346
6:28587939:GT:G	0.219886	-0.0875863	0.0713923
6:28587940:T:TCCCAG	0.150044	-0.0833898	0.0579346
6:28588217:T:C	0.493372	-0.0317074	0.0462911
6:28588235:C:T	0.746443	-0.0364757	0.112812
6:28588630:T:A	0.217098	0.0441273	0.0357515
6:28588824:GCAAAT:G	0.126312	0.0452041	0.0295682
6:28589541:C:G	0.865098	-0.00862753	0.0507837
6:28589903:C:A	0.192292	-0.11528	0.0884169
6:28590629:A:G	0.746443	-0.0364757	0.112812
6:28590656:C:T	0.823105	0.0194519	0.0870127
6:28590786:C:G	0.875416	0.00658033	0.0419709
6:28590925:G:GA	0.590838	-0.0248113	0.0461502
6:28591419:A:C	0.258785	-0.100532	0.089024
6:28591726:C:T	0.216271	0.0442073	0.0357518
6:28592097:C:T	0.674996	-0.047251	0.11269
6:28592536:G:C	0.139085	-0.0864602	0.0584504
6:28593473:T:G	0.27091	-0.0381413	0.0346434
6:28593996:C:A	0.126102	-0.16177	0.105756
6:28594200:A:C	0.197141	0.0382032	0.0296209
6:28594342:C:T	0.16792	0.0408456	0.0296215
6:28594583:G:C	0.686967	-0.01573	0.0390347
6:28595064:G:A	0.869651	0.00668715	0.0407501
6:28595107:T:C	0.134674	0.0442335	0.0295694
6:28595646:C:T	0.211475	-0.0728252	0.0582826
6:28595740:G:A	0.746443	-0.0364757	0.112812
6:28595908:G:GT	0.88042	0.0110556	0.0734902
6:28595915:TG:T	0.695827	0.0214354	0.0548278
6:28595916:G:T	0.701051	0.0210487	0.0548284
6:28595938:C:T	0.981127	-0.00111808	0.0472647
6:28595980:T:C	0.981212	-0.00111306	0.0472645
6:28596231:AT:A	0.572721	-0.0386367	0.0684988
6:28596240:T:A	0.811085	-0.0129379	0.0541271
6:28596420:T:A	0.142486	-0.0457137	0.0311699
6:28597133:C:T	0.746443	-0.0364757	0.112812
6:28597370:AAAAC:A	0.569408	0.0481755	0.0846782
6:28597610:AT:A	0.868547	0.00674448	0.0407511
6:28598868:T:C	0.192292	-0.11528	0.0884169
6:28598950:C:G	0.0166703	-0.215286	0.0899313
6:28599105:G:A	0.874445	0.00644046	0.0407586
6:28599357:C:T	0.314686	-0.102226	0.101673
6:28599676:G:A	0.255306	0.03355	0.029493
6:28599905:C:T	0.840873	0.0157965	0.0786766
6:28600576:A:G	0.386288	0.0682906	0.0788239
6:28600778:C:G	0.600823	-0.0172024	0.0328781
6:28600787:T:G	0.600823	-0.0172024	0.0328781
6:28601097:G:GT	0.415917	-0.0269365	0.0331109
6:28601097:G:GTT	0.198592	-0.0829137	0.0644955
6:28601181:A:C	0.823105	0.0194519	0.0870127
6:28601283:G:A	0.123664	0.0455187	0.0295657
6:28601535:C:CT	0.545733	0.0636661	0.105378
6:28601667:G:A	0.565864	-0.0222438	0.0387419
6:28601789:A:G	0.665724	-0.0216699	0.0501589
6:28601939:T:TA	0.0223141	-0.204852	0.0896514
6:28602791:C:A	0.175205	-0.119821	0.088385
6:28603778:T:A	0.676635	-0.0388583	0.0931721
6:28604200:G:A	0.165064	-0.122589	0.0883056
6:28604785:C:T	0.803855	-0.028512	0.1148
6:28605069:G:GT	0.640979	0.0202188	0.0433573
6:28605069:G:T	0.610402	0.0292612	0.0574313
6:28605155:C:T	0.810762	-0.0175883	0.0734549
6:28605760:T:G	0.223296	-0.0941486	0.0773097
6:28606018:G:A	0.479433	-0.0232638	0.0328949
6:28606173:G:C	0.821494	-0.00666907	0.0295583
6:28606250:C:T	0.960896	-0.00192104	0.0391813
6:28606268:G:GAA	0.81681	-0.0169965	0.0733717
6:28606280:C:A	0.417009	-0.090273	0.111226
6:28606283:AAAAC:A	0.567319	-0.0177984	0.0311159
6:28606284:AAAC:A	0.690234	-0.0120894	0.0303344
6:28606285:AAC:A	0.65447	-0.0136358	0.0304668
6:28606287:C:CA	0.394899	-0.0286121	0.0336309
6:28606318:A:C	0.487179	-0.0872201	0.125532
6:28606402:T:C	0.150575	-0.126638	0.0880959
6:28606417:C:T	0.933295	0.00351846	0.0420366
6:28606476:CAAG:C	0.0162573	-0.216228	0.089979
6:28606520:G:A	0.150575	-0.126638	0.0880959
6:28606556:G:A	0.444282	0.0358844	0.0469088
6:28606603:T:C	0.478824	0.0213663	0.0301701
6:28606607:G:A	0.89168	-0.0046369	0.0340501
6:28606752:G:A	0.379604	0.0692825	0.0788533
6:28606889:T:C	0.867521	0.0130698	0.0783521
6:28606988:T:A	0.734667	-0.0156218	0.0460924
6:28607103:T:C	0.921754	-0.00464567	0.0472965
6:28607253:G:C	0.594207	0.0161073	0.0302343
6:28607395:G:C	0.382512	-0.033234	0.0380567
6:28607427:A:G	0.507313	0.0209466	0.0315923
6:28607995:C:T	0.914039	0.00439813	0.0407441
6:28608068:T:C	0.615741	-0.0290878	0.0579559
6:28608219:G:A	0.770614	-0.0239577	0.0821675
6:28608445:A:G	0.261631	-0.157083	0.139935
6:28608453:G:C	0.201921	0.0567717	0.0444886
6:28609097:G:T	0.273922	-0.066842	0.0610945
6:28610154:C:A	0.869393	-0.00836167	0.0508528
6:28610296:G:A	0.769481	-0.0147415	0.0503032
6:28610361:G:A	0.494469	0.020749	0.0303695
6:28610362:T:C	0.494469	0.020749	0.0303695
6:28610365:C:A	0.258435	-0.129571	0.114655
6:28610365:CAA:C	0.914941	0.00321144	0.0300672
6:28611153:GAA:G	0.760831	-0.00953465	0.0313238
6:28611154:A:G	0.197925	-0.0401217	0.0311628
6:28611435:GA:G	0.375278	0.0382205	0.0431076
6:28611645:T:C	0.624049	-0.0585929	0.119548
6:28611658:TATATA:T	0.262603	-0.0437977	0.0390961
6:28611660:TATA:T	0.766259	-0.010764	0.0362094
6:28611661:A:ATTT	0.94079	-0.0024375	0.0328162
6:28611662:TA:T	0.804476	-0.00786983	0.0317897
6:28611663:A:T	0.593761	-0.0170739	0.0320099
6:28611665:T:A	0.987981	0.00158362	0.105128
6:28611897:C:G	0.490655	0.0468255	0.0679352
6:28612397:A:G	0.164373	-0.117967	0.084837
6:28612801:A:G	0.186856	-0.108234	0.0819995
6:28613097:T:C	0.757453	-0.014214	0.0460257
6:28614330:A:G	0.182271	-0.113334	0.0849709
6:28615292:T:G	0.578065	0.0168269	0.0302527
6:28616066:T:A	0.857817	-0.00910469	0.0508206
6:28616452:T:C	0.182325	-0.113315	0.0849674
6:28617932:T:C	0.947872	0.00298117	0.0455976
6:28618114:C:A	0.0645573	0.109199	0.0590805
6:28618341:G:GA	0.752905	0.0186191	0.0591437
6:28618611:C:T	0.372528	0.0280008	0.0313999
6:28618820:G:C	0.811205	0.0119178	0.0498921
6:28619025:C:A	0.914199	-0.0138588	0.128628
6:28621603:G:A	0.395879	0.0623827	0.0734775
6:28621795:G:A	0.347015	0.0613339	0.0652215
6:28622337:G:A	0.200611	0.0379979	0.0296902
6:28622484:G:C	0.770058	-0.013461	0.0460521
6:28622742:C:A	0.707243	0.0189963	0.0505811
6:28622914:A:G	0.990826	0.000623612	0.0542346
6:28622952:C:A	0.413593	0.0627242	0.0767186
6:28623317:G:A	0.646709	-0.0383747	0.0837257
6:28623755:G:A	0.254075	0.0448684	0.0393407
6:28624124:T:C	0.609358	-0.0303489	0.0593924
6:28625646:C:T	0.165413	-0.128536	0.0926658
6:28626099:T:C	0.236989	0.152222	0.128724
6:28626160:A:T	0.19845	0.198281	0.154187
6:28629510:T:G	0.239232	0.0349438	0.0296911
6:28629764:AT:A	0.244241	0.0353969	0.0303979
6:28629764:AT:ATT	0.821568	-0.00807011	0.035783
6:28629873:T:C	0.137133	-0.0859985	0.0578509
6:28629982:G:A	0.229057	-0.100197	0.0833033
6:28630144:C:T	0.699331	0.0161819	0.0418979
6:28630709:G:A	0.697926	0.0162597	0.0418932
6:28631449:C:A	0.49017	-0.0511121	0.0740715
6:28631660:G:A	0.735911	-0.0381016	0.11297
6:28631878:A:G	0.734493	-0.0383265	0.113006
6:28632065:T:C	0.499293	0.0504922	0.0747366
6:28632492:G:T	0.539335	0.063442	0.103356
6:28632494:A:T	0.539335	0.063442	0.103356
6:28632501:G:T	0.293344	0.110439	0.105098
6:28632561:G:C	0.918195	-0.00485995	0.0473181
6:28632940:T:C	0.726864	-0.0395326	0.113177
6:28633233:A:G	0.568688	-0.02772	0.048633
6:28633274:C:T	0.725401	-0.016179	0.0460612
6:28633287:G:A	0.0153375	-0.218233	0.0900185
6:28633527:C:T	0.698282	0.0162483	0.041916
6:28633732:T:C	0.982816	0.00233509	0.108415
6:28633829:ACTCCT:A	0.645847	-0.015139	0.0329438
6:28634891:G:A	0.232249	0.0355151	0.0297301
6:28634939:A:G	0.717896	-0.0409598	0.113377
6:28635351:T:C	0.869393	-0.00836167	0.0508528
6:28635592:C:A	0.72021	-0.0180055	0.0502696
6:28636643:T:C	0.194668	0.0384742	0.0296665
6:28636660:C:T	0.363951	0.0326066	0.0359158
6:28636907:C:T	0.170192	-0.120629	0.0879482
6:28637061:C:T	0.869393	-0.00836167	0.0508528
6:28637299:G:C	0.806483	-0.0094569	0.0386051
6:28638728:G:C	0.8881	0.00740491	0.0526259
6:28638847:A:G	0.910938	-0.00529192	0.0473103
6:28639204:TCGG:T	0.100487	-0.0958843	0.0583771
6:28639474:G:A	0.689414	-0.0275633	0.0689685
6:28640498:CG:C	0.227126	0.035829	0.0296648
6:28640521:G:A	0.695058	0.0164281	0.0419083
6:28641040:C:G	0.66197	-0.0252671	0.0577936
6:28641208:C:CA	0.841035	0.00845317	0.0421459
6:28642779:A:G	0.267394	0.141073	0.127198
6:28643800:AAAAG:A	0.922044	0.0036517	0.037316
6:28643856:G:A	0.408768	0.034201	0.0414024
6:28643988:G:A	0.639711	-0.0154256	0.0329534
6:28644162:G:A	0.168424	-0.121208	0.0880048
6:28644244:C:A	0.89624	-0.009887	0.075813
6:28644664:AAATAAT:A	0.432101	-0.0311215	0.0396148
6:28645905:A:G	0.646113	-0.0527061	0.114786
6:28645938:T:C	0.678742	-0.0233167	0.056296
6:28645977:A:G	0.166613	-0.121988	0.0881948
6:28645995:A:C	0.800952	-0.00973943	0.0386309
6:28646480:A:G	0.809332	-0.0135597	0.0561971
6:28646672:T:G	0.882735	-0.0132522	0.0898437
6:28648083:T:A	0.183919	0.0394075	0.0296568
6:28648320:T:C	0.185094	0.0393003	0.0296554
6:28648631:T:A	0.754135	0.0157432	0.0502668
6:28649304:A:G	0.390924	0.062615	0.0729827
6:28650523:T:C	0.153557	0.0671445	0.0470504
6:28650690:T:C	0.874493	-0.00803199	0.0508503
6:28651091:T:G	0.148388	0.0680092	0.0470572
6:28651098:A:G	0.412677	0.0375394	0.045825
6:28651155:G:A	0.988776	-0.000515991	0.0366786
6:28651237:G:C	0.684339	0.0170617	0.0419672
6:28651660:G:T	0.372662	0.0266232	0.0298634
6:28651684:G:A	0.864214	-0.0222259	0.129967
6:28651733:T:C	0.511532	0.0338668	0.0515906
6:28651780:G:A	0.343476	0.0467026	0.0492997
6:28652494:T:C	0.875681	-0.00795563	0.0508519
6:28652995:C:T	0.79143	0.0245016	0.0926499
6:28653482:G:T	0.741346	0.0180627	0.0547236
6:28653507:A:C	0.608117	0.0243632	0.0475137
6:28654152:C:G	0.741094	0.0180813	0.0547244
6:28654613:C:T	0.676366	-0.0208989	0.0500659
6:28654746:TTGA:T	0.649756	-0.0227617	0.0501248
6:28654994:C:T	0.677141	0.0174851	0.0419943
6:28655340:T:C	0.411903	0.037622	0.0458497
6:28655385:T:C	0.805814	-0.0124971	0.0508364
6:28655388:T:C	0.435791	0.0232302	0.0298083
6:28655947:A:T	0.878854	-0.00775072	0.0508502
6:28656109:T:A	0.526498	0.0189312	0.02989
6:28656119:C:A	0.103361	-0.095374	0.0585556
6:28656452:A:C	0.393016	0.0255218	0.0298794
6:28656489:T:G	0.536598	0.0184465	0.0298504
6:28656754:C:T	0.556406	0.0175473	0.0298328
6:28656972:A:G	0.77851	-0.0207407	0.0737414
6:28657190:G:A	0.103099	-0.0954706	0.0585705
6:28657210:T:TA	0.989837	-0.000541829	0.0425382
6:28657280:C:T	0.328616	0.0843569	0.0863511
6:28657458:A:G	0.155812	0.0669846	0.0471956
6:28658554:A:G	0.335605	-0.0308003	0.0319875
6:28658753:C:T	0.780334	0.0119062	0.0426921
6:28659035:A:G	0.219831	-0.0704552	0.0574217
6:28659329:GAGAT:G	0.507804	0.0471175	0.0711465
6:28659407:G:A	0.843554	0.00611428	0.0309819
6:28659564:G:A	0.774011	0.0122548	0.0426801
6:28659625:A:T	0.495197	0.0481019	0.0705238
6:28659633:T:C	0.601715	0.0475559	0.0911146
6:28659863:C:T	0.650107	0.0140871	0.0310553
6:28660006:A:G	0.969955	-0.00190413	0.0505544
6:28660101:C:T	0.329158	0.0842729	0.0863619
6:28660290:G:A	0.651047	0.0140451	0.031052
6:28660515:T:C	0.670379	-0.0213203	0.0500914
6:28662799:CA:C	0.163912	0.0456453	0.0327903
6:28662800:AC:A	0.648812	0.0247392	0.0543227
6:28662832:CACAT:C	0.313605	-0.0340626	0.0338028
6:28662832:C:T	0.791095	0.0158244	0.0597398
6:28662834:CAT:C	0.557044	-0.0201429	0.0343011
6:28663410:A:C	0.638049	0.0145848	0.0310033
6:28663530:C:A	0.458726	0.0227954	0.0307652
6:28663703:G:GA	0.0995301	-0.0966423	0.0586729
6:28663754:T:C	0.945756	-0.00344136	0.0505802
6:28664770:GA:G	0.687418	0.0171517	0.0426275
6:28664770:GA:GAA	0.277836	0.0493497	0.0454755
6:28665080:G:T	0.683848	0.0173354	0.0425704
6:28665208:G:A	0.812896	0.00890617	0.0376278
6:28665902:T:C	0.622781	0.021374	0.0434509
6:28666730:CAGATAGATAGATAGAT:CAGAT	0.946503	0.00613145	0.0913793
6:28666730:C:T	0.362526	0.080308	0.0881961
6:28666764:G:GATAC	0.471521	0.0295028	0.0409757
6:28666772:G:GATAG	0.286062	-0.0354461	0.0332266
6:28666776:A:G	0.0912461	-0.129104	0.0764444
6:28667054:C:A	0.610164	0.0461931	0.0906034
6:28667399:C:G	0.610395	0.046167	0.0906107
6:28667444:A:G	0.686913	0.0366828	0.0910133
6:28668072:T:C	0.60462	0.016568	0.0319989
6:28668077:C:A	0.339813	-0.0674404	0.0706526
6:28668077:C:CA	0.565769	0.0203525	0.0354391
6:28668830:G:T	0.702775	0.0170578	0.0447033
6:28669403:C:T	0.529218	0.0419265	0.0666346
6:28669406:T:TC	0.0927555	-0.0988363	0.0587948
6:28669407:T:C	0.0927884	-0.0988262	0.0587947
6:28669427:A:G	0.799892	-0.0149726	0.0590666
6:28669433:C:G	0.382768	-0.0683097	0.0782644
6:28669610:A:G	0.574078	0.0260953	0.0464282
6:28669698:G:T	0.0541746	-0.121832	0.0632748
6:28670180:GT:G	0.327177	-0.044934	0.0458596
6:28670584:A:T	0.524157	-0.07657	0.120213
6:28670609:A:C	0.384627	0.0576659	0.0663282
6:28670783:AAAAAAAAAAAAAAAAAT:A	0.908068	0.00770449	0.0667192
6:28670784:AAAAAAAAAAAAAAAAT:A	0.908291	0.00768627	0.0667242
6:28671343:G:C	0.967714	0.00160195	0.0395779
6:28671651:A:G	0.366976	0.0571517	0.0633503
6:28671762:C:T	0.321338	0.0594576	0.0599546
6:28671850:C:T	0.718586	-0.022476	0.062373
6:28671976:T:G	0.318154	0.133856	0.13409
6:28671984:T:TTTTG	0.537437	-0.0217125	0.0352079
6:28671988:G:GTTTT	0.525911	-0.0243815	0.0384407
6:28672688:T:C	0.366976	0.0571517	0.0633503
6:28672826:C:A	0.366976	0.0571517	0.0633503
6:28672892:G:A	0.366976	0.0571517	0.0633503
6:28673400:CA:C	0.853076	0.0191065	0.103169
6:28673401:A:C	0.367265	0.057117	0.0633501
6:28673997:C:T	0.492685	0.0334345	0.0487351
6:28673998:A:G	0.321218	0.0592409	0.0597212
6:28674100:G:C	0.964266	0.00287167	0.0640985
6:28674119:T:C	0.289218	0.0697424	0.0658047
6:28674144:C:G	0.366976	0.0571517	0.0633503
6:28674150:C:T	0.962081	-0.00510471	0.107372
6:28674491:C:A	0.35893	-0.0835016	0.0910192
6:28674494:T:G	0.366976	0.0571517	0.0633503
6:28674628:A:G	0.366976	0.0571517	0.0633503
6:28674675:A:G	0.366976	0.0571517	0.0633503
6:28674798:A:C	0.350398	0.0593671	0.0635747
6:28675286:C:T	0.366976	0.0571517	0.0633503
6:28675315:C:A	0.113984	-0.103139	0.065256
6:28675344:A:G	0.806553	-0.0228181	0.0931823
6:28675347:G:A	0.323075	0.0621737	0.0629187
6:28675347:GA:G	0.616908	0.0342059	0.0683792
6:28675366:A:G	0.360553	0.0975951	0.106742
6:28675629:C:T	0.894584	-0.0101795	0.0768229
6:28676074:G:C	0.366976	0.0571517	0.0633503
6:28676215:A:T	0.367026	0.0571459	0.0633506
6:28677045:C:A	0.581417	-0.032007	0.0580557
6:28677045:C:CA	0.649184	0.0157737	0.0346754
6:28677046:A:AAAC	0.581358	0.0245957	0.0446058
6:28677047:A:AAC	0.417805	0.0352275	0.0434782
6:28677049:A:C	0.302406	-0.0897017	0.0869804
6:28677514:A:G	0.368935	0.0569219	0.0633543
6:28677758:C:G	0.478363	-0.0323268	0.0455989
6:28677996:C:A	0.331771	0.0508935	0.0524377
6:28678064:G:T	0.670582	-0.027914	0.0656259
6:28678238:A:T	0.988732	-0.00086328	0.061125
6:28678357:T:C	0.575144	0.0168899	0.030134
6:28678368:G:A	0.628205	0.0449219	0.0927651
6:28678912:T:A	0.350565	0.049006	0.0524974
6:28679016:T:C	0.311048	0.0531856	0.0525017
6:28679593:G:T	0.626936	0.0450857	0.0927607
6:28679620:G:A	0.349195	0.0491577	0.0525103
6:28679665:C:CA	0.965209	0.00177607	0.0407183
6:28679816:C:A	0.715402	0.0173478	0.0475789
6:28679868:G:C	0.753981	0.0100495	0.0320666
6:28679897:T:C	0.951583	-0.00653902	0.107693
6:28680106:C:T	0.584234	0.0275632	0.0503704
6:28680173:C:G	0.330755	0.051025	0.0524628
6:28680285:C:T	0.334536	0.0506138	0.0524485
6:28680467:C:G	0.340515	0.0499921	0.0524495
6:28680487:A:C	0.672884	0.0279481	0.0661974
6:28680539:TTA:T	0.646827	-0.0242742	0.0529804
6:28680690:T:TA	0.820613	0.00699807	0.0308617
6:28680691:T:A	0.309852	-0.0332498	0.0327413
6:28680721:C:T	0.0517438	-0.0880307	0.045254
6:28680739:T:A	0.411386	0.0431319	0.0525065
6:28680740:G:T	0.411386	0.0431319	0.0525065
6:28680776:C:T	0.906549	-0.00438271	0.0373338
6:28680799:TATTA:T	0.615457	-0.0508102	0.101155
6:28680892:C:T	0.660119	-0.0161493	0.036724
6:28680975:C:G	0.345462	0.0496985	0.0526786
6:28681444:T:C	0.573677	-0.0341183	0.0606393
6:28681510:C:T	0.440564	0.0408856	0.0530126
6:28681804:A:G	0.58251	-0.0333301	0.0606308
6:28682372:A:T	0.330618	0.0510143	0.0524369
6:28682410:A:G	0.991382	-0.000660168	0.0611202
6:28682567:C:A	0.70934	0.0392614	0.105331
6:28682763:T:C	0.375201	-0.0440939	0.049724
6:28683649:G:T	0.575814	-0.0340414	0.0608415
6:28683743:C:T	0.561755	-0.0352516	0.0607537
6:28683843:A:G	0.351831	0.0487565	0.0523675
6:28684132:C:T	0.821926	0.0131959	0.0586305
6:28684183:T:G	0.801839	0.00753168	0.0300105
6:28684360:T:A	0.330616	0.0510144	0.0524367
6:28684714:T:A	0.330616	0.0510144	0.0524367
6:28685118:T:C	0.330616	0.0510144	0.0524367
6:28685279:C:T	0.330616	0.0510144	0.0524367
6:28685339:T:C	0.573512	-0.0358597	0.0637069
6:28685527:C:G	0.996894	-0.000199231	0.0511859
6:28685981:C:T	0.571864	-0.0342781	0.0606361
6:28686084:A:G	0.679555	0.032805	0.0794175
6:28686185:A:C	0.330123	0.0510671	0.0524374
6:28686252:G:A	0.702778	0.0401245	0.105155
6:28686284:T:C	0.571721	-0.0342908	0.0606361
6:28686298:A:G	0.329996	0.0510872	0.0524444
6:28686390:G:A	0.821629	0.0132133	0.0586085
6:28686512:G:A	0.911276	0.00906876	0.0813857
6:28686552:A:AAT	0.500971	-0.0249572	0.0370855
6:28686592:A:T	0.539737	-0.020593	0.0335824
6:28687418:AACTC:A	0.377318	-0.043816	0.0496303
6:28687469:G:A	0.37929	-0.0436564	0.0496543
6:28687499:T:A	0.266626	-0.0449541	0.0404676
6:28687705:AT:A	0.965052	-0.00178928	0.0408367
6:28687765:A:G	0.323813	0.0517989	0.0524997
6:28688065:G:T	0.29884	0.0777989	0.0748841
6:28688315:C:T	0.377131	-0.0438568	0.049657
6:28688325:T:C	0.476354	-0.0459056	0.0644579
6:28688352:A:G	0.428765	-0.055017	0.0695268
6:28688362:AGTTTT:A	0.988468	0.000739111	0.051137
6:28688378:GT:G	0.637628	0.0273305	0.0580244
6:28688383:G:GT	0.888999	0.00885177	0.0634214
6:28688438:C:T	0.333097	0.0507706	0.0524547
6:28688843:G:C	0.333096	0.0507753	0.0524594
6:28689004:G:T	0.867032	-0.0051045	0.0304875
6:28689232:C:T	0.330616	0.0510144	0.0524367
6:28689290:T:C	0.857027	0.00573823	0.0318507
6:28689304:C:T	0.987183	-0.000982186	0.0611412
6:28689661:A:C	0.330616	0.0510144	0.0524367
6:28689712:C:A	0.330616	0.0510144	0.0524367
6:28689758:G:T	0.330616	0.0510144	0.0524367
6:28689805:G:C	0.389906	0.0671715	0.0781255
6:28689980:A:T	0.344243	0.0497644	0.0526154
6:28690100:G:A	0.574423	-0.0340514	0.0606384
6:28690283:T:TAA	0.331314	0.0515572	0.0530713
6:28690436:A:G	0.41697	-0.0602494	0.0742271
6:28690453:C:G	0.396221	0.0663264	0.0781793
6:28690649:T:C	0.330616	0.0510144	0.0524367
6:28690770:C:CT	0.491466	0.0358656	0.0521319
6:28690953:T:TA	0.665146	0.0286457	0.0661841
6:28690996:GT:G	0.331516	0.050934	0.0524517
6:28691445:T:C	0.724559	-0.0281774	0.0799649
6:28692294:A:C	0.157915	0.156871	0.111089
6:28692318:C:T	0.641079	-0.0336909	0.0722684
6:28692512:A:G	0.318024	0.0524823	0.0525597
6:28692540:T:C	0.318024	0.0524823	0.0525597
6:28692738:A:G	0.330616	0.0510144	0.0524367
6:28692790:T:G	0.291687	0.0837254	0.0794036
6:28692823:T:G	0.609745	0.0257272	0.0504022
6:28692896:A:G	0.663782	0.0287698	0.0661836
6:28692970:C:A	0.80923	0.0136029	0.0563453
6:28692970:CAAAAAAAAA:C	0.578337	0.0190044	0.034192
6:28693709:C:CT	0.968276	-0.00123579	0.0310727
6:28693709:C:CTT	0.718782	0.0187944	0.052194
6:28693883:A:G	0.379275	-0.0436738	0.0496726
6:28693903:C:G	0.339032	0.0459994	0.0481125
6:28694225:G:A	0.874846	0.0177886	0.112939
6:28694770:G:T	0.330616	0.0510144	0.0524367
6:28694814:G:A	0.331085	0.050981	0.0524534
6:28695376:C:T	0.798444	0.0313611	0.12281
6:28696263:A:G	0.446418	-0.0529392	0.0695288
6:28696265:G:GT	0.47967	-0.0380508	0.0538327
6:28696369:TTTGTTTTGTTTG:T	0.718237	0.0121945	0.0337969
6:28696374:TTTGTTTG:T	0.573177	0.0167478	0.0297274
6:28696383:G:T	0.817287	0.0141475	0.0612351
6:28696403:G:A	0.509499	0.0543673	0.0824224
6:28696403:G:GTA	0.314915	0.0798928	0.0794983
6:28696524:G:A	0.365467	0.0472143	0.0521706
6:28696794:G:T	0.306895	0.0536559	0.0525133
6:28696844:A:T	0.306895	0.0536559	0.0525133
6:28697091:A:G	0.830686	0.0125252	0.0585778
6:28697214:CT:C	0.306862	0.0536599	0.0525136
6:28697535:T:A	0.633441	0.0767043	0.160843
6:28697751:G:T	0.252557	0.0606006	0.0529651
6:28697832:C:A	0.307319	0.0536373	0.0525411
6:28697964:G:C	0.710086	0.0295758	0.0795603
6:28698080:G:A	0.355891	0.0484451	0.0524739
6:28698117:A:G	0.991314	0.000806453	0.0740808
6:28698810:TAC:T	0.309312	0.0536101	0.0527313
6:28699237:C:G	0.751694	0.026939	0.0851405
6:28699369:T:C	0.306906	0.0536545	0.0525131
6:28700039:T:C	0.676895	0.0355983	0.0854282
6:28700089:T:C	0.478269	-0.0287695	0.0405724
6:28700147:G:A	0.306906	0.0536545	0.0525131
6:28700197:T:A	0.306906	0.0536545	0.0525131
6:28700352:T:G	0.796359	0.00773918	0.0299896
6:28700500:C:T	0.474847	-0.0289949	0.0405742
6:28700746:C:A	0.207914	-0.0578846	0.0459648
6:28700746:C:CA	0.306803	-0.0322286	0.0315362
6:28700841:G:A	0.949197	0.00760625	0.119379
6:28701039:C:T	0.45971	-0.0514343	0.0695693
6:28701049:G:T	0.748428	0.0273034	0.0851335
6:28701492:G:C	0.957433	0.00210643	0.0394643
6:28701516:T:A	0.306926	0.0536524	0.0525132
6:28702113:C:T	0.279688	-0.0564593	0.0522278
6:28702299:C:A	0.973134	0.0016649	0.0494358
6:28702332:A:T	0.680126	0.0352341	0.0854593
6:28702548:T:G	0.270869	0.0529649	0.0481034
6:28702601:TCTTCTC:T	0.637515	0.043133	0.0915433
6:28702612:TG:T	0.379156	0.0716944	0.0815217
6:28702619:TA:T	0.114611	0.1193	0.0756115
6:28702777:T:G	0.919616	0.0123672	0.122547
6:28702848:T:TTTTTA	0.364426	-0.0283444	0.0312519
6:28702850:T:TTTA	0.828731	0.00885275	0.0409225
6:28702852:T:TATTTTTA	0.957999	-0.00210653	0.0399987
6:28702853:T:A	0.438376	0.0507647	0.0655081
6:28702871:A:T	0.435593	0.0532586	0.0683102
6:28703194:G:T	0.697835	0.0407357	0.104923
6:28703244:T:C	0.701566	0.0232889	0.0607734
6:28703264:T:G	0.991952	-0.000817051	0.0809974
6:28703284:A:G	0.652082	0.0460837	0.10221
6:28703488:T:C	0.546451	-0.045019	0.0746477
6:28703608:AAC:A	0.299564	-0.0316475	0.0305075
6:28703631:A:G	0.775464	-0.00900481	0.0315698
6:28703633:G:A	0.500069	0.051669	0.076617
6:28703663:A:G	0.321811	0.0791695	0.0799092
6:28704010:T:C	0.316247	0.0527347	0.052619
6:28704062:C:CACACACAT	0.153773	-0.0470351	0.0329764
6:28704062:C:T	0.95497	-0.00377263	0.0668114
6:28704322:A:G	0.321349	0.0792583	0.0799225
6:28704556:A:T	0.980356	0.00153478	0.0623332
6:28704952:T:C	0.919995	0.011549	0.114985
6:28705033:C:T	0.382751	-0.0869646	0.0996342
6:28705056:A:T	0.660045	0.0219067	0.0498049
6:28705074:G:T	0.955598	-0.00219575	0.039436
6:28705480:A:AC	0.284143	0.056349	0.0526105
6:28705635:C:A	0.429	-0.0335313	0.0423961
6:28706354:G:T	0.881899	0.0096332	0.064843
6:28706535:G:A	0.426101	-0.0337491	0.0424047
6:28706663:T:C	0.313892	0.0529651	0.0525923
6:28707153:TTATTA:T	0.973909	0.00110053	0.0336486
6:28707157:TA:T	0.999382	2.60776e-05	0.0336525
6:28707453:G:A	0.421233	-0.034113	0.0424141
6:28707599:C:T	0.44906	0.0434627	0.0574158
6:28707805:T:C	0.923276	-0.00896833	0.0931212
6:28708629:T:G	0.293543	0.0552697	0.0526187
6:28708732:ATTTG:A	0.444382	0.0945105	0.123573
6:28708851:T:C	0.661195	0.0374195	0.0853813
6:28709151:GGTT:G	0.823202	-0.00918265	0.0410987
6:28709313:G:A	0.293543	0.0552697	0.0526187
6:28709344:CTCT:C	0.845062	-0.01807	0.0924667
6:28709895:T:C	0.684952	0.0247372	0.0609719
6:28709955:C:A	0.659164	0.0376554	0.0853735
6:28710075:A:AAAAT	0.522216	-0.0228287	0.0356735
6:28710219:T:TA	0.509038	-0.0234135	0.0354568
6:28710227:C:T	0.293302	0.055301	0.0526223
6:28710244:C:T	0.684389	0.024788	0.0609819
6:28710300:C:T	0.382186	-0.0872039	0.0997898
6:28710303:T:G	0.684227	0.024802	0.0609832
6:28710562:A:G	0.353091	0.0486416	0.0523811
6:28710647:G:GTT	0.259437	-0.0338842	0.0300466
6:28710649:T:TTTTTG	0.629764	-0.0159309	0.0330476
6:28710651:T:TTTG	0.358586	0.0358927	0.0390961
6:28711120:G:A	0.567878	-0.0426396	0.0746519
6:28711436:T:A	0.860079	-0.0171391	0.0972298
6:28711662:G:A	0.918356	-0.00955134	0.0931792
6:28712008:C:G	0.293118	0.0553196	0.0526198
6:28713035:T:A	0.275297	-0.0568347	0.0520967
6:28713151:GTGTGTGTGTGTA:G	0.636015	-0.0245391	0.0518492
6:28713153:GTGTGTGTGTA:G	0.870828	-0.00869149	0.053451
6:28713155:GTGTGTGTA:G	0.981392	0.00142046	0.0609036
6:28713157:GTGTGTA:G	0.615891	0.0302527	0.0603024
6:28713160:TGTA:T	0.934603	0.00346176	0.042188
6:28713725:G:C	0.399224	-0.0532635	0.0631827
6:28713847:C:T	0.398922	-0.0532922	0.0631763
6:28713915:GAT:G	0.264968	-0.0478959	0.0429666
6:28713935:T:C	0.334583	-0.0373051	0.0386612
6:28713950:AAT:A	0.54659	-0.0307786	0.0510528
6:28713968:T:A	0.749616	-0.0289589	0.0907388
6:28713970:A:T	0.271543	0.136868	0.12448
6:28714044:C:G	0.776794	0.011815	0.0416757
6:28714204:T:C	0.301077	0.0386555	0.0373798
6:28714401:A:T	0.673949	-0.0323439	0.0768748
6:28714488:G:A	0.868807	0.0186304	0.112792
6:28714723:C:T	0.435797	-0.0330424	0.0423995
6:28714761:A:C	0.388498	0.0409123	0.0474431
6:28714777:TA:T	0.73373	0.0205891	0.0605264
6:28714944:T:A	0.273327	0.0630321	0.0575407
6:28715369:T:C	0.706368	0.0399813	0.106125
6:28715519:G:A	0.633222	0.0230764	0.0483582
6:28715545:C:T	0.501851	-0.046691	0.0695241
6:28715564:C:G	0.38419	0.0412862	0.0474444
6:28715604:G:C	0.58461	-0.0178703	0.0326898
6:28715639:G:T	0.491144	0.0249089	0.036179
6:28716114:G:C	0.501851	-0.046691	0.0695241
6:28716235:T:A	0.450566	0.0488755	0.0647811
6:28716675:T:C	0.277185	0.057229	0.0526648
6:28716773:A:G	0.743287	-0.0378896	0.115692
6:28716854:A:T	0.398961	-0.0532879	0.0631764
6:28716875:A:G	0.501851	-0.046691	0.0695241
6:28716962:G:A	0.276673	0.0572911	0.0526658
6:28717133:C:A	0.977573	0.00153018	0.0544316
6:28717148:A:AG	0.122739	-0.119207	0.0772375
6:28717149:A:AG	0.122386	-0.119314	0.077234
6:28717150:A:G	0.537376	0.0287736	0.0466508
6:28717153:A:G	0.140852	0.0860624	0.0584415
6:28717178:G:C	0.398961	-0.0532879	0.0631764
6:28717240:G:A	0.676535	-0.0320646	0.0768575
6:28717256:A:G	0.384151	0.0412899	0.0474448
6:28717585:A:G	0.658523	0.0455305	0.103021
6:28718215:T:C	0.752474	0.0190721	0.0604733
6:28718402:G:A	0.289293	0.0559754	0.0528233
6:28718697:A:G	0.501789	-0.0466978	0.0695242
6:28718711:C:G	0.501789	-0.0466978	0.0695242
6:28719115:AG:A	0.998811	4.30643e-05	0.0288896
6:28719339:C:CTG	0.757084	0.0187004	0.0604582
6:28719469:G:T	0.27767	0.0571676	0.0526615
6:28719847:C:T	0.270043	0.0805608	0.0730403
6:28719929:C:A	0.410119	0.0396653	0.048156
6:28719955:ATGT:A	0.236723	0.0643295	0.0543683
6:28719976:T:C	0.401405	-0.0531602	0.0633527
6:28719988:T:C	0.883599	0.00950841	0.0649442
6:28720712:A:G	0.762845	0.0182363	0.0604358
6:28721038:T:TA	0.886976	0.0092807	0.0652964
6:28721039:A:T	0.512366	0.030136	0.045998
6:28721048:AT:A	0.94094	0.00429493	0.0579705
6:28721049:T:A	0.94094	0.00429493	0.0579705
6:28721254:T:C	0.47568	0.0257646	0.036122
6:28721314:C:G	0.938868	0.00226833	0.0295769
6:28721467:C:A	0.883593	0.00949508	0.0648499
6:28721495:A:C	0.325153	-0.0557357	0.0566463
6:28721534:A:T	0.789386	0.0105619	0.0395418
6:28721616:A:G	0.593626	-0.0346816	0.064997
6:28721653:G:A	0.276672	0.0572735	0.0526495
6:28721663:C:A	0.840233	-0.0125694	0.0623496
6:28721981:C:T	0.322679	0.0366698	0.0370789
6:28722076:C:T	0.230044	-0.0779816	0.0649714
6:28722114:G:T	0.379392	0.0417126	0.0474536
6:28722154:A:AT	0.022185	0.0799539	0.0349573
6:28722505:A:G	0.880727	0.00973699	0.0648927
6:28722601:C:CT	0.493826	0.0247518	0.0361744
6:28722860:T:C	0.286666	-0.0554471	0.0520404
6:28722929:A:G	0.276524	0.0572835	0.0526425
6:28722982:T:C	0.779931	-0.0177788	0.06363
6:28723421:C:T	0.399195	-0.0532614	0.0631763
6:28723425:C:T	0.535498	0.0441903	0.0713166
6:28723426:A:G	0.763836	0.0181567	0.0604322
6:28723625:GAA:G	0.829606	-0.0200105	0.0929825
6:28723631:A:G	0.254931	-0.0613432	0.0538828
6:28723639:G:A	0.203075	-0.160553	0.126138
6:28723723:G:A	0.382375	0.0414478	0.0474487
6:28723949:T:C	0.345054	-0.0598385	0.063373
6:28723960:C:T	0.345054	-0.0598385	0.063373
6:28723978:G:A	0.763799	0.0181597	0.0604324
6:28723986:T:C	0.276417	0.0572898	0.0526365
6:28724008:G:T	0.766949	0.0150229	0.0506901
6:28724079:T:G	0.71128	-0.0121473	0.0328182
6:28724082:A:T	0.398767	-0.0533152	0.0631826
6:28724200:A:G	0.673827	-0.0323606	0.0768839
6:28724340:A:AAAAAC	0.39889	-0.0532993	0.0631804
6:28724340:A:AAAAACAAAAC	0.384374	0.0412707	0.0474449
6:28724625:C:A	0.899237	0.0156794	0.123825
6:28724625:CA:C	0.155889	-0.0966285	0.0680945
6:28724629:A:AC	0.353368	0.0502942	0.0541918
6:28724629:A:C	0.328887	0.0329128	0.0337097
6:28724982:T:C	0.674235	-0.0323106	0.0768673
6:28724999:A:AT	0.989979	0.000664158	0.0528786
6:28725239:C:A	0.754688	0.0251736	0.0805647
6:28725263:T:G	0.9129	0.00733166	0.0670287
6:28725415:C:T	0.277261	0.0571915	0.0526387
6:28725620:C:G	0.271849	0.0578488	0.0526465
6:28725704:T:G	0.357469	0.043706	0.0474962
6:28725804:G:C	0.718563	0.0216895	0.0601852
6:28725804:G:GC	0.589893	-0.0246543	0.0457417
6:28726163:CG:C	0.372253	0.0424808	0.0476103
6:28726173:C:A	0.288582	0.0560727	0.0528372
6:28726568:A:G	0.330308	0.0561145	0.0576423
6:28726647:TCA:T	0.842901	0.0129035	0.0651087
6:28726815:C:T	0.398922	-0.0532922	0.0631763
6:28726857:AAAAAG:A	0.876722	0.0114862	0.0740443
6:28727343:A:G	0.399505	-0.0532442	0.0631974
6:28727547:C:T	0.247982	0.0608928	0.0527089
6:28727590:AAAT:A	0.334733	-0.0375735	0.0389514
6:28727593:T:A	0.812998	0.00932637	0.0394249
6:28727596:T:A	0.182995	0.0961772	0.0722273
6:28728722:T:A	0.764196	0.0181284	0.0604328
6:28728788:GCAAAAAAAAA:G	0.771267	-0.0219277	0.0754259
6:28728804:A:T	0.0968491	-0.2493	0.150151
6:28729305:T:C	0.954342	0.00612735	0.107018
6:28729812:C:T	0.735711	0.0194814	0.0577161
6:28729835:T:C	0.321477	-0.0393006	0.0396404
6:28729981:T:C	0.27422	-0.0620128	0.0567158
6:28729994:A:G	0.981318	-0.000687134	0.0293445
6:28730215:C:T	0.799207	0.0166018	0.0652655
6:28730291:CA:C	0.649158	0.020253	0.0445187
6:28730301:AC:A	0.470896	0.0257337	0.0356906
6:28730302:C:A	0.551845	0.0214813	0.0361031
6:28730510:A:AAAG	0.776752	-0.00987668	0.0348318
6:28730514:AAAG:A	0.601961	0.022253	0.0426644
6:28730516:A:G	0.963554	0.00155666	0.0340667
6:28730520:G:A	0.742991	0.0243501	0.0742619
6:28730533:A:AAAG	0.0997111	0.0531254	0.0322704
6:28730546:AAGAAAGAAAGAAAG:A	0.664268	0.0133458	0.0307486
6:28730556:G:A	0.670378	0.0384519	0.0903412
6:28730556:GAA:G	0.316959	0.091185	0.0911189
6:28730558:AAG:A	0.325944	0.0436646	0.0444506
6:28730558:A:G	0.723364	0.028109	0.0794116
6:28731026:GC:G	0.242759	-0.0609271	0.0521584
6:28731033:A:G	0.950366	0.00319028	0.051252
6:28731086:C:T	0.281164	0.0565311	0.0524549
6:28731263:C:T	0.280647	0.0565815	0.0524453
6:28731385:A:G	0.280261	0.0566194	0.0524384
6:28731671:C:T	0.279379	0.056703	0.0524195
6:28731925:T:C	0.473024	-0.0300446	0.04187
6:28731935:G:A	0.651816	-0.0336584	0.0745908
6:28731946:C:T	0.804613	0.0161399	0.0652429
6:28731960:G:C	0.470297	-0.0302328	0.0418739
6:28732127:A:G	0.280822	0.0564853	0.0523753
6:28732220:G:T	0.970409	-0.0011553	0.0311446
6:28732294:C:T	0.509276	0.0238564	0.036148
6:28732678:C:G	0.84572	-0.0123598	0.0635194
6:28732806:G:A	0.274353	0.0572285	0.0523546
6:28732869:G:T	0.276565	0.0569494	0.0523399
6:28733212:G:A	0.724744	-0.0115507	0.0328026
6:28733298:C:T	0.534302	0.0224835	0.0361789
6:28733724:C:T	0.276124	0.0570042	0.0523422
6:28733787:A:G	0.276095	0.0570078	0.0523423
6:28734031:A:C	0.275964	0.0570238	0.0523428
6:28734031:A:G	0.556725	-0.0242767	0.041307
6:28734502:T:G	0.123316	-0.078778	0.0511212
6:28734676:G:A	0.406066	-0.0529794	0.0637663
6:28734806:A:G	0.813358	-0.00728481	0.0308552
6:28735027:A:G	0.573483	-0.0390522	0.0693733
6:28735192:C:T	0.274156	0.057241	0.0523446
6:28735200:C:T	0.531448	0.0226434	0.0361834
6:28735222:T:C	0.80226	-0.032278	0.128893
6:28735247:T:G	0.998525	-6.68766e-05	0.0361795
6:28735322:G:T	0.845961	-0.0123455	0.0635467
6:28735324:T:C	0.668249	-0.0319282	0.0745024
6:28735357:T:C	0.27557	0.0570756	0.0523473
6:28735375:A:G	0.374434	0.0513219	0.057782
6:28735385:C:T	0.797257	0.0184228	0.0717123
6:28735387:C:A	0.284732	0.11792	0.110232
6:28735430:TGTGAGG:T	0.27525	0.0571095	0.0523436
6:28735513:G:A	0.669902	-0.0282813	0.0663442
6:28735842:C:T	0.726935	-0.0114543	0.032801
6:28736070:A:G	0.275558	0.0570827	0.0523525
6:28736083:G:A	0.902604	0.0101064	0.0825879
6:28736189:A:G	0.748231	0.0133781	0.0416798
6:28736211:C:G	0.274844	0.0571572	0.052343
6:28736484:C:T	0.491892	-0.0286999	0.0417573
6:28736485:G:A	0.273596	0.0573051	0.052342
6:28736597:C:T	0.274693	0.0571741	0.052342
6:28736648:C:T	0.274663	0.0571776	0.0523419
6:28736726:A:G	0.353241	-0.0817461	0.0880579
6:28736923:T:G	0.452119	0.0578076	0.0768833
6:28736973:T:G	0.631466	-0.0168631	0.035156
6:28736988:A:G	0.406066	-0.0529794	0.0637663
6:28737054:A:G	0.406066	-0.0529794	0.0637663
6:28737531:G:GT	0.274306	0.0572177	0.0523397
6:28737974:C:G	0.905729	0.00965634	0.0815382
6:28737976:T:C	0.277393	0.056928	0.0524105
6:28737988:C:T	0.277382	0.0569293	0.0524105
6:28738320:A:G	0.273998	0.0572517	0.0523371
6:28738429:G:T	0.406066	-0.0529794	0.0637663
6:28738559:C:T	0.920584	0.00362969	0.0364069
6:28738691:C:T	0.796448	0.0168069	0.0651566
6:28739000:G:A	0.657992	0.0375969	0.0849287
6:28739132:A:G	0.273685	0.0572856	0.0523339
6:28739322:A:G	0.75339	0.0131469	0.0418462
6:28739584:C:A	0.825555	-0.00717619	0.0325589
6:28739867:C:G	0.524353	0.023041	0.036191
6:28740151:C:T	0.890814	0.00498677	0.036327
6:28740318:C:G	0.914841	0.00544521	0.050921
6:28740425:T:C	0.274236	0.0572259	0.0523396
6:28740500:A:G	0.247731	0.0614143	0.0531321
6:28740622:T:C	0.284588	0.0560347	0.0523655
6:28741281:C:T	0.168634	-0.0719311	0.0522524
6:28741293:G:T	0.941692	0.00598103	0.0817708
6:28741954:G:A	0.295933	-0.0590382	0.0564854
6:28741992:A:G	0.7554	-0.0198776	0.0638069
6:28742004:C:A	0.386564	0.0685361	0.0791533
6:28742086:G:C	0.406066	-0.0529794	0.0637663
6:28742331:T:C	0.269371	0.0577682	0.0523021
6:28742340:G:A	0.819071	-0.00745003	0.03257
6:28742592:T:A	0.26851	0.0578654	0.0522959
6:28742792:C:A	0.256213	0.0593456	0.052269
6:28742923:C:T	0.686008	-0.0262551	0.0649431
6:28742924:C:G	0.953301	0.00479397	0.0818619
6:28743567:A:G	0.426151	0.0292067	0.0367013
6:28743692:C:T	0.966429	0.00309043	0.0734287
6:28744045:A:G	0.263942	0.0583795	0.0522588
6:28744305:G:A	0.503403	-0.0279192	0.0417237
6:28744614:T:C	0.261922	0.0586123	0.0522457
6:28744651:T:C	0.695209	-0.0223228	0.0569755
6:28744668:G:A	0.261647	0.0586439	0.0522437
6:28744828:G:A	0.257665	0.0592741	0.0523657
6:28744888:G:T	0.957796	0.00196042	0.037045
6:28744991:AT:A	0.491079	0.0405228	0.0588487
6:28745450:T:C	0.959009	0.00190389	0.0370429
6:28745493:A:AC	0.985161	-0.000574439	0.0308857
6:28746523:G:A	0.649063	0.0386085	0.0848418
6:28746797:C:G	0.241288	0.0625901	0.0534148
6:28746801:G:C	0.210785	0.0662515	0.0529415
6:28746841:C:G	0.222597	0.0648345	0.0531582
6:28746906:C:G	0.379809	0.0577498	0.0657557
6:28746945:C:G	0.564024	-0.023998	0.0416
6:28747235:A:G	0.776904	-0.00878174	0.0309919
6:28747362:T:C	0.980513	0.00200359	0.0820287
6:28747643:T:C	0.482874	-0.0211144	0.0300908
6:28747643:T:G	0.255144	0.059351	0.0521563
6:28747676:G:T	0.714888	0.0262687	0.0719101
6:28747858:C:G	0.566127	-0.0238631	0.0415903
6:28747902:T:C	0.950313	-0.00203281	0.0326222
6:28747985:C:A	0.226173	0.06321	0.0522277
6:28747997:G:T	0.22625	0.0632017	0.0522296
6:28748281:C:T	0.457738	-0.0472915	0.0636857
6:28748464:C:T	0.716616	0.0261164	0.0719491
6:28749148:G:A	0.789682	-0.00826079	0.0309714
6:28749154:G:A	0.982438	-0.00176334	0.0801051
6:28749237:C:CA	0.99081	0.000348788	0.0302818
6:28749312:G:A	0.951489	-0.00512201	0.0841931
6:28749460:C:A	0.247613	0.0601867	0.0520571
6:28749477:A:T	0.247613	0.0601867	0.0520571
6:28749731:TA:T	0.675953	-0.0163739	0.0391726
6:28749856:T:A	0.885773	-0.0152927	0.106454
6:28749998:G:GAA	0.238813	0.0613427	0.0520754
6:28750265:G:C	0.406066	-0.0529794	0.0637663
6:28750541:C:G	0.49175	0.0251303	0.0365517
6:28750565:A:G	0.41339	0.111814	0.136702
6:28750684:T:A	0.632416	-0.0269728	0.0563896
6:28750696:A:G	0.233086	0.111109	0.0931774
6:28750696:AT:A	0.387341	-0.0427766	0.0494842
6:28750704:T:A	0.077101	-0.0860715	0.0486896
6:28750872:T:C	0.435744	0.0458835	0.0588703
6:28750876:T:TCAAAA	0.2218	0.0393631	0.0322185
6:28750892:C:A	0.260998	-0.148974	0.132535
6:28751041:G:T	0.411003	-0.0526391	0.0640277
6:28751191:C:CATAA	0.382848	-0.0310699	0.0356036
6:28751269:C:G	0.268436	-0.0832807	0.0752533
6:28751727:T:C	0.432188	0.0462363	0.0588658
6:28751979:T:C	0.238078	0.0615295	0.0521523
6:28751985:G:C	0.238232	0.0615119	0.0521545
6:28752048:G:C	0.247613	0.0601867	0.0520571
6:28752245:C:CA	0.884721	-0.0154437	0.106518
6:28752648:AAAAAAAAAAGAAAGAAAAG:A	0.899032	-0.00528614	0.0416611
6:28752649:AAAAAAAAAGAAAGAAAAG:A	0.889322	-0.00579959	0.0416752
6:28752650:AAAAAAAAGAAAGAAAAG:A	0.568823	-0.0242631	0.0425828
6:28752701:C:T	0.750133	0.0183364	0.0575776
6:28752962:A:C	0.619198	0.0327522	0.0659014
6:28753113:TA:T	0.184524	0.0688688	0.0519
6:28753118:A:G	0.449639	-0.0531531	0.0703067
6:28753165:C:T	0.61889	0.0180235	0.0362336
6:28753907:T:C	0.620637	0.0179363	0.0362388
6:28753927:G:C	0.973847	0.00121786	0.0371488
6:28753990:C:A	0.248465	0.0601036	0.0520789
6:28754111:A:G	0.976905	0.00107473	0.0371238
6:28754237:C:A	0.270528	0.057347	0.0520462
6:28754430:T:C	0.249222	0.0600697	0.052133
6:28754431:AT:A	0.41596	-0.0519434	0.0638558
6:28754459:A:G	0.249224	0.0600701	0.0521336
6:28754802:G:C	0.680458	-0.0272565	0.0661826
6:28754817:C:A	0.698021	0.0161282	0.0415683
6:28755313:T:C	0.665122	0.0210323	0.04859
6:28755462:TG:T	0.668586	0.0279309	0.0652456
6:28755532:C:T	0.658347	0.0160565	0.0363107
6:28755612:G:A	0.67385	0.0276954	0.0658051
6:28755650:C:T	0.204563	0.0665476	0.0524551
6:28755687:T:TGG	0.620067	0.0207202	0.0417952
6:28755767:G:A	0.796965	0.025705	0.0999118
6:28755896:G:A	0.231964	0.062536	0.0523176
6:28756008:A:T	0.434431	-0.0497875	0.0636969
6:28756136:G:A	0.232162	0.062516	0.052323
6:28756535:C:G	0.208151	0.105269	0.0836354
6:28756868:C:A	0.361957	-0.0758895	0.0832447
6:28756902:C:T	0.435354	-0.0496829	0.0636908
6:28756995:C:G	0.236979	0.0619676	0.0524008
6:28757153:C:A	0.305484	0.100997	0.0985588
6:28757555:C:G	0.435354	-0.0496829	0.0636908
6:28757560:G:T	0.241908	0.0568212	0.0485556
6:28757573:A:G	0.23486	0.0622034	0.0523627
6:28757624:G:GA	0.659892	0.0191671	0.0435555
6:28757631:A:AC	0.564706	0.0210174	0.0364971
6:28757631:A:C	0.584851	0.0201563	0.0368952
6:28757900:CA:C	0.149347	0.0553152	0.0383643
6:28757991:C:A	0.937288	0.00245792	0.0312399
6:28758009:C:CAT	0.412971	-0.0437834	0.0534806
6:28758024:G:A	0.666328	-0.037329	0.0865715
6:28758025:C:T	0.750303	0.0142746	0.044855
6:28758027:T:C	0.601126	0.0547659	0.104759
6:28758483:G:A	0.633409	0.0271458	0.0569173
6:28758483:GA:G	0.442706	-0.0324806	0.0423128
6:28758485:A:AAG	0.675842	0.0373467	0.0893155
6:28758486:A:AG	0.740424	-0.0331453	0.100049
6:28758579:AT:A	0.693721	0.029913	0.0759579
6:28758580:T:C	0.235998	0.0620766	0.0523831
6:28758580:TTTG:CTTG	0.280768	0.0565542	0.0524331
6:28758580:TTTG:T	0.76012	-0.01187	0.0388769
6:28758586:G:C	0.637807	-0.0235811	0.0500908
6:28760123:A:G	0.800515	-0.00784769	0.0310578
6:28760133:G:GA	0.347656	0.047125	0.0501786
6:28760133:G:GAA	0.450062	-0.0521706	0.0690716
6:28760302:AATATATATATATATATATATATATAT:A	0.73409	-0.0103527	0.0304769
6:28760601:T:A	0.334521	0.0506291	0.0524628
6:28760879:G:A	0.522359	0.0595672	0.0931156
6:28760879:GA:G	0.83839	-0.00603446	0.0295875
6:28760879:GA:GAA	0.285254	0.0562041	0.0525964
6:28760893:G:A	0.486709	0.0611675	0.0879409
6:28760921:A:AT	0.277352	0.0628222	0.057832
6:28761208:C:T	0.336296	0.0504867	0.0525077
6:28761471:T:A	0.316242	0.0537947	0.053676
6:28761525:ACT:A	0.317704	0.0536401	0.0536837
6:28761539:T:G	0.843808	0.019963	0.101322
6:28761683:A:G	0.762195	-0.0126261	0.0417253
6:28761855:G:A	0.130197	-0.121557	0.0803247
6:28761916:G:GTTGTT	0.447135	-0.0272076	0.03579
6:28762025:C:T	0.794839	-0.00807955	0.0310713
6:28762581:A:G	0.341636	0.0500373	0.0526189
6:28762605:G:C	0.245602	0.0611754	0.0526875
6:28762712:G:C	0.184054	-0.0698341	0.052571
6:28762999:A:G	0.246796	0.0610075	0.0526759
6:28763638:A:G	0.205924	0.105549	0.0834477
6:28763736:C:T	0.248942	0.0607814	0.0527194
6:28763737:G:A	0.946749	-0.00315757	0.0472763
6:28763737:G:T	0.602841	0.0308689	0.0593268
6:28763796:C:T	0.250889	0.0606	0.0527785
6:28763800:G:A	0.479597	0.0482355	0.0682303
6:28763825:G:A	0.299099	0.0548592	0.0528321
6:28764097:G:C	0.199151	0.0667287	0.0519704
6:28764103:T:A	0.424225	-0.0508922	0.0636859
6:28764260:A:AAGAAAG	0.823127	-0.0150954	0.0675334
6:28764264:AAGAG:A	0.325279	0.0463898	0.0471601
6:28764264:A:G	0.521385	-0.113348	0.176772
6:28764417:C:T	0.698432	0.025241	0.0651485
6:28764464:A:G	0.236852	0.0574381	0.0485574
6:28764523:A:G	0.686589	-0.0266709	0.0661006
6:28764668:C:G	0.251289	0.060541	0.0527718
6:28764817:G:A	0.761885	-0.0126436	0.0417271
6:28764904:C:G	0.95377	-0.00274033	0.0472692
6:28764907:G:C	0.95377	-0.00274033	0.0472692
6:28764974:A:G	0.830596	0.0089744	0.0419488
6:28764986:G:A	0.506072	-0.0385091	0.0579114
6:28765033:G:T	0.251854	0.060496	0.0527955
6:28765098:C:G	0.662869	-0.0287596	0.065969
6:28765297:C:A	0.794922	-0.0364347	0.140174
6:28765346:G:C	0.421995	-0.0511379	0.0636864
6:28766159:A:G	0.799586	0.018108	0.0713241
6:28766237:G:A	0.866523	-0.00622749	0.0370516
6:28766289:G:T	0.920814	-0.0082276	0.0827651
6:28766307:C:CATT	0.154039	0.0792179	0.0555756
6:28766359:C:CAT	0.62494	-0.0327705	0.0670345
6:28766377:GTATA:G	0.525351	-0.0331773	0.052238
6:28766450:TGGA:T	0.972768	-0.00141063	0.0413235
6:28766466:ATGGAG:A	0.938113	-0.00584801	0.0753203
6:28766492:A:G	0.255134	-0.11815	0.103825
6:28766511:A:ATATATG	0.363861	0.0399782	0.0440273
6:28766513:A:ATATG	0.146551	-0.0679656	0.046814
6:28766554:TATATATATGGA:T	0.718871	0.0166291	0.046196
6:28766561:ATGGAG:A	0.802073	0.00919224	0.0366714
6:28766566:G:GTA	0.426938	-0.0275917	0.0347308
6:28766587:ATATG:A	0.438454	0.0291551	0.0376288
6:28766589:ATG:A	0.315486	0.0368122	0.0366736
6:28766591:G:GTA	0.390912	0.0306948	0.0357763
6:28766601:ATGGAG:A	0.526668	0.0354555	0.0560029
6:28766606:G:A	0.907402	0.00740849	0.0636925
6:28766631:G:GTA	0.420253	0.0286801	0.035584
6:28766686:GTA:G	0.727603	0.0119301	0.0342508
6:28766686:GTA:GTATA	0.478547	0.0649288	0.0916243
6:28766845:G:A	0.325104	0.0514795	0.0523153
6:28766865:T:A	0.2847	0.0526043	0.0491712
6:28767076:C:T	0.251931	0.0599226	0.0523034
6:28767135:C:A	0.742619	-0.0132254	0.0402739
6:28767254:T:C	0.038292	0.145725	0.07034
6:28767482:C:A	0.443898	-0.0490342	0.0640445
6:28768052:G:A	0.583406	0.0199753	0.0364236
6:28768111:C:CA	0.359853	0.0486842	0.0531692
6:28768112:AC:A	0.640157	0.0201566	0.0431177
6:28768113:C:A	0.547967	0.0254023	0.0422801
6:28768114:A:AC	0.910523	-0.00518803	0.0461654
6:28768115:A:AC	0.989149	0.00099522	0.0731771
6:28768115:A:C	0.506461	-0.026974	0.0406016
6:28768267:G:A	0.440122	-0.0493286	0.0638982
6:28768430:C:T	0.874771	-0.0130226	0.0826303
6:28768484:A:G	0.249796	0.060103	0.0522251
6:28768931:C:T	0.787745	0.0276482	0.10269
6:28768932:C:T	0.435331	-0.0496868	0.0636927
6:28769011:C:A	0.328568	0.0572827	0.0586311
6:28769506:T:A	0.950493	0.00495851	0.0798631
6:28769671:T:C	0.688736	0.0166917	0.0416697
6:28769893:T:TA	0.617761	0.0251447	0.0503876
6:28770593:C:T	0.254675	0.0594472	0.0521894
6:28770596:A:AC	0.326563	0.0575071	0.0586173
6:28770683:G:T	0.602851	0.022351	0.0429575
6:28770696:T:C	0.256369	0.0661043	0.0582409
6:28770731:A:C	0.202449	0.0702224	0.0550935
6:28770908:T:C	0.598126	-0.0218512	0.0414557
6:28771198:T:C	0.949641	-0.00206227	0.032653
6:28771396:GGA:G	0.657231	-0.0398975	0.089912
6:28771414:A:C	0.596623	-0.0219394	0.0414527
6:28771465:TG:T	0.226373	0.140909	0.116477
6:28771585:G:C	0.782728	0.0282573	0.102469
6:28771651:G:T	0.352794	-0.0656283	0.07063
6:28772128:G:C	0.204886	0.0698313	0.0550827
6:28772350:T:A	0.597202	-0.0219045	0.0414522
6:28772441:T:C	0.205352	0.0697561	0.0550799
6:28772480:C:CT	0.796839	-0.00960943	0.0373267
6:28772480:C:CTTT	0.209602	0.0691789	0.0551375
6:28772493:G:C	0.84153	-0.00746068	0.0373151
6:28772615:A:G	0.217759	-0.0646203	0.0524298
6:28772631:T:C	0.899803	0.0151083	0.119992
6:28772668:T:C	0.742916	0.021369	0.0651506
6:28772691:G:A	0.579073	0.020196	0.0364063
6:28773163:C:A	0.753751	-0.00967773	0.0308505
6:28773355:G:T	0.435354	-0.0496829	0.0636908
6:28773476:C:A	0.279772	0.0618298	0.0572057
6:28773478:C:A	0.400532	0.0453544	0.0539502
6:28773481:A:AC	0.951839	0.00450422	0.0745761
6:28773482:A:C	0.643697	-0.017898	0.0386953
6:28773496:T:C	0.646043	0.0197022	0.0428993
6:28773983:A:C	0.944579	0.0022788	0.0327808
6:28774130:A:T	0.198076	0.0710414	0.0551969
6:28774210:T:C	0.596372	0.0192826	0.036408
6:28774403:GA:G	0.660342	-0.0182553	0.0415421
6:28774422:C:T	0.201731	0.0703047	0.0550703
6:28774804:T:A	0.979145	0.00255637	0.0977938
6:28774804:T:TA	0.929943	0.00391024	0.0444764
6:28774815:C:A	0.819683	0.022528	0.0988275
6:28774821:C:A	0.665275	-0.0590994	0.136601
6:28774827:AC:A	0.478972	-0.0214996	0.0303684
6:28774828:C:A	0.711393	-0.0116313	0.0314371
6:28774828:C:CA	0.494444	-0.0217266	0.0317986
6:28774829:AAAC:A	0.62103	0.0185878	0.0375974
6:28774838:AAC:A	0.822409	0.00875751	0.039018
6:28775155:A:G	0.203767	0.0699823	0.0550655
6:28775322:G:A	0.63448	0.0204071	0.0429234
6:28775367:A:AAT	0.714038	0.013644	0.037234
6:28775382:A:ATG	0.964919	0.00170618	0.0387932
6:28775382:A:G	0.593053	0.0189649	0.0354872
6:28775387:T:TG	0.84439	-0.00769125	0.0391849
6:28775388:T:G	0.255502	0.0889877	0.0782595
6:28775412:A:G	0.751795	-0.0275074	0.0869736
6:28775566:G:T	0.216307	0.100362	0.0811722
6:28775641:T:TA	0.850192	-0.011798	0.0624652
6:28775664:C:T	0.627583	-0.0201003	0.0414327
6:28775667:A:G	0.198248	0.070831	0.0550546
6:28775982:G:C	0.939136	0.00250266	0.0327763
6:28776140:A:G	0.601511	0.0190073	0.0363965
6:28776234:G:C	0.198006	0.0708598	0.0550473
6:28776303:C:A	0.197954	0.0708658	0.0550456
6:28776317:T:C	0.435354	-0.0496829	0.0636908
6:28776391:C:G	0.233359	0.0644234	0.0540578
6:28776568:G:T	0.0377206	-0.233755	0.112497
6:28776850:C:A	0.112064	0.111198	0.0699803
6:28776850:C:CA	0.0798392	-0.0603882	0.0344757
6:28776867:A:AAAAT	0.494356	-0.0741798	0.108546
6:28777162:A:G	0.613406	0.0244403	0.0483759
6:28777295:G:T	0.238666	-0.0616878	0.052352
6:28777336:A:C	0.190652	0.0720546	0.0550601
6:28777570:T:TC	0.452012	-0.0478926	0.0636815
6:28777577:C:A	0.38998	0.028779	0.0334775
6:28777691:C:A	0.197609	0.0709073	0.0550354
6:28777965:C:G	0.953678	-0.00465294	0.0801014
6:28778364:C:T	0.197456	0.0709261	0.0550313
6:28778419:C:T	0.326635	0.0574979	0.0586166
6:28778475:A:C	0.326635	0.0574979	0.0586166
6:28778512:GC:G	0.931637	0.00249745	0.0291127
6:28778614:T:G	0.149095	0.0800899	0.0555125
6:28778872:T:G	0.197329	0.0709419	0.055028
6:28778911:A:AT	0.999728	1.08841e-05	0.0319442
6:28778911:A:ATT	0.0998793	-0.085358	0.0518755
6:28778911:A:ATTT	0.543693	0.0292071	0.0480983
6:28778911:A:T	0.923316	0.00777059	0.0807274
6:28779423:A:G	0.634412	0.0203847	0.0428676
6:28779721:C:T	0.197194	0.0709574	0.0550233
6:28779756:G:A	0.628055	-0.0200733	0.0414339
6:28779854:G:A	0.365521	-0.0777598	0.0859324
6:28779878:T:G	0.436374	-0.0495738	0.0636924
6:28779933:G:A	0.627599	-0.0200993	0.0414326
6:28780178:T:G	0.68422	-0.030538	0.075085
6:28780309:A:G	0.702064	-0.0252848	0.0660978
6:28780479:G:T	0.931615	0.00249815	0.0291116
6:28780487:GT:G	0.814009	0.0170904	0.0726457
6:28780608:C:A	0.197144	0.0709641	0.0550224
6:28780672:T:C	0.627599	-0.0200993	0.0414326
6:28780817:T:C	0.184528	0.0729315	0.0549622
6:28780822:G:C	0.602578	0.0189455	0.0363849
6:28780856:C:A	0.660296	0.0354071	0.0805614
6:28781156:C:A	0.227384	0.0984133	0.081527
6:28781218:A:T	0.859276	-0.0229055	0.129193
6:28781346:C:CA	0.642932	0.0253132	0.0546009
6:28781438:T:G	0.183962	0.0732474	0.055129
6:28781479:C:G	0.185918	0.0729172	0.0551254
6:28781499:C:CAATA	0.42568	0.0272621	0.0342228
6:28781499:C:CAATAAATA	0.202685	-0.0672145	0.0527611
6:28781623:T:A	0.23948	-0.0615718	0.0523441
6:28781873:G:A	0.876493	-0.00452501	0.0291153
6:28782092:G:A	0.696667	0.0320116	0.0821183
6:28782148:G:C	0.749257	0.0263843	0.0825493
6:28782160:G:A	0.435354	-0.0496829	0.0636908
6:28782249:T:C	0.157932	0.0774533	0.0548512
6:28782310:T:C	0.435354	-0.0496829	0.0636908
6:28782334:A:C	0.193316	0.0715953	0.0550381
6:28782336:C:A	0.864557	-0.0220085	0.129024
6:28782363:G:C	0.193993	0.071511	0.0550569
6:28782511:T:A	0.190154	0.0721115	0.0550418
6:28782601:C:A	0.190121	0.0721169	0.0550418
6:28782732:T:A	0.256267	0.0629569	0.055456
6:28782734:C:T	0.256267	0.0629569	0.055456
6:28782762:C:CG	0.251893	0.0634843	0.0554078
6:28782763:A:C	0.251893	0.0634843	0.0554078
6:28782794:C:T	0.568331	-0.0237018	0.0415449
6:28782795:C:T	0.568331	-0.0237018	0.0415449
6:28782978:G:A	0.19506	0.0713002	0.055026
6:28782998:C:T	0.343475	-0.0526931	0.0556232
6:28784031:T:C	0.198184	0.0708225	0.0550401
6:28785017:G:A	0.719476	0.0234039	0.0651631
6:28785120:T:C	0.731912	-0.0169221	0.0493956
6:28785282:G:T	0.918458	0.0100116	0.0977915
6:28785438:C:T	0.959897	0.001557	0.030965
6:28785730:G:A	0.718416	0.0235006	0.0651751
6:28785894:C:T	0.568741	-0.023782	0.0417296
6:28786147:T:C	0.305739	0.049763	0.048587
6:28786884:G:A	0.197144	0.0709641	0.0550224
6:28786896:C:G	0.833819	0.0206789	0.0985624
6:28787152:T:A	0.197144	0.0709641	0.0550224
6:28787193:A:G	0.633749	0.020422	0.0428623
6:28787221:C:T	0.558328	0.032349	0.0552665
6:28787373:T:G	0.960632	-0.00355215	0.0719633
6:28787384:T:C	0.473154	-0.0464382	0.0647352
6:28787766:T:G	0.743014	0.0119907	0.036572
6:28787798:T:TC	0.770429	0.00914008	0.0313216
6:28787876:C:T	0.439501	-0.0594534	0.076909
6:28788653:TTTA:TTTATTA	0.34758	0.0551345	0.0586979
6:28788677:G:A	0.573113	-0.0340365	0.0604048
6:28788680:A:G	0.747361	0.0332315	0.103165
6:28788769:G:A	0.434825	-0.0497402	0.0636909
6:28789071:A:G	0.918053	0.010046	0.0976411
6:28789116:CAAAAAA:C	0.204878	-0.0406655	0.0320763
6:28789133:A:C	0.223127	0.0424469	0.0348424
6:28789266:T:C	0.633726	0.0204235	0.0428623
6:28789271:G:A	0.880411	-0.019319	0.12841
6:28789542:C:A	0.412326	0.0390229	0.0476001
6:28789542:CA:C	0.431279	0.0372209	0.0472944
6:28789939:G:A	0.325839	-0.0698742	0.0711166
6:28790373:C:CT	0.63391	-0.0193062	0.0405395
6:28790373:C:T	0.452218	0.0499591	0.0664594
6:28790397:G:C	0.593619	0.0221627	0.0415343
6:28790528:C:T	0.663847	0.0189356	0.0435695
6:28790579:C:G	0.86588	0.0137844	0.0816155
6:28790643:C:T	0.322975	-0.0702961	0.0711238
6:28791016:G:C	0.627599	-0.0200993	0.0414326
6:28791077:A:G	0.727437	-0.0186869	0.0536153
6:28791134:G:A	0.625236	0.028173	0.0576792
6:28791142:G:T	0.730725	-0.0184526	0.0536161
6:28791150:A:C	0.619977	-0.0205743	0.0414903
6:28791240:A:T	0.83253	0.020817	0.0984452
6:28791265:A:G	0.595864	0.0255998	0.048269
6:28791289:T:C	0.625236	0.028173	0.0576792
6:28791612:G:A	0.320395	-0.0706763	0.0711282
6:28791661:T:A	0.52491	0.0581373	0.0914403
6:28791677:A:AT	0.626351	0.0221682	0.0455322
6:28791677:A:T	0.6278	0.022079	0.0455402
6:28791681:A:AT	0.62622	0.0221733	0.0455253
6:28791681:A:T	0.633249	0.0216844	0.0454447
6:28792012:G:C	0.197144	0.0709641	0.0550224
6:28792106:TACACAC:T	0.164625	0.0476576	0.0342938
6:28792110:C:T	0.140164	-0.0736266	0.0499102
6:28792207:C:A	0.233807	0.0771826	0.0648261
6:28792209:A:C	0.233572	0.0366852	0.0307966
6:28792211:A:C	0.719191	0.0184964	0.0514446
6:28792220:T:G	0.798224	-0.0212947	0.0832973
6:28792226:G:T	0.651831	-0.0246125	0.0545466
6:28792228:G:T	0.977013	-0.0026294	0.0912556
6:28792253:T:A	0.0460858	-0.235158	0.117897
6:28792253:T:TGA	0.789391	-0.0144765	0.0541986
6:28792302:C:T	0.216446	0.0987164	0.0798654
6:28792483:A:T	0.72393	-0.0189338	0.0536047
6:28792823:T:C	0.244486	0.148885	0.127925
6:28792831:G:A	0.941773	0.00813001	0.111306
6:28792831:G:GAAA	0.526908	-0.043902	0.0693848
6:28793605:C:T	0.990388	-0.000393219	0.0326403
6:28793779:A:G	0.843464	-0.00861557	0.043631
6:28793853:C:G	0.527327	0.0262736	0.0415661
6:28793915:T:C	0.435315	-0.049694	0.0636997
6:28794273:G:C	0.563174	0.0187428	0.0324194
6:28794700:G:A	0.269678	0.0883955	0.0800825
6:28794840:C:CAAAT	0.440989	-0.029961	0.0388838
6:28794840:C:T	0.0615059	-0.17605	0.0941526
6:28794977:G:C	0.2612	-0.0589956	0.0525078
6:28795513:T:G	0.306926	-0.0726291	0.071087
6:28795563:C:T	0.965242	0.00499773	0.114687
6:28795723:A:G	0.406939	-0.0635754	0.0766622
6:28795766:G:T	0.636216	0.0142302	0.0300853
6:28795896:AT:A	0.80713	-0.0158382	0.0648762
6:28796071:G:C	0.437089	-0.0495124	0.0637129
6:28796450:A:G	0.857423	-0.0078565	0.0437309
6:28796453:T:TC	0.267769	0.0617987	0.0557643
6:28796455:A:C	0.267612	0.0618211	0.0557661
6:28796460:A:T	0.131184	-0.0766427	0.0507753
6:28796462:AT:A	0.479924	0.0211072	0.0298789
6:28796463:T:A	0.506233	0.0198097	0.0298019
6:28796465:AT:A	0.933767	0.00364664	0.0438793
6:28796466:T:A	0.857501	0.00787879	0.0438792
6:28796842:T:C	0.713206	-0.0196887	0.0535669
6:28797460:C:T	0.432877	-0.0602307	0.0767977
6:28797535:A:T	0.304946	-0.0729091	0.0710695
6:28797719:C:T	0.603998	-0.0256929	0.049537
6:28797720:A:C	0.670173	-0.0411943	0.0967205
6:28798002:G:T	0.115369	0.0566804	0.0359987
6:28798413:C:T	0.808781	0.0157188	0.0649543
6:28798610:T:C	0.679276	0.0145871	0.0352813
6:28798650:C:A	0.714532	-0.0155317	0.0424623
6:28798669:C:T	0.441133	-0.053563	0.0695368
6:28798852:T:C	0.274642	0.0872164	0.0798367
6:28799025:C:T	0.393351	-0.0604057	0.0707695
6:28799155:A:T	0.437143	-0.0494918	0.0636939
6:28799282:A:C	0.845443	0.0137298	0.0704323
6:28799284:T:A	0.839756	0.0142424	0.0704353
6:28799291:C:T	0.802194	-0.0200007	0.0798403
6:28799293:C:T	0.793906	-0.0208723	0.0798967
6:28799294:A:G	0.793875	-0.0208759	0.0798978
6:28799300:T:C	0.861834	-0.0139934	0.0804037
6:28799303:G:A	0.769687	-0.0252627	0.0862846
6:28799305:T:G	0.861707	-0.0140066	0.0804048
6:28799306:G:A	0.861707	-0.0140066	0.0804048
6:28799312:C:T	0.705507	-0.0299382	0.0792232
6:28799315:T:C	0.70559	-0.0299292	0.0792227
6:28799325:G:A	0.856769	-0.0138224	0.0765834
6:28799333:C:T	0.54054	-0.0438657	0.0716765
6:28799336:G:A	0.54054	-0.0438657	0.0716765
6:28799343:A:C	0.54054	-0.0438657	0.0716765
6:28799344:G:A	0.54054	-0.0438657	0.0716765
6:28799348:A:C	0.531385	-0.0447873	0.0715573
6:28799388:T:G	0.437194	-0.0494865	0.0636941
6:28799708:G:A	0.211398	-0.0658248	0.0526713
6:28799808:A:C	0.600648	-0.0259264	0.049528
6:28800151:TA:T	0.967254	-0.00562625	0.137051
6:28800152:ACT:A	0.974508	-0.00437958	0.137057
6:28800162:C:A	0.521466	-0.033349	0.0520194
6:28800245:T:C	0.820305	0.0147757	0.0650475
6:28800281:A:G	0.745513	0.0187005	0.0576179
6:28800344:A:AC	0.418612	-0.0518438	0.0640972
6:28800791:G:A	0.798438	-0.016585	0.0649455
6:28801271:T:G	0.922959	0.00431819	0.044652
6:28801383:C:T	0.625236	0.028173	0.0576792
6:28801442:G:A	0.288927	0.055363	0.0522057
6:28802436:C:G	0.681763	0.0144709	0.0352899
6:28802553:C:CAA	0.746043	-0.0416362	0.128562
6:28802569:AAG:A	0.914604	-0.00370063	0.0345103
6:28802721:C:CT	0.291705	-0.0326356	0.0309522
6:28802721:C:T	0.255819	-0.0547267	0.048161
6:28803174:TG:T	0.893499	-0.00580837	0.0433856
6:28803271:G:A	0.785145	0.023128	0.0848359
6:28803291:C:T	0.410153	-0.0525694	0.0638269
6:28803331:C:T	0.679509	-0.0221564	0.0536302
6:28803397:AT:A	0.119863	-0.0520851	0.0334877
6:28803480:C:A	0.618655	-0.0245462	0.0493136
6:28803504:T:C	0.411614	-0.0523909	0.063809
6:28804688:G:A	0.41164	-0.0524587	0.0638953
6:28804807:C:G	0.985934	-0.00143088	0.0811608
6:28804893:G:A	0.74457	0.0279098	0.0856632
6:28805615:C:T	0.774857	-0.0156937	0.0548676
6:28805638:G:T	0.625236	0.028173	0.0576792
6:28805666:G:A	0.212025	-0.0657229	0.0526619
6:28805767:C:T	0.88813	-0.0179855	0.127855
6:28806215:A:G	0.54269	-0.0397996	0.0653792
6:28806302:C:T	0.278264	0.0863499	0.0796419
6:28806303:G:C	0.414469	-0.0520091	0.0637324
6:28806629:T:C	0.678113	-0.0222559	0.0536235
6:28807185:G:GTT	0.970646	-0.0019312	0.0524817
6:28808596:CT:C	0.214564	0.0416921	0.0335925
6:28808832:T:G	0.625236	0.028173	0.0576792
6:28808843:C:T	0.495016	0.0205976	0.0301861
6:28808928:T:C	0.988838	-0.00062284	0.0445189
6:28809038:T:G	0.417378	-0.0516312	0.0636653
6:28809196:C:T	0.859251	-0.0101312	0.0571326
6:28809415:C:T	0.983593	-0.00166676	0.0810512
6:28809418:A:AAAT	0.571949	-0.0300176	0.0531112
6:28809598:T:C	0.417441	-0.0516214	0.0636619
6:28809704:G:A	0.27523	0.0871361	0.0798609
6:28809758:C:A	0.60727	0.0277617	0.0540137
6:28810446:C:A	0.934205	0.0116577	0.141211
6:28810453:T:A	0.924289	0.0134199	0.141213
6:28810611:C:A	0.0110014	-0.22764	0.0895285
6:28811230:A:G	0.772833	0.0226508	0.0784658
6:28811280:G:A	0.678113	-0.0222559	0.0536235
6:28811399:TAAA:T	0.142907	0.184097	0.125659
6:28812198:C:CCA	0.402629	-0.0298008	0.035607
6:28813308:G:A	0.942435	0.00477499	0.0661268
6:28813525:G:A	0.924802	0.0091955	0.0974231
6:28813860:C:CAT	0.550605	0.0179832	0.03013
6:28814377:CCAGT:TCAGT	0.215237	-0.0654306	0.0527968
6:28814377:C:T	0.216012	-0.0651545	0.0526628
6:28814446:T:C	0.417295	-0.0516376	0.0636618
6:28815535:C:A	0.344732	-0.0591085	0.0625582
6:28815952:G:A	0.652089	0.0160089	0.0355074
6:28816061:G:A	0.186166	-0.0806815	0.0610296
6:28817300:A:G	0.496377	0.0282818	0.0415786
6:28817590:C:T	0.417295	-0.0516376	0.0636618
6:28817624:T:C	0.882071	-0.0190013	0.128089
6:28817794:G:A	0.550577	0.0474031	0.0794161
6:28817897:T:C	0.317508	-0.0631507	0.0631765
6:28817942:G:A	0.659882	0.0155384	0.0353084
6:28818046:G:C	0.804182	0.016004	0.064548
6:28818084:A:G	0.620928	0.028528	0.0576863
6:28818148:T:C	0.437516	0.0358412	0.0461636
6:28819159:T:C	0.618894	0.0286951	0.057688
6:28819204:C:T	0.545544	0.0311291	0.0514997
6:28819750:C:G	0.888821	-0.0178706	0.127833
6:28819880:A:G	0.322388	-0.0625153	0.0631746
6:28820182:C:G	0.735989	-0.0143007	0.0424139
6:28820259:C:A	0.805163	0.0209497	0.0849298
6:28820345:C:G	0.300565	-0.0734479	0.0709489
6:28820534:T:C	0.622438	-0.020401	0.041432
6:28821095:A:G	0.631339	-0.0198904	0.0414518
6:28821137:A:G	0.830258	0.0210454	0.0981731
6:28821169:C:A	0.212886	0.0688943	0.0553071
6:28821235:G:C	0.209774	-0.0661141	0.0527147
6:28821676:G:A	0.322287	-0.0625282	0.0631745
6:28821735:T:C	0.322324	-0.0625243	0.0631754
6:28822257:G:A	0.568225	0.0390757	0.0684738
6:28822736:G:A	0.498744	-0.0352278	0.0520761
6:28823237:T:C	0.260573	-0.0799736	0.0710853
6:28823314:T:A	0.830292	0.0210409	0.098172
6:28823359:A:C	0.830292	0.0210409	0.098172
6:28823655:C:T	0.545091	0.018216	0.0301025
6:28823999:C:A	0.41779	-0.0515878	0.0636681
6:28824033:T:A	0.301248	-0.0733267	0.0709319
6:28824105:A:G	0.0413346	0.260992	0.127927
6:28824233:TTCTC:T	0.50392	0.0216542	0.0324002
6:28824621:G:T	0.677851	-0.0222754	0.0536242
6:28825132:CTA:C	0.429295	0.0417846	0.0528652
6:28825286:C:T	0.475138	-0.0806908	0.112989
6:28825462:T:C	0.555759	0.0177422	0.0301147
6:28825571:G:A	0.418527	-0.0514718	0.0636256
6:28825573:G:A	0.392811	-0.0545033	0.0637816
6:28825578:C:G	0.104966	-0.215985	0.133222
6:28825880:T:C	0.624899	-0.0645808	0.132089
6:28826031:G:A	0.113161	0.0570083	0.0359868
6:28826180:AAC:A	0.48529	0.0212405	0.0304383
6:28826182:C:A	0.632048	0.0363882	0.0759914
6:28826183:AAG:A	0.423659	0.0242216	0.0302736
6:28826201:C:A	0.869245	0.00892407	0.054211
6:28826623:A:G	0.301317	-0.0733128	0.0709286
6:28827879:C:T	0.326053	-0.0588835	0.059957
6:28828393:TCTAAC:T	0.419405	-0.0513522	0.0635977
6:28829309:A:C	0.564844	0.0173497	0.0301387
6:28829637:G:C	0.419445	-0.0513477	0.0635976
6:28830057:C:G	0.572616	0.0169888	0.0301111
6:28830846:C:T	0.646549	-0.0477959	0.10423
6:28830846:CT:C	0.863894	0.0151918	0.0886238
6:28830849:CAAAA:C	0.69295	0.0174673	0.0442375
6:28831535:A:G	0.734809	0.0160328	0.0473315
6:28831542:A:G	0.681389	-0.0219808	0.0535374
6:28831598:A:G	0.117822	0.0563179	0.0360093
6:28831874:G:A	0.302203	-0.0731934	0.0709431
6:28832377:C:T	0.192818	-0.068621	0.0526926
6:28832669:T:A	0.214923	0.0980075	0.0790293
6:28832680:G:A	0.596088	0.0254821	0.0480763
6:28832698:G:C	0.898452	0.0106424	0.0833934
6:28832842:A:G	0.849253	0.0161155	0.0847861
6:28832988:A:G	0.905382	0.00354836	0.0298518
6:28833137:A:G	0.70645	0.0132994	0.0353118
6:28833143:GATTT:G	0.363111	-0.0578476	0.063607
6:28833392:T:C	0.788843	0.01782	0.0665391
6:28833442:A:G	0.510432	0.0273445	0.0415465
6:28833481:G:A	0.595846	0.0255009	0.0480802
6:28833512:G:A	0.479445	0.0364704	0.0515705
6:28833518:A:C	0.682448	-0.0218892	0.0535026
6:28833549:A:G	0.627637	-0.020097	0.0414324
6:28833563:T:C	0.726971	0.0275756	0.0789775
6:28833627:T:A	0.620547	0.028585	0.0577386
6:28833632:T:C	0.785692	0.0174999	0.0643592
6:28833638:C:A	0.215446	0.0981989	0.0792739
6:28833866:CAG:C	0.419714	-0.0513182	0.0635978
6:28834142:G:C	0.625236	0.028173	0.0576792
6:28834287:G:A	0.561644	0.0187883	0.0323713
6:28834384:G:A	0.887821	0.0042126	0.0298635
6:28834900:C:T	0.284539	0.0851476	0.079564
6:28834945:ACTC:A	0.281151	0.0963367	0.0893879
6:28834961:G:C	0.193208	-0.0685642	0.0526952
6:28835011:T:TAC	0.398425	0.0334062	0.0395603
6:28835285:ATTTG:A	0.253457	-0.0956955	0.083797
6:28835367:TAGAG:T	0.421907	0.0425695	0.0530054
6:28835368:AGAGT:A	0.402788	0.0442354	0.0528719
6:28835369:GA:G	0.421075	0.0426655	0.0530298
6:28835370:AGTGT:A	0.418664	0.0428832	0.0530247
6:28835371:GT:G	0.427306	0.0420797	0.0530098
6:28835615:C:T	0.759005	0.0207132	0.0675164
6:28836590:A:G	0.290135	-0.074887	0.0707933
6:28836592:C:T	0.684972	-0.0216668	0.0534076
6:28836666:T:G	0.789696	0.0171674	0.0643685
6:28836690:T:A	0.789335	0.017196	0.0643626
6:28837036:C:A	0.745149	0.0186732	0.0574487
6:28837098:AT:A	0.731398	-0.0167278	0.0487312
6:28837109:T:A	0.374833	-0.0549195	0.0618842
6:28837192:C:T	0.522675	-0.0633886	0.0991643
6:28837302:G:A	0.786465	0.0174386	0.0643721
6:28837343:AC:A	0.419377	-0.0513543	0.0635965
6:28837805:G:A	0.419377	-0.0513543	0.0635965
6:28838142:G:A	0.785289	-0.0149674	0.0549399
6:28838169:T:G	0.469882	-0.0371485	0.0514045
6:28838310:T:A	0.269908	0.0772916	0.0700566
6:28838901:C:T	0.198278	-0.0677956	0.0526989
6:28839171:CTGGTCT:C	0.615256	-0.0208496	0.0414849
6:28839427:T:C	0.835378	0.0203104	0.097736
6:28839500:C:T	0.310564	-0.0717753	0.0707816
6:28839542:C:G	0.169306	0.0759368	0.0552494
6:28839565:A:AT	0.937252	0.00234671	0.0298094
6:28839798:G:A	0.407079	-0.0529129	0.0638239
6:28839899:T:C	0.387923	-0.055733	0.0645514
6:28839908:G:A	0.386905	-0.055853	0.0645518
6:28839921:C:T	0.599231	0.0273828	0.0521074
6:28839922:G:T	0.856761	0.0152987	0.0847579
6:28839947:C:T	0.756657	0.0178468	0.057594
6:28840141:A:C	0.508873	0.0355044	0.0537462
6:28840184:G:A	0.1602	-0.108763	0.0774447
6:28840250:C:T	0.51075	0.0203229	0.0309013
6:28840306:C:G	0.68781	0.0141826	0.0352951
6:28840418:G:A	0.41264	0.0375947	0.0458887
6:28840592:C:T	0.573067	0.0169939	0.0301556
6:28840776:G:A	0.207219	0.0698064	0.055347
6:28840831:G:A	0.119786	0.0560032	0.0359993
6:28840843:C:T	0.856958	0.0152774	0.0847575
6:28840885:T:C	0.625236	0.028173	0.0576792
6:28840901:C:T	0.74413	0.0187463	0.0574356
6:28841303:CAAAT:C	0.736707	0.0266492	0.0792618
6:28841615:C:G	0.728426	0.0199329	0.0574071
6:28841757:C:T	0.68312	-0.021829	0.053475
6:28842024:G:A	0.973878	-0.0027481	0.0839256
6:28842025:G:A	0.85158	-0.016054	0.0858032
6:28842163:C:A	0.212765	0.0690654	0.0554298
6:28842163:C:G	0.522506	-0.0267332	0.0418041
6:28842849:G:A	0.781374	0.0179188	0.0645656
6:28842888:G:A	0.819921	0.00678266	0.0297947
6:28843295:C:A	0.213312	0.0690078	0.0554498
6:28843646:C:T	0.215381	-0.0784858	0.063351
6:28844381:A:G	0.597499	0.043083	0.0815965
6:28844567:C:G	0.88117	-0.0191178	0.12789
6:28845157:A:T	0.596176	0.0432525	0.0816227
6:28845437:T:A	0.954178	0.00544011	0.0946747
6:28845533:T:TTGACCTTATATGAA	0.664832	-0.0236759	0.054647
6:28845575:T:C	0.789335	0.017196	0.0643626
6:28845753:AAC:A	0.460808	0.0266937	0.036194
6:28846121:G:C	0.678258	-0.0222409	0.0536131
6:28846924:CT:C	0.474333	-0.0454209	0.063486
6:28847310:G:C	0.725349	0.0201894	0.0574676
6:28847644:AAAT:A	0.721755	0.0126749	0.0355922
6:28849100:A:ATT	0.694366	0.0125997	0.0320655
6:28849156:T:C	0.232614	-0.0627752	0.0525908
6:28849164:T:C	0.575367	0.0271582	0.0484825
6:28849240:G:GT	0.857398	0.0131915	0.0734133
6:28849415:G:A	0.311048	-0.0716813	0.0707596
6:28849474:G:GA	0.586966	0.0303824	0.0559283
6:28849676:A:C	0.457703	0.0564441	0.0760052
6:28849711:T:A	0.33372	0.029995	0.0310299
6:28850537:G:A	0.714073	-0.0203092	0.0554303
6:28850777:C:T	0.658595	-0.0238208	0.0539112
6:28850796:G:A	0.654892	-0.0247429	0.0553562
6:28850808:G:A	0.629999	-0.0301956	0.0626817
6:28851047:C:T	0.464017	-0.0427345	0.0583606
6:28851239:C:T	0.310545	-0.0537653	0.0530188
6:28851367:T:C	0.373289	0.0276136	0.031015
6:28851688:G:C	0.332746	0.0302806	0.0312623
6:28851808:T:A	0.368427	0.0770866	0.0857067
6:28852204:G:A	0.457418	-0.0567895	0.0764218
6:28852221:C:G	0.857735	0.0151931	0.0847555
6:28852285:G:A	0.338852	0.0296492	0.0309997
6:28852362:C:G	0.311306	-0.0716591	0.0707754
6:28852363:A:G	0.342815	0.0294089	0.0310018
6:28852386:G:A	0.954994	-0.00360743	0.0639206
6:28852416:T:C	0.41906	0.0250657	0.0310198
6:28852426:TACAAAGAAC:T	0.453303	-0.0572974	0.0764047
6:28852460:G:A	0.739099	-0.0183612	0.055131
6:28852497:G:A	0.315302	-0.10356	0.103131
6:28852653:G:A	0.73749	-0.0184941	0.0551768
6:28852692:A:AAGGTTCTCC	0.507706	0.0332146	0.0501419
6:28852710:G:C	0.792999	-0.00767647	0.0292527
6:28853097:C:T	0.643051	0.0265528	0.0572954
6:28853541:G:C	0.701993	-0.0206957	0.0540877
6:28853579:CTT:C	0.600915	0.0189014	0.0361346
6:28853825:ATTGTGGAAGGT:GTTGTGGAAGGT	0.343149	0.0294056	0.0310198
6:28853937:C:G	0.326026	0.0334124	0.0340196
6:28853978:C:T	0.371468	0.0414554	0.0463848
6:28854402:T:A	0.371468	0.0414554	0.0463848
6:28854772:T:C	0.291215	0.032628	0.0309135
6:28854785:C:A	0.59906	0.0299802	0.0570234
6:28854892:T:G	0.552365	0.0214816	0.0361508
6:28855082:A:G	0.700915	0.0221485	0.0576656
6:28855109:G:A	0.681895	-0.0225982	0.0551341
6:28855288:G:C	0.305505	0.0348582	0.034018
6:28855455:C:T	0.930679	0.00643636	0.0739896
6:28855831:T:C	0.215493	0.0789884	0.0637722
6:28856204:G:A	0.930679	0.00643636	0.0739896
6:28856344:G:GA	0.790365	0.0131719	0.0495487
6:28856416:C:G	0.258499	-0.0861511	0.0762435
6:28856572:A:T	0.705675	0.0218381	0.0578232
6:28857556:A:G	0.93318	-0.00681445	0.0812753
6:28858004:C:G	0.740698	-0.00967712	0.0292423
6:28858017:C:G	0.681757	-0.0226093	0.0551356
6:28858162:CACAA:C	0.790775	-0.0231084	0.0871015
6:28859108:G:C	0.259365	0.0349537	0.0309903
6:28859249:C:A	0.50612	-0.0640135	0.0962767
6:28859249:C:CA	0.183228	0.0411721	0.030936
6:28859528:CTT:C	0.250733	0.0355735	0.030972
6:28859769:C:T	0.26073	0.0348555	0.0309918
6:28859801:A:G	0.260803	0.0348502	0.0309919
6:28859919:C:G	0.327476	0.0332788	0.0339854
6:28860078:A:AAAGGAAGG	0.381408	0.0289643	0.0330905
6:28860108:A:AGG	0.662029	0.0164439	0.0376193
6:28860192:A:AT	0.638888	-0.0252527	0.0538145
6:28860439:C:G	0.795808	-0.0225414	0.0871075
6:28860823:G:C	0.443773	-0.0587518	0.0767158
6:28861320:A:G	0.315956	0.0310948	0.0310079
6:28861392:C:A	0.371511	0.0414516	0.0463847
6:28862169:T:A	0.709661	0.0214767	0.0576846
6:28862543:TATTTATTTATTA:T	0.245891	-0.0371087	0.0319796
6:28862551:TATTA:T	0.684958	0.0233328	0.0575116
6:28862555:A:T	0.993057	0.000282547	0.0324699
6:28862617:G:C	0.593248	0.0161707	0.0302745
6:28862627:C:T	0.993494	-0.000238648	0.029269
6:28862957:T:TA	0.674852	-0.0156321	0.0372639
6:28863469:G:A	0.257194	0.0351413	0.0310148
6:28863689:G:A	0.490672	-0.0223207	0.0323846
6:28863746:G:A	0.12438	0.0826803	0.0538057
6:28864100:C:T	0.529916	0.0629712	0.100251
6:28864130:T:A	0.645068	0.0263938	0.0573
6:28864170:T:C	0.820235	-0.0129998	0.0572066
6:28864348:G:A	0.783648	-0.015905	0.0579274
6:28865618:A:ATT	0.331877	0.030095	0.0310149
6:28865885:AT:A	0.615385	0.0175321	0.0348967
6:28865973:T:C	0.767016	-0.0174953	0.0590499
6:28865977:A:G	0.767016	-0.0174953	0.0590499
6:28865982:T:C	0.767016	-0.0174953	0.0590499
6:28865984:G:A	0.765924	-0.0175602	0.0589841
6:28866209:TTTTG:T	0.570184	-0.0432278	0.0761346
6:28866369:T:A	0.292109	-0.0748063	0.0710069
6:28867085:T:C	0.736902	0.0193761	0.057674
6:28867157:C:T	0.305847	-0.0503568	0.0491777
6:28867172:T:G	0.551481	0.017958	0.0301541
6:28867396:T:C	0.745884	0.0186847	0.0576561
6:28867482:A:G	0.82255	0.0128763	0.0574152
6:28867542:A:G	0.242979	0.10344	0.0885939
6:28868093:G:A	0.0430176	-0.220473	0.108954
6:28868157:C:A	0.173769	-0.0676116	0.0497074
6:28868515:G:C	0.611358	0.0349366	0.0687544
6:28868745:C:T	0.175194	-0.0673628	0.0496884
6:28868899:A:G	0.491017	-0.0336253	0.0488249
6:28869384:T:C	0.177383	-0.0670238	0.0496893
6:28870391:T:C	0.204264	0.0382701	0.0301459
6:28872624:G:C	0.185246	-0.0658438	0.0497019
6:28872630:T:A	0.875553	-0.0102963	0.0657451
6:28872742:C:T	0.157018	0.0424501	0.0299964
6:28873015:G:A	0.267026	0.0982522	0.0885205
6:28873161:A:C	0.782046	-0.00986691	0.0356652
6:28873248:A:AT	0.18708	-0.0655727	0.0497038
6:28875332:C:G	0.959934	-0.00398225	0.0792699
6:28875508:C:T	0.879909	0.00832276	0.0550869
6:28876325:GGATT:G	0.271389	0.033344	0.0303163
6:28876965:AC:A	0.816817	-0.00822852	0.0355227
6:28876967:CT:C	0.655078	-0.0268773	0.0601661
6:28876988:G:A	0.328496	-0.0811398	0.0830374
6:28877773:A:G	0.201128	0.0386102	0.0302033
6:28877900:GAAAAAA:G	0.580534	0.0412545	0.0746545
6:28878061:A:G	0.212288	-0.122586	0.0982813
6:28878109:CT:C	0.0940963	0.0492436	0.0294136
6:28878112:T:A	0.0507239	0.0586003	0.0299929
6:28878183:T:C	0.619747	0.0284607	0.0573563
6:28878214:G:C	0.0963403	0.0489145	0.0294159
6:28878566:G:A	0.392671	-0.0919887	0.107616
6:28878878:C:A	0.713002	-0.0279521	0.0759923
6:28878985:C:CT	0.270885	0.0345941	0.0314198
6:28879116:G:A	0.405272	0.0714186	0.0858147
6:28879129:G:A	0.619446	-0.0463846	0.0933976
6:28879883:CT:C	0.397464	-0.0295855	0.0349644
6:28880107:G:A	0.886049	0.00789223	0.055073
6:28880381:T:A	0.542654	0.0412027	0.0676781
6:28880629:T:C	0.731739	0.0197344	0.057566
6:28880653:G:C	0.201528	-0.0634831	0.0497045
6:28881044:A:AT	0.838009	-0.0111039	0.0543134
6:28881045:A:AT	0.791664	-0.0157625	0.0596727
6:28881046:A:T	0.76421	0.0100817	0.0336105
6:28881071:C:T	0.38664	-0.102585	0.118496
6:28881124:A:G	0.890623	0.00757337	0.0550729
6:28881355:AGT:A	0.198071	-0.0642297	0.0499039
6:28881458:T:G	0.509845	-0.0324938	0.0493019
6:28881800:G:T	0.563107	0.0366104	0.0633144
6:28881914:C:T	0.683845	-0.0590242	0.144944
6:28881959:C:T	0.350448	0.0433398	0.0464163
6:28882098:G:A	0.159121	0.0421812	0.0299575
6:28882101:G:A	0.849066	0.00911559	0.0478984
6:28882668:G:GT	0.771652	0.0270988	0.0933749
6:28883070:TA:T	0.852917	0.00725352	0.039124
6:28883074:A:T	0.300224	-0.0749452	0.0723441
6:28883688:T:C	0.783717	-0.00978798	0.0356603
6:28883697:A:G	0.198158	-0.0639526	0.0496983
6:28883706:T:G	0.783341	-0.00980556	0.0356607
6:28883735:G:A	0.890362	0.00759175	0.0550741
6:28883943:T:C	0.257078	0.0342038	0.03018
6:28883981:C:T	0.353983	-0.0980229	0.105754
6:28883983:C:T	0.845037	-0.00695971	0.0356079
6:28884150:G:A	0.731739	0.0197344	0.057566
6:28884150:G:GA	0.577205	-0.0199732	0.0358281
6:28884329:C:A	0.0905441	-0.162797	0.0961853
6:28884888:C:CG	0.226763	0.0365669	0.0302521
6:28884890:A:AC	0.192483	0.039391	0.0302248
6:28884890:A:C	0.226763	0.0365669	0.0302521
6:28885074:G:A	0.395734	-0.042036	0.0494969
6:28885227:C:T	0.158855	0.0422081	0.0299575
6:28885607:C:T	0.762267	-0.0199936	0.0660935
6:28885636:G:A	0.926779	0.00680081	0.0740043
6:28885752:T:C	0.652595	0.0246858	0.0548379
6:28885944:G:T	0.539843	0.0296656	0.0483901
6:28886407:C:T	0.93672	-0.00626906	0.0789629
6:28886502:A:C	0.74492	-0.0116151	0.0357009
6:28886773:T:G	0.713297	-0.0279226	0.0759939
6:28887022:T:C	0.529021	0.0358391	0.0569326
6:28887706:G:C	0.612623	-0.0319245	0.0630504
6:28887852:G:A	0.79892	-0.0221934	0.0871202
6:28889154:TA:T	0.236382	0.0367095	0.0310026
6:28890070:G:A	0.40981	-0.0903894	0.109666
6:28890800:G:C	0.99794	-0.000108382	0.0419804
6:28891423:G:A	0.785149	-0.00972096	0.0356582
6:28891458:T:C	0.154126	0.0426822	0.0299502
6:28891513:CG:C	0.925606	0.00691073	0.074011
6:28891522:G:A	0.78514	-0.00972141	0.0356582
6:28891856:C:T	0.202068	-0.0634007	0.0496994
6:28892919:A:T	0.159949	0.0546788	0.0389106
6:28893002:G:T	0.201736	-0.0634511	0.0497024
6:28893534:C:G	0.225084	0.0399979	0.0329711
6:28894799:G:C	0.765762	-0.0170327	0.0571716
6:28894888:C:CT	0.286248	0.0322613	0.0302529
6:28894965:G:C	0.431322	-0.0402054	0.0510914
6:28895220:TCAC:T	0.603933	-0.0271172	0.0522738
6:28895225:C:T	0.59399	-0.0280653	0.0526491
6:28895226:CTATAAA:C	0.603901	-0.0271196	0.0522738
6:28895686:G:A	0.796519	-0.0224812	0.0871855
6:28895695:G:T	0.619167	0.028508	0.0573566
6:28895716:G:T	0.780503	-0.00993741	0.0356609
6:28895757:C:G	0.442578	-0.0586785	0.0764194
6:28896528:C:T	0.777	-0.0101091	0.035692
6:28896614:C:A	0.139745	0.0818363	0.0554169
6:28896845:G:A	0.608408	-0.0693099	0.135279
6:28896914:T:A	0.62774	0.0321041	0.0662064
6:28897334:C:T	0.575676	-0.0197827	0.0353443
6:28897567:TA:T	0.0461435	0.0605604	0.0303701
6:28897853:G:A	0.871866	-0.0172904	0.107202
6:28897856:AGAG:A	0.372565	-0.055926	0.0627199
6:28897864:A:T	0.0576156	0.0596829	0.031435
6:28897874:G:A	0.100788	-0.155843	0.0949655
6:28897894:G:A	0.959779	0.00394651	0.0782552
6:28898057:T:A	0.202032	-0.0630885	0.0494507
6:28898467:C:A	0.736667	-0.0256533	0.0762876
6:28898561:CATTT:C	0.964428	-0.00293137	0.0657289
6:28898561:CATTT:CATTTATTT	0.277625	-0.0416429	0.0383569
6:28898754:A:AT	0.428476	0.0603037	0.07616
6:28898810:A:G	0.617955	-0.0314519	0.0630615
6:28899416:G:A	0.884935	-0.00520857	0.0359917
6:28899696:T:C	0.790231	-0.0231728	0.0871122
6:28900406:C:A	0.520086	-0.0355492	0.0552681
6:28900454:A:G	0.0835762	0.210464	0.121634
6:28900499:C:T	0.0723468	0.0527112	0.029334
6:28900743:G:T	0.441137	-0.0534631	0.0694078
6:28901402:T:C	0.840793	0.00977494	0.0486609
6:28901432:CA:C	0.165048	0.0428726	0.0308816
6:28901782:C:T	0.183403	-0.129464	0.0973156
6:28902684:T:A	0.124335	0.191996	0.12493
6:28902794:A:G	0.325885	0.0458098	0.0466288
6:28902862:G:A	0.374232	-0.0951273	0.107056
6:28903493:G:T	0.212945	-0.0628243	0.0504407
6:28903844:G:A	0.909605	-0.00408167	0.0359501
6:28903861:A:T	0.595089	0.0788941	0.148444
6:28904200:C:T	0.445466	-0.0721624	0.0945778
6:28904686:G:T	0.534891	-0.0341742	0.0550701
6:28905104:T:A	0.312189	0.0309417	0.0306159
6:28905104:T:TA	0.596623	0.0215014	0.0406253
6:28905226:A:T	0.520654	0.0755126	0.117559
6:28905612:A:G	0.20412	0.0506258	0.0398659
6:28907018:T:A	0.783677	-0.023908	0.0870868
6:28907055:A:G	0.731739	0.0197344	0.057566
6:28907622:G:A	0.496479	-0.071758	0.10552
6:28908023:TTTAA:T	0.992651	-0.000331551	0.0359944
6:28908909:C:T	0.247352	-0.122366	0.105779
6:28909406:G:A	0.741338	-0.0251628	0.0762318
6:28910837:T:TA	0.4988	-0.0530155	0.0783814
6:28910876:A:T	0.227562	-0.128334	0.106354
6:28911378:G:A	0.382643	0.120751	0.138311
6:28911378:GA:G	0.0540615	-0.0614458	0.0318976
6:28911378:GA:GAAA	0.280245	0.0325196	0.0301172
6:28911585:C:G	0.719463	-0.0129953	0.0361808
6:28912345:G:C	0.544452	-0.021357	0.0352371
6:28912437:T:C	0.860261	0.0127648	0.0725096
6:28912458:T:C	0.439495	0.0422845	0.0546985
6:28912501:TCTTTCTCTG:T	0.119855	0.0466365	0.029984
6:28912509:TGC:T	0.146161	0.0432079	0.0297324
6:28912549:GA:G	0.250009	-0.12709	0.110482
6:28912549:GA:GAA	0.536485	-0.0307481	0.0497431
6:28912889:A:G	0.357956	0.0691786	0.0752541
6:28912982:C:A	0.0850805	0.209817	0.121849
6:28913622:C:G	0.404863	0.0402552	0.0483274
6:28913772:T:C	0.764366	0.0173014	0.0577189
6:28913922:C:T	0.767826	0.0170435	0.0577317
6:28914583:C:CT	0.592169	0.0165705	0.0309327
6:28914583:C:T	0.866444	-0.0115888	0.0689083
6:28914741:G:A	0.337279	0.03151	0.0328381
6:28914833:T:C	0.522769	0.034221	0.0535469
6:28915194:C:CT	0.109547	0.0538087	0.0336255
6:28915194:C:T	0.458438	0.0429201	0.0578889
6:28915420:C:T	0.794799	0.0150362	0.057813
6:28915421:G:A	0.388057	-0.0656704	0.0760825
6:28915568:C:T	0.811851	0.0112519	0.0472693
6:28915622:T:C	0.671119	0.0290693	0.0684608
6:28916323:TACC:T	0.526728	0.0339026	0.053558
6:28916324:ACC:A	0.991645	0.000485435	0.0463555
6:28916573:TTCC:T	0.171657	-0.0691703	0.0506038
6:28916634:A:G	0.17078	-0.0693117	0.0506034
6:28916710:C:G	0.556418	0.0324156	0.0551127
6:28916830:TAGG:T	0.367981	0.0492226	0.0546758
6:28916833:G:A	0.787983	0.0218582	0.0812782
6:28916833:G:T	0.578778	0.031828	0.0573301
6:28916835:G:T	0.536478	0.0359351	0.0581334
6:28916889:A:G	0.781116	0.0158154	0.0569177
6:28916897:G:A	0.648716	-0.0159577	0.0350299
6:28916972:C:T	0.658477	-0.0133661	0.0302388
6:28917071:C:A	0.963253	-0.00639275	0.138757
6:28917080:A:C	0.16944	-0.0696055	0.0506587
6:28917083:C:A	0.420513	0.0881196	0.109393
6:28917084:A:G	0.0927798	0.0736896	0.043839
6:28917091:T:C	0.735781	0.0191191	0.0566583
6:28918380:A:G	0.0713495	-0.11774	0.0652933
6:28918656:G:A	0.274557	0.114786	0.105055
6:28918730:G:A	0.531701	-0.0309781	0.0495324
6:28918998:C:T	0.170305	-0.0694009	0.0506124
6:28919625:G:A	0.648962	-0.0159461	0.0350305
6:28921124:G:C	0.169885	-0.0694801	0.0506203
6:28921137:G:A	0.183276	-0.129503	0.0973166
6:28921369:A:G	0.387995	-0.0656789	0.0760825
6:28921829:A:ATCTGC	0.786211	0.0193218	0.0712365
6:28922265:G:A	0.387028	-0.0658302	0.0761026
6:28922269:A:G	0.763582	-0.0263269	0.0875288
6:28922298:A:T	0.462897	0.0931796	0.126933
6:28922298:AT:A	0.190226	-0.0416516	0.0317973
6:28922437:T:A	0.526257	0.0339422	0.0535594
6:28922489:G:A	0.729364	-0.0263707	0.0762223
6:28923117:A:AT	0.289365	0.0492212	0.0464563
6:28924627:A:T	0.298129	-0.0882024	0.0847729
6:28925858:A:G	0.703218	0.0216427	0.0568079
6:28925865:A:G	0.384986	-0.0602561	0.0693599
6:28926026:G:T	0.499793	0.0362277	0.0536853
6:28926220:G:C	0.384003	0.046501	0.053416
6:28926452:G:A	0.228849	0.0357491	0.0297085
6:28926514:C:T	0.228897	0.0357454	0.0297085
6:28926580:G:C	0.229009	0.0357369	0.0297085
6:28926583:G:C	0.767043	0.0171005	0.0577242
6:28926625:C:T	0.164047	-0.070462	0.0506343
6:28926732:C:T	0.910265	0.00390341	0.0346341
6:28926745:T:C	0.702938	0.021664	0.0568075
6:28926897:G:A	0.693758	-0.0245534	0.0623562
6:28926900:A:G	0.702892	0.0216674	0.0568074
6:28926918:T:C	0.702883	0.0216681	0.0568074
6:28927648:C:G	0.173993	-0.132277	0.0972998
6:28927749:T:TTG	0.752988	0.0176389	0.0560496
6:28927752:T:TG	0.973134	-0.00181505	0.053895
6:28927773:ATTATTTAT:ATTATTTATTTAT	0.723146	-0.017058	0.0481515
6:28927864:G:C	0.216364	0.036748	0.0297253
6:28927868:C:T	0.91284	0.00704903	0.0643997
6:28927908:A:C	0.161592	-0.0708978	0.0506508
6:28929103:CCTT:C	0.103121	-0.082312	0.050501
6:28929470:C:T	0.748852	0.018507	0.0578067
6:28929992:G:A	0.377334	-0.0614065	0.0695573
6:28930144:A:G	0.133138	0.0449451	0.0299266
6:28930448:T:G	0.798335	-0.0202558	0.0792782
6:28930866:T:G	0.762988	0.0174849	0.0579819
6:28930963:G:GA	0.0511074	-0.189827	0.0973181
6:28930964:A:AC	0.262557	0.0334107	0.0298212
6:28930965:C:CA	0.0536377	-0.217416	0.112665
6:28931088:G:A	0.327076	0.0472908	0.0482549
6:28931147:G:A	0.977275	-0.00144684	0.0507915
6:28931616:G:A	0.498641	0.0363283	0.0536901
6:28931677:C:G	0.763089	0.017478	0.0579841
6:28931866:C:T	0.389658	-0.0596178	0.0693039
6:28932172:A:G	0.972309	-0.00289354	0.0833576
6:28932688:AC:A	0.856352	0.0110798	0.061208
6:28932985:A:T	0.654977	-0.0490314	0.109725
6:28933672:G:A	0.49794	0.0363729	0.0536684
6:28935259:G:A	0.854316	-0.00710673	0.0387045
6:28935277:G:GTA	0.242208	0.0546891	0.0467633
6:28935385:T:C	0.578503	0.043784	0.0788087
6:28935666:T:C	0.868494	0.00930662	0.0562091
6:28935902:C:T	0.18047	0.040049	0.0299027
6:28936215:G:A	0.140453	-0.0745786	0.0505924
6:28936616:T:C	0.646826	0.0249581	0.0544729
6:28936820:TTTTG:T	0.27837	-0.144998	0.133764
6:28937793:C:T	0.140869	-0.0745193	0.0506052
6:28938261:C:T	0.240692	0.0548912	0.0467852
6:28938353:T:A	0.141368	-0.0744591	0.0506279
6:28938815:T:C	0.186663	-0.129257	0.0978838
6:28939544:T:C	0.633372	0.0184323	0.0386431
6:28939819:C:CTTTGT	0.0975406	-0.0872442	0.0526552
6:28939886:G:A	0.477252	-0.0419406	0.0590106
6:28940351:CT:C	0.786881	0.0102054	0.0377471
6:28940438:G:T	0.864073	0.00955163	0.0557948
6:28940553:A:G	0.101848	0.0479315	0.0292987
6:28940716:G:A	0.73224	-0.0397002	0.116032
6:28940717:C:T	0.525702	0.056099	0.0884033
6:28941038:G:GTTTGGTTGGT	0.090782	0.0541107	0.0319938
6:28941043:T:G	0.582839	-0.0365428	0.0665332
6:28941047:G:GTT	0.779547	-0.0257645	0.0920461
6:28941693:A:T	0.375335	0.0487449	0.0549843
6:28941979:T:C	0.233338	0.0958948	0.0804618
6:28942766:C:A	0.856013	0.00787769	0.0434147
6:28943336:C:CT	0.894702	0.00584359	0.0441501
6:28943551:C:A	0.392632	-0.064706	0.0756924
6:28943880:T:C	0.332169	0.0677082	0.06982
6:28943960:T:G	0.393065	-0.0646018	0.0756397
6:28943970:AATTT:A	0.922174	0.0032486	0.0332522
6:28943970:AATTT:AATTTATTT	0.702924	-0.0220352	0.057778
6:28944000:T:C	0.651721	0.0605098	0.134057
6:28944044:G:A	0.805299	0.0112116	0.0454842
6:28944459:G:A	0.417745	-0.0317974	0.0392396
6:28944660:TTC:T	0.654569	0.0223535	0.0499605
6:28944677:CTCTCTCTTTCTT:C	0.0415458	0.070641	0.0346612
6:28944681:C:CT	0.616222	-0.0249862	0.0498517
6:28944683:CTT:C	0.790798	-0.0086591	0.0326421
6:28944726:TTTC:T	0.283485	0.0327684	0.0305526
6:28945227:A:G	0.86927	0.00709318	0.0430972
6:28945668:T:G	0.509497	-0.031385	0.0475803
6:28946920:T:C	0.419068	0.0631202	0.0781153
6:28947208:G:A	0.695785	-0.0148609	0.0380057
6:28948022:AC:A	0.80314	-0.0126621	0.0507937
6:28948579:C:T	0.346782	0.0548639	0.0583131
6:28948857:A:G	0.764915	-0.0151931	0.0508075
6:28949296:C:G	0.995086	0.000618613	0.100453
6:28949569:G:GT	0.945753	-0.00507803	0.074632
6:28949597:A:T	0.710883	-0.0208543	0.0562611
6:28949606:A:AC	0.240383	-0.0455086	0.0387627
6:28949748:A:G	0.278769	-0.122351	0.112965
6:28949960:T:G	0.428079	-0.0613169	0.0773731
6:28951949:C:A	0.548742	-0.0371153	0.0618953
6:28952035:G:A	0.345736	0.0648101	0.0687355
6:28952050:AT:A	0.131944	-0.194396	0.129039
6:28953227:G:C	0.359501	-0.0708899	0.077364
6:28953573:AG:A	0.887867	-0.00422533	0.0299662
6:28953583:GT:G	0.954959	-0.00198079	0.0350705
6:28953595:A:G	0.282478	0.075114	0.0698884
6:28953729:G:T	0.549449	0.054503	0.091053
6:28954712:G:A	0.861163	-0.0054334	0.031067
6:28955096:C:G	0.376676	-0.0759459	0.0859079
6:28955170:TC:T	0.376676	-0.0759459	0.0859079
6:28955890:C:A	0.769048	-0.0174132	0.0593051
6:28956506:G:A	0.992171	-0.000766524	0.0781184
6:28956541:T:C	0.112146	0.0649573	0.0408892
6:28956669:G:GT	0.504904	0.0368841	0.0553157
6:28956669:G:T	0.503432	-0.0636911	0.0951893
6:28956670:T:G	0.615758	-0.0194373	0.0387297
6:28956676:G:C	0.983844	-0.00238584	0.117821
6:28956676:G:GC	0.504904	0.0368841	0.0553157
6:28956989:C:T	0.503728	-0.0316467	0.0473302
6:28957809:T:C	0.36527	-0.0679152	0.0750139
6:28958050:C:<CN0>	0.527641	-0.0471796	0.0746972
6:28958458:C:A	0.729074	-0.0174951	0.0505117
6:28958633:G:C	0.866701	-0.00521636	0.0310774
6:28958944:CT:C	0.620291	-0.0149827	0.0302413
6:28959503:TGTTA:T	0.131518	-0.146727	0.0972897
6:28959515:T:A	0.997676	-0.000138168	0.0474351
6:28959519:T:A	0.0954944	-0.0898479	0.0538947
6:28959842:G:GT	0.332038	-0.0479766	0.0494596
6:28959842:G:GTTTTTTTA	0.76726	0.0150928	0.0509959
6:28959842:G:GTTTTTTTT	0.324734	-0.0493198	0.0500823
6:28960003:G:GTGTACA	0.471491	0.021308	0.0295922
6:28960544:G:A	0.227544	0.142089	0.117749
6:28960867:C:T	0.220906	-0.0788452	0.0644095
6:28960877:TTC:T	0.673271	0.0325714	0.077245
6:28960878:TC:T	0.524807	0.046815	0.073614
6:28960879:C:T	0.546508	0.0443289	0.0735138
6:28961100:A:G	0.41955	0.0630543	0.0781146
6:28961928:C:T	0.38317	0.0303504	0.0348028
6:28961930:T:TTTC	0.518557	0.0635449	0.098432
6:28961932:T:TC	0.518648	0.0635305	0.0984312
6:28962143:C:A	0.775513	-0.00851004	0.0298418
6:28962182:C:A	0.991135	-0.000951582	0.0856402
6:28962299:T:TA	0.783637	-0.0139505	0.0508063
6:28964997:G:C	0.46718	0.0449326	0.0617991
6:28965947:A:AT	0.214032	-0.0395964	0.0318669
6:28965947:A:T	0.978717	-0.00296869	0.111278
6:28966016:G:A	0.849896	-0.00587992	0.0310694
6:28966861:G:T	0.508228	-0.0575849	0.0870389
6:28966979:C:G	0.548033	0.0546967	0.0910533
6:28967888:G:A	0.393253	-0.0645875	0.0756529
6:28968555:C:CT	0.255468	-0.0358014	0.0314829
6:28968555:C:T	0.400135	0.0592122	0.0703751
6:28968747:G:A	0.50645	0.0608902	0.0916503
6:28969440:A:G	0.717584	-0.0183332	0.0506877
6:28970100:C:T	0.653783	0.0132714	0.0295898
6:28970426:C:G	0.779934	-0.0114003	0.0408022
6:28971629:C:G	0.185327	-0.145264	0.109672
6:28972219:C:T	0.671367	-0.0487277	0.11485
6:28973093:C:A	0.347629	0.04339	0.046199
6:28973116:T:C	0.593742	0.0346071	0.0648775
6:28973712:T:C	0.717584	-0.0183332	0.0506877
6:28973733:G:A	0.96765	-0.0030148	0.0743361
6:28974729:C:T	0.883102	0.00632041	0.042985
6:28974824:TG:T	0.462337	0.0461976	0.0628535
6:28974825:G:T	0.451946	0.047053	0.062556
6:28974828:TG:T	0.307204	0.0394584	0.0386428
6:28974829:G:T	0.372061	0.0345714	0.0387303
6:28974934:G:A	0.60235	0.0545836	0.104762
6:28974936:T:G	0.54355	-0.037581	0.0618665
6:28977421:A:G	0.896969	0.00556671	0.042989
6:28978037:C:A	0.688716	-0.0156045	0.038953
6:28979453:C:T	0.411052	0.0506318	0.0615925
6:28979503:A:G	0.338464	0.0624562	0.0652485
6:28979515:A:G	0.729844	-0.0323159	0.093579
6:28979776:T:A	0.368296	-0.0994797	0.110574
6:28979783:G:A	0.768285	-0.0149439	0.0507228
6:28980655:CTTA:C	0.892987	0.00410956	0.0305485
6:28981291:T:G	0.771618	-0.0118401	0.0407915
6:28981991:C:T	0.436544	0.0702681	0.090314
6:28982799:C:G	0.261677	0.0655166	0.0583699
6:28982823:T:C	0.340915	0.0745719	0.0783022
6:28983035:G:A	0.933713	0.00642823	0.0772862
6:28983048:T:C	0.546419	0.0443412	0.0735179
6:28983057:C:T	0.0509705	-0.127031	0.0650866
6:28983135:C:T	0.538763	-0.0262223	0.0426598
6:28983158:C:A	0.847119	0.0194481	0.100874
6:28983916:A:C	0.936428	0.00314063	0.0393761
6:28983987:C:T	0.903802	0.00519238	0.0429618
6:28984075:C:G	0.898787	0.00528859	0.041579
6:28984116:TCTGA:T	0.707127	-0.0148779	0.0395986
6:28984127:G:A	0.707025	-0.0148831	0.0395981
6:28984148:G:A	0.524637	0.0467614	0.0734995
6:28984148:G:GACACA	0.833763	-0.0101705	0.0484589
6:28984464:C:T	0.98733	-0.00135997	0.0856418
6:28984511:TTTC:T	0.280179	0.0839738	0.0777594
6:28984623:C:T	0.273627	0.0635621	0.0580609
6:28984635:G:GC	0.313628	0.0705575	0.0700226
6:28984770:G:A	0.694231	0.0392431	0.0998248
6:28985543:C:G	0.397882	0.0314884	0.0372463
6:28985871:T:C	0.846003	0.00611424	0.0314808
6:28985888:T:A	0.536545	-0.0267843	0.0433371
6:28986241:A:AT	0.337583	0.0664291	0.0692727
6:28986375:T:A	0.919315	0.00309506	0.0305545
6:28986554:G:A	0.7886	-0.0135986	0.0507169
6:28986627:T:C	0.440294	0.0472759	0.0612622
6:28986807:T:A	0.7886	-0.0135986	0.0507169
6:28987079:G:A	0.259891	-0.0856434	0.0760161
6:28989067:T:C	0.546301	0.0443564	0.0735215
6:28989083:T:C	0.546301	0.0443564	0.0735215
6:28989210:A:G	0.602592	0.0182954	0.0351378
6:28989263:T:C	0.953996	0.00246039	0.0426491
6:28989263:T:G	0.84318	-0.0100286	0.0506935
6:28989583:GTTATCC:G	0.227841	0.142601	0.118249
6:28989728:A:T	0.546605	0.0443428	0.0735546
6:28990049:C:T	0.792942	0.00857105	0.0326526
6:28990482:G:A	0.955812	-0.00412829	0.074505
6:28991581:C:CT	0.295973	0.0400601	0.0383311
6:28991581:C:T	0.337218	0.0533118	0.0555518
6:28992508:G:A	0.979663	0.00130296	0.0511145
6:28992659:T:A	0.666881	0.0271953	0.0631813
6:28993026:A:ATG	0.759878	0.0222032	0.0726447
6:28993056:T:G	0.977544	-0.000885916	0.0314735
6:28993995:T:C	0.480229	0.0430197	0.0609401
6:28994989:G:A	0.975986	-0.000947369	0.0314727
6:28995660:T:A	0.623047	-0.0210087	0.0427408
6:28996302:AATAGCCAGAGT:A	0.827226	-0.0089447	0.0409817
6:28996508:GT:G	0.993202	-0.000432349	0.0507418
6:28996549:T:A	0.477937	0.0548088	0.0772364
6:28996590:T:A	0.0833529	-0.110276	0.0636863
6:28996638:G:C	0.975492	-0.000966898	0.0314734
6:28997146:A:G	0.979722	0.0012992	0.0511138
6:28998652:T:C	0.97475	-0.000996209	0.0314739
6:28998677:C:A	0.480005	0.0430455	0.0609457
6:28999643:G:A	0.876639	-0.0103086	0.0664079
6:28999678:A:G	0.0960958	-0.158154	0.0950395
6:29000554:A:G	0.9491	-0.00201213	0.0315195
6:29000702:GC:G	0.458333	-0.0921247	0.124225
6:29000825:T:G	0.954986	-0.00177879	0.0315126
6:29000873:C:T	0.65339	0.0136443	0.0303843
6:29001438:T:C	0.988563	-0.000452093	0.0315382
6:29001489:C:G	0.435407	-0.0469994	0.0602577
6:29002421:T:C	0.418539	0.0301861	0.0373147
6:29002588:T:G	0.418333	0.0301999	0.0373153
6:29002616:A:G	0.979722	0.0012992	0.0511138
6:29002681:G:A	0.991422	0.000549672	0.0511278
6:29002681:G:GT	0.910188	0.00444823	0.039434
6:29003069:T:C	0.787797	0.00821593	0.030523
6:29003507:T:TCATA	0.869816	0.0133434	0.0814152
6:29003639:C:T	0.273698	0.0635469	0.0580557
6:29003839:C:T	0.145213	0.169049	0.116053
6:29003969:GC:G	0.966517	-0.00312963	0.0745547
6:29004376:A:C	0.185736	-0.145513	0.109962
6:29004434:C:T	0.549626	0.054479	0.0910531
6:29004659:G:A	0.99311	-0.000739648	0.0856534
6:29004964:TAGG:T	0.842069	0.00608644	0.0305472
6:29004965:AG:A	0.842069	0.00608644	0.0305472
6:29004996:AT:A	0.948045	0.00236522	0.0362979
6:29005595:A:G	0.677187	0.0126503	0.0303871
6:29005660:C:G	0.67846	0.0125977	0.0303879
6:29005789:T:C	0.546338	0.044349	0.0735161
6:29006493:T:G	0.81666	0.00707184	0.0305027
6:29006995:A:ATT	0.16866	0.09181	0.0666971
6:29006997:A:T	0.782728	-0.0116809	0.042358
6:29006999:T:A	0.472748	-0.0246462	0.0343254
6:29006999:T:TATA	0.46053	0.0342827	0.0464551
6:29007001:T:A	0.242796	0.096825	0.0828961
6:29007088:T:C	0.817625	0.00703387	0.0305024
6:29007182:G:A	0.818133	0.00701456	0.0305052
6:29007270:A:G	0.893509	0.0092986	0.0694622
6:29008554:A:G	0.708873	-0.0133239	0.0356856
6:29008800:C:T	0.893718	0.00640999	0.0479784
6:29008862:C:A	0.944767	-0.00353912	0.0510841
6:29009051:C:T	0.992793	0.000284319	0.031475
6:29009101:C:T	0.94961	-0.00270432	0.042792
6:29009643:G:A	0.830234	0.00654509	0.0305273
6:29009958:A:G	0.817473	0.00703987	0.0305025
6:29010003:T:C	0.122883	0.0979794	0.0635081
6:29010281:TG:T	0.419389	0.0630783	0.0781173
6:29010282:G:T	0.419389	0.0630783	0.0781173
6:29011872:ATGTT:A	0.949864	-0.00270315	0.0429906
6:29012067:C:T	0.887762	0.00556711	0.0394449
6:29013104:A:G	0.949338	-0.00324739	0.0511096
6:29013154:AAGAG:A	0.949338	-0.00324739	0.0511096
6:29013243:T:C	0.994331	-0.000223631	0.0314746
6:29013889:A:G	0.83369	0.00828684	0.0394665
6:29013940:GTTC:G	0.944767	-0.00353912	0.0510841
6:29014453:A:G	0.988003	0.000473731	0.0315064
6:29014687:A:G	0.983671	0.000644144	0.0314734
6:29015981:A:T	0.445007	0.0466157	0.061034
6:29016844:C:T	0.887195	0.00906988	0.0639381
6:29017337:TCTA:T	0.904991	-0.00622478	0.0521517
6:29017388:GA:G	0.898419	-0.00664944	0.0520878
6:29017391:A:T	0.898419	-0.00664944	0.0520878
6:29017486:C:A	0.731967	0.0101814	0.0297259
6:29017555:A:G	0.870424	-0.00484616	0.0297091
6:29017743:AT:A	0.142301	0.0637881	0.0434739
6:29017881:T:G	0.266925	0.0480499	0.0432815
6:29017900:T:C	0.9994	-6.44845e-05	0.0857034
6:29018479:T:C	0.634358	-0.0236691	0.0497666
6:29019483:C:CT	0.944991	0.00508086	0.0736371
6:29019493:C:T	0.735835	-0.0262267	0.0777379
6:29019494:T:C	0.823117	-0.0174694	0.0781499
6:29019495:TTC:T	0.645789	0.0136912	0.029788
6:29019496:TC:T	0.643321	0.0137941	0.0297889
6:29019497:C:T	0.626078	0.0277865	0.0570267
6:29019984:C:CT	0.296647	0.0536787	0.0514336
6:29019990:T:TTTTTGGC	0.671706	-0.0210785	0.049736
6:29020157:AT:A	0.63382	-0.029506	0.061941
6:29020231:C:T	0.948356	-0.00277167	0.0427914
6:29020868:C:A	0.574515	-0.0448416	0.0798725
6:29021310:T:TAA	0.637512	0.0140319	0.0297804
6:29021419:A:C	0.999687	-3.3585e-05	0.0857171
6:29021510:GAA:G	0.744379	-0.0164421	0.0504267
6:29021529:C:T	0.700735	-0.0229488	0.0597114
6:29021612:T:C	0.546508	0.0443289	0.0735138
6:29021875:T:G	0.983671	0.000644144	0.0314734
6:29021897:A:G	0.817625	0.00703387	0.0305024
6:29022256:A:G	0.677363	-0.0208832	0.0501921
6:29022371:C:T	0.984373	0.000616466	0.0314743
6:29022843:C:T	0.677363	-0.0208832	0.0501921
6:29022885:C:G	0.80395	0.0075932	0.0305884
6:29022961:G:C	0.185923	0.101287	0.0765737
6:29024457:AAC:A	0.929609	-0.00380074	0.0430254
6:29024458:AC:A	0.882771	0.0062905	0.0426599
6:29024749:C:A	0.687897	-0.020293	0.0505166
6:29026323:G:C	0.822885	-0.0105867	0.0472965
6:29026367:T:A	0.357504	0.0502859	0.0546507
6:29026427:G:T	0.238605	0.138624	0.11763
6:29026470:A:G	0.403429	-0.0722266	0.0864459
6:29027173:A:G	0.076576	-0.112508	0.063531
6:29027255:A:G	0.41955	0.0630543	0.0781146
6:29027587:G:A	0.999344	2.5905e-05	0.0315087
6:29028125:T:C	0.983701	0.000642986	0.0314738
6:29028441:A:G	0.702401	-0.0189071	0.0494845
6:29028445:G:A	0.453049	0.0310368	0.0413636
6:29028934:G:T	0.0765931	-0.112499	0.0635301
6:29028951:G:A	0.0766089	-0.112493	0.0635298
6:29029361:A:G	0.225665	0.0703837	0.0580914
6:29029730:G:T	0.41955	0.0630543	0.0781146
6:29030035:G:A	0.706592	-0.0116981	0.0310758
6:29030346:A:G	0.983699	0.000643076	0.0314739
6:29030573:A:G	0.496731	0.0622592	0.0916058
6:29030786:A:C	0.259404	-0.0856797	0.0759706
6:29030942:G:GT	0.256578	0.0348882	0.0307516
6:29030942:G:T	0.366318	0.0537476	0.0594954
6:29031028:CT:C	0.642634	0.0137772	0.0296911
6:29031086:G:A	0.556181	0.0174272	0.0296118
6:29031719:G:A	0.983671	0.000644144	0.0314734
6:29032469:G:A	0.983671	0.000644144	0.0314734
6:29033520:C:T	0.594835	0.0385237	0.0724344
6:29033587:C:T	0.50052	0.0620275	0.0920738
6:29033712:G:A	0.733585	-0.0169715	0.0498634
6:29034115:G:A	0.177296	-0.0550663	0.0408163
6:29034295:G:A	0.187856	0.0571893	0.0434256
6:29034341:G:A	0.0978598	-0.113125	0.0683405
6:29034376:G:A	0.546508	0.0443289	0.0735138
6:29034525:T:G	0.470259	0.0526317	0.0728912
6:29034858:T:C	0.998046	-0.000247428	0.101009
6:29034979:T:G	0.248093	-0.115204	0.0997445
6:29035159:C:G	0.916307	-0.00334773	0.0318569
6:29035208:C:T	0.259572	-0.0856388	0.075961
6:29035356:TC:T	0.733585	-0.0169715	0.0498634
6:29035539:G:A	0.940697	0.00234432	0.0315121
6:29035882:G:A	0.926603	-0.00449562	0.0488022
6:29036528:T:C	0.814729	-0.0146672	0.0625923
6:29036561:A:G	0.940977	-0.00316647	0.0427657
6:29036678:A:G	0.546508	0.0443289	0.0735138
6:29036752:A:G	0.945743	-0.00242229	0.0355942
6:29036788:G:A	0.983617	0.000646292	0.0314734
6:29036913:T:A	0.460769	-0.0678029	0.0919261
6:29036913:T:TA	0.567355	0.0178421	0.0311952
6:29037621:C:T	0.99875	0.000158228	0.101011
6:29037731:A:G	0.852703	-0.0122261	0.0658484
6:29037748:T:C	0.567858	0.0280797	0.0491583
6:29037750:T:C	0.585511	0.0194506	0.0356661
6:29037750:T:TACAC	0.458762	0.0229286	0.0309476
6:29037752:T:C	0.42625	0.026227	0.0329641
6:29037752:T:TACACAC	0.545986	0.0182796	0.030275
6:29037754:C:T	0.820919	-0.0235384	0.103985
6:29038447:G:A	0.97653	-0.00205406	0.0698192
6:29039779:T:G	0.983064	0.000668558	0.0314951
6:29040159:G:A	0.477245	0.0433234	0.0609554
6:29040927:G:A	0.733585	-0.0169715	0.0498634
6:29041349:A:G	0.259781	-0.0855947	0.0759553
6:29041755:A:G	0.666939	0.0128169	0.0297823
6:29042389:G:C	0.546508	0.0443289	0.0735138
6:29042574:G:A	0.164278	0.0608207	0.0437299
6:29042672:G:A	0.448368	0.0593569	0.0782928
6:29042937:A:T	0.41955	0.0630543	0.0781146
6:29043917:C:G	0.593464	-0.0227892	0.0426905
6:29043953:G:A	0.239626	0.0499553	0.0424819
6:29044045:G:C	0.593464	-0.0227892	0.0426905
6:29045015:A:G	0.901589	-0.00599566	0.0484871
6:29045366:C:T	0.593627	-0.02278	0.0426922
6:29045671:A:T	0.856867	-0.00859217	0.0476379
6:29045744:T:G	0.733585	-0.0169715	0.0498634
6:29046418:ATT:A	0.942732	-0.00259513	0.0361258
6:29046419:T:TA	0.224545	0.0438016	0.0360646
6:29046420:T:TA	0.469177	-0.026489	0.0365962
6:29046784:A:T	0.781622	-0.009985	0.0360202
6:29047387:T:C	0.813221	0.00720711	0.0305033
6:29047556:A:G	0.733585	-0.0169715	0.0498634
6:29047951:CTA:C	0.45713	0.0899164	0.120923
6:29047980:C:A	0.981902	-0.00195517	0.0861921
6:29048006:G:A	0.894103	-0.00569506	0.0427833
6:29048680:A:AT	0.657255	0.0132737	0.0299154
6:29048688:T:A	0.943582	-0.00447852	0.0632839
6:29048688:TA:T	0.704723	0.0113307	0.0299
6:29049242:CT:C	0.233019	0.041838	0.0350809
6:29049399:CTCTCTTTCT:C	0.774504	0.0195629	0.0682851
6:29049409:TC:T	0.792196	-0.0201871	0.0766228
6:29049996:G:C	0.599488	-0.0327421	0.0623496
6:29050257:G:C	0.262387	0.0650847	0.0580716
6:29050912:A:C	0.952945	-0.00185866	0.0314981
6:29051053:T:A	0.938876	0.00242022	0.0315613
6:29051718:C:T	0.262416	0.065081	0.0580718
6:29051874:A:G	0.960484	0.00408135	0.0823743
6:29052257:T:TTATATAATATAATTATATATAATATAATAA	0.487273	-0.0213825	0.0307815
6:29052286:A:T	0.528733	0.0255783	0.0406043
6:29052301:A:T	0.50297	-0.0307571	0.0459182
6:29052818:G:A	0.946865	0.00210299	0.0315553
6:29052935:T:C	0.997847	-0.000187898	0.0696183
6:29055079:A:G	0.864873	0.00820687	0.0482261
6:29055131:C:T	0.672615	-0.0245209	0.0580291
6:29056847:A:G	0.243577	-0.0888823	0.0762223
6:29057213:G:A	0.585688	0.0161341	0.0295988
6:29058391:A:G	0.977296	-0.00283328	0.0995541
6:29058997:A:T	0.546508	0.0443289	0.0735138
6:29059018:A:G	0.546508	0.0443289	0.0735138
6:29059714:G:A	0.546508	0.0443289	0.0735138
6:29060268:C:T	0.947999	0.00205812	0.0315566
6:29060550:C:G	0.866155	0.00812977	0.048235
6:29061704:ATATT:A	0.238622	0.0428362	0.03635
6:29061706:ATT:A	0.179486	0.109251	0.0813883
6:29061707:T:TA	0.800229	-0.00830343	0.0328134
6:29061708:T:A	0.268823	0.0374351	0.0338541
6:29062170:C:T	0.546508	0.0443289	0.0735138
6:29062844:G:A	0.112995	-0.10874	0.068611
6:29062914:A:T	0.94043	0.00359264	0.0480753
6:29063058:T:G	0.872284	0.00491158	0.0305526
6:29063857:A:G	0.6327	-0.0223369	0.0467368
6:29064617:T:A	0.822132	-0.0162791	0.0724146
6:29064620:C:CCAAAGTAATTT	0.822132	-0.0162791	0.0724146
6:29064772:T:C	0.97626	-0.000936923	0.0314851
6:29064940:G:C	0.840771	0.0200454	0.0997743
6:29064998:TA:T	0.939826	0.00230112	0.0304829
6:29065285:G:T	0.593839	0.015846	0.0297142
6:29065393:G:T	0.6763	0.0347951	0.083338
6:29065394:A:G	0.670416	0.0354654	0.0833349
6:29065805:T:TA	0.678178	0.0122166	0.029441
6:29066111:G:GA	0.175452	0.177858	0.131271
6:29067577:T:G	0.288862	0.0798453	0.0752817
6:29067691:A:T	0.984423	0.00138662	0.0710189
6:29067772:C:CAAATTAT	0.856197	0.00571907	0.0315591
6:29067772:C:T	0.747824	-0.0159471	0.0496007
6:29068606:C:T	0.796104	-0.0120582	0.0466662
6:29068622:T:A	0.622446	0.0145327	0.0295149
6:29068759:C:A	0.928648	0.00283375	0.0316456
6:29068971:G:C	0.877705	-0.00655539	0.0426009
6:29069016:G:A	0.547352	-0.0442355	0.0735134
6:29069264:T:C	0.546508	-0.0443289	0.0735138
6:29069299:C:T	0.546508	-0.0443289	0.0735138
6:29069337:A:T	0.916342	0.00332352	0.0316398
6:29070428:C:T	0.724464	0.0107826	0.030589
6:29070561:A:G	0.995069	0.000529722	0.0857095
6:29071153:A:T	0.923516	0.00303808	0.0316445
6:29071597:CTG:C	0.0817421	0.0566657	0.032554
6:29071623:A:G	0.241905	-0.136341	0.116507
6:29071995:T:C	0.375435	0.0535109	0.060373
6:29072288:T:C	0.41955	-0.0630543	0.0781146
6:29072384:C:A	0.388693	-0.0921009	0.106847
6:29072840:G:A	0.367721	0.054445	0.0604441
6:29073584:C:A	0.970034	0.00282597	0.0752276
6:29074816:G:A	0.9736	-0.00161226	0.0487192
6:29076372:A:G	0.55259	-0.0439733	0.0740436
6:29076382:G:A	0.180318	0.159758	0.119242
6:29076417:C:T	0.621301	-0.0245465	0.0496886
6:29076835:G:A	0.43183	-0.0530969	0.0675478
6:29076883:A:G	0.792263	-0.0121389	0.0460902
6:29077689:C:T	0.961971	0.00206503	0.0433103
6:29077787:G:C	0.565126	0.0235673	0.0409692
6:29078316:T:G	0.817262	-0.0110912	0.0479996
6:29078632:T:C	0.596968	-0.0431674	0.081638
6:29078632:TTATC:T	0.967718	-0.00127118	0.0314096
6:29078651:T:C	0.872444	0.0124953	0.0778257
6:29078671:T:C	0.576667	-0.0826932	0.148127
6:29078901:AGTT:A	0.377826	0.0534423	0.0605984
6:29078922:T:C	0.265878	-0.0620207	0.0557437
6:29079156:C:T	0.419563	-0.0630557	0.0781185
6:29079664:G:T	0.947978	-0.00318804	0.0488613
6:29080004:A:G	0.767536	0.00878371	0.029715
6:29080344:G:A	0.694576	0.0120092	0.0305848
6:29080349:A:G	0.548245	0.0245887	0.0409543
6:29080450:G:A	0.893373	0.00424042	0.0316362
6:29081042:T:G	0.702004	0.0117024	0.0305852
6:29081510:T:G	0.635772	-0.02739	0.0578314
6:29081653:G:A	0.889674	0.0043888	0.0316386
6:29082171:C:T	0.882691	0.00572873	0.0388235
6:29082222:C:G	0.330553	0.0990294	0.101777
6:29082225:CCCCT:C	0.456215	0.0231432	0.0310607
6:29082226:CCCT:C	0.581783	0.01747	0.0317185
6:29082227:CCT:C	0.836282	0.00668349	0.0323418
6:29082228:CT:C	0.746329	0.0104209	0.0322145
6:29082939:A:T	0.641477	0.0461334	0.0990763
6:29082961:T:A	0.748611	0.0283876	0.0885807
6:29083365:G:C	0.546953	-0.0442803	0.0735147
6:29083675:G:A	0.546508	-0.0443289	0.0735138
6:29083996:G:A	0.882231	0.00468771	0.0316434
6:29084244:TTAGGTCCAC:T	0.790883	0.00805584	0.0303805
6:29085527:A:G	0.373083	-0.0775197	0.087031
6:29087917:A:G	0.635112	-0.0237067	0.0499568
6:29088230:C:T	0.41345	-0.0639627	0.0782095
6:29088276:CAA:C	0.863264	0.00524915	0.0304792
6:29088815:C:T	0.535654	-0.0456059	0.0736295
6:29088925:C:A	0.472221	-0.0347281	0.0483093
6:29088951:A:G	0.647997	-0.0228064	0.049954
6:29089231:A:T	0.535018	-0.0456866	0.0736449
6:29090251:T:C	0.829217	0.00683293	0.0316772
6:29090770:T:C	0.861923	0.00550581	0.0316559
6:29090820:C:G	0.761362	0.0145042	0.0477595
6:29091635:T:G	0.585471	0.074779	0.137106
6:29092207:C:T	0.243889	-0.0883513	0.0758172
6:29092498:G:A	0.576636	-0.0279046	0.0499808
6:29092552:G:A	0.318733	-0.108095	0.108413
6:29092552:G:GA	0.934594	-0.0025216	0.0307262
6:29092579:C:G	0.546899	-0.0445072	0.0738815
6:29092752:T:C	0.592508	0.0664296	0.12412
6:29093330:G:T	0.116884	0.149273	0.0952002
6:29093330:GT:G	0.706052	0.0114659	0.0304003
6:29093659:C:T	0.538936	-0.0453954	0.0738829
6:29093680:G:A	0.948094	-0.0041789	0.0641914
6:29093788:A:AAAAAC	0.555341	0.0231637	0.0392754
6:29093788:A:G	0.540286	-0.0452454	0.0738845
6:29093846:A:G	0.947621	-0.00421703	0.0641913
6:29094094:T:A	0.919019	0.00444314	0.043702
6:29094272:CT:C	0.952504	-0.00227238	0.0381507
6:29094272:CT:CTT	0.907693	0.00504682	0.0435262
6:29094283:C:T	0.54427	0.0702845	0.115911
6:29095121:G:A	0.944602	0.00218372	0.0314263
6:29095224:G:A	0.629568	-0.0244058	0.0505993
6:29095234:G:A	0.674257	0.0127601	0.0303587
6:29096033:A:G	0.41157	0.0495803	0.0603804
6:29096170:G:GAGA	0.575455	-0.0279928	0.0499838
6:29096849:T:C	0.963233	0.00145098	0.0314769
6:29096995:G:A	0.982107	0.000669236	0.0298408
6:29097247:G:A	0.979945	0.000750239	0.0298456
6:29097332:A:G	0.860237	0.0091915	0.0522027
6:29097769:C:A	0.820869	0.00657577	0.0290415
6:29098500:A:G	0.435185	-0.0467373	0.0598929
6:29098730:G:A	0.872073	0.00780365	0.0484623
6:29098830:G:A	0.791688	-0.0125853	0.04765
6:29098882:A:G	0.574791	-0.0280456	0.0499913
6:29099676:GA:G	0.913289	0.00469423	0.0431096
6:29100248:C:T	0.841593	0.00967481	0.0484087
6:29101121:G:C	0.979216	0.00157013	0.0602705
6:29101198:A:G	0.244146	-0.0883033	0.0758172
6:29101807:CT:C	0.571381	0.0181523	0.0320701
6:29103132:CTT:C	0.922734	-0.00361376	0.037259
6:29104356:A:C	0.633426	-0.0357677	0.0749987
6:29104974:C:A	0.885419	0.0062119	0.0431073
6:29105644:T:C	0.935277	-0.00520349	0.0640762
6:29105718:C:T	0.309406	0.121695	0.119723
6:29105945:G:A	0.663645	0.0194791	0.0447912
6:29106887:A:G	0.994502	0.000590622	0.0857074
6:29108569:G:GAATAT	0.576326	0.0221625	0.0396639
6:29108729:A:G	0.903787	0.00384191	0.0317831
6:29109249:G:A	0.932297	0.00823783	0.0969669
6:29109596:G:C	0.648497	-0.0341699	0.0749584
6:29110143:G:A	0.772155	0.0140049	0.0483668
6:29110505:T:G	0.330277	-0.0537712	0.0552317
6:29110510:C:A	0.688437	-0.0266913	0.0665656
6:29110584:C:T	0.794645	0.00829675	0.0318759
6:29110633:A:AT	0.262058	0.0405925	0.0361935
6:29110643:T:C	0.260199	0.0872504	0.0774926
6:29110778:T:C	0.983207	0.00126853	0.0602683
6:29111775:T:C	0.132966	0.123955	0.082499
6:29111987:C:T	0.983207	0.00126853	0.0602683
6:29112206:T:C	0.997712	-0.000289581	0.101005
6:29112871:G:A	0.307527	0.121491	0.119059
6:29113028:A:G	0.649763	-0.0340358	0.0749537
6:29113270:GA:G	0.65039	0.043798	0.0966374
6:29114907:A:G	0.84224	0.0063441	0.0318752
6:29115748:C:G	0.746386	0.0119665	0.0370012
6:29115934:A:G	0.865809	0.00696865	0.0412384
6:29116198:G:A	0.706242	0.0156385	0.0414915
6:29116346:CT:C	0.799682	0.00854836	0.033687
6:29117423:G:A	0.682118	0.0169732	0.041441
6:29117481:G:A	0.333879	0.0447548	0.0463142
6:29117524:C:G	0.239432	-0.089208	0.0758309
6:29117852:G:A	0.878699	-0.00456074	0.0298832
6:29118747:T:G	0.126231	0.128106	0.0837771
6:29119032:AT:A	0.572647	0.0223921	0.0396912
6:29119068:T:G	0.807528	-0.0196217	0.0805434
6:29119493:C:CT	0.902194	0.00452195	0.0367965
6:29119508:A:AT	0.896148	0.00480462	0.0368087
6:29119536:A:AT	0.902194	0.00452195	0.0367965
6:29119536:A:T	0.413807	-0.0956364	0.117028
6:29121106:TCTTCCTTC:T	0.63326	0.0191617	0.0401593
6:29121123:CT:C	0.379815	-0.0563125	0.06412
6:29121199:C:T	0.661141	-0.0350809	0.0800316
6:29121320:A:G	0.390493	-0.0674267	0.0785197
6:29121562:T:TG	0.900221	0.00461418	0.0368009
6:29121960:T:A	0.893499	0.00492863	0.0368142
6:29123503:TG:T	0.548083	0.0546843	0.091044
6:29124189:G:A	0.88404	-0.0043675	0.0299452
6:29124514:C:A	0.982629	0.00131225	0.0602708
6:29124632:T:C	0.866787	0.00618249	0.0368575
6:29124694:G:T	0.582936	0.0218117	0.0397225
6:29124793:T:G	0.897567	-0.00827001	0.0642403
6:29124840:T:C	0.970181	0.00270079	0.0722494
6:29124917:GTTGT:G	0.976452	0.00186435	0.063161
6:29125147:C:T	0.924187	0.0074002	0.0777656
6:29125203:C:A	0.0638294	-0.118823	0.0641118
6:29125738:T:A	0.390493	-0.0674267	0.0785197
6:29126149:G:A	0.832457	-0.0102769	0.0485786
6:29126326:T:A	0.747298	0.029045	0.0901448
6:29126435:G:T	0.747298	0.029045	0.0901448
6:29126469:T:C	0.0679392	-0.116885	0.064032
6:29127160:T:C	0.532142	0.024856	0.0397862
6:29127215:T:G	0.727842	-0.0107498	0.0308905
6:29127469:G:C	0.719274	0.0131755	0.0366566
6:29127687:G:A	0.81858	0.0094647	0.0412635
6:29127741:G:A	0.0684199	-0.116604	0.0639896
6:29127798:T:C	0.915378	0.0031355	0.0295083
6:29127839:G:A	0.924187	0.0074002	0.0777656
6:29127940:T:C	0.752719	-0.00973806	0.0309089
6:29127965:G:A	0.54942	0.0344777	0.0575944
6:29128575:T:G	0.858456	0.00657471	0.0368662
6:29128632:G:T	0.773503	0.0139128	0.0483427
6:29128708:C:A	0.374297	-0.0531571	0.0598311
6:29128765:G:C	0.858456	0.00657471	0.0368662
6:29128904:T:G	0.309426	0.121028	0.119072
6:29129234:C:G	0.858456	0.00657471	0.0368662
6:29130238:G:A	0.0333511	-0.0917604	0.0431239
6:29130276:T:C	0.763	-0.00874812	0.0290112
6:29130494:G:C	0.820985	0.00933803	0.0412679
6:29130502:T:C	0.889625	-0.00426127	0.0307056
6:29130684:G:A	0.924187	0.0074002	0.0777656
6:29131190:A:G	0.91656	-0.00307539	0.0293543
6:29132271:G:T	0.0336281	-0.0916024	0.0431171
6:29132501:T:A	0.375361	-0.05304	0.0598324
6:29132520:A:G	0.858456	0.00657471	0.0368662
6:29132708:G:GCCT	0.650781	-0.0339285	0.0749507
6:29132976:G:C	0.0677724	-0.116883	0.0639924
6:29133301:G:A	0.390493	-0.0674267	0.0785197
6:29133472:C:T	0.787611	0.0135622	0.0503395
6:29133512:A:T	0.963275	0.0024887	0.0540503
6:29133556:T:C	0.815639	0.00962237	0.0412699
6:29133642:C:T	0.162044	0.117959	0.0843632
6:29133657:A:G	0.575908	0.0221816	0.0396544
6:29133963:G:A	0.586011	-0.0336611	0.061806
6:29134031:G:A	0.483676	0.0818576	0.116872
6:29134111:G:A	0.983207	0.00126853	0.0602683
6:29134229:G:A	0.894227	0.00549495	0.0413287
6:29134587:T:G	0.650781	-0.0339285	0.0749507
6:29134901:G:T	0.983207	0.00126853	0.0602683
6:29135208:T:C	0.837335	0.00760687	0.0370518
6:29135270:C:G	0.886494	0.00531246	0.0372172
6:29135276:C:G	0.886494	0.00531246	0.0372172
6:29135647:A:G	0.854151	0.00678961	0.0369353
6:29135795:TTTAAA:T	0.904275	-0.00359745	0.0299132
6:29135838:A:C	0.649515	-0.0138758	0.0305342
6:29136091:G:A	0.537917	0.0509969	0.0827917
6:29136110:T:C	0.856046	0.00669822	0.0369231
6:29136308:T:A	0.983207	0.00126853	0.0602683
6:29136446:G:A	0.874554	-0.0046568	0.0294965
6:29136494:C:CA	0.852934	0.00684667	0.0369339
6:29136510:C:G	0.853203	0.00683399	0.0369339
6:29136647:C:A	0.258259	-0.0929709	0.0822376
6:29136663:A:AT	0.867724	-0.00509849	0.0306124
6:29136663:A:T	0.731775	-0.010586	0.030884
6:29136954:C:A	0.983904	0.00172385	0.0854441
6:29136980:C:T	0.852934	0.00684667	0.0369339
6:29137510:A:C	0.782968	-0.0133609	0.0485052
6:29137563:A:G	0.773555	0.0139086	0.0483395
6:29137922:A:C	0.791939	0.0114804	0.0435204
6:29138018:C:T	0.394398	-0.0674377	0.0791831
6:29138111:G:T	0.611701	0.0203806	0.0401472
6:29138225:T:A	0.782968	-0.0133609	0.0485052
6:29138299:G:GA	0.629194	-0.0407304	0.0843521
6:29138777:A:C	0.882874	-0.00431404	0.0292822
6:29138949:A:G	0.72042	0.0104603	0.0292272
6:29139152:C:T	0.474315	-0.0497146	0.0694846
6:29139358:G:T	0.757141	0.0134442	0.0434753
6:29139487:C:A	0.853094	-0.00546193	0.0294965
6:29139786:C:T	0.812689	0.00978756	0.0413049
6:29139882:G:A	0.650781	-0.0339285	0.0749507
6:29139916:A:G	0.812689	0.00978756	0.0413049
6:29140036:C:T	0.588498	0.0666903	0.123269
6:29140055:A:G	0.7017	-0.011806	0.030823
6:29140207:G:A	0.905055	-0.00356776	0.0299113
6:29140760:T:A	0.983207	0.00126853	0.0602683
6:29140859:A:G	0.0614936	-0.119666	0.0639948
6:29141009:G:A	0.807161	-0.0196597	0.0805428
6:29141254:T:C	0.782926	-0.0133636	0.0485054
6:29141632:T:C	0.389004	-0.0683275	0.0793193
6:29141732:C:A	0.813903	-0.018986	0.0806562
6:29141743:A:G	0.411472	-0.0479755	0.0584136
6:29141772:A:G	0.569942	0.022696	0.0399481
6:29141849:T:C	0.812735	0.00978524	0.0413054
6:29142054:C:G	0.74319	0.0133456	0.0407336
6:29142064:A:G	0.391069	-0.0680082	0.0792932
6:29142476:C:A	0.812689	0.00978756	0.0413049
6:29142576:T:C	0.997712	-0.000289581	0.101005
6:29143063:A:G	0.731673	-0.0105902	0.0308843
6:29143242:ATCTT:A	0.812591	0.00979287	0.0413055
6:29143338:T:C	0.693941	-0.030317	0.0770421
6:29143929:C:CATCTATCT	0.570266	0.0190762	0.033605
6:29143960:A:C	0.222299	0.0528707	0.0433211
6:29143976:A:C	0.260519	-0.0687833	0.0611317
6:29143978:A:C	0.440825	0.0506554	0.065718
6:29144000:CT:C	0.0605485	-0.119984	0.0639307
6:29144257:C:A	0.787642	-0.0130651	0.0485016
6:29144311:G:A	0.835788	-0.0147898	0.0713507
6:29144420:A:T	0.808485	0.0100142	0.0413161
6:29144532:C:T	0.586545	-0.0170058	0.0312692
6:29144892:T:C	0.21984	-0.094966	0.0773999
6:29144903:C:T	0.782822	-0.0133703	0.0485059
6:29145124:A:G	0.275042	-0.0990037	0.0907022
6:29145475:C:A	0.868335	0.00613523	0.0370096
6:29145499:A:C	0.632296	-0.0462774	0.096714
6:29145535:C:A	0.445441	0.0463559	0.0607518
6:29145623:T:C	0.497426	0.027016	0.0398145
6:29145646:T:G	0.891568	-0.00407517	0.0298941
6:29145681:A:C	0.87535	0.00590886	0.037668
6:29145725:T:A	0.908509	0.00456221	0.039699
6:29145729:C:G	0.867618	0.00659482	0.0395645
6:29145871:T:C	0.663948	-0.0325468	0.0749118
6:29146107:T:G	0.516943	0.0261221	0.0403078
6:29146213:C:T	0.361302	0.0431947	0.0473166
6:29146335:G:C	0.235654	-0.0944313	0.079627
6:29146472:T:C	0.624038	0.0211522	0.0431558
6:29146523:T:C	0.902302	-0.00359546	0.02929
6:29146592:T:G	0.565511	0.0229471	0.0399306
6:29146609:G:C	0.62861	-0.0221651	0.0458254
6:29146668:C:T	0.865138	0.00705707	0.0415518
6:29146683:G:A	0.650479	-0.0339607	0.0749525
6:29146697:C:G	0.923185	0.00404725	0.041974
6:29146703:A:C	0.103414	0.133868	0.082202
6:29146735:G:A	0.786925	0.0112271	0.0415348
6:29146936:C:G	0.568966	0.0227425	0.0399289
6:29146964:C:A	0.786121	0.0184151	0.0678645
6:29147008:TTG:T	0.847178	-0.00575886	0.0298819
6:29147009:TG:T	0.86037	-0.0051842	0.0294719
6:29147156:C:T	0.89801	-0.00378024	0.0294928
6:29147201:C:G	0.779861	0.0115641	0.0413744
6:29147345:G:T	0.394379	-0.0674405	0.0791831
6:29147610:C:T	0.426684	0.0484913	0.0610046
6:29147705:T:G	0.267226	-0.0826027	0.0744521
6:29147833:A:G	0.176551	-0.0755597	0.05591
6:29147882:C:G	0.811249	0.00885194	0.0370661
6:29147885:T:C	0.295865	-0.0659979	0.0631353
6:29148006:C:T	0.855409	0.00673133	0.0369403
6:29148051:C:G	0.599475	0.0209052	0.0398076
6:29148270:G:C	0.791762	0.0114898	0.0435181
6:29148762:T:C	0.852934	0.00684667	0.0369339
6:29149011:T:C	0.571904	0.0225781	0.0399437
6:29149442:A:G	0.566278	0.0229001	0.0399275
6:29149511:C:G	0.835788	-0.0147898	0.0713507
6:29149561:G:A	0.812689	0.00978756	0.0413049
6:29149605:G:T	0.394379	-0.0674405	0.0791831
6:29149632:T:G	0.827987	0.00899932	0.0414172
6:29149645:C:T	0.827987	0.00899932	0.0414172
6:29150167:C:A	0.650298	-0.03398	0.0749534
6:29150425:A:C	0.650298	-0.03398	0.0749534
6:29151145:T:C	0.853766	0.00680755	0.0369341
6:29151312:A:G	0.852934	0.00684667	0.0369339
6:29151589:A:C	0.585912	-0.0336701	0.0618061
6:29151694:A:T	0.649491	-0.0340657	0.0749569
6:29151821:T:G	0.649461	-0.0340688	0.074957
6:29152555:G:T	0.64952	-0.0340625	0.0749568
6:29152970:T:C	0.87323	-0.00470624	0.0294956
6:29153219:A:T	0.85141	0.00692073	0.0369462
6:29153372:G:A	0.550012	-0.044724	0.0748216
6:29153575:G:A	0.372143	-0.069314	0.0776656
6:29154021:G:A	0.143638	-0.155995	0.106672
6:29154029:T:C	0.143638	-0.155995	0.106672
6:29154120:T:C	0.546454	0.0549071	0.0910442
6:29154709:C:T	0.39435	-0.0674448	0.0791833
6:29154928:C:T	0.812864	0.00977927	0.0413092
6:29155217:T:C	0.989006	0.000874043	0.0634341
6:29155542:G:A	0.0316963	-0.0926002	0.0431055
6:29156300:A:AT	0.0259069	-0.152924	0.0686496
6:29156307:A:T	0.0591252	-0.121133	0.0641845
6:29156722:G:A	0.78143	-0.0134598	0.0485116
6:29157118:G:T	0.649192	-0.0340972	0.0749579
6:29157419:C:A	0.983808	0.00122323	0.0602705
6:29157992:C:T	0.0972065	-0.0744439	0.0448849
6:29157998:C:T	0.433988	0.0475047	0.0607178
6:29158080:C:T	0.830959	0.00882904	0.0413592
6:29158195:C:T	0.39435	-0.0674448	0.0791833
6:29158222:AT:A	0.812689	0.00978756	0.0413049
6:29158324:T:A	0.649133	-0.0341034	0.0749581
6:29158327:G:T	0.649133	-0.0341034	0.0749581
6:29158375:C:T	0.983834	0.00122123	0.0602706
6:29158800:G:A	0.891474	-0.00399459	0.0292773
6:29159009:C:A	0.305577	-0.0613491	0.0598792
6:29159271:G:A	0.813366	0.00975413	0.041316
6:29159321:C:CTG	0.972102	-0.00103774	0.029673
6:29159339:A:G	0.831355	0.0165706	0.0778096
6:29159340:C:T	0.808007	0.0189233	0.0778746
6:29159715:A:C	0.983859	0.00121937	0.0602706
6:29159950:A:T	0.80806	0.0100395	0.0413269
6:29159961:G:A	0.80799	0.0100433	0.041327
6:29159970:C:T	0.914828	-0.00313132	0.029278
6:29160671:G:A	0.820543	0.00839267	0.0369971
6:29160928:C:T	0.797129	0.0111912	0.0435345
6:29161084:T:C	0.823036	0.00826967	0.0369774
6:29161100:G:A	0.540047	0.0243968	0.0398158
6:29161266:G:A	0.326624	-0.0717572	0.0731517
6:29161274:A:C	0.973158	0.00198858	0.0591003
6:29161275:A:AC	0.677033	0.0123335	0.0296112
6:29161276:A:C	0.716552	-0.0220128	0.0606294
6:29161278:A:AC	0.494554	0.0202543	0.0296512
6:29161279:A:C	0.805972	-0.0107471	0.0437538
6:29161390:G:C	0.648985	-0.034119	0.0749584
6:29161409:G:A	0.846777	0.00713989	0.0369498
6:29161435:A:G	0.79384	0.00966874	0.0369985
6:29161497:T:C	0.893691	-0.00399984	0.0299311
6:29161707:A:G	0.917411	0.00439148	0.0423495
6:29161708:C:T	0.910141	0.00477624	0.0423197
6:29161853:A:G	0.997712	-0.000289581	0.101005
6:29162017:AG:A	0.800664	0.0149321	0.0591399
6:29162200:T:C	0.503042	0.0266634	0.0398133
6:29162817:T:C	0.924592	0.00736094	0.0777693
6:29162833:G:A	0.899826	-0.00373597	0.0296785
6:29162847:C:T	0.961165	0.00182467	0.0374738
6:29162871:T:G	0.836859	0.00873573	0.0424244
6:29163053:T:C	0.974452	0.00119684	0.0373724
6:29163658:G:A	0.778265	0.0106865	0.0379517
6:29163686:T:C	0.405049	-0.0808338	0.0970815
6:29163700:C:A	0.122478	0.128037	0.0829012
6:29163834:C:T	0.405049	-0.0808338	0.0970815
6:29163984:A:G	0.788041	0.0130048	0.0483709
6:29164315:A:G	0.310818	0.120696	0.119088
6:29164512:GAGGTTGTA:G	0.588667	-0.0334315	0.0618221
6:29164579:T:C	0.985623	0.00108614	0.0602744
6:29164777:C:T	0.585983	-0.0336645	0.0618076
6:29164878:C:A	0.681824	-0.01836	0.0447832
6:29165306:G:T	0.974053	0.00121558	0.0373734
6:29165552:T:G	0.545944	0.0549772	0.0910445
6:29166231:C:A	0.382776	0.0333033	0.0381572
6:29167998:T:A	0.819243	0.00996152	0.0435918
6:29168386:A:G	0.997712	-0.000289581	0.101005
6:29168609:GC:G	0.408881	0.0326769	0.039567
6:29169540:C:A	0.292677	-0.0826896	0.0785822
6:29170261:C:T	0.879291	-0.00454977	0.0299587
6:29170400:C:T	0.0162169	-0.15749	0.0655116
6:29171181:G:A	0.83135	-0.0151885	0.0713173
6:29171561:C:T	0.997712	-0.000289581	0.101005
6:29171566:C:T	0.997712	-0.000289581	0.101005
6:29172311:A:C	0.71518	0.0136075	0.0372903
6:29172393:C:CAGAT	0.977523	0.000827783	0.0293804
6:29173372:CTTT:C	0.566858	0.0170093	0.0297009
6:29174394:T:G	0.731629	0.0270276	0.0788069
6:29175364:GTTTGTTTTGT:G	0.656309	-0.0135444	0.0304359
6:29175368:GTTTTGT:G	0.836377	0.00668658	0.0323759
6:29175498:G:A	0.120621	0.128647	0.0828818
6:29175526:G:A	0.879366	-0.00454699	0.0299592
6:29175599:G:A	0.688651	0.0161709	0.0403581
6:29175769:C:T	0.641508	0.0175218	0.0376335
6:29175816:C:T	0.146547	-0.154855	0.106661
6:29175863:T:C	0.387503	-0.0950779	0.110024
6:29176088:A:T	0.977923	0.00236732	0.085546
6:29176172:G:A	0.689426	0.0161286	0.0403583
6:29176250:A:C	0.244128	-0.0883088	0.0758191
6:29176449:CA:C	0.0994113	-0.0887753	0.0538779
6:29176579:C:G	0.893301	-0.00785072	0.0585314
6:29176773:G:A	0.363239	-0.0943553	0.103777
6:29176781:GTA:G	0.908944	0.00377196	0.0329801
6:29178463:C:T	0.317128	-0.0598854	0.0598628
6:29178735:AG:A	0.46543	0.0288773	0.0395614
6:29178798:A:AT	0.47944	-0.0250963	0.0354867
6:29178799:T:A	0.395013	-0.0649328	0.076341
6:29179046:A:G	0.328899	-0.0737603	0.0755482
6:29179145:C:G	0.965966	-0.00128464	0.0301072
6:29179553:A:G	0.965966	-0.00128464	0.0301072
6:29179557:C:G	0.905078	-0.0035743	0.0299732
6:29180062:G:A	0.440239	0.0898971	0.116479
6:29180302:A:ATC	0.923083	0.00373516	0.0386859
6:29180314:A:C	0.329022	-0.0290987	0.0298116
6:29180627:A:T	0.310723	0.120724	0.119092
6:29180814:AG:A	0.545604	0.0550245	0.0910458
6:29181032:T:C	0.94619	-0.0043376	0.0642681
6:29181099:GA:G	0.885329	0.00432665	0.0300008
6:29181302:T:C	0.893135	-0.00786255	0.058528
6:29181600:T:G	0.403751	-0.0811159	0.0971516
6:29182516:G:GCA	0.777779	0.0106335	0.0376788
6:29182517:G:A	0.806564	0.0091028	0.0371753
6:29183324:T:C	0.956532	0.00466955	0.0856697
6:29185733:A:C	0.394943	-0.0649424	0.0763411
6:29185844:G:A	0.862416	-0.0051915	0.0299568
6:29186183:G:A	0.893135	-0.00786255	0.058528
6:29186189:C:T	0.73365	0.0155389	0.0456658
6:29186526:TA:T	0.451643	0.0459115	0.0609975
6:29186744:A:T	0.244128	-0.0883088	0.0758191
6:29186994:A:C	0.996741	-0.000362788	0.0888125
6:29187258:G:A	0.601532	-0.0355912	0.0681566
6:29187640:T:C	0.577585	0.0211783	0.0380278
6:29187868:T:A	0.405096	-0.0808247	0.0970805
6:29189531:A:G	0.692054	-0.0122559	0.0309438
6:29189717:A:G	0.908235	0.00834819	0.0724264
6:29189897:T:C	0.917306	-0.00769728	0.074135
6:29189917:T:C	0.714787	0.0110721	0.0302984
6:29189972:G:A	0.131583	0.12045	0.07988
6:29190060:A:G	0.768622	0.0109406	0.0371903
6:29190454:G:A	0.870275	0.0150557	0.0921914
6:29190624:G:A	0.354012	-0.0553705	0.0597414
6:29191389:C:T	0.867983	-0.00970393	0.0583797
6:29192468:G:A	0.224355	-0.0490383	0.0403597
6:29192953:C:T	0.923983	0.00396606	0.0415653
6:29193262:G:C	0.407775	-0.08041	0.0971352
6:29193527:C:T	0.851975	-0.0108858	0.0583375
6:29194676:T:G	0.394943	-0.0649424	0.0763411
6:29195950:C:A	0.61596	0.0279704	0.055764
6:29196589:A:C	0.985225	0.00187361	0.101174
6:29198562:C:T	0.39666	-0.064702	0.0763354
6:29199008:G:A	0.399585	-0.0645996	0.0766886
6:29199113:G:T	0.892482	0.00654977	0.048458
6:29199570:A:G	0.298183	0.0479863	0.0461257
6:29200245:T:A	0.784593	-0.00892489	0.0326514
6:29201075:A:G	0.150975	-0.153772	0.107076
6:29201384:CA:C	0.729454	-0.0119518	0.0345576
6:29202465:A:G	0.400883	-0.0815866	0.0971216
6:29202814:A:G	0.524162	-0.0519454	0.0815543
6:29203002:A:C	0.394466	-0.0654168	0.0768213
6:29203037:C:T	0.512394	-0.0486973	0.074334
6:29203407:A:G	0.235978	-0.0778721	0.0657093
6:29204614:C:CT	0.282817	0.083213	0.0774786
6:29204641:T:G	0.978184	0.00147545	0.0539542
6:29204772:C:T	0.40188	-0.0461585	0.0550641
6:29205333:C:T	0.725446	0.0132278	0.0376656
6:29205336:T:C	0.873389	0.0062825	0.0394246
6:29205459:G:GT	0.874753	0.00621411	0.0394237
6:29205501:G:A	0.214427	-0.112016	0.0902273
6:29205641:C:CT	0.253677	-0.0486106	0.0425862
6:29206045:G:T	0.912575	0.00408316	0.0371903
6:29206251:T:C	0.152526	0.127537	0.0891452
6:29206713:TTATATATACTTTATA:T	0.695997	-0.0120132	0.0307456
6:29206715:ATATATACTT:A	0.889946	0.00703754	0.0508592
6:29207093:T:C	0.866929	0.00816861	0.0487504
6:29207158:A:G	0.396949	-0.0646609	0.0763336
6:29207570:C:T	0.40054	-0.0792027	0.0942151
6:29207889:C:T	0.982279	0.000826191	0.0371965
6:29209186:A:G	0.55694	0.0533804	0.0908768
6:29209826:T:A	0.506556	-0.0546642	0.0822995
6:29210053:T:C	0.404907	-0.0808594	0.097083
6:29210596:T:G	0.526152	-0.0194739	0.0307212
6:29210998:A:T	0.4782	0.0280776	0.0395904
6:29211451:C:T	0.328872	-0.073764	0.0755478
6:29211509:G:A	0.325774	-0.0589784	0.0600191
6:29211695:T:C	0.883019	0.00579857	0.0394077
6:29211766:C:T	0.974602	0.00230616	0.072437
6:29212166:T:G	0.114159	-0.0985206	0.0623637
6:29212169:A:G	0.401087	-0.0640985	0.0763367
6:29212202:T:C	0.755535	-0.0100556	0.032297
6:29212317:G:A	0.198765	-0.0999725	0.0777949
6:29213218:AC:A	0.114172	-0.0985175	0.0623641
6:29213291:C:T	0.930399	0.00895446	0.102521
6:29213461:G:C	0.328872	-0.073764	0.0755478
6:29213766:G:T	0.458133	-0.0568244	0.0765904
6:29213773:T:G	0.0279756	0.180899	0.0823155
6:29214129:G:A	0.780894	-0.0090854	0.0326631
6:29214676:A:G	0.98769	0.00156145	0.101203
6:29214739:G:A	0.197538	-0.100099	0.0776807
6:29214794:TC:T	0.331462	-0.0734338	0.0756135
6:29214947:G:C	0.728257	0.0130835	0.0376564
6:29215282:C:T	0.401887	-0.0461568	0.0550629
6:29215381:G:C	0.143647	-0.0649428	0.04441
6:29215647:G:A	0.570134	-0.0325323	0.0572898
6:29215653:G:A	0.401887	-0.0461568	0.0550629
6:29215998:G:A	0.413995	-0.0623651	0.0763452
6:29216060:C:T	0.114219	-0.0985063	0.0623651
6:29216689:G:T	0.964995	-0.0018142	0.0413382
6:29217514:G:T	0.400085	-0.0816998	0.0970918
6:29217787:G:A	0.114216	-0.0985093	0.0623664
6:29217895:G:A	0.401905	-0.0461549	0.0550628
6:29218151:C:T	0.401905	-0.0461549	0.0550628
6:29218844:T:C	0.30515	0.124879	0.121779
6:29219137:A:C	0.977462	0.0016758	0.0593174
6:29219425:G:A	0.432761	-0.0470755	0.0600088
6:29219489:G:A	0.152638	0.127511	0.0891514
6:29219510:A:G	0.405096	-0.0808247	0.0970805
6:29219547:G:A	0.201458	-0.0992296	0.0776804
6:29219559:G:A	0.726143	0.0144376	0.0412197
6:29219562:G:T	0.323858	0.0455411	0.0461615
6:29219591:G:A	0.438418	0.0477754	0.0616563
6:29219655:T:C	0.882149	0.00582754	0.0393101
6:29219871:G:A	0.250623	-0.0606899	0.0528273
6:29220058:T:C	0.89994	-0.00740152	0.0588651
6:29220100:A:G	0.770049	-0.00954853	0.0326657
6:29220196:A:G	0.906766	-0.00754979	0.0644626
6:29220456:G:A	0.836613	0.0100161	0.0485684
6:29220535:G:C	0.429995	-0.0602528	0.0763468
6:29220549:G:A	0.118823	-0.0978281	0.062721
6:29220647:C:CA	0.43246	-0.0426477	0.054329
6:29220709:G:A	0.324462	-0.0591568	0.0600375
6:29220757:T:A	0.305255	0.124853	0.12178
6:29221256:A:G	0.114269	-0.0984967	0.0623675
6:29222127:A:G	0.268425	0.0513943	0.0464393
6:29222166:A:AACAC	0.903223	0.00408063	0.0335604
6:29222166:A:C	0.867757	0.0158344	0.0950965
6:29222711:G:C	0.405096	-0.0808247	0.0970805
6:29223098:G:A	0.959792	-0.00213321	0.0423128
6:29223197:C:T	0.702067	-0.0322167	0.0842198
6:29223226:C:T	0.435456	-0.0595804	0.0763959
6:29223493:G:C	0.152669	0.127503	0.0891527
6:29223943:C:T	0.649936	0.0183844	0.0405075
6:29224075:C:T	0.442799	-0.0585901	0.0763414
6:29224124:CT:C	0.619361	0.0201328	0.0405285
6:29224987:A:C	0.705083	0.0156539	0.0413614
6:29225174:G:T	0.708001	0.0154527	0.0412577
6:29227190:A:G	0.328115	-0.0740391	0.075711
6:29227406:T:TGATC	0.370372	-0.049468	0.0552235
6:29227518:A:G	0.201664	-0.0991852	0.0776812
6:29227562:A:C	0.456286	-0.0568637	0.0763297
6:29228246:G:T	0.900923	-0.00732868	0.058867
6:29228331:AC:A	0.828141	-0.00830065	0.0382365
6:29228374:T:G	0.113217	-0.0703035	0.0443863
6:29228735:AGGTACTGT:A	0.984178	-0.00117502	0.0592502
6:29228764:C:T	0.310817	0.0467187	0.046096
6:29230100:T:TA	0.890348	0.0053246	0.0386222
6:29230185:G:A	0.906088	-0.00760474	0.0644611
6:29230520:A:C	0.401883	-0.046159	0.055065
6:29230577:C:A	0.828255	-0.00829511	0.0382369
6:29230737:AAAC:A	0.476306	-0.0543762	0.0763437
6:29230806:C:A	0.709271	0.0153531	0.0411792
6:29231492:T:C	0.328872	-0.073764	0.0755478
6:29232125:CA:C	0.349502	0.0347733	0.0371686
6:29232225:G:A	0.523836	-0.0485743	0.0762018
6:29232591:C:T	0.437007	0.0479152	0.0616465
6:29232651:C:T	0.328872	-0.073764	0.0755478
6:29232744:T:C	0.328872	-0.073764	0.0755478
6:29233103:C:T	0.473537	-0.0731534	0.102065
6:29234166:A:G	0.402153	-0.0461292	0.0550611
6:29236088:C:T	0.921995	0.00839702	0.0857528
6:29236102:TTTTTATTATAA:T	0.410026	-0.0455188	0.0552515
6:29236154:GTAGACA:G	0.398607	-0.0465826	0.0551853
6:29236154:GT:G	0.396548	-0.0471569	0.0556226
6:29236156:AGACAATTTAT:A	0.396548	-0.0471569	0.0556226
6:29236161:ATTTAT:A	0.398607	-0.0465826	0.0551853
6:29236420:A:G	0.577821	-0.0422552	0.0759207
6:29237583:G:GT	0.590168	-0.0402892	0.0748046
6:29237584:T:A	0.923819	0.00819675	0.0857183
6:29238426:G:C	0.330203	-0.0584309	0.0600088
6:29238479:AC:A	0.973691	0.000981704	0.029767
6:29238480:C:A	0.707663	0.0111545	0.0297456
6:29238480:C:CA	0.418892	0.0355821	0.0440184
6:29238487:AT:A	0.442878	-0.0457972	0.0596829
6:29238488:T:A	0.920742	0.00410104	0.0412168
6:29238489:T:A	0.565751	-0.0490813	0.0854597
6:29239249:C:A	0.523503	0.0252059	0.0395105
6:29239258:G:T	0.824469	0.00883268	0.0398226
6:29239341:CT:C	0.72909	0.0135412	0.0390983
6:29239382:C:CT	0.44278	-0.0401458	0.0523068
6:29240169:T:C	0.402025	-0.0461442	0.055064
6:29240249:G:A	0.402171	-0.0461274	0.055061
6:29240249:G:C	0.406173	0.0510032	0.0614017
6:29240322:T:C	0.924005	0.00817651	0.0857166
6:29241406:C:T	0.40297	-0.0460544	0.0550673
6:29241596:G:A	0.310833	0.0467171	0.046096
6:29241773:C:G	0.436839	0.0479329	0.0616468
6:29241780:G:A	0.68601	0.0166562	0.0412001
6:29241967:C:T	0.586788	-0.0411643	0.0757398
6:29241986:G:A	0.811958	0.0115458	0.048532
6:29242306:G:A	0.658389	0.0178954	0.0404747
6:29242458:GA:G	0.752634	-0.0107402	0.0340777
6:29242732:G:C	0.404959	-0.0458731	0.0550831
6:29242829:G:A	0.11437	-0.098498	0.0623859
6:29243047:G:A	0.566202	-0.049025	0.085461
6:29243303:T:G	0.249288	-0.123967	0.107602
6:29243616:G:T	0.61965	0.0208557	0.0420185
6:29243635:G:A	0.459453	0.0455951	0.061636
6:29243961:A:G	0.392755	-0.0479436	0.0560985
6:29243984:G:A	0.540047	-0.0324682	0.0529883
6:29243987:A:C	0.392955	-0.0479301	0.0561064
6:29244129:C:T	0.791125	-0.00819719	0.0309504
6:29244226:A:G	0.872819	-0.00612492	0.0382618
6:29244635:A:G	0.409506	-0.0455943	0.0552817
6:29244766:C:A	0.408101	-0.0455849	0.0551048
6:29244821:C:T	0.299653	-0.0584267	0.0563325
6:29245075:T:C	0.732733	0.0133309	0.0390372
6:29245207:A:G	0.569962	-0.0176855	0.0311306
6:29245538:A:G	0.587203	-0.0411189	0.0757402
6:29245545:A:G	0.49163	-0.03886	0.0565056
6:29245760:T:C	0.405008	-0.0808408	0.0970815
6:29245900:T:G	0.587892	-0.0317141	0.0585246
6:29246041:C:G	0.525455	-0.0356189	0.0560963
6:29246068:C:A	0.580686	-0.0325776	0.0589765
6:29246070:G:C	0.580686	-0.0325776	0.0589765
6:29246085:A:C	0.87197	0.00629486	0.0390603
6:29246239:A:G	0.983496	0.000802242	0.0387807
6:29246571:T:C	0.703767	-0.0129331	0.034013
6:29246591:C:G	0.116132	-0.0980369	0.0623955
6:29246859:G:A	0.708166	-0.0265142	0.0708329
6:29246902:GAC:G	0.607645	0.055394	0.107889
6:29246984:G:A	0.796671	-0.00850323	0.033002
6:29246985:C:G	0.796671	-0.00850323	0.033002
6:29247115:CA:C	0.591604	-0.0455273	0.0848576
6:29247178:G:C	0.858471	-0.00551819	0.0309453
6:29247303:A:G	0.638354	0.0360886	0.076784
6:29247351:A:C	0.798962	-0.0121537	0.0477193
6:29247372:A:C	0.58729	-0.0411094	0.0757403
6:29247498:TA:T	0.656686	-0.0155259	0.0349296
6:29247773:C:T	0.645748	0.0186249	0.0405173
6:29247833:A:G	0.848318	0.00795652	0.0415996
6:29247921:G:T	0.413245	-0.0451096	0.055133
6:29248467:T:C	0.881523	-0.0117313	0.0787131
6:29248540:T:C	0.587063	-0.0411345	0.0757407
6:29248564:C:CT	0.475662	-0.0395262	0.0554134
6:29249534:T:C	0.489921	-0.0387707	0.0561541
6:29249632:T:G	0.825197	-0.00845499	0.0382811
6:29249840:T:C	0.581569	-0.0417399	0.07574
6:29249978:C:A	0.83113	-0.0152086	0.0713172
6:29250017:C:T	0.791851	0.0104084	0.0394396
6:29250076:T:C	0.491279	-0.0231722	0.033667
6:29250491:G:A	0.828285	-0.00830375	0.0382836
6:29250521:A:G	0.417222	-0.0447408	0.0551504
6:29250998:C:CGTTTATAAGGTATAAGT	0.42323	-0.0442487	0.0552536
6:29251013:TA:T	0.423262	-0.0442458	0.0552537
6:29251176:A:G	0.420358	-0.0444442	0.0551554
6:29251245:C:A	0.575599	-0.0423953	0.0757296
6:29251653:A:C	0.906404	0.0120063	0.102116
6:29251906:G:T	0.581849	-0.0170516	0.0309642
6:29251948:A:G	0.420557	-0.044436	0.0551687
6:29252126:T:C	0.735511	-0.0110334	0.0326621
6:29252241:T:A	0.420112	-0.0444711	0.0551596
6:29252353:G:A	0.570995	-0.0428987	0.0757143
6:29252752:T:A	0.383929	0.0568282	0.0652688
6:29252758:A:T	0.869857	-0.0079397	0.0484599
6:29253552:A:C	0.486432	-0.0698789	0.100401
6:29254062:CA:C	0.425099	-0.0440043	0.0551705
6:29254106:T:TTTCC	0.427715	-0.0437609	0.0551765
6:29254108:T:TCC	0.425302	-0.0439854	0.0551709
6:29254109:T:C	0.634416	0.0411292	0.0864929
6:29254109:T:TC	0.427715	-0.0437609	0.0551765
6:29254824:C:CAT	0.686363	0.0136424	0.0337854
6:29254862:AT:A	0.852462	0.0118171	0.0635402
6:29254906:G:C	0.967253	-0.0015819	0.0385328
6:29254944:G:A	0.60386	0.0512397	0.0987548
6:29254969:G:C	0.634281	-0.0147562	0.0310193
6:29254982:C:G	0.274879	0.100195	0.0917624
6:29254985:G:C	0.947819	0.00428986	0.0655488
6:29255004:T:C	0.392366	-0.0471462	0.0551202
6:29255036:T:G	0.393248	-0.047058	0.0551197
6:29255152:C:G	0.422664	-0.0443359	0.0552948
6:29255184:A:G	0.56205	-0.0438691	0.0756625
6:29255380:T:C	0.432544	-0.0433059	0.0551776
6:29255886:T:C	0.478799	-0.03877	0.0547416
6:29256060:G:GAT	0.6086	0.0216327	0.0422454
6:29256856:T:A	0.0195174	-0.100876	0.0431923
6:29256886:C:T	0.0195018	-0.100888	0.0431919
6:29257320:C:T	0.0191598	-0.101128	0.0431728
6:29257388:G:A	0.868185	0.0153178	0.0922954
6:29257476:T:C	0.523575	0.0259057	0.0406145
6:29257998:AC:A	0.829321	0.0102516	0.047555
6:29258245:G:T	0.0191724	-0.101116	0.0431722
6:29258863:T:A	0.914454	-0.00466893	0.0434633
6:29260204:C:T	0.0198673	-0.100554	0.0431778
6:29260431:C:T	0.428838	0.049355	0.0623814
6:29260475:C:T	0.336531	-0.0476437	0.049575
6:29262076:C:G	0.0208185	-0.0998981	0.0432223
6:29262509:A:G	0.0631261	-0.0830507	0.0446917
6:29263357:A:G	0.218104	-0.0400311	0.0325037
6:29263750:A:G	0.784101	0.0103946	0.0379393
6:29264095:A:AT	0.0422307	-0.067065	0.0330168
6:29264404:A:AATTCCTTTTCCTGGCTCATCC	0.0330187	-0.092855	0.043556
6:29265162:GA:G	0.840057	0.0200461	0.0993263
6:29265296:A:G	0.0210701	-0.0995631	0.0431621
6:29266091:A:T	0.0210869	-0.0995518	0.0431628
6:29266144:TA:T	0.46731	-0.0443439	0.0610072
6:29266144:TA:TAA	0.715073	-0.0155763	0.0426688
6:29266422:T:TCA	0.0287051	-0.0947057	0.0432938
6:29266554:A:G	0.636222	0.0202965	0.0429113
6:29266646:T:TTA	0.684131	0.0216018	0.0530975
6:29266673:T:C	0.120907	-0.0478292	0.0308381
6:29266883:T:C	0.88222	0.00707624	0.047762
6:29266908:C:G	0.0210701	-0.0995631	0.0431621
6:29267054:T:A	0.113069	-0.0488241	0.0308127
6:29267175:A:G	0.0424183	-0.0669925	0.0330111
6:29267451:G:C	0.83252	-0.0150827	0.0713229
6:29267865:G:A	0.0284326	-0.0953429	0.0435104
6:29268160:T:C	0.736503	-0.0143484	0.0426417
6:29268378:G:C	0.109272	-0.0517539	0.0323164
6:29268496:C:T	0.736499	-0.0143486	0.0426415
6:29269066:A:G	0.0210701	-0.0995631	0.0431621
6:29269283:C:T	0.843749	-0.011408	0.0578794
6:29269700:C:A	0.762446	-0.022955	0.0759417
6:29269781:T:A	0.0244575	-0.0880566	0.0391386
6:29269936:A:T	0.0824299	-0.166194	0.0956922
6:29269956:C:T	0.0302977	-0.0771662	0.0356232
6:29269966:T:C	0.760296	-0.0233162	0.0764234
6:29270008:T:A	0.751985	-0.0240066	0.075965
6:29270038:C:T	0.0237445	-0.0885069	0.0391409
6:29270041:C:T	0.838753	-0.0119332	0.0586431
6:29270795:G:C	0.722508	0.0215135	0.0605827
6:29270827:A:G	0.0229861	-0.0889568	0.0391249
6:29271222:AAG:A	0.0249486	-0.0882267	0.0393483
6:29271260:G:A	0.876249	0.00750291	0.0481801
6:29271465:CTCTA:C	0.649351	0.0170889	0.0375858
6:29271495:CT:C	0.0392169	-0.100684	0.0488305
6:29271499:CT:C	0.0201902	-0.113632	0.0489203
6:29271500:T:TATC	0.0132389	-0.106693	0.0430685
6:29271507:CT:C	0.132184	-0.0629253	0.0417957
6:29271522:C:CATCA	0.00370238	-0.180041	0.0620303
6:29271573:A:C	0.0736702	-0.0800527	0.0447558
6:29271651:GAC:G	0.566178	0.0594573	0.10364
6:29272046:C:T	0.0244219	-0.0880614	0.039131
6:29272088:A:T	0.0792078	-0.0785958	0.0447763
6:29272285:A:T	0.869926	0.0078886	0.048174
6:29272316:A:T	0.0225927	-0.0892014	0.0391191
6:29272420:T:A	0.022663	-0.0891518	0.0391176
6:29272543:C:T	0.711631	0.0300529	0.0812975
6:29273508:AT:A	0.0368411	-0.0898171	0.0430257
6:29273612:C:G	0.0229813	-0.0889892	0.0391377
6:29274340:T:C	0.925763	0.00663014	0.0711567
6:29276165:T:C	0.982611	0.00185446	0.0850821
6:29277078:G:A	0.0147531	-0.0923821	0.0378866
6:29277329:C:T	0.475288	0.0459483	0.0643623
6:29277619:A:G	0.190066	-0.0765911	0.0584493
6:29278406:G:A	0.450803	0.0379461	0.0503213
6:29278505:T:G	0.151063	-0.0411795	0.0286808
6:29278604:G:A	0.00852524	-0.0982738	0.037359
6:29279567:A:T	0.356242	-0.0605579	0.0656419
6:29279949:C:T	0.0153474	-0.0918371	0.0378854
6:29280153:A:G	0.51215	-0.0263552	0.0402066
6:29281178:ACT:A	0.243188	0.0869214	0.0744793
6:29281235:G:T	0.353556	-0.0608576	0.0655995
6:29282351:T:A	0.887894	0.00470593	0.0333825
6:29282562:T:C	0.371724	-0.0756129	0.0846494
6:29282850:A:AT	0.866907	-0.00529526	0.0315969
6:29283579:T:C	0.0299596	-0.0736906	0.0339491
6:29283960:G:GT	0.363041	-0.0700123	0.0769715
6:29283969:A:T	0.0532666	-0.0730561	0.037799
6:29284276:G:A	0.238249	0.0941236	0.079808
6:29284351:C:T	0.628968	0.0152091	0.0314772
6:29285634:T:C	0.830771	0.014291	0.0668699
6:29285695:G:A	0.854322	-0.0157277	0.0856597
6:29286234:G:A	0.986811	-0.000774246	0.0468375
6:29286670:C:G	0.399224	0.0422585	0.0501282
6:29286989:T:C	0.843962	0.0130116	0.0661067
6:29287000:T:C	0.00921115	-0.0972621	0.0373494
6:29287289:A:T	0.99363	0.000265816	0.0332924
6:29290172:C:A	0.759149	0.0199343	0.0650176
6:29290828:T:C	0.901142	0.00436968	0.0351773
6:29290889:T:C	0.894237	-0.00948615	0.071354
6:29291002:C:G	0.759149	0.0199343	0.0650176
6:29291384:A:G	0.705591	0.0330503	0.0874845
6:29294845:G:C	0.93123	0.00288131	0.0333881
6:29294851:G:A	0.900761	0.00438658	0.0351771
6:29295808:C:A	0.993066	-0.00084734	0.0974965
6:29297959:G:C	0.509241	0.054159	0.0820565
6:29298650:T:C	0.945197	0.00554554	0.0806748
6:29299503:T:C	0.319135	-0.065274	0.0655206
6:29300636:A:T	0.671742	0.0137325	0.0324064
6:29301942:T:C	0.434503	0.0500361	0.0640249
6:29303462:A:G	0.847397	-0.0134109	0.0696882
6:29303735:T:C	0.674743	0.0137327	0.0327244
6:29303901:C:T	0.00996895	-0.0962447	0.037349
6:29304547:A:G	0.542515	-0.0369444	0.0606627
6:29305537:G:A	0.0187289	-0.089076	0.0378904
6:29306059:G:C	0.894295	0.00445377	0.0335195
6:29306456:G:A	0.488015	0.0346006	0.0498949
6:29307700:C:A	0.281994	-0.0720861	0.0670039
6:29308149:G:T	0.863864	-0.0146325	0.0853414
6:29309022:TG:T	0.955584	-0.00359234	0.0644997
6:29309023:G:GT	0.12168	-0.0735418	0.0475149
6:29309023:G:T	0.624953	0.0224853	0.0459969
6:29310643:G:T	0.876455	-0.0110688	0.0711982
6:29311921:TC:T	0.256146	-0.0697482	0.0614225
6:29312478:G:C	0.0192199	-0.0886887	0.0378811
6:29312532:T:A	0.269774	0.0820086	0.0743112
6:29312762:C:G	0.522656	-0.0257319	0.0402529
6:29313766:A:G	0.962972	-0.00392043	0.0844477
6:29314132:C:T	0.790495	0.0126872	0.0477556
6:29314223:T:C	0.735855	0.0112408	0.0333212
6:29314964:C:T	0.388941	0.042973	0.0498794
6:29315419:A:G	0.354236	-0.0607989	0.065629
6:29317617:T:A	0.656897	-0.0541691	0.121947
6:29318320:G:A	0.848151	0.0185121	0.0966799
6:29318465:T:C	0.732127	0.0104772	0.0306084
6:29319349:C:A	0.490257	0.0344235	0.0498964
6:29319458:C:T	0.695635	-0.0265046	0.0677486
6:29320439:G:C	0.784954	0.00956121	0.0350396
6:29323651:C:CA	0.417897	-0.0420632	0.051925
6:29325056:G:A	0.789068	0.00937067	0.0350278
6:29325160:G:C	0.17672	-0.0791012	0.0585535
6:29327043:G:A	0.62901	0.0152828	0.0316334
6:29327458:T:C	0.0206422	-0.084561	0.0365358
6:29328516:A:G	0.501141	0.0335873	0.0499294
6:29328834:C:T	0.13753	-0.0427456	0.0287839
6:29329393:G:A	0.788955	0.00937585	0.0350279
6:29329730:GGGC:G	0.353425	-0.0609223	0.0656514
6:29330638:C:T	0.750639	0.0206606	0.0650122
6:29330745:T:C	0.0109384	-0.0973699	0.0382644
6:29330874:T:TA	0.343683	0.081439	0.0860047
6:29330888:G:T	0.750984	0.0206305	0.0650102
6:29331750:TG:T	0.800852	0.0121449	0.0481474
6:29331819:A:T	0.774751	0.0186312	0.0651064
6:29332113:G:A	0.324813	0.0733084	0.0744538
6:29332346:C:T	0.595454	0.0372554	0.0701675
6:29332569:C:T	0.57548	0.035708	0.0637644
6:29332611:G:A	0.798786	-0.025099	0.0984589
6:29332623:T:C	0.734188	0.0113799	0.0335136
6:29332947:A:G	0.931952	-0.00370147	0.043348
6:29333107:G:A	0.416734	0.0487518	0.0600317
6:29333393:G:A	0.529218	0.0790292	0.125603
6:29334102:T:A	0.886994	0.0177807	0.12512
6:29334414:T:A	0.457963	0.106235	0.143135
6:29334585:G:A	0.219203	0.0652788	0.0531305
6:29334593:T:C	0.82915	-0.0185917	0.0861556
6:29334915:AT:A	0.957929	-0.00351701	0.0666702
6:29335111:C:CTT	0.778582	-0.0193578	0.0688477
6:29335488:C:T	0.981594	0.00204856	0.0887941
6:29335557:G:C	0.441078	0.0329121	0.0427223
6:29335925:A:G	0.688697	-0.0295744	0.0738208
6:29336009:T:A	0.695135	0.0167911	0.0428458
6:29336285:C:T	0.982452	0.00195316	0.0888022
6:29336745:G:A	0.579955	0.0237776	0.0429625
6:29337817:G:A	0.187521	-0.0897115	0.0680691
6:29338562:T:TAAA	0.0113575	-0.11205	0.0442624
6:29338563:G:C	0.0113575	-0.11205	0.0442624
6:29338770:G:A	0.184848	-0.0658168	0.0496365
6:29338928:C:G	0.00586365	-0.14472	0.0525239
6:29339019:G:A	0.51973	0.0274068	0.0425729
6:29339070:GT:G	0.183729	-0.0660326	0.0496725
6:29339130:CAAAAAAGAAATAGATAGGGTAGAGACAAAAAGGAA:C	0.539583	0.0281492	0.0458873
6:29339714:T:C	0.51879	0.0274712	0.0425771
6:29339965:CA:C	0.00743504	-0.113067	0.0422411
6:29340033:AT:A	0.244366	0.0846405	0.0727062
6:29340617:C:G	0.197408	-0.0866449	0.0672201
6:29340625:A:C	0.542295	0.0259561	0.0425967
6:29340686:T:C	0.542108	0.0259683	0.042597
6:29340730:C:CA	0.452799	-0.0772767	0.102932
6:29341319:C:T	0.266714	0.0446489	0.0402002
6:29343927:C:T	0.338435	-0.0793336	0.0828756
6:29344179:G:T	0.657858	-0.0318684	0.0719584
6:29344272:A:C	0.0112657	-0.134288	0.0529872
6:29344447:G:T	0.701855	-0.0276582	0.0722491
6:29344508:A:T	0.701855	-0.0276582	0.0722491
6:29345029:A:G	0.265315	-0.0563173	0.0505579
6:29345034:A:G	0.91589	-0.00899527	0.0851726
6:29345382:A:C	0.517593	-0.0487279	0.0753066
6:29345522:T:C	0.141111	-0.0731028	0.0496735
6:29345540:C:A	0.750926	-0.0188914	0.0595156
6:29345556:AC:A	0.019486	-0.0933202	0.039947
6:29345625:A:C	0.0284899	-0.100914	0.0460695
6:29345677:C:G	0.518393	0.029247	0.0452863
6:29345680:G:A	0.127714	-0.0994234	0.0652737
6:29345689:GT:G	0.0287686	-0.100736	0.0460686
6:29346130:A:T	0.685473	0.0198104	0.0489138
6:29346226:G:A	0.0291118	-0.0642484	0.0294451
6:29347044:G:A	0.701855	-0.0276582	0.0722491
6:29347581:T:G	0.127181	-0.0995647	0.065275
6:29347591:G:A	0.94797	-0.00298694	0.0457726
6:29348171:T:A	0.921175	0.00878851	0.088814
6:29348253:CAT:C	0.829202	-0.0154283	0.0715184
6:29348404:A:C	0.0124832	-0.131493	0.0526356
6:29349245:A:G	0.913604	0.008512	0.0784564
6:29349327:A:G	0.603158	-0.018466	0.0355208
6:29350221:C:G	0.828147	-0.0155251	0.0715181
6:29350266:A:G	0.0129056	-0.130949	0.0526667
6:29350465:GA:G	0.271097	-0.0370235	0.0336412
6:29350854:G:T	0.711429	-0.010829	0.0292726
6:29351485:CTG:C	0.827973	-0.0155415	0.0715203
6:29352297:C:A	0.974061	-0.00104633	0.0321799
6:29352324:T:C	0.0311911	-0.0993165	0.0460945
6:29352575:C:T	0.766408	-0.046727	0.15729
6:29352584:TTTTTC:T	0.065314	-0.0556098	0.0301718
6:29352585:TTTTC:T	0.228891	-0.0372824	0.0309855
6:29352586:TTTC:T	0.0502868	-0.0612201	0.0312744
6:29352589:C:T	0.458408	0.0238674	0.0321893
6:29352631:G:A	0.065849	-0.0546037	0.0296848
6:29352835:T:C	0.871579	-0.0111612	0.0690441
6:29353656:A:T	0.722184	-0.0104086	0.0292754
6:29354037:C:T	0.913689	-0.00350169	0.0323074
6:29354100:C:T	0.904468	0.00601057	0.0500801
6:29354227:T:C	0.487532	-0.0440904	0.063509
6:29354254:C:T	0.7058	-0.0110379	0.0292393
6:29355147:AC:A	0.946302	-0.00197156	0.0292726
6:29355156:A:G	0.354181	-0.0886453	0.0956765
6:29355202:G:C	0.49963	-0.0197915	0.0293176
6:29355217:CTT:C	0.706685	0.0239992	0.0637747
6:29355382:TTG:T	0.16716	0.0592654	0.0429028
6:29355702:G:A	0.646046	-0.0141427	0.0307944
6:29355952:A:G	0.246894	-0.0769936	0.0664927
6:29356294:AT:A	0.00127855	0.387755	0.120393
6:29356297:T:G	0.556037	-0.0315462	0.0535826
6:29356367:C:T	0.347317	-0.0708677	0.0754068
6:29356388:C:T	0.347209	-0.070865	0.075387
6:29357250:G:T	0.948605	-0.00591046	0.0916939
6:29357719:A:G	0.815056	0.0271759	0.116182
6:29357747:T:C	0.904902	-0.0106737	0.0893411
6:29358022:A:T	0.571475	-0.0315804	0.0558074
6:29358933:A:G	0.253061	-0.0454834	0.0397949
6:29359305:T:A	0.682267	0.0160075	0.0391026
6:29359410:C:G	0.250624	-0.0457211	0.0397977
6:29359761:G:GTGTTT	0.828052	-0.00868197	0.0399722
6:29359842:C:T	0.258982	-0.0449387	0.039811
6:29359907:G:A	0.851992	-0.0167443	0.0897444
6:29359920:T:A	0.552675	-0.0317905	0.0535412
6:29360031:C:T	0.99831	-0.000111484	0.0526492
6:29360083:G:GA	0.253061	-0.0454834	0.0397949
6:29360628:A:G	0.572432	-0.0315098	0.0558216
6:29360692:A:G	0.572432	-0.0315098	0.0558216
6:29360915:A:T	0.433347	-0.0434858	0.0555037
6:29360925:AC:A	0.582427	-0.0306656	0.0557717
6:29360931:T:C	0.565587	-0.0322553	0.0561388
6:29361076:C:T	0.387029	0.039786	0.0459945
6:29361370:G:A	0.255093	-0.0452912	0.0397967
6:29361588:G:GA	0.588355	-0.0303077	0.0559987
6:29361754:G:T	0.568451	-0.0318315	0.055812
6:29362482:A:G	0.552675	-0.0317905	0.0535412
6:29362601:T:C	0.569854	-0.0317129	0.0558063
6:29362701:G:C	0.552675	-0.0317905	0.0535412
6:29362978:T:C	0.569854	-0.0317129	0.0558063
6:29363009:T:A	0.552675	-0.0317905	0.0535412
6:29363298:G:C	0.753028	-0.0183484	0.0583138
6:29363561:G:A	0.815056	0.0271759	0.116182
6:29364038:C:T	0.142134	-0.0588408	0.0400852
6:29364039:C:T	0.142134	-0.0588408	0.0400852
6:29364040:C:T	0.142134	-0.0588408	0.0400852
6:29364135:T:C	0.416502	-0.0356558	0.0438838
6:29364274:G:A	0.50375	0.0811006	0.121299
6:29364375:CT:C	0.903948	-0.0107812	0.0893408
6:29364615:G:T	0.253061	-0.0454834	0.0397949
6:29364695:G:C	0.524131	-0.0357338	0.0560978
6:29364729:T:C	0.992158	-0.000916302	0.093225
6:29364815:C:G	0.276862	-0.0433668	0.0398814
6:29364835:T:G	0.277507	-0.0433111	0.0398836
6:29364838:C:G	0.755171	-0.01581	0.0507011
6:29364871:T:G	0.81029	0.0278897	0.116182
6:29364951:G:A	0.252899	-0.0454993	0.0397952
6:29365458:G:A	0.552675	-0.0317905	0.0535412
6:29365671:ATGTACT:A	0.510292	-0.0394915	0.0599825
6:29366033:G:A	0.116894	-0.0481346	0.0306992
6:29366042:T:G	0.181521	-0.0458884	0.0343453
6:29366106:C:A	0.674904	0.0164088	0.0391218
6:29366483:T:C	0.319635	-0.089116	0.089545
6:29367197:T:G	0.112758	-0.109338	0.0689427
6:29367315:AAAAC:A	0.533471	-0.0339454	0.0545118
6:29367383:C:T	0.506715	-0.0356069	0.0536279
6:29367384:G:A	0.569854	-0.0317129	0.0558063
6:29367739:C:T	0.569854	-0.0317129	0.0558063
6:29367880:G:C	0.2511	-0.0456885	0.0398094
6:29368147:GCTCT:G	0.38477	-0.0287116	0.0330345
6:29368149:T:TCG	0.282428	-0.0428357	0.0398515
6:29368151:T:G	0.210683	-0.0567816	0.0453639
6:29368174:CTCTCTCTCTT:C	0.901909	-0.00411887	0.0334188
6:29368178:CTCTCTT:C	0.47565	-0.0222852	0.0312417
6:29368180:CTCTT:C	0.408399	-0.0259663	0.031409
6:29368184:T:TTC	0.260447	-0.0446966	0.0397185
6:29368346:T:C	0.569854	-0.0317129	0.0558063
6:29368483:T:C	0.5821	-0.0307402	0.0558588
6:29368665:T:C	0.126757	-0.0470817	0.0308325
6:29368752:C:T	0.594475	-0.0297181	0.0558231
6:29368948:C:T	0.902826	-0.0122421	0.100269
6:29368960:G:A	0.569836	-0.0317144	0.0558065
6:29369015:T:C	0.131175	-0.0463604	0.0307127
6:29369033:G:A	0.252982	-0.0454913	0.0397952
6:29369108:C:T	0.186372	-0.0453927	0.0343523
6:29369201:T:A	0.181129	-0.0459336	0.0343483
6:29369204:T:A	0.775495	0.0142237	0.0498738
6:29369206:C:T	0.18115	-0.0459314	0.0343484
6:29369223:G:A	0.389882	-0.0537731	0.0625392
6:29369260:A:T	0.389481	-0.0538165	0.0625368
6:29369320:G:C	0.252717	-0.0455155	0.0397941
6:29369352:C:G	0.190937	-0.0449352	0.0343591
6:29369519:T:C	0.10827	-0.0500507	0.0311644
6:29369639:T:G	0.477672	-0.0381524	0.0537318
6:29370039:A:G	0.569854	-0.0317129	0.0558063
6:29370141:T:C	0.569854	-0.0317129	0.0558063
6:29370231:GCTT:G	0.626153	-0.0272178	0.0558718
6:29370347:TCTCAA:T	0.5705	-0.0324856	0.057262
6:29370354:TC:T	0.600563	-0.0309737	0.0591564
6:29370367:C:T	0.572494	-0.0323156	0.0572584
6:29370533:TA:T	0.0737404	-0.0555073	0.0310405
6:29370857:A:T	0.179778	-0.0460745	0.0343471
6:29370956:A:AACGGTATCTAAAATG	0.1761	-0.0467413	0.03455
6:29371003:G:A	0.410997	-0.0506145	0.0615644
6:29371054:C:T	0.373378	-0.0565714	0.0635516
6:29371065:A:T	0.373378	-0.0565714	0.0635516
6:29371172:G:C	0.500787	-0.0361074	0.0536313
6:29371203:G:A	0.562464	-0.0324696	0.0560608
6:29371206:T:C	0.562009	-0.0325043	0.0560554
6:29371246:G:A	0.817318	-0.0208567	0.0902901
6:29371303:A:AAAGACATCACGATGTATACATTA	0.569854	-0.0317129	0.0558063
6:29371328:A:G	0.568384	-0.0318371	0.0558123
6:29371381:C:T	0.568384	-0.0318371	0.0558123
6:29371506:C:G	0.58898	-0.0304585	0.0563717
6:29371516:T:A	0.590616	-0.0303219	0.0563665
6:29371721:G:A	0.573655	-0.0314114	0.055825
6:29371769:G:C	0.575061	-0.0312998	0.0558313
6:29371884:T:A	0.994191	-0.000383442	0.0526633
6:29372030:G:C	0.504293	-0.0359423	0.0538258
6:29372119:A:G	0.593342	-0.0298436	0.055887
6:29372155:C:T	0.594976	-0.0297131	0.0558896
6:29372356:G:A	0.365039	0.051349	0.0566887
6:29372390:G:T	0.805312	-0.0121418	0.0492611
6:29372624:C:A	0.80892	-0.0119125	0.0492619
6:29372702:T:C	0.809614	-0.0118683	0.0492613
6:29372855:T:G	0.783238	-0.0135637	0.0493044
6:29372890:C:T	0.782684	-0.0135992	0.0493043
6:29372935:G:A	0.82354	-0.0110763	0.0496706
6:29372963:T:A	0.823866	-0.0110554	0.0496706
6:29373003:C:T	0.752797	-0.0158501	0.0503252
6:29373004:G:A	0.815056	0.0271759	0.116182
6:29373014:AT:A	0.811907	-0.0121303	0.0509749
6:29373019:G:T	0.810987	-0.0121865	0.0509571
6:29373110:A:G	0.560781	0.0793791	0.136465
6:29373140:T:C	0.784527	-0.0134815	0.049306
6:29373212:C:T	0.815056	0.0271759	0.116182
6:29373243:G:A	0.7863	-0.0133696	0.0493126
6:29373598:G:GAAT	0.793653	-0.0129023	0.0493263
6:29373858:G:T	0.533399	-0.0318358	0.0511152
6:29374036:C:A	0.802295	-0.0123539	0.0493408
6:29374043:T:A	0.356671	-0.0819744	0.0889356
6:29374078:G:A	0.803193	-0.0122969	0.0493421
6:29374387:A:G	0.815056	0.0271759	0.116182
6:29374629:A:G	0.880695	-0.00738592	0.0492107
6:29374635:G:A	0.880895	-0.00737348	0.0492109
6:29374784:C:T	0.884087	-0.00717495	0.0492141
6:29375128:G:T	0.891265	-0.00672861	0.0492203
6:29375365:CA:C	0.165223	-0.0424186	0.0305672
6:29375371:A:T	0.953749	-0.0029337	0.0505811
6:29375564:C:A	0.376921	0.0379265	0.0429234
6:29375800:T:A	0.905543	-0.00584146	0.0492277
6:29375889:A:T	0.907464	-0.0057222	0.0492285
6:29375903:C:T	0.907766	-0.00570344	0.0492285
6:29375910:A:G	0.183547	-0.10746	0.0808023
6:29375970:C:T	0.688542	0.0373235	0.0931145
6:29376269:T:C	0.853888	-0.00910638	0.0494481
6:29376271:C:T	0.897031	-0.00637811	0.049285
6:29376336:T:TA	0.917275	-0.00511349	0.0492309
6:29376545:T:A	0.911866	-0.00548453	0.0495506
6:29376565:C:T	0.904365	-0.00595968	0.0496023
6:29376570:G:C	0.882605	-0.00732191	0.0495835
6:29376755:A:G	0.815056	0.0271759	0.116182
6:29376939:A:G	0.937728	-0.00385907	0.0493955
6:29376941:C:T	0.867948	-0.0101115	0.0608156
6:29377003:G:A	0.929664	-0.00434456	0.0492205
6:29377060:G:A	0.683083	0.016239	0.0397762
6:29377066:G:C	0.143926	-0.0445191	0.0304648
6:29377093:G:A	0.936348	-0.0039301	0.0492117
6:29377183:G:A	0.934847	-0.00402379	0.0492217
6:29377296:A:T	0.0378085	-0.0659559	0.0317565
6:29377354:CA:C	0.84663	-0.00960048	0.0496352
6:29377362:C:CG	0.911125	-0.0055477	0.049702
6:29377362:C:G	0.909502	-0.00564995	0.0497061
6:29377594:G:A	0.815056	0.0271759	0.116182
6:29378061:C:G	0.950741	-0.00303992	0.0492082
6:29378062:G:A	0.815056	0.0271759	0.116182
6:29378228:C:T	0.953197	-0.00288802	0.0492055
6:29378371:G:A	0.955957	-0.00271743	0.0492037
6:29378439:A:G	0.146279	-0.0442474	0.0304566
6:29378503:A:G	0.955706	-0.00273301	0.0492053
6:29378547:C:A	0.956305	-0.00269597	0.0492046
6:29378607:G:A	0.154664	0.161162	0.113236
6:29378607:GAA:G	0.816505	-0.0114714	0.0494367
6:29378770:G:A	0.815056	0.0271759	0.116182
6:29378772:G:A	0.962256	-0.00232875	0.0492106
6:29378811:T:C	0.968044	-0.00197208	0.0492257
6:29378816:C:A	0.993385	0.000409168	0.0493546
6:29378956:G:C	0.961286	-0.00238791	0.0491952
6:29378986:G:C	0.775303	-0.016558	0.0580075
6:29379264:CA:C	0.010421	0.204032	0.0796524
6:29379304:C:G	0.0558743	-0.06139	0.0321075
6:29379358:T:C	0.815056	0.0271759	0.116182
6:29379648:C:T	0.343197	-0.0291934	0.0307991
6:29379920:A:C	0.960959	-0.00240822	0.049197
6:29379933:A:C	0.960959	-0.00240822	0.049197
6:29380061:T:C	0.964276	-0.00220319	0.0491909
6:29380148:C:T	0.964276	-0.00220319	0.0491909
6:29380285:TA:T	0.964276	-0.00220319	0.0491909
6:29380803:G:A	0.815056	0.0271759	0.116182
6:29380823:A:G	0.964288	-0.00220244	0.0491911
6:29380864:T:C	0.964288	-0.00220244	0.0491911
6:29380964:T:C	0.964265	-0.00220388	0.0491912
6:29381001:C:T	0.94123	-0.00361369	0.0490167
6:29381090:G:A	0.964265	-0.00220388	0.0491912
6:29381309:T:G	0.964265	-0.00220388	0.0491912
6:29381397:G:A	0.964241	-0.00220533	0.0491912
6:29381922:G:A	0.992029	0.000493291	0.0493779
6:29381952:T:A	0.992029	0.000493291	0.0493779
6:29381971:T:C	0.985916	0.000872301	0.0494158
6:29382005:G:A	0.992029	0.000493291	0.0493779
6:29382086:A:T	0.964453	-0.00219226	0.0491909
6:29382111:A:ACC	0.96343	-0.0022558	0.0491999
6:29382135:T:A	0.344136	-0.0291386	0.0308011
6:29382148:A:G	0.815056	0.0271759	0.116182
6:29382153:C:A	0.96343	-0.0022558	0.0491999
6:29382230:C:T	0.964453	-0.00219226	0.0491909
6:29382251:G:A	0.964453	-0.00219226	0.0491909
6:29382448:A:AG	0.808072	-0.012035	0.0495446
6:29382450:GA:G	0.964453	-0.00219226	0.0491909
6:29382452:A:G	0.925684	-0.00478731	0.0513239
6:29382629:G:A	0.956004	-0.00271952	0.0492947
6:29382659:G:C	0.951786	-0.00298036	0.0492914
6:29382780:C:A	0.964453	-0.00219226	0.0491909
6:29383086:C:T	0.964453	-0.00219226	0.0491909
6:29383163:G:A	0.694022	-0.0288045	0.0732187
6:29383212:T:C	0.476074	0.0854729	0.11994
6:29383382:A:AT	0.940326	0.00562095	0.0750863
6:29383384:T:G	0.815056	0.0271759	0.116182
6:29383394:C:T	0.966934	-0.00203921	0.0491922
6:29383615:AAAG:A	0.997633	-0.000156213	0.0526478
6:29383754:C:T	0.815056	0.0271759	0.116182
6:29383795:T:C	0.964453	-0.00219226	0.0491909
6:29383890:T:C	0.964453	-0.00219226	0.0491909
6:29384131:T:C	0.346543	-0.029	0.0308079
6:29384284:T:TA	0.944933	-0.00286806	0.0415235
6:29384471:T:G	0.964549	-0.00218634	0.0491909
6:29384668:A:G	0.980912	0.00118039	0.0493368
6:29384738:C:CA	0.881299	0.00722578	0.0483904
6:29384739:A:C	0.975615	-0.00150919	0.0493736
6:29384821:T:C	0.815056	0.0271759	0.116182
6:29384879:A:G	0.971088	-0.00178482	0.0492441
6:29384885:C:A	0.847908	-0.00942501	0.0491428
6:29384966:G:T	0.970663	-0.00181047	0.049229
6:29384974:T:C	0.970663	-0.00181047	0.049229
6:29385015:T:C	0.986003	0.000864395	0.0492717
6:29385054:G:C	0.977518	0.0013906	0.0493459
6:29385056:A:G	0.977518	0.0013906	0.0493459
6:29385123:C:T	0.981135	0.00116516	0.0492746
6:29385198:A:G	0.964453	-0.00219226	0.0491909
6:29385237:T:C	0.392633	-0.047007	0.0549885
6:29385245:C:G	0.964453	-0.00219226	0.0491909
6:29385329:T:G	0.964103	-0.00221388	0.0491916
6:29385350:A:G	0.96424	-0.00220543	0.0491922
6:29385388:T:C	0.160626	-0.0614275	0.0437839
6:29385446:C:T	0.964585	-0.00218412	0.0491915
6:29385567:C:T	0.964453	-0.00219226	0.0491909
6:29385608:G:GCTGGCCTGTGGGAACA	0.346669	-0.028989	0.0308043
6:29385653:G:A	0.964315	-0.00220115	0.0491995
6:29385772:G:C	0.431261	-0.0322549	0.0409827
6:29385834:C:T	0.964453	-0.00219226	0.0491909
6:29385952:G:C	0.989186	0.000675611	0.0498465
6:29385971:A:G	0.966567	-0.00207511	0.0495081
6:29386004:A:G	0.965553	-0.00213919	0.0495347
6:29386020:A:T	0.990718	0.00058014	0.0498671
6:29386324:A:G	0.964453	-0.00219226	0.0491909
6:29386475:G:T	0.964453	-0.00219226	0.0491909
6:29386510:C:CAAAT	0.964453	-0.00219226	0.0491909
6:29386613:C:T	0.991844	-0.000504293	0.0493334
6:29386632:C:A	0.992171	-0.000484068	0.0493351
6:29386691:A:C	0.990705	0.000573523	0.0492285
6:29386704:C:T	0.990705	0.000573523	0.0492285
6:29386802:A:C	0.923883	0.00501713	0.0525112
6:29386852:G:A	0.964453	-0.00219226	0.0491909
6:29386912:T:C	0.964453	-0.00219226	0.0491909
6:29386976:T:G	0.854004	0.0102775	0.0558527
6:29387338:G:A	0.960422	-0.00244115	0.0491926
6:29387364:T:C	0.817831	0.0119396	0.0518358
6:29387603:A:G	0.163936	-0.0609726	0.0438036
6:29387609:G:A	0.95384	-0.00240456	0.0415398
6:29387711:C:G	0.964435	-0.0021934	0.0491912
6:29387776:G:T	0.962842	-0.00229183	0.0491938
6:29387804:A:G	0.962895	-0.00228857	0.049194
6:29387832:C:T	0.962895	-0.00228857	0.049194
6:29388198:G:A	0.964453	-0.00219226	0.0491909
6:29388402:A:G	0.947722	-0.00322929	0.0492511
6:29388425:A:G	0.975837	-0.00149044	0.0492075
6:29388474:T:C	0.964366	-0.00219763	0.049191
6:29388609:A:G	0.898585	0.00631806	0.049573
6:29388614:T:C	0.898585	0.00631806	0.049573
6:29388697:G:A	0.984893	-0.000933867	0.0493206
6:29389142:C:CTG	0.95159	-0.00300617	0.0495164
6:29389157:G:T	0.943718	-0.00350726	0.0496798
6:29389192:A:C	0.983202	-0.00104028	0.0494071
6:29389311:T:C	0.435022	-0.0240512	0.0308102
6:29389372:T:A	0.96481	-0.00217024	0.0491911
6:29389560:GC:G	0.982948	-0.00105591	0.0494036
6:29389581:A:G	0.983152	-0.00104325	0.0494034
6:29389689:A:G	0.217021	-0.0541543	0.0438679
6:29389707:T:C	0.928003	0.0105757	0.117042
6:29389990:T:C	0.96432	-0.00220049	0.0491914
6:29390016:T:TA	0.222563	-0.0530418	0.0434862
6:29390044:T:C	0.968803	-0.00192399	0.0491944
6:29390410:G:A	0.964425	-0.00219396	0.0491909
6:29390414:A:T	0.636919	-0.0420246	0.089033
6:29390469:G:T	0.964453	-0.00219226	0.0491909
6:29390833:G:T	0.964453	-0.00219226	0.0491909
6:29391066:A:G	0.964453	-0.00219226	0.0491909
6:29391155:AGT:A	0.479271	-0.0289321	0.0408949
6:29391841:A:G	0.964453	-0.00219226	0.0491909
6:29392141:T:G	0.781825	-0.0136376	0.0492435
6:29392146:T:C	0.870789	-0.0080312	0.0493753
6:29392257:G:C	0.815056	0.0271759	0.116182
6:29392346:A:G	0.962626	-0.00230511	0.0491929
6:29392519:A:C	0.964453	-0.00219226	0.0491909
6:29393747:G:C	0.964453	-0.00219226	0.0491909
6:29393986:T:C	0.520311	-0.0330511	0.0514121
6:29394056:C:G	0.996372	0.000224275	0.0493224
6:29394267:C:T	0.142091	-0.124986	0.0851372
6:29394752:C:G	0.636847	-0.0420309	0.0890275
6:29395104:G:A	0.964453	-0.00219226	0.0491909
6:29396217:T:C	0.183295	-0.0588144	0.0441988
6:29396395:G:T	0.964473	-0.00219104	0.049191
6:29396533:C:A	0.0222995	0.198243	0.0867499
6:29396533:CAAAAAA:C	0.961087	0.00144149	0.0295453
6:29396681:C:T	0.183295	-0.0588144	0.0441988
6:29396777:C:T	0.183295	-0.0588144	0.0441988
6:29397521:T:A	0.959671	0.00266376	0.0526788
6:29397552:A:G	0.895191	0.00652937	0.0495632
6:29398056:G:A	0.547387	-0.0323352	0.0537415
6:29398083:G:C	0.836387	-0.012253	0.0593316
6:29398459:G:A	0.961661	0.00591202	0.12299
6:29398815:A:G	0.210307	-0.0384841	0.0307204
6:29398939:G:T	0.797045	-0.0117016	0.0455009
6:29398941:G:A	0.797091	-0.0116991	0.0455019
6:29399065:CATGTT:C	0.599085	-0.0271119	0.0515713
6:29399067:T:C	0.333763	-0.0857457	0.0887121
6:29399095:A:G	0.508522	-0.0416951	0.0630653
6:29399261:T:C	0.965803	-0.00211	0.049216
6:29400083:A:G	0.83834	-0.00924034	0.0452919
6:29400646:C:T	0.838302	0.0239947	0.117583
6:29400669:C:T	0.560477	-0.0202253	0.0347434
6:29400756:A:T	0.802571	-0.0086253	0.0344983
6:29400764:A:G	0.825638	-0.00756293	0.0343302
6:29400901:C:T	0.830936	-0.00768267	0.0359841
6:29400957:TG:T	0.836641	0.0242286	0.117505
6:29401212:G:T	0.785564	-0.00977938	0.0359436
6:29401416:T:C	0.663439	-0.0256325	0.0589024
6:29401841:A:G	0.0658415	-0.135624	0.0737287
6:29401881:C:G	0.800648	-0.00907695	0.0359471
6:29402389:A:G	0.80129	-0.00904682	0.0359459
6:29402616:A:C	0.928533	-0.00279367	0.0311479
6:29403272:C:T	0.905618	0.00577499	0.0487063
6:29403605:A:G	0.785759	-0.00977947	0.0359776
6:29403656:A:G	0.800082	-0.0129721	0.0512242
6:29404257:C:T	0.80391	-0.00892573	0.0359489
6:29404335:T:C	0.80403	-0.0089202	0.035949
6:29404550:C:G	0.589638	-0.0192722	0.0357317
6:29404647:G:A	0.961841	0.00233569	0.0488195
6:29404658:C:T	0.804432	-0.00890168	0.0359496
6:29404876:A:G	0.772691	-0.0124863	0.0432268
6:29404913:C:T	0.753935	-0.0135156	0.0431182
6:29405131:A:C	0.753935	-0.0135156	0.0431182
6:29405294:A:G	0.744732	-0.0146895	0.0451161
6:29405298:C:T	0.595299	-0.0164509	0.0309709
6:29405323:A:C	0.544394	-0.0307163	0.0506718
6:29405327:C:G	0.444381	0.0407957	0.0533406
6:29405406:G:T	0.669885	-0.0130402	0.0305888
6:29406029:T:C	0.807335	-0.00876814	0.0359548
6:29406326:G:GA	0.514536	-0.031021	0.0475935
6:29406520:G:C	0.805156	-0.0088692	0.0359543
6:29406930:T:G	0.578649	0.0452008	0.0813901
6:29407187:G:A	0.802825	-0.00897773	0.0359551
6:29407602:G:A	0.81051	-0.00862012	0.0359518
6:29407639:C:T	0.335146	0.0547034	0.056758
6:29408278:C:T	0.829906	0.00907783	0.0422574
6:29408313:C:A	0.0735952	-0.172989	0.0966894
6:29408528:A:T	0.816562	-0.00833838	0.0359462
6:29408760:T:G	0.824911	-0.0135284	0.0611501
6:29408875:T:C	0.679495	-0.0289639	0.0701046
6:29408894:G:C	0.812428	-0.00852597	0.0359298
6:29409106:T:C	0.754079	-0.0135074	0.0431182
6:29409108:G:C	0.507039	-0.0531969	0.0801816
6:29409257:G:A	0.81904	-0.00822428	0.0359484
6:29410052:A:C	0.81907	-0.00822286	0.0359483
6:29410214:T:G	0.816562	-0.00833838	0.0359462
6:29410258:C:A	0.763603	0.012557	0.0417517
6:29410448:C:T	0.816562	-0.00833838	0.0359462
6:29410456:AC:A	0.75408	-0.0135072	0.0431177
6:29410759:A:T	0.831836	0.0248685	0.117112
6:29410929:CAT:C	0.507871	-0.0530645	0.080139
6:29410942:G:C	0.756813	-0.0111278	0.0359345
6:29411249:G:T	0.92975	0.00437669	0.0496449
6:29411316:T:G	0.901043	-0.0135942	0.109327
6:29411316:T:TG	0.678876	-0.0126541	0.0305657
6:29411323:T:C	0.765222	0.0136015	0.0455463
6:29411377:AAG:A	0.857896	-0.00650485	0.0363293
6:29411578:C:T	0.961861	0.00233449	0.0488195
6:29411583:G:A	0.819255	-0.00824993	0.0361042
6:29411678:T:C	0.763252	0.0125761	0.0417514
6:29411748:TTA:T	0.732797	-0.0105336	0.0308534
6:29411823:A:C	0.0604216	-0.138315	0.0736619
6:29411974:C:G	0.75408	-0.0135072	0.0431177
6:29412011:C:T	0.831836	0.0248685	0.117112
6:29412069:T:C	0.816562	-0.00833838	0.0359462
6:29412120:C:T	0.579762	0.025127	0.0453775
6:29412271:A:G	0.816562	-0.00833838	0.0359462
6:29412369:C:T	0.816562	-0.00833838	0.0359462
6:29412424:CATAG:C	0.812079	-0.00854702	0.0359504
6:29412462:C:T	0.567899	-0.0203977	0.0357135
6:29412600:C:T	0.754079	-0.0135076	0.0431187
6:29412793:CT:C	0.871783	-0.00579266	0.0358915
6:29412828:G:A	0.506745	-0.0532328	0.0801801
6:29412852:T:C	0.816562	-0.00833838	0.0359462
6:29412864:A:G	0.961861	0.00233449	0.0488195
6:29412865:C:A	0.506745	-0.0532328	0.0801801
6:29412907:C:A	0.783885	-0.00986637	0.0359746
6:29412968:G:A	0.647458	-0.0162469	0.0355282
6:29413003:C:T	0.362302	0.0495272	0.0543666
6:29413050:G:T	0.831836	0.0248685	0.117112
6:29413117:A:G	0.760783	0.0127107	0.0417492
6:29413141:G:A	0.795764	-0.00930041	0.035932
6:29413164:G:A	0.794718	-0.0093491	0.0359319
6:29413228:AAG:A	0.793785	-0.00939937	0.0359579
6:29413373:T:G	0.748569	-0.0115532	0.0360444
6:29413406:G:C	0.659885	-0.0134558	0.0305763
6:29413477:C:G	0.678218	-0.012682	0.0305666
6:29413527:G:T	0.723637	-0.0152104	0.0430155
6:29413534:A:G	0.753491	-0.0135431	0.0431255
6:29413568:C:T	0.62121	-0.0151064	0.0305713
6:29413573:G:T	0.960284	0.00243112	0.0488205
6:29413650:C:T	0.816562	-0.00833838	0.0359462
6:29413861:A:T	0.755317	-0.0134373	0.0431186
6:29413887:C:T	0.831836	0.0248685	0.117112
6:29413972:T:C	0.732528	0.0141841	0.0415027
6:29413976:G:C	0.686299	-0.0123567	0.0305949
6:29414412:G:A	0.783848	-0.0123051	0.0448587
6:29414733:A:G	0.845593	-0.00696109	0.0357447
6:29414769:C:T	0.678974	-0.0126363	0.0305326
6:29414831:T:G	0.712667	-0.0159758	0.0433801
6:29415005:A:G	0.961861	0.00233449	0.0488195
6:29415376:A:G	0.959572	0.00247384	0.0488029
6:29415483:C:A	0.840495	-0.00719514	0.0357504
6:29415531:T:G	0.831836	0.0248685	0.117112
6:29415652:T:C	0.755124	-0.0134494	0.0431221
6:29415795:T:C	0.819649	0.0266994	0.117104
6:29415798:T:C	0.865156	-0.00800936	0.0471652
6:29415798:T:TC	0.655547	-0.0211423	0.0473968
6:29415816:A:C	0.255991	-0.0339197	0.029861
6:29415828:C:G	0.553398	-0.0473014	0.07981
6:29415833:G:A	0.958378	0.00254529	0.0487707
6:29415862:C:T	0.761737	0.0129076	0.0425711
6:29415943:G:A	0.470932	-0.0579572	0.0803886
6:29416267:A:T	0.361737	-0.055235	0.0605606
6:29416433:T:G	0.414778	-0.0470119	0.0576469
6:29417029:A:G	0.316949	-0.112266	0.112183
6:29417101:C:T	0.219591	-0.0628361	0.0511855
6:29417198:C:A	0.8197	0.0122623	0.0537985
6:29417571:G:A	0.702413	-0.018185	0.0475967
6:29417665:C:CA	0.721115	0.0154861	0.0433822
6:29417901:A:T	0.243426	-0.0598703	0.0513263
6:29417919:G:T	0.243562	-0.0598524	0.0513258
6:29418228:C:T	0.234234	-0.0608325	0.0511402
6:29418310:T:A	0.213964	-0.0637424	0.0512919
6:29418496:C:A	0.23652	-0.0605259	0.0511315
6:29418657:A:T	0.118758	0.0921526	0.0590718
6:29419239:A:G	0.254808	-0.0583861	0.0512722
6:29419282:AT:A	0.827698	0.0254902	0.117113
6:29419417:CCATCT:C	0.24448	-0.0594705	0.0510976
6:29419645:C:G	0.46877	-0.0417105	0.0575728
6:29419773:C:T	0.690149	-0.017473	0.0438301
6:29420000:G:T	0.121613	0.0909165	0.0587301
6:29420274:A:T	0.451144	-0.069708	0.0925113
6:29420402:G:GA	0.507843	-0.038308	0.0578495
6:29421771:G:T	0.928058	0.00398581	0.0441453
6:29421943:C:A	0.25739	-0.0578005	0.0510342
6:29421999:G:A	0.869595	0.0132102	0.0804657
6:29422516:G:A	0.699499	-0.0183754	0.047605
6:29422619:C:T	0.354716	-0.0281515	0.0304183
6:29422670:AT:A	0.370995	-0.0271768	0.0303784
6:29423075:CAT:C	0.905689	0.00960082	0.0810344
6:29423418:C:T	0.487521	-0.0399364	0.057524
6:29423651:C:A	0.805864	0.013107	0.0533315
6:29423692:GCATATA:G	0.0369286	0.173855	0.0833218
6:29423855:T:A	0.503785	-0.0384083	0.0574504
6:29423971:T:C	0.637712	-0.0204485	0.0434242
6:29424032:G:T	0.66795	-0.0193248	0.0450501
6:29424235:C:T	0.0476271	-0.145697	0.073559
6:29424286:C:A	0.657601	0.0870164	0.196324
6:29424848:G:A	0.486611	-0.0400199	0.0575239
6:29424989:G:A	0.486611	-0.0400199	0.0575239
6:29425093:A:C	0.436765	0.0300764	0.0386752
6:29425203:A:T	0.743874	0.0170708	0.052248
6:29425728:G:C	0.486611	-0.0400199	0.0575239
6:29425728:G:T	0.360061	-0.081629	0.0891878
6:29425733:TG:T	0.457595	-0.0687946	0.0926136
6:29427337:C:T	0.531275	-0.0557818	0.0890997
6:29427702:C:T	0.439604	0.0298521	0.0386254
6:29428031:G:A	0.439547	0.0298557	0.0386252
6:29428050:T:C	0.635465	-0.0207012	0.043669
6:29428793:A:AT	0.487505	-0.0399398	0.0575268
6:29429370:C:T	0.918157	0.00815555	0.0793688
6:29429717:G:A	0.310279	0.105191	0.103673
6:29429732:T:C	0.652419	0.0208728	0.0463423
6:29429733:G:A	0.652425	0.0208724	0.0463423
6:29429765:A:G	0.25739	-0.0578005	0.0510342
6:29430344:A:T	0.486611	-0.0400199	0.0575239
6:29432937:A:G	0.25739	-0.0578005	0.0510342
6:29433308:TG:T	0.52439	-0.0290778	0.0456773
6:29433469:GC:G	0.424143	-0.0730338	0.0913774
6:29433619:T:C	0.0403908	-0.150276	0.073315
6:29433675:T:C	0.080704	-0.0522052	0.0298894
6:29433720:A:G	0.483258	-0.0407511	0.0581269
6:29434551:T:C	0.437746	-0.0717119	0.0924117
6:29434895:C:T	0.491573	-0.0396081	0.057586
6:29435226:A:G	0.486611	-0.0400199	0.0575239
6:29436269:C:T	0.486645	-0.0400204	0.057529
6:29436936:A:G	0.696122	-0.0170483	0.0436509
6:29437441:A:G	0.914741	0.00471671	0.0440566
6:29437702:A:C	0.607197	-0.0227428	0.0442398
6:29437791:A:G	0.438896	0.0541176	0.069914
6:29438604:A:G	0.0278521	0.184497	0.0838865
6:29438733:A:C	0.26921	-0.0563882	0.0510355
6:29439088:C:T	0.895937	0.00694553	0.0531021
6:29439105:A:T	0.27572	-0.0383632	0.0351961
6:29439125:G:T	0.48647	-0.0400379	0.0575311
6:29439274:T:C	0.486611	-0.0400199	0.0575239
6:29439779:C:T	0.75856	-0.0128096	0.0416744
6:29439985:G:A	0.486611	-0.0400199	0.0575239
6:29440165:TG:T	0.698931	-0.0184225	0.0476324
6:29440362:C:A	0.634086	-0.0210544	0.0442335
6:29440482:C:T	0.914599	0.00472458	0.0440562
6:29440710:C:T	0.486611	-0.0400199	0.0575239
6:29440892:T:A	0.568533	-0.0251829	0.044164
6:29440958:A:G	0.738566	-0.0270115	0.0809326
6:29441212:A:G	0.634086	-0.0210544	0.0442335
6:29441805:A:G	0.486611	-0.0400199	0.0575239
6:29442065:G:A	0.0828561	-0.0520396	0.0300053
6:29442070:A:G	0.0828319	-0.0520438	0.0300053
6:29442389:C:T	0.668282	-0.0249674	0.0582659
6:29442411:A:C	0.93399	0.00691145	0.0834458
6:29442417:G:A	0.933626	0.00696152	0.0835886
6:29442460:A:AAAAAT	0.422005	-0.0423106	0.052694
6:29442460:A:AAAAATAAAATAAAAT	0.878034	-0.00631042	0.0411205
6:29442460:A:T	0.868859	-0.0133596	0.0809142
6:29442495:G:A	0.145998	-0.168396	0.11583
6:29442495:GA:G	0.304844	-0.0302367	0.0294676
6:29442931:T:G	0.0827368	-0.0518297	0.0298726
6:29444015:T:C	0.50192	-0.0385786	0.0574537
6:29444082:G:A	0.831836	0.0248685	0.117112
6:29444153:G:A	0.51366	-0.0375842	0.0575431
6:29444169:C:A	0.0922672	-0.0502978	0.0298759
6:29444603:G:A	0.149847	-0.0453243	0.0314736
6:29444947:T:C	0.609928	-0.0225703	0.0442402
6:29444992:A:T	0.609453	-0.0226003	0.0442402
6:29445145:C:G	0.533603	-0.0357865	0.0574869
6:29445312:G:C	0.0403481	-0.150321	0.0733213
6:29445702:C:T	0.335059	-0.0378489	0.0392634
6:29445962:ATGTGCGGTTC:A	0.218573	-0.0392787	0.0319253
6:29446256:C:A	0.545772	-0.0347125	0.0574608
6:29446549:G:A	0.580321	-0.0244991	0.0443089
6:29446579:C:T	0.425582	0.0807683	0.101369
6:29446580:G:A	0.148376	-0.0456535	0.0315877
6:29446689:C:T	0.388809	-0.033803	0.0392247
6:29446690:G:A	0.452936	-0.0427671	0.0569825
6:29447381:A:G	0.550065	-0.0343358	0.0574501
6:29448017:G:A	0.550065	-0.0343358	0.0574501
6:29448316:A:G	0.163921	-0.0438189	0.031479
6:29448499:G:T	0.176988	-0.0424554	0.0314464
6:29448849:A:G	0.550144	-0.0343312	0.0574539
6:29448992:G:A	0.60449	-0.0229157	0.0442426
6:29449076:C:T	0.550065	-0.0343358	0.0574501
6:29449411:C:T	0.0697597	-0.173646	0.0957536
6:29449453:T:C	0.233398	-0.0599969	0.0503477
6:29449840:C:T	0.571772	-0.0236357	0.0418003
6:29450115:A:G	0.550065	-0.0343358	0.0574501
6:29450267:G:A	0.550065	-0.0343358	0.0574501
6:29451999:T:C	0.831836	0.0248685	0.117112
6:29452774:G:C	0.165555	-0.0436426	0.0314739
6:29452947:A:G	0.550065	-0.0343358	0.0574501
6:29453757:T:C	0.550065	-0.0343358	0.0574501
6:29454453:A:T	0.550065	-0.0343358	0.0574501
6:29454558:G:A	0.313494	-0.113089	0.112201
6:29454676:C:A	0.56327	-0.0332403	0.0575101
6:29454888:C:T	0.593477	-0.0474976	0.0889793
6:29455263:A:G	0.594503	-0.0305476	0.0573855
6:29455505:T:G	0.646061	-0.0255876	0.0557171
6:29455764:G:T	0.752632	-0.0130852	0.0415179
6:29455811:G:C	0.103836	-0.0486153	0.0298889
6:29455949:C:T	0.291627	-0.0537861	0.0510035
6:29455955:T:G	0.73097	-0.0421018	0.122448
6:29456043:C:CACTA	0.550065	-0.0343358	0.0574501
6:29456059:C:T	0.547474	-0.0319308	0.053081
6:29456120:C:T	0.341988	-0.0851306	0.0895881
6:29456172:G:T	0.0735832	-0.172996	0.0966895
6:29456287:C:G	0.592819	-0.0314877	0.0588823
6:29457473:T:C	0.550065	-0.0343358	0.0574501
6:29457783:TTA:T	0.752507	-0.0130922	0.0415182
6:29457849:A:G	0.549934	-0.0343476	0.057451
6:29457970:C:G	0.831836	0.0248685	0.117112
6:29458072:T:A	0.750829	-0.0131863	0.0415255
6:29458996:G:A	0.53627	-0.0355503	0.0574817
6:29459260:G:C	0.581218	-0.0229207	0.0415527
6:29459769:C:G	0.831778	-0.00707864	0.0333235
6:29459937:T:A	0.512026	-0.0377132	0.0575173
6:29460026:G:A	0.918157	0.00815555	0.0793688
6:29460189:C:T	0.505712	-0.0382824	0.0575217
6:29460277:A:G	0.964573	0.00207147	0.0466378
6:29461216:G:C	0.962008	-0.00424967	0.0892164
6:29461224:T:A	0.918157	0.00815555	0.0793688
6:29461442:G:A	0.758974	-0.0127395	0.04152
6:29461573:G:A	0.259231	-0.0575895	0.051045
6:29462051:T:C	0.891055	-0.00454499	0.0331825
6:29462155:T:C	0.548708	-0.0546085	0.0910601
6:29462181:G:A	0.491221	-0.0400261	0.0581463
6:29462491:T:TA	0.486611	-0.0400199	0.0575239
6:29462556:C:T	0.481072	-0.0405254	0.0575171
6:29463069:C:G	0.504248	-0.0384517	0.0575779
6:29463280:T:A	0.894585	-0.00439628	0.0331781
6:29463296:G:GA	0.0381765	-0.141019	0.0680279
6:29463892:T:G	0.891055	-0.00454499	0.0331825
6:29464129:T:A	0.486611	-0.0400199	0.0575239
6:29464204:C:T	0.94833	0.00788496	0.121673
6:29464526:C:CA	0.95418	-0.00512634	0.0892181
6:29464658:T:C	0.892628	-0.00744305	0.0551419
6:29464934:C:T	0.821334	0.0121112	0.0536298
6:29465123:C:G	0.403163	-0.0771063	0.092234
6:29465272:C:A	0.854419	-0.0121448	0.0661904
6:29465713:C:G	0.423164	-0.0243525	0.0304047
6:29465849:T:G	0.767216	-0.012279	0.0414805
6:29466005:CT:C	0.0708865	0.12966	0.0717861
6:29466037:G:A	0.507376	-0.0384294	0.057969
6:29466044:A:C	0.547821	-0.0348793	0.0580327
6:29466827:G:C	0.596793	0.061629	0.116497
6:29468006:T:C	0.422859	-0.0243283	0.0303546
6:29468520:G:A	0.724137	0.0364049	0.103149
6:29468532:A:G	0.557727	-0.0351789	0.0600097
6:29468557:G:A	0.884928	0.00673389	0.0465289
6:29468566:C:T	0.557727	-0.0351789	0.0600097
6:29468902:A:G	0.699485	0.0314847	0.0815631
6:29469286:G:A	0.829189	0.0100397	0.0465354
6:29469388:C:T	0.475956	-0.0410155	0.0575397
6:29469508:C:T	0.486866	-0.0400008	0.0575301
6:29469715:GA:G	0.125965	-0.114173	0.0746128
6:29469940:T:C	0.492091	0.0246882	0.035937
6:29469993:G:A	0.865049	0.00790689	0.0465247
6:29470208:T:C	0.918501	0.00299531	0.0292732
6:29470378:C:T	0.547264	-0.0345481	0.0574018
6:29470438:G:A	0.84662	0.0104002	0.0537663
6:29470482:G:A	0.547399	-0.0345361	0.0574011
6:29470508:C:T	0.717818	-0.0443142	0.122626
6:29470665:T:A	0.571628	-0.0526321	0.0930463
6:29470677:A:C	0.973278	-0.00453314	0.13533
6:29470678:C:A	0.977785	0.00180196	0.0647112
6:29470678:C:CA	0.29776	-0.0444667	0.0427052
6:29470801:A:C	0.883553	-0.00845536	0.0577287
6:29471219:A:G	0.295063	-0.0533486	0.0509499
6:29471872:C:G	0.0480992	-0.145625	0.0736784
6:29471934:C:T	0.624118	0.0226904	0.0463048
6:29472038:C:T	0.549761	-0.0343257	0.0573895
6:29472669:T:A	0.547424	-0.0345253	0.0573868
6:29472718:C:T	0.58516	0.0361542	0.0662331
6:29472868:G:A	0.0502797	-0.143976	0.0735481
6:29473813:C:T	0.111261	-0.119649	0.0751308
6:29473965:G:A	0.68407	0.0191884	0.0471558
6:29474415:T:A	0.053644	-0.13951	0.0722962
6:29474457:C:T	0.85487	0.00860041	0.0470204
6:29474824:T:G	0.539093	-0.0187618	0.0305474
6:29475036:C:G	0.186756	-0.114828	0.0869751
6:29475399:C:T	0.12869	-0.124614	0.0820213
6:29475467:G:C	0.805055	-0.00716397	0.0290261
6:29475761:C:T	0.622787	0.0232973	0.0473615
6:29475835:T:C	0.592382	-0.0303785	0.0567413
6:29475880:A:G	0.81829	0.0119916	0.0521956
6:29476382:C:T	0.557552	0.0349705	0.0596277
6:29476675:C:T	0.451613	-0.0440654	0.0585408
6:29476684:C:G	0.396895	0.0250337	0.0295495
6:29476832:T:C	0.324194	-0.0690007	0.0699892
6:29477133:G:A	0.306156	-0.0721503	0.070506
6:29477273:A:C	0.852789	0.00577666	0.0311308
6:29477640:G:C	0.315334	0.0297997	0.0296783
6:29477732:C:A	0.310182	-0.0586072	0.0577502
6:29477762:G:A	0.348483	-0.0667946	0.0712448
6:29478164:G:C	0.27749	-0.0627276	0.0577615
6:29478346:A:G	0.381232	-0.0491708	0.0561549
6:29478428:T:C	0.336315	-0.0684952	0.07124
6:29479512:C:T	0.0035095	0.216656	0.074218
6:29479874:G:A	0.278454	-0.0625841	0.0577451
6:29480224:G:A	0.643106	-0.0151424	0.0326794
6:29480613:A:G	0.278454	-0.0625841	0.0577451
6:29480734:G:A	0.131333	-0.116837	0.077434
6:29480822:T:A	0.335727	-0.0687879	0.0714573
6:29481032:A:C	0.538758	-0.054729	0.0890347
6:29481210:G:A	0.278454	-0.0625841	0.0577451
6:29481280:A:AT	0.278374	-0.0655474	0.0604693
6:29481876:A:G	0.64033	0.0144007	0.030821
6:29482948:A:G	0.373713	-0.0500165	0.0562274
6:29483019:C:G	0.445262	-0.0441928	0.0578942
6:29483098:A:G	0.729823	0.0190999	0.0553041
6:29483193:G:A	0.682281	0.0126319	0.0308582
6:29483208:G:GTTTTGT	0.496019	-0.0237689	0.0349149
6:29483208:G:T	0.536708	0.0601113	0.0972991
6:29483569:T:C	0.278641	-0.0625581	0.0577436
6:29483620:A:T	0.686965	-0.0131727	0.0326884
6:29483651:A:G	0.422455	0.0354511	0.0441941
6:29484158:G:A	0.981402	0.00158497	0.0679921
6:29484196:G:A	0.946409	-0.00718136	0.106838
6:29484234:C:T	0.271827	-0.0635993	0.0578773
6:29484426:C:A	0.154899	0.102641	0.0721586
6:29484426:C:CA	0.745841	-0.0100808	0.0311013
6:29484852:A:G	0.393305	0.0487348	0.0570906
6:29484912:G:T	0.357107	-0.064596	0.070145
6:29486070:A:G	0.530664	-0.0218773	0.0348924
6:29486137:G:A	0.765649	0.0210147	0.0705024
6:29486183:C:T	0.599217	0.0525577	0.10001
6:29486215:G:C	0.281229	0.0322169	0.029898
6:29486299:G:A	0.605325	0.015946	0.0308577
6:29486303:C:T	0.144644	-0.0620649	0.0425477
6:29486568:C:G	0.231542	-0.120075	0.100364
6:29486869:GA:G	0.436385	0.0340523	0.0437515
6:29488393:CAA:C	0.251263	0.0423541	0.0369167
6:29488478:A:G	0.981895	-0.000723087	0.0318635
6:29488637:A:T	0.325327	-0.031262	0.0317842
6:29488857:C:CA	0.226249	-0.0591471	0.0488787
6:29488916:C:T	0.610625	-0.0312582	0.0613892
6:29488942:T:C	0.451997	0.0582111	0.0773991
6:29489067:C:T	0.957562	-0.00319019	0.0599508
6:29489148:C:A	0.247879	0.0647976	0.0560768
6:29489523:T:C	0.218623	0.160084	0.130129
6:29489762:CT:C	0.428406	0.0451906	0.0570645
6:29489929:A:T	0.554384	-0.0250063	0.0422972
6:29489972:T:C	0.501035	0.0239683	0.0356214
6:29490203:G:A	0.889608	0.00779767	0.0561793
6:29491034:C:G	0.139932	-0.0592527	0.0401428
6:29491195:G:GC	0.535717	-0.0181857	0.0293649
6:29491923:C:G	0.0626926	-0.0594463	0.0319369
6:29492023:G:A	0.431338	0.0403152	0.0512327
6:29492043:C:T	0.565766	0.0296779	0.0516767
6:29492048:G:A	0.565804	0.0296745	0.0516759
6:29492068:C:T	0.240897	0.0388635	0.0331388
6:29492563:C:A	0.488861	0.0220798	0.0319017
6:29493261:G:A	0.374433	-0.0377328	0.0424823
6:29493349:C:T	0.633776	0.015379	0.0322803
6:29493385:GA:G	0.886047	-0.00690222	0.0481638
6:29493865:T:C	0.992536	0.000414886	0.0443473
6:29493984:A:T	0.383733	-0.0259963	0.0298451
6:29494028:C:A	0.60499	0.0693701	0.134117
6:29494241:C:T	0.40373	-0.0305507	0.0365886
6:29494411:G:A	0.0256707	0.199937	0.0896113
6:29494535:A:G	0.633982	0.0153696	0.0322803
6:29495127:C:T	0.598478	-0.0294456	0.0559175
6:29496068:T:C	0.759191	-0.0147763	0.0482029
6:29497569:G:A	0.896552	0.00646034	0.0496882
6:29497770:T:TCTATGGTG	0.382263	-0.0371226	0.0424873
6:29497981:G:C	0.95642	0.0027231	0.0498309
6:29498230:G:A	0.649506	0.0146786	0.0322999
6:29498423:C:A	0.35105	-0.0395797	0.0424423
6:29499189:C:T	0.411829	-0.0394651	0.0480884
6:29500091:G:C	0.169579	-0.0600839	0.0437433
6:29500287:T:C	0.684717	-0.0123299	0.0303667
6:29500291:G:A	0.162014	-0.0612097	0.0437734
6:29500435:G:C	0.670187	0.0213756	0.0501903
6:29500816:T:G	0.670216	0.0213736	0.0501903
6:29501271:G:C	0.670387	0.0213617	0.0501901
6:29501428:C:T	0.670929	0.0213248	0.050191
6:29501657:G:A	0.671268	0.0213007	0.0501893
6:29501792:C:A	0.452862	0.0225624	0.030057
6:29501906:C:T	0.739637	0.0231032	0.0695179
6:29501920:C:G	0.781315	-0.00998025	0.0359512
6:29501924:G:A	0.620929	0.0146784	0.0296814
6:29501938:C:CA	0.671239	0.0213028	0.0501893
6:29502146:G:A	0.379425	0.0430723	0.0490039
6:29502253:C:T	0.748898	0.0160402	0.050111
6:29502282:T:A	0.669872	0.0214025	0.0502026
6:29502568:G:A	0.205	-0.0538767	0.0425085
6:29502630:G:C	0.456834	-0.025973	0.0349067
6:29502648:GAGCTGAGATCACGCCATTGCACTGC:G	0.92871	-0.00450701	0.0503755
6:29502670:C:G	0.906429	0.00662057	0.0563244
6:29502672:GC:G	0.9298	-0.00443729	0.0503682
6:29502677:C:T	0.671268	0.0213007	0.0501893
6:29502894:T:C	0.671285	0.0212997	0.0501895
6:29503235:A:G	0.671153	0.0213095	0.0501912
6:29503342:T:C	0.671268	0.0213007	0.0501893
6:29503393:A:AT	0.718321	0.0185246	0.0513569
6:29503410:T:C	0.671268	0.0213007	0.0501893
6:29503662:C:T	0.666082	0.0216654	0.0502058
6:29503667:G:C	0.666082	0.0216654	0.0502058
6:29503868:G:A	0.855405	-0.0159602	0.0875843
6:29503943:A:G	0.671268	0.0213007	0.0501893
6:29504012:A:G	0.671674	0.021275	0.0501945
6:29504513:C:T	0.868782	0.00588769	0.0356385
6:29504721:C:A	0.672626	0.0212081	0.0501911
6:29504744:C:T	0.655154	0.0224137	0.0501858
6:29504799:G:A	0.671422	0.0212903	0.0501896
6:29504948:C:T	0.671268	0.0213007	0.0501893
6:29505006:C:T	0.671268	0.0213007	0.0501893
6:29505144:T:C	0.974083	0.00108539	0.0334087
6:29505147:G:A	0.757756	-0.0176901	0.0573556
6:29505511:G:T	0.862894	-0.0106615	0.0617374
6:29505769:G:C	0.762015	-0.0108376	0.0357871
6:29505851:A:G	0.330691	0.0476573	0.0489937
6:29506300:C:G	0.9907	-0.000389051	0.033376
6:29507218:G:C	0.575747	0.018082	0.0323119
6:29507355:G:T	0.669517	0.0214599	0.0502795
6:29507357:G:A	0.669712	0.0214464	0.0502796
6:29507375:A:G	0.671296	0.0212995	0.0501907
6:29507427:G:A	0.66325	0.0218913	0.0502751
6:29507439:A:T	0.594575	0.026123	0.0490833
6:29507459:C:G	0.65982	0.0221132	0.0502387
6:29507571:G:A	0.222359	-0.0517661	0.0424215
6:29507790:G:T	0.671268	0.0213007	0.0501893
6:29507827:C:T	0.671268	0.0213007	0.0501893
6:29507854:A:G	0.574008	0.0181654	0.0323137
6:29507962:T:G	0.671268	0.0213007	0.0501893
6:29508059:C:A	0.671308	0.021298	0.0501894
6:29508081:G:A	0.671308	0.021298	0.0501894
6:29508130:G:A	0.2205	-0.0519815	0.0424269
6:29508230:A:T	0.700816	0.0193263	0.0503002
6:29508442:A:G	0.600704	0.0170174	0.0325138
6:29508447:T:C	0.600704	0.0170174	0.0325138
6:29508459:C:T	0.630721	0.0241634	0.0502658
6:29508865:G:T	0.671711	0.0212727	0.050195
6:29509074:C:G	0.575475	0.0180948	0.0323118
6:29509616:A:AT	0.0252118	0.199129	0.0889707
6:29510239:G:T	0.671268	0.0213007	0.0501893
6:29510688:T:TCTCTC	0.737219	0.0170084	0.0506901
6:29510689:T:C	0.951564	-0.00405304	0.0667249
6:29510691:C:T	0.915888	-0.00541864	0.0513057
6:29510693:T:C	0.537723	0.0443295	0.0719333
6:29510710:C:A	0.658886	0.0223787	0.0506933
6:29510763:G:C	0.66386	0.0218275	0.0502255
6:29510803:C:T	0.684403	0.0204342	0.0502733
6:29510838:A:G	0.708251	0.0188604	0.050401
6:29510839:C:T	0.704254	0.0191276	0.0503908
6:29510862:G:A	0.954682	-0.00189656	0.0333739
6:29510901:C:T	0.856757	0.00642737	0.0356078
6:29510977:T:C	0.67089	0.0213275	0.0501909
6:29511093:T:C	0.671268	0.0213007	0.0501893
6:29511538:C:T	0.671268	0.0213007	0.0501893
6:29511556:A:G	0.162279	-0.0598471	0.042826
6:29511691:A:G	0.671268	0.0213007	0.0501893
6:29511734:T:A	0.671308	0.0212982	0.0501898
6:29511761:T:A	0.576101	0.018065	0.0323116
6:29511942:T:C	0.57556	0.0180941	0.0323177
6:29512049:G:A	0.671268	0.0213007	0.0501893
6:29512289:T:TA	0.665803	0.0216897	0.0502175
6:29512311:GT:G	0.676741	0.0209265	0.0501937
6:29512418:A:AT	0.57604	0.0180691	0.0323138
6:29512552:G:C	0.671268	0.0213007	0.0501893
6:29512653:C:T	0.671268	0.0213007	0.0501893
6:29512921:G:T	0.67124	0.0213028	0.0501897
6:29513151:G:A	0.70136	0.018291	0.0476967
6:29513209:G:C	0.863791	0.00566777	0.0330386
6:29513393:AAG:A	0.195559	-0.0909314	0.0702549
6:29513398:AAG:A	0.773424	0.010043	0.0348837
6:29513399:AG:A	0.567425	0.0201169	0.0351788
6:29513433:A:G	0.553391	0.0303228	0.0511616
6:29513441:G:A	0.556924	0.0300486	0.0511539
6:29513503:C:G	0.671268	0.0213007	0.0501893
6:29513729:C:T	0.670225	0.021406	0.0502677
6:29513739:A:T	0.670233	0.0214055	0.0502679
6:29514091:C:A	0.671963	0.0212588	0.0502032
6:29514230:C:T	0.92606	0.00330975	0.0356643
6:29514320:A:T	0.672423	0.0212303	0.0502105
6:29514560:T:C	0.241166	-0.097306	0.0830201
6:29514663:G:GA	0.0474576	0.159675	0.0805546
6:29514883:T:C	0.228333	-0.051104	0.0424218
6:29514923:G:A	0.425003	-0.051334	0.0643467
6:29515225:G:A	0.674651	0.0210844	0.050228
6:29515656:T:C	0.680494	0.0206701	0.0501959
6:29515731:T:C	0.502136	0.0215813	0.0321565
6:29516046:G:T	0.539133	0.0319257	0.0519857
6:29516175:T:C	0.0524664	0.152737	0.0787596
6:29516214:G:GGA	0.350539	0.0319792	0.0342557
6:29516592:AT:A	0.822443	0.00768051	0.0342263
6:29516671:GA:G	0.776658	-0.0084406	0.0297543
6:29516968:G:C	0.756019	0.0156186	0.0502669
6:29517117:T:C	0.697465	0.019454	0.0500432
6:29517800:T:G	0.702345	0.0191163	0.0500221
6:29517963:T:C	0.72185	0.0178281	0.0500807
6:29518208:C:CCTT	0.97886	0.000872956	0.0329445
6:29518209:C:CT	0.945893	0.00220724	0.0325237
6:29518279:C:G	0.699744	0.0192892	0.0500153
6:29518953:G:A	0.5747	-0.0561615	0.100084
6:29519391:G:A	0.2412	-0.0972982	0.0830195
6:29519432:C:CAAT	0.700122	0.0192617	0.05001
6:29519559:C:T	0.701016	0.0192021	0.0500122
6:29519795:C:T	0.699103	0.0193303	0.0500097
6:29520182:T:G	0.699141	0.0193277	0.0500095
6:29520361:T:TCCATGAATTGGGCAGCTCCAAG	0.800731	-0.00906037	0.0358968
6:29520364:A:ATGAATTGGGCAGCTCAAAGCCC	0.817114	-0.00785624	0.0339718
6:29520368:G:T	0.239673	0.0925717	0.0787304
6:29520433:A:C	0.699185	0.0193247	0.0500095
6:29520587:A:G	0.699636	0.0192964	0.0500151
6:29520787:G:C	0.846144	-0.00637921	0.0328757
6:29521215:A:C	0.699274	0.0193187	0.0500094
6:29521285:C:G	0.699274	0.0193187	0.0500094
6:29521289:C:G	0.966881	-0.00122566	0.0295196
6:29521319:C:G	0.81775	-0.00826594	0.0358703
6:29521516:A:G	0.96696	-0.00122274	0.0295194
6:29521557:T:C	0.948753	-0.00189465	0.0294782
6:29522118:G:GA	0.0541195	0.15175	0.078795
6:29522202:C:A	0.967022	-0.00122044	0.0295194
6:29522611:T:TGA	0.270952	-0.0550115	0.0499708
6:29523646:G:C	0.78953	-0.00957607	0.0358761
6:29524593:T:G	0.786763	-0.00971247	0.0359035
6:29524594:A:C	0.78474	-0.00980581	0.0358993
6:29524782:GA:G	0.703437	0.0189855	0.0498719
6:29524784:TA:T	0.703437	0.0189855	0.0498719
6:29525472:C:G	0.68738	0.020153	0.0500805
6:29525477:C:T	0.68738	0.020153	0.0500805
6:29525562:A:AT	0.518032	0.0377727	0.0584372
6:29525823:C:T	0.69923	0.0193217	0.0500097
6:29526214:G:A	0.922499	0.00287395	0.029541
6:29526254:C:T	0.89705	-0.00384598	0.0297242
6:29526356:C:T	0.878132	-0.00455475	0.029704
6:29526377:G:A	0.936087	0.00236604	0.0295056
6:29526491:G:T	0.93975	0.00222856	0.0294847
6:29526519:C:T	0.891079	-0.0040672	0.0297007
6:29526520:A:G	0.922781	0.00285899	0.0294949
6:29526615:A:G	0.963978	-0.0013337	0.0295315
6:29527097:T:A	0.699274	0.0193187	0.0500094
6:29528578:C:T	0.720867	0.0179272	0.0501741
6:29528616:C:G	0.273215	0.0474933	0.0433456
6:29529485:G:A	0.703619	0.019031	0.0500236
6:29529754:A:G	0.770036	-0.0104757	0.0358353
6:29530008:T:C	0.515426	0.0566697	0.087129
6:29530909:C:T	0.641295	0.0264611	0.056797
6:29530944:C:T	0.700355	-0.0116953	0.0303898
6:29530974:A:G	0.117374	-0.0731521	0.046716
6:29531062:C:T	0.267766	0.113983	0.102852
6:29532148:C:T	0.1065	-0.132339	0.0819881
6:29532228:ATTATTTAT:ATTAT	0.386511	-0.027412	0.0316549
6:29532886:GA:G	0.13887	-0.118945	0.0803676
6:29533066:GA:G	0.286364	-0.0470453	0.0441271
6:29533581:AATAG:A	0.468282	-0.0505133	0.0696469
6:29534057:A:G	0.345775	-0.0527579	0.0559577
6:29534591:A:T	0.162447	-0.0723732	0.0518102
6:29534615:G:A	0.097364	-0.069325	0.0418182
6:29534686:T:TGA	0.776438	-0.00930461	0.0327669
6:29534695:G:A	0.907502	-0.00412337	0.0354882
6:29534822:A:G	0.511566	-0.0390873	0.0595479
6:29534892:G:A	0.815794	-0.0191332	0.0821318
6:29535326:A:G	0.180765	-0.0974363	0.0728004
6:29535335:TA:T	0.887638	-0.00539498	0.0381829
6:29535702:T:C	0.95158	-0.00215647	0.0355136
6:29536139:C:T	0.385141	-0.0801116	0.0922453
6:29536153:T:C	0.177169	-0.0729023	0.0540208
6:29536155:CTT:C	0.0132914	-0.167788	0.0677694
6:29536159:T:C	0.634951	-0.0153224	0.0322734
6:29536165:C:CT	0.314694	0.0942598	0.0937515
6:29536188:C:CTT	0.0831093	0.110565	0.0638024
6:29536189:C:T	0.55419	0.0241875	0.0408923
6:29536192:T:C	0.851198	-0.019885	0.106002
6:29536195:T:C	0.205801	-0.0403174	0.0318665
6:29536198:T:C	0.941791	0.00799999	0.10956
6:29536210:T:C	0.0305805	-0.168959	0.0781315
6:29536216:T:C	0.407354	-0.0830201	0.100198
6:29536358:T:C	0.924166	-0.0033758	0.0354648
6:29536380:G:A	0.91967	-0.00357172	0.0354165
6:29536462:C:T	0.415586	0.0640981	0.0787346
6:29536717:T:C	0.055305	-0.0552573	0.0288328
6:29536725:G:T	0.17932	-0.0977489	0.0727919
6:29537266:C:T	0.0601983	-0.104466	0.0555866
6:29537357:A:T	0.249483	-0.0853586	0.0741214
6:29537468:G:A	0.179565	-0.097692	0.0727906
6:29537479:T:C	0.244973	-0.183495	0.157825
6:29538403:C:G	0.0790464	-0.0509822	0.0290291
6:29539482:G:A	0.0972664	-0.0693367	0.0418131
6:29539989:C:A	0.170376	-0.100129	0.0730337
6:29540089:CT:C	0.190214	-0.0954834	0.0728912
6:29540092:C:T	0.913662	-0.00384462	0.0354603
6:29540609:G:A	0.190912	-0.0954894	0.0730106
6:29540610:T:TA	0.75484	-0.0222313	0.0711939
6:29540861:A:T	0.0554547	-0.0552249	0.0288336
6:29541455:A:G	0.88097	0.0114148	0.0762311
6:29541566:A:G	0.957198	0.0020953	0.0390402
6:29541930:G:A	0.222575	-0.0892541	0.0731764
6:29542220:C:A	0.235794	-0.0969028	0.0817354
6:29542445:C:T	0.105125	-0.067773	0.0418223
6:29542546:G:A	0.606905	-0.0323466	0.0628704
6:29542969:G:A	0.271863	-0.0841217	0.076559
6:29543263:C:T	0.764521	-0.0213188	0.0711694
6:29543773:C:A	0.411357	-0.041436	0.0504389
6:29544231:G:T	0.156626	0.163205	0.115216
6:29545602:C:T	0.201285	-0.088593	0.0693271
6:29546004:A:G	0.21376	-0.102886	0.0827528
6:29546422:T:C	0.830032	0.0256358	0.119425
6:29546945:T:C	0.0305056	-0.0775192	0.0358311
6:29547593:G:A	0.262367	-0.0919827	0.0820677
6:29547764:T:C	0.106031	-0.088747	0.0549077
6:29548108:TC:T	0.0694857	-0.0985817	0.0543075
6:29548108:TC:TCC	0.25444	-0.0519634	0.0455967
6:29548644:C:T	0.0696494	-0.0985232	0.0543072
6:29549898:C:T	0.842356	-0.0157849	0.0793685
6:29550040:G:A	0.289341	-0.0871597	0.0822596
6:29550896:A:G	0.0836956	-0.0845185	0.048865
6:29550934:C:T	0.210455	-0.103666	0.0827792
6:29551210:C:G	0.252712	-0.0791212	0.0691747
6:29551333:T:C	0.104366	-0.0503022	0.0309734
6:29551416:A:G	0.0688575	-0.0988051	0.0543078
6:29552483:G:T	0.318922	-0.0438694	0.0440157
6:29552826:G:C	0.204209	-0.0880179	0.0693245
6:29554258:A:G	0.149666	-0.137842	0.0956766
6:29555200:G:GA	0.211896	-0.0867177	0.0694647
6:29555227:C:T	0.212	-0.0866986	0.0694653
6:29555585:A:G	0.614769	0.020355	0.0404448
6:29555738:C:A	0.305302	-0.0845467	0.0824742
6:29555809:C:T	0.291643	-0.0541772	0.0513759
6:29555864:C:T	0.0124958	-0.0834839	0.0334227
6:29556225:C:T	0.306384	-0.0843619	0.0824783
6:29556249:CTG:C	0.945378	0.00639072	0.0932788
6:29556412:G:T	0.826565	0.0261862	0.119512
6:29556692:G:C	0.453463	0.0378673	0.050513
6:29558745:A:C	0.478749	-0.055136	0.0778411
6:29559046:A:AATAATC	0.118248	-0.0899946	0.0576088
6:29560289:G:C	0.254892	-0.0929022	0.0815971
6:29560515:C:T	0.53286	0.0339476	0.0544341
6:29561907:T:C	0.461895	-0.0572589	0.077826
6:29562171:GA:G	0.182009	0.052836	0.0395896
6:29562369:AAAT:A	0.0113215	-0.105284	0.0415712
6:29562588:G:T	0.168359	-0.122034	0.0885912
6:29562664:T:C	0.855445	0.0168928	0.0927283
6:29563067:T:G	0.156178	-0.0673194	0.0474734
6:29563261:G:A	0.0693121	-0.14968	0.0824059
6:29563337:C:A	0.358835	0.0638216	0.0695537
6:29563858:A:G	0.150586	-0.0683224	0.0475298
6:29563964:G:A	0.623213	-0.0383961	0.0781516
6:29564486:T:G	0.169956	-0.0789037	0.0574956
6:29564571:G:GGCTGTGTCACAGGCCATGGTCACTCATA	0.15757	-0.0670767	0.0474613
6:29564740:A:G	0.167012	-0.080121	0.0579802
6:29564762:C:T	0.919049	-0.00808745	0.0795765
6:29564911:C:T	0.169508	-0.0789754	0.0574874
6:29565373:A:G	0.168999	-0.0790567	0.0574779
6:29565765:C:T	0.317489	-0.0523222	0.0523415
6:29565765:CT:C	0.560696	0.0253362	0.0435474
6:29565825:G:A	0.471276	-0.0341941	0.0474651
6:29566082:T:C	0.158939	-0.0668323	0.0474442
6:29566948:A:G	0.143817	-0.11556	0.0790576
6:29567315:C:A	0.143817	-0.11556	0.0790576
6:29567786:A:G	0.143172	-0.11576	0.0790664
6:29568082:G:A	0.669302	-0.0333253	0.0780258
6:29568673:TTC:T	0.685501	0.0245734	0.06068
6:29568674:T:C	0.0755916	-0.156213	0.0879153
6:29568675:C:T	0.14422	-0.057221	0.0391857
6:29568675:CT:C	0.768581	-0.0218276	0.0741851
6:29569955:A:G	0.0445607	-0.110905	0.05521
6:29570409:G:A	0.470943	-0.0560094	0.0776889
6:29571577:G:A	0.64812	-0.0400311	0.0877151
6:29572064:G:A	0.669232	-0.0333329	0.0780258
6:29572183:T:C	0.553284	0.0735584	0.124077
6:29574476:T:C	0.00944461	-0.104926	0.0404257
6:29574595:A:AC	0.00944883	-0.104922	0.0404265
6:29575265:C:T	0.406396	0.0918557	0.110636
6:29575405:A:T	0.0348478	-0.111114	0.0526575
6:29575962:A:G	0.182476	-0.118516	0.0888975
6:29576096:T:C	0.224908	-0.0988022	0.0814139
6:29576198:A:G	0.0348478	-0.111114	0.0526575
6:29576340:G:A	0.475639	-0.0554158	0.0776856
6:29577193:G:C	0.343258	-0.0705064	0.0743936
6:29577872:CCAG:C	0.026746	-0.117605	0.0530898
6:29577873:CAG:C	0.0217009	-0.122263	0.0532605
6:29577876:CA:C	0.0381263	-0.114195	0.0550735
6:29578052:G:C	0.670404	-0.0332102	0.0780328
6:29578126:G:C	0.181695	-0.121732	0.091147
6:29578144:C:T	0.181819	-0.121698	0.0911475
6:29578753:G:T	0.279786	-0.0895553	0.0828601
6:29579626:TA:T	0.0231323	-0.127483	0.0561294
6:29579650:A:G	0.971451	-0.00287309	0.080281
6:29579790:T:A	0.762222	-0.0237023	0.0783382
6:29579918:A:G	0.0473818	-0.104693	0.0527988
6:29579991:T:A	0.198968	-0.0767483	0.0597497
6:29579999:T:A	0.0135416	-0.101816	0.0412346
6:29580265:G:T	0.0449012	-0.10579	0.0527478
6:29580834:T:C	0.476443	-0.055315	0.0776859
6:29580907:T:TA	0.0457986	-0.105342	0.0527438
6:29581110:A:G	0.045717	-0.105387	0.0527465
6:29581113:A:G	0.0460212	-0.105242	0.0527474
6:29581343:T:A	0.0457986	-0.105342	0.0527438
6:29581757:A:G	0.0457986	-0.105342	0.0527438
6:29582607:G:T	0.0437962	-0.106414	0.0527839
6:29582629:G:A	0.778023	-0.0221159	0.0784538
6:29582645:C:T	0.222774	-0.114174	0.0936479
6:29582657:T:A	0.0319477	-0.161036	0.0750728
6:29582714:T:C	0.963487	-0.00370081	0.0808424
6:29582758:C:A	0.223238	-0.0649699	0.0533431
6:29582758:CAAAAAAAAAA:C	0.442424	-0.0281491	0.0366475
6:29583047:C:T	0.012854	-0.173573	0.0697701
6:29583260:C:G	0.0640828	-0.0990779	0.0535092
6:29583342:C:T	0.0457986	-0.105342	0.0527438
6:29583386:T:A	0.0502608	-0.100051	0.0511052
6:29583386:TA:T	0.354244	0.0503464	0.054347
6:29583423:G:T	0.926773	-0.00728146	0.0792279
6:29583424:G:GT	0.3149	0.056876	0.0565935
6:29583424:G:T	0.0745129	0.0554162	0.0310725
6:29583668:A:G	0.799702	0.0263458	0.103833
6:29583750:G:A	0.0457986	-0.105342	0.0527438
6:29583846:C:T	0.0457785	-0.105353	0.0527441
6:29584053:AGGAGAATC:A	0.0133028	-0.100086	0.0404298
6:29584156:G:A	0.300948	0.129702	0.125389
6:29584200:C:T	0.0380052	-0.109578	0.0528137
6:29584221:A:G	0.0380052	-0.109578	0.0528137
6:29584338:T:C	0.497218	-0.0300224	0.0442238
6:29584475:AAAG:A	0.0357241	-0.111655	0.0531675
6:29584476:AAG:A	0.0423819	-0.107495	0.0529596
6:29584477:AG:A	0.0357115	-0.111662	0.0531675
6:29584546:A:G	0.0457944	-0.105345	0.0527442
6:29584580:T:C	0.0121391	-0.101422	0.0404384
6:29584623:CA:C	0.845223	-0.00920859	0.0471712
6:29584752:G:A	0.227059	-0.0983381	0.0814077
6:29584760:T:A	0.755955	-0.021821	0.0702101
6:29584786:TC:T	0.153629	-0.129678	0.0908856
6:29584888:A:C	0.0457986	-0.105342	0.0527438
6:29585078:C:T	0.791445	-0.0150855	0.0570479
6:29585079:T:TTTC	0.546439	0.0300105	0.04976
6:29585080:T:TTC	0.729354	0.0167617	0.0484462
6:29585142:G:A	0.404366	-0.0625746	0.0750431
6:29585204:A:G	0.0466558	-0.10497	0.0527643
6:29585540:A:T	0.0457986	-0.105342	0.0527438
6:29585684:T:C	0.0457986	-0.105342	0.0527438
6:29585743:G:T	0.798166	-0.0200263	0.0783128
6:29586182:A:G	0.046944	-0.105051	0.0528745
6:29586523:T:G	0.934037	-0.00386373	0.046682
6:29586717:A:G	0.0457986	-0.105342	0.0527438
6:29586812:G:A	0.0457986	-0.105342	0.0527438
6:29586979:A:G	0.267293	-0.137997	0.124398
6:29586986:C:T	0.227059	-0.0983381	0.0814077
6:29587435:ATCCCTGTTTTCTGTCAGCCTCCTCTAGC:A	0.0470216	-0.105382	0.0530598
6:29587472:A:G	0.0449308	-0.1196	0.0596417
6:29588240:G:A	0.00868835	-0.120843	0.0460515
6:29588241:T:C	0.00868835	-0.120843	0.0460515
6:29589124:C:G	0.0798592	0.0820835	0.0468646
6:29589397:CAG:C	0.984521	-0.000902734	0.0465299
6:29590000:A:T	0.210806	-0.094301	0.0753593
6:29590597:C:T	0.0457986	-0.105342	0.0527438
6:29590866:GA:G	0.864715	-0.0101075	0.0593251
6:29590867:A:G	0.941236	-0.00344717	0.0467629
6:29590952:A:C	0.0457986	-0.105342	0.0527438
6:29591433:C:T	0.489203	-0.0542958	0.0785101
6:29592135:G:A	0.479499	-0.0549324	0.0776858
6:29592645:T:C	0.0447517	-0.105923	0.0527775
6:29592679:G:A	0.0457986	-0.105342	0.0527438
6:29592690:C:A	0.0456914	-0.105395	0.0527439
6:29593039:G:A	0.207812	-0.112543	0.0893476
6:29593093:T:G	0.045793	-0.105346	0.0527442
6:29593206:C:G	0.227059	-0.0983381	0.0814077
6:29593478:A:G	0.0554003	-0.100905	0.0526719
6:29594449:A:C	0.0457986	-0.105342	0.0527438
6:29594512:A:ATTCTT	0.190057	-0.0752674	0.0574381
6:29595133:G:A	0.533391	-0.0488714	0.0784656
6:29597551:G:A	0.0461785	-0.119095	0.059734
6:29598092:A:C	0.799059	-0.0199424	0.0783391
6:29598869:T:C	0.15452	-0.124905	0.08773
6:29599690:T:A	0.19957	-0.189137	0.147443
6:29599690:TA:T	0.622773	-0.0223058	0.045344
6:29599690:TA:TAAA	0.198136	-0.0749468	0.0582391
6:29600054:G:C	0.0752382	-0.096627	0.054315
6:29600104:G:A	0.0613502	-0.129461	0.069195
6:29600329:G:T	0.156187	-0.0944967	0.0666403
6:29600552:C:T	0.846582	-0.0155952	0.0806032
6:29600557:A:C	0.643793	0.0626831	0.13556
6:29600566:T:C	0.806644	0.0290888	0.118847
6:29600572:A:C	0.785399	-0.0310451	0.114015
6:29600575:A:C	0.783224	0.0334574	0.12161
6:29601560:G:A	0.253586	-0.0745527	0.0653007
6:29601578:G:GAA	0.169506	-0.101014	0.0735292
6:29601590:A:C	0.169521	-0.10101	0.0735289
6:29601745:T:G	0.192765	-0.0508641	0.0390528
6:29601938:T:C	0.919743	0.00998528	0.0991027
6:29602062:C:T	0.0662363	-0.146506	0.0797609
6:29602067:C:A	0.26453	-0.0735546	0.0659239
6:29602442:A:G	0.984494	-0.00198884	0.102334
6:29602706:A:ATTTA	0.696906	0.0257618	0.0661406
6:29602709:T:TA	0.673876	0.0242161	0.0575432
6:29602717:A:T	0.222037	-0.0680538	0.0557302
6:29602719:T:A	0.700316	0.0442646	0.115005
6:29602936:C:T	0.182121	0.0419061	0.0314079
6:29603123:C:A	0.199699	0.0697106	0.0543591
6:29603135:A:C	0.213298	0.18288	0.146945
6:29603135:AC:A	0.926539	-0.00292185	0.0316901
6:29603136:C:A	0.402687	-0.0262897	0.0314157
6:29603199:G:T	0.35789	-0.113747	0.12372
6:29603512:A:G	0.593977	-0.0231266	0.0433828
6:29603574:AT:A	0.0127192	0.0744193	0.0298688
6:29603579:T:C	0.0188151	0.0965072	0.0410813
6:29603581:CG:C	0.26723	0.0556412	0.0501514
6:29603582:G:C	0.630533	0.0221531	0.0460585
6:29603600:G:A	0.0963017	0.0931337	0.0560016
6:29603633:T:A	0.376657	-0.0322658	0.0364968
6:29604124:G:A	0.278942	0.0627798	0.0579846
6:29604264:T:G	0.0358358	-0.0774194	0.0368877
6:29604347:C:A	0.645821	0.03002	0.0653212
6:29605222:CTTAT:C	0.42766	0.051166	0.0645056
6:29605306:G:A	0.0201454	-0.100615	0.0433008
6:29605387:C:T	0.201722	0.0730769	0.0572406
6:29605407:C:A	0.0197002	-0.100874	0.0432563
6:29605489:C:T	0.165457	0.059635	0.0429972
6:29605938:T:TTTTC	0.24379	-0.0548242	0.0470366
6:29605958:C:CT	0.355886	-0.050565	0.0547695
6:29605974:C:T	0.410437	0.0528505	0.0642071
6:29606020:C:T	0.215878	-0.0581606	0.046996
6:29606145:G:T	0.583275	-0.0327002	0.0596059
6:29606236:G:A	0.200664	0.0805716	0.0629632
6:29606794:T:C	0.29819	-0.0308919	0.0296945
6:29606832:G:A	0.212548	-0.0585359	0.0469568
6:29606939:G:A	0.289225	0.0637271	0.0601299
6:29606954:A:AAG	0.618589	-0.0168631	0.0338718
6:29607046:G:C	0.562409	0.0233655	0.0403363
6:29607047:G:A	0.619493	-0.0297617	0.0599346
6:29607078:A:G	0.453887	-0.0381712	0.0509663
6:29607747:G:A	0.0198453	-0.100402	0.0431048
6:29608094:C:A	0.896906	-0.00843694	0.0651144
6:29608125:T:G	0.350432	-0.0501425	0.0537001
6:29608184:C:CAT	0.258061	-0.033584	0.0296944
6:29608250:A:C	0.0198445	-0.100403	0.0431047
6:29608534:A:T	0.211047	-0.0587002	0.0469342
6:29608870:CGCTTGAACT:C	0.88257	-0.00658572	0.0445848
6:29608872:CTTGAACT:C	0.905114	-0.00531963	0.0446266
6:29609063:C:T	0.241657	0.0672625	0.0574474
6:29609949:GAA:G	0.0200444	-0.0814554	0.0350268
6:29609951:A:G	0.0202093	-0.06792	0.0292451
6:29610001:A:AAAAG	0.205873	0.0795905	0.0629176
6:29610195:G:T	0.206086	0.0797191	0.0630489
6:29610200:A:G	0.206107	0.0797157	0.0630491
6:29610281:C:A	0.947173	0.00228433	0.0344767
6:29610435:C:T	0.954262	0.00197725	0.0344738
6:29610792:GATA:G	0.381094	0.115709	0.132105
6:29610989:G:C	0.911143	-0.00491931	0.044081
6:29611606:T:TG	0.649909	-0.0168108	0.0370374
6:29611607:GTTT:G	0.899928	0.00394053	0.0313357
6:29611611:G:T	0.385952	0.155473	0.179327
6:29611611:GT:G	0.900012	0.00393722	0.0313358
6:29611781:A:G	0.937107	-0.00567242	0.0718884
6:29611788:T:C	0.278031	-0.0503276	0.0463955
6:29612058:AAAAG:A	0.366962	-0.0483371	0.0535781
6:29612098:C:G	0.541073	0.0347423	0.0568436
6:29612334:CT:C	0.413459	-0.0275588	0.0336979
6:29612350:T:A	0.76979	-0.0343782	0.117472
6:29612742:T:A	0.21341	-0.0679023	0.0545732
6:29612832:T:A	0.134109	0.0977435	0.0652452
6:29612837:CT:C	0.554447	0.0194966	0.032983
6:29613377:A:G	0.166962	0.0834388	0.060374
6:29613570:C:A	0.75531	-0.0264906	0.0850021
6:29613580:AAAAG:A	0.106769	0.0936453	0.0580606
6:29613581:AAAG:A	0.723376	0.0181177	0.0511873
6:29613582:AAG:A	0.640871	-0.0174477	0.0374027
6:29613603:A:G	0.218188	0.0755809	0.06138
6:29613621:C:T	0.0571776	-0.0798608	0.0419889
6:29613622:G:A	0.654962	0.0158824	0.0355408
6:29613783:A:AC	0.526171	0.0442278	0.0697751
6:29613817:C:T	0.540817	-0.0204611	0.0334562
6:29613863:CA:C	0.715619	0.0138243	0.0379456
6:29613998:C:T	0.0773539	-0.086311	0.0488668
6:29614405:T:C	0.411479	-0.0295112	0.0359325
6:29614419:C:A	0.332824	0.056027	0.0578528
6:29614627:G:C	0.80414	-0.00746729	0.0301109
6:29614649:A:T	0.0702897	-0.0760292	0.0420042
6:29614876:G:A	0.366052	-0.0483834	0.0535278
6:29614881:T:C	0.0552036	-0.0798876	0.0416674
6:29616035:T:A	0.411408	-0.0295138	0.0359302
6:29616125:G:A	0.62065	-0.0166191	0.0335787
6:29616508:C:CA	0.384446	-0.0311285	0.0357909
6:29616721:A:G	0.0530681	-0.164846	0.0852197
6:29616785:A:C	0.219693	0.106039	0.0863973
6:29617248:C:A	0.587979	-0.0387848	0.0715894
6:29617898:T:C	0.166983	0.0834347	0.060374
6:29618102:AT:A	0.0531878	-0.164737	0.0852062
6:29618493:TG:T	0.364854	-0.0485094	0.0535333
6:29618868:G:A	0.364815	-0.0485201	0.0535407
6:29618919:G:T	0.166863	0.0834672	0.0603804
6:29618942:CAA:C	0.399548	-0.025083	0.0297746
6:29619262:C:A	0.395636	-0.117227	0.138005
6:29619262:C:CA	0.982734	0.000901932	0.0416767
6:29619275:G:A	0.966531	0.00542166	0.129212
6:29619940:A:G	0.0531878	-0.164737	0.0852062
6:29620191:C:T	0.0366532	-0.0879708	0.0420992
6:29620573:C:T	0.0547636	-0.080124	0.041715
6:29620577:A:G	0.266567	-0.052618	0.0473608
6:29620577:AT:A	0.211149	0.0878862	0.0702858
6:29620581:C:A	0.121063	0.0858206	0.0553564
6:29620581:CA:C	0.284996	-0.0358632	0.0335432
6:29621426:GTA:G	0.826131	0.0108918	0.0495834
6:29621536:T:A	0.118811	-0.0630949	0.0404511
6:29622220:C:G	0.27795	-0.034374	0.0316829
6:29622653:G:A	0.297556	-0.0657838	0.0631511
6:29623821:C:T	0.053196	-0.164731	0.0852062
6:29625032:TTCC:T	0.269042	-0.0389183	0.0352116
6:29625127:A:G	0.0504001	-0.0816226	0.0417176
6:29625195:A:G	0.38698	-0.0311263	0.0359797
6:29625227:G:A	0.0505117	-0.0814932	0.0416716
6:29625424:C:A	0.181307	0.0809532	0.0605601
6:29625538:A:G	0.673114	-0.0127542	0.030232
6:29625561:T:C	0.632815	-0.016967	0.035513
6:29625651:AC:A	0.168736	0.0831096	0.0603873
6:29625697:C:T	0.354727	-0.0496662	0.0536666
6:29626154:AAAAC:A	0.62052	0.0396382	0.0800587
6:29626405:G:A	0.0520964	-0.0809935	0.041699
6:29626748:A:G	0.0524598	-0.0808813	0.0417055
6:29626837:C:T	0.169825	0.0829085	0.0603952
6:29626917:G:A	0.398128	-0.0304307	0.036014
6:29626930:G:GGAA	0.357669	-0.0494455	0.0537559
6:29626949:C:G	0.799453	0.00792496	0.0311939
6:29627473:A:T	0.972947	0.00125577	0.03703
6:29628030:G:A	0.411478	0.0526811	0.0641439
6:29628037:G:A	0.166841	-0.0689155	0.0498511
6:29628094:C:T	0.329861	-0.0614011	0.0630147
6:29628142:CA:C	0.146237	0.0705984	0.0485896
6:29628233:G:A	0.696618	0.0147911	0.0379365
6:29628302:G:A	0.654373	-0.014999	0.0335027
6:29628306:C:A	0.167921	-0.147485	0.106957
6:29628364:C:A	0.294573	-0.0690315	0.0658609
6:29628364:C:CAA	0.488958	-0.0388785	0.0561854
6:29628484:CT:C	0.602866	0.0229329	0.0440778
6:29628490:T:C	0.107585	0.0994191	0.0617838
6:29628620:A:G	0.521436	-0.0234912	0.0366402
6:29628698:T:C	0.151003	-0.0625097	0.0435305
6:29628732:C:T	0.872324	0.00590763	0.0367601
6:29628740:C:A	0.400011	0.0488638	0.0580605
6:29628782:G:A	0.871904	0.00592717	0.0367599
6:29628883:C:G	0.460312	-0.0234564	0.0317694
6:29629344:T:C	0.354557	-0.058143	0.062804
6:29629441:C:T	0.695199	-0.0144654	0.0369195
6:29629548:G:A	0.158866	-0.0613643	0.0435549
6:29629593:CAA:C	0.254835	-0.0338003	0.0296836
6:29629774:T:C	0.591173	-0.0197913	0.0368459
6:29630260:C:A	0.217278	0.12403	0.100527
6:29630260:C:CA	0.75419	0.00958116	0.0305991
6:29630360:C:T	0.750399	-0.0117296	0.0368724
6:29630366:G:A	0.526314	-0.0263242	0.0415442
6:29630646:A:G	0.169329	0.0820922	0.0597311
6:29630788:T:C	0.153057	-0.0622942	0.0435984
6:29630884:C:A	0.735527	-0.0124244	0.0367821
6:29630983:A:G	0.615107	0.0325029	0.0646441
6:29631043:C:A	0.138121	-0.0987488	0.0665951
6:29631043:CA:C	0.781108	0.0121088	0.0435765
6:29631628:A:C	0.160631	-0.0611136	0.0435607
6:29631744:C:T	0.672211	-0.0213097	0.0503638
6:29631990:TA:T	0.0160376	-0.0716222	0.0297427
6:29631991:A:T	0.0220678	-0.0704651	0.0307816
6:29632317:TC:T	0.336309	0.0920655	0.0957536
6:29632371:A:AC	0.161213	-0.0610477	0.0435742
6:29632383:AT:A	0.960767	0.00155393	0.0315897
6:29632565:G:A	0.73758	-0.0123255	0.036786
6:29632586:A:G	0.118596	-0.0687541	0.0440535
6:29632878:C:CT	0.885219	-0.00585586	0.0405652
6:29632878:C:T	0.363144	0.11351	0.12482
6:29632920:C:T	0.160631	-0.0611136	0.0435607
6:29632951:T:G	0.230408	0.121904	0.101646
6:29633019:C:A	0.189602	-0.0444241	0.0338661
6:29633110:C:A	0.169242	0.0821105	0.0597322
6:29633221:T:A	0.161721	-0.0612764	0.0437905
6:29633228:G:T	0.162378	-0.0611877	0.0437957
6:29633506:A:AG	0.39262	-0.0341345	0.0399292
6:29633646:A:G	0.383538	0.0556	0.0638056
6:29633655:G:C	0.160631	-0.0611136	0.0435607
6:29633753:GA:G	0.735308	-0.0124348	0.0367813
6:29634173:G:GA	0.169357	0.0820868	0.0597311
6:29634268:C:G	0.735308	-0.0124348	0.0367813
6:29634617:A:G	0.731291	-0.0126036	0.0367014
6:29634637:T:C	0.220834	-0.0896435	0.0732194
6:29634958:A:T	0.169357	0.0820868	0.0597311
6:29634970:G:C	0.735308	-0.0124348	0.0367813
6:29634972:C:T	0.289113	-0.058399	0.0550898
6:29635099:C:CA	0.720271	0.0132026	0.0368688
6:29635223:G:C	0.169357	0.0820868	0.0597311
6:29635226:A:G	0.169357	0.0820868	0.0597311
6:29635531:C:G	0.436106	-0.053847	0.0691423
6:29635770:G:A	0.169357	0.0820868	0.0597311
6:29635797:A:G	0.125227	0.0894328	0.0583308
6:29636183:A:G	0.791078	-0.0150681	0.0568797
6:29636329:C:A	0.854503	-0.00779386	0.042502
6:29636426:G:T	0.153444	0.0858048	0.0601096
6:29636439:G:GT	0.153444	0.0858048	0.0601096
6:29636448:CCA:C	0.0146364	0.348048	0.14257
6:29636628:G:C	0.169357	0.0820868	0.0597311
6:29636706:C:T	0.800512	-0.0139796	0.0553244
6:29636822:T:C	0.237919	0.0399657	0.0338634
6:29636961:G:C	0.054952	-0.16378	0.085335
6:29637082:TTTC:T	0.518112	0.0406222	0.0628575
6:29637085:C:CT	0.770583	0.0243999	0.0836722
6:29637317:C:T	0.598594	-0.0343366	0.0652261
6:29637365:G:A	0.907707	0.00418558	0.0361039
6:29637710:C:G	0.533041	-0.0237038	0.0380252
6:29637793:G:A	0.283637	-0.0791649	0.0738352
6:29637843:G:A	0.0552311	-0.163596	0.0853372
6:29638515:CTGTTA:C	0.0552311	-0.163596	0.0853372
6:29639416:G:A	0.383184	0.0556403	0.0638043
6:29639862:A:G	0.249649	0.0389782	0.0338587
6:29640021:T:C	0.529031	-0.0481208	0.0764447
6:29640039:G:A	0.746011	0.0122938	0.0379551
6:29640066:AAAAT:A	0.159053	0.0461064	0.0327399
6:29640222:A:G	0.383121	0.055648	0.0638048
6:29640785:T:A	0.117992	-0.0688563	0.0440467
6:29641613:G:A	0.94103	-0.0026572	0.0359203
6:29641637:G:A	0.37362	-0.0557144	0.0626207
6:29641758:C:G	0.138253	-0.116702	0.0787286
6:29641771:T:C	0.0659238	-0.152896	0.0831436
6:29641871:C:A	0.698586	-0.022984	0.0593547
6:29641885:G:A	0.639113	-0.0406425	0.0866688
6:29641903:AAGAAGAAGGAGAAGG:A	0.199262	0.0928153	0.0723054
6:29641926:GGAGAAGGAGAA:G	0.190735	0.094232	0.0720203
6:29641938:G:GA	0.325551	0.0882479	0.0897636
6:29641939:AGAAGG:A	0.159856	0.103497	0.0736342
6:29641971:GAAGAAGAA:G	0.324371	-0.0423938	0.0430169
6:29641976:AGAAAAGAAAAGAAG:A	0.10089	-0.0711259	0.0433548
6:29642000:A:G	0.281363	-0.102198	0.0948687
6:29642004:C:A	0.172932	0.0814047	0.0597316
6:29642006:A:G	0.894847	0.00473196	0.0358009
6:29642007:AGAC:A	0.208851	0.0550736	0.0438229
6:29642042:T:G	0.169357	0.0820868	0.0597311
6:29642434:A:C	0.0316451	-0.0851496	0.0396254
6:29642912:G:C	0.226369	0.0688666	0.0569256
6:29642928:C:A	0.513388	-0.0641885	0.0982118
6:29642928:CA:C	0.250783	0.0352599	0.0307022
6:29642946:A:AG	0.20483	0.108308	0.0854222
6:29642946:A:G	0.178227	0.115587	0.0858594
6:29642950:A:G	0.207977	-0.0442708	0.0351594
6:29642978:C:CAACTTGAA	0.0823697	-0.0647724	0.0372877
6:29643388:C:T	0.0549548	-0.16378	0.0853361
6:29643877:A:G	0.110571	-0.0605267	0.0379328
6:29643879:A:G	0.0828291	-0.065363	0.037684
6:29644037:G:A	0.0548643	-0.163865	0.0853487
6:29644275:C:T	0.0834753	-0.0644992	0.037264
6:29644308:G:A	0.377023	-0.0552333	0.0625238
6:29644312:C:A	0.193018	0.0705359	0.0541875
6:29644327:G:A	0.485749	-0.0246103	0.0353045
6:29644337:A:AT	0.0537289	-0.0729615	0.0378232
6:29644337:A:T	0.0587255	-0.0715933	0.0378752
6:29644559:A:G	0.0549972	-0.163746	0.0853332
6:29645118:G:C	0.0833408	-0.0645094	0.0372537
6:29645545:T:C	0.221164	-0.101929	0.0833139
6:29645547:C:CAT	0.22857	-0.0766858	0.0636898
6:29645578:C:A	0.167988	-0.060085	0.043581
6:29645770:A:G	0.0833408	-0.0645094	0.0372537
6:29645937:C:T	0.0824939	-0.0646966	0.0372591
6:29645958:G:A	0.144848	-0.0638652	0.0438041
6:29646372:TGAGA:T	0.906637	0.0042304	0.0360705
6:29646425:TTCTA:T	0.360518	-0.0571868	0.0625417
6:29646444:ATTG:A	0.0549972	-0.163746	0.0853332
6:29646680:C:T	0.0549972	-0.163746	0.0853332
6:29646790:C:T	0.92718	0.00347033	0.0379711
6:29646818:A:AC	0.0833408	-0.0645094	0.0372537
6:29647532:A:G	0.377515	0.0563677	0.063874
6:29647545:T:C	0.0830145	-0.064597	0.0372648
6:29647628:T:A	0.118181	-0.0583969	0.0373751
6:29647642:T:C	0.107919	-0.0600936	0.0373806
6:29647663:AAAAC:A	0.000277366	-0.125785	0.0345985
6:29647683:C:A	0.572849	-0.0523558	0.0928524
6:29647685:AAC:A	0.523239	-0.019895	0.0311658
6:29647686:AC:A	0.541057	-0.0190409	0.0311526
6:29647687:C:A	0.682004	0.0135563	0.0330858
6:29647687:CA:C	0.909257	-0.00367255	0.0322222
6:29647715:C:T	0.227153	0.0693864	0.0574522
6:29648119:A:G	0.0966374	-0.0621704	0.0374209
6:29648126:C:G	0.0966374	-0.0621704	0.0374209
6:29648290:T:C	0.378527	0.0562447	0.0638699
6:29648398:G:C	0.0916846	-0.0628228	0.0372487
6:29648613:A:G	0.544594	-0.0369283	0.0609498
6:29648730:TA:T	0.408877	0.0240891	0.0291681
6:29648895:C:G	0.826364	0.00641316	0.0292348
6:29648941:A:G	0.222261	-0.0382399	0.0313303
6:29648991:A:ATG	0.826404	0.00641166	0.0292348
6:29648994:T:TGG	0.649408	0.0133827	0.0294395
6:29649010:T:C	0.273795	0.0708867	0.0647743
6:29649049:A:C	0.810291	-0.00864475	0.0360122
6:29649175:A:G	0.233397	0.0716497	0.0601263
6:29649190:A:G	0.827441	0.00637272	0.0292347
6:29649267:C:A	0.781566	-0.0156457	0.0564259
6:29649334:G:A	0.882597	-0.00835506	0.0565762
6:29649430:C:T	0.163726	-0.0606797	0.0435714
6:29649461:C:A	0.872308	-0.0112726	0.0701346
6:29649483:AAAG:A	0.647017	0.0144057	0.0314597
6:29649496:T:C	0.16577	-0.060829	0.0438905
6:29649501:G:GA	0.310697	0.030708	0.0302912
6:29649547:T:C	0.222367	-0.0382304	0.0313298
6:29649609:G:A	0.860359	0.00514196	0.0292295
6:29649632:G:T	0.689344	0.0152122	0.0380547
6:29649740:C:G	0.733388	-0.0191925	0.0563455
6:29649787:G:A	0.151632	-0.0624366	0.0435465
6:29649800:G:A	0.81012	0.0070278	0.0292495
6:29649947:G:A	0.152888	-0.0622464	0.0435471
6:29650004:T:C	0.457294	-0.0223581	0.0300791
6:29650122:T:A	0.155148	-0.0619322	0.0435657
6:29650131:A:G	0.236521	0.0680515	0.0574892
6:29650209:C:T	0.3994	0.0245869	0.0291766
6:29650330:C:G	0.453371	-0.022558	0.030085
6:29650334:C:T	0.0548533	-0.163844	0.0853337
6:29650462:T:C	0.155359	-0.0620741	0.0436878
6:29650466:C:CT	0.64293	-0.0143297	0.0309093
6:29650466:C:T	0.922578	0.0069896	0.0719191
6:29650478:T:A	0.733988	0.0100434	0.0295546
6:29650563:C:T	0.157995	-0.0614799	0.0435457
6:29650641:G:A	0.447114	0.0222123	0.0292176
6:29650676:TTCC:T	0.512684	0.0233753	0.0357058
6:29650677:TC:T	0.601555	-0.0158359	0.0303272
6:29650678:CCT:C	0.525033	-0.0192913	0.030351
6:29650679:C:T	0.624899	-0.0156193	0.0319464
6:29650707:T:C	0.759449	0.00901754	0.0294494
6:29650734:A:G	0.0549972	-0.163746	0.0853332
6:29650754:C:T	0.907594	0.00342817	0.0295345
6:29650763:C:T	0.139364	-0.0644599	0.0436081
6:29650764:G:A	0.887748	0.00417196	0.029556
6:29650803:T:A	0.470941	-0.0219091	0.0303893
6:29650837:T:C	0.266905	-0.0351227	0.0316358
6:29650842:T:A	0.782933	0.00812751	0.0295011
6:29650905:A:G	0.500974	-0.0203327	0.0302139
6:29650994:A:G	0.38255	0.0557517	0.063847
6:29651036:CTTTTTTTTTTTT:C	0.682138	0.0231178	0.0564472
6:29651037:T:A	0.636876	-0.0142645	0.0302168
6:29651073:C:T	0.78561	0.00799144	0.0293786
6:29651153:G:A	0.160486	-0.0611007	0.0435364
6:29651185:A:G	0.525569	-0.019206	0.0302559
6:29651287:G:A	0.450366	0.0504364	0.0668204
6:29651316:T:C	0.764329	0.00883416	0.0294667
6:29651324:G:A	0.764398	0.00883148	0.0294667
6:29651404:G:A	0.60084	-0.0296636	0.0566974
6:29651515:C:T	0.166503	-0.0602327	0.0435355
6:29651516:C:G	0.457478	-0.0223476	0.0300773
6:29652156:G:T	0.166065	-0.0602898	0.0435319
6:29652405:T:G	0.0549972	-0.163746	0.0853332
6:29652468:T:C	0.364652	0.0264492	0.0291761
6:29652535:C:T	0.165915	-0.060274	0.043505
6:29652576:C:A	0.515756	-0.0195218	0.0300381
6:29652882:C:T	0.0548615	-0.164015	0.0854259
6:29652895:C:T	0.0548674	-0.164009	0.0854247
6:29653257:A:G	0.756549	0.00905269	0.0292007
6:29653843:G:A	0.175498	-0.0590425	0.043582
6:29654097:C:T	0.0549972	-0.163746	0.0853332
6:29654173:A:T	0.135761	-0.0651879	0.0436985
6:29654272:G:A	0.16414	-0.0605669	0.0435332
6:29654326:C:T	0.166024	-0.0602958	0.043532
6:29654333:AAAATC:A	0.474705	-0.0221656	0.0310076
6:29654409:G:A	0.959516	-0.00346801	0.068321
6:29654415:C:A	0.166253	-0.0602654	0.0435335
6:29654415:C:G	0.666127	0.0127383	0.029523
6:29654437:T:C	0.940844	-0.00323486	0.0435908
6:29654447:A:G	0.166065	-0.0602898	0.0435319
6:29654570:T:A	0.246162	0.0666771	0.057494
6:29654624:G:A	0.166065	-0.0602898	0.0435319
6:29654729:A:G	0.623629	-0.028087	0.0572371
6:29654750:C:T	0.169569	-0.0601617	0.0437989
6:29654812:G:T	0.941714	-0.0031872	0.0435909
6:29654898:A:G	0.16606	-0.0602907	0.043532
6:29654929:C:G	0.572637	0.037743	0.0668998
6:29655202:G:A	0.636608	0.017881	0.0378476
6:29655232:C:A	0.16606	-0.0602907	0.043532
6:29655289:T:C	0.166249	-0.0602651	0.0435328
6:29655338:T:G	0.794897	-0.019823	0.0762549
6:29655377:T:C	0.126414	-0.0672896	0.0440263
6:29655390:A:C	0.16625	-0.0602654	0.0435332
6:29655445:ATT:A	0.701555	-0.0208999	0.0545374
6:29655445:ATT:ATTTT	0.351511	-0.0730251	0.0783816
6:29655466:G:A	0.166279	-0.0602613	0.0435332
6:29655502:C:T	0.0635648	-0.0780069	0.0420472
6:29655503:G:A	0.21578	0.0420996	0.0340109
6:29655588:C:T	0.488131	-0.0438174	0.0632026
6:29655686:C:T	0.166729	-0.0602016	0.0435363
6:29655687:G:GC	0.187335	-0.0568917	0.0431487
6:29655691:A:G	0.166729	-0.0602016	0.0435363
6:29655730:C:T	0.894434	-0.00907911	0.0684208
6:29655921:C:T	0.169935	0.0819904	0.0597418
6:29655922:G:A	0.755977	-0.0229298	0.0737843
6:29655987:C:T	0.166065	-0.0602898	0.0435319
6:29656072:AC:A	0.0549972	-0.163746	0.0853332
6:29656265:T:C	0.166065	-0.0602898	0.0435319
6:29656271:T:C	0.381883	-0.0537287	0.061444
6:29656345:C:A	0.499872	0.0426707	0.0632447
6:29656416:T:G	0.0864555	-0.0637723	0.0371981
6:29656587:T:C	0.166065	-0.0602898	0.0435319
6:29656666:C:T	0.631925	-0.0325736	0.0680006
6:29656902:G:A	0.528672	0.0359175	0.0570088
6:29656902:G:GA	0.900061	0.00382499	0.0304574
6:29657033:G:A	0.167602	-0.0601351	0.0435777
6:29657071:A:G	0.167602	-0.0601351	0.0435777
6:29657206:TA:T	0.187518	0.109586	0.0831482
6:29657237:G:T	0.16971	0.0820365	0.059744
6:29657240:C:A	0.166065	-0.0602898	0.0435319
6:29657312:C:G	0.354799	0.0269978	0.0291767
6:29657433:T:C	0.0549972	-0.163746	0.0853332
6:29657481:C:T	0.0548285	-0.164139	0.0854787
6:29657499:C:A	0.166065	-0.0602898	0.0435319
6:29657658:C:T	0.0260494	-0.119305	0.0536088
6:29657661:TC:T	0.0143886	-0.0970636	0.0396597
6:29657662:C:CTTTTTTT	0.0229413	-0.0875596	0.0384977
6:29657662:C:T	0.0152169	-0.0965897	0.0397951
6:29657665:TC:T	0.0431496	-0.0756722	0.0374196
6:29657666:C:T	0.0346569	-0.0831082	0.0393441
6:29657668:TTC:T	0.894995	-0.00465518	0.0352702
6:29657669:TC:T	0.872947	-0.00563502	0.0352375
6:29657670:C:CTTTTTTT	0.0730014	-0.0592952	0.0330737
6:29657670:C:T	0.988552	0.000462637	0.0322441
6:29657677:G:T	0.00275383	-0.358222	0.119648
6:29657706:T:G	0.0404963	-0.0772629	0.0377141
6:29657774:A:C	0.118853	-0.0695184	0.0445743
6:29657808:G:A	0.132257	-0.067049	0.0445431
6:29657833:G:C	0.77399	-0.0163785	0.0570362
6:29657874:C:T	0.102212	-0.0720488	0.0440874
6:29657941:C:T	0.279126	0.0315965	0.0291943
6:29657959:C:T	0.381883	-0.0537287	0.061444
6:29658014:A:G	0.685842	0.0371049	0.0917293
6:29658197:A:G	0.612315	-0.0171455	0.0338328
6:29658246:G:A	0.103449	-0.0718987	0.0441541
6:29658326:C:T	0.37747	0.145971	0.165393
6:29658357:C:T	0.381902	-0.053727	0.0614446
6:29658368:G:T	0.166893	-0.0601875	0.0435429
6:29658399:C:T	0.863064	-0.00618386	0.0358536
6:29658400:G:A	0.336458	0.0636974	0.0662695
6:29658907:A:G	0.0549972	-0.163746	0.0853332
6:29659043:T:C	0.0864555	-0.0637723	0.0371981
6:29659124:A:G	0.0170999	-0.0838987	0.0351843
6:29659133:A:G	0.270227	-0.0345404	0.031328
6:29659267:A:T	0.0982533	0.183051	0.110713
6:29659268:C:T	0.955342	-0.00244825	0.043719
6:29659270:G:A	0.113755	-0.0697404	0.0440966
6:29659293:ATTTTTTTTTT:A	0.635056	0.0169621	0.035738
6:29659307:TTTTTTTTTG:T	0.790534	-0.0106399	0.0400574
6:29659308:TTTTTTTTG:T	0.790415	-0.010646	0.0400571
6:29659355:T:A	0.355377	0.0269708	0.0291826
6:29659366:C:T	0.363256	0.026552	0.0292044
6:29659386:T:C	0.0864555	-0.0637723	0.0371981
6:29659673:A:AT	0.270421	-0.0345256	0.0313272
6:29659837:GT:G	0.0500652	-0.166935	0.0851966
6:29659999:T:G	0.0867706	-0.0637102	0.037199
6:29660077:T:C	0.246907	-0.0362107	0.0312729
6:29660094:G:A	0.385192	0.0554231	0.0638243
6:29660157:CTT:C	0.726359	-0.0130184	0.0371984
6:29660159:TTG:T	0.610311	-0.019263	0.037798
6:29660171:C:T	0.537486	0.0439337	0.0712494
6:29660174:TTTTTC:T	0.441527	-0.0291789	0.0379134
6:29660184:C:T	0.943167	0.00425766	0.0597236
6:29660185:TTTTC:T	0.431912	-0.0291585	0.037101
6:29660186:TTTC:T	0.440049	-0.028608	0.0370517
6:29660187:TTC:T	0.530214	-0.0232103	0.036978
6:29660189:C:CT	0.271229	0.0379239	0.0344689
6:29660394:A:G	0.08676	-0.0637216	0.0372044
6:29660461:G:A	0.166159	-0.0602776	0.0435327
6:29660476:C:T	0.370644	0.0262025	0.0292678
6:29660486:ATTTTTTTTTTTTTTTT:A	0.690192	-0.0185992	0.046662
6:29660509:TTTTTTTTTTTTTTTTTTTTTTG:T	0.642754	-0.0289605	0.0624348
6:29660564:A:C	0.1687	0.0822267	0.0597407
6:29660674:G:C	0.741389	-0.0105136	0.0318579
6:29660875:AC:A	0.0581227	-0.160523	0.0847188
6:29660892:T:C	0.0519914	-0.0809847	0.0416758
6:29660892:T:G	0.893651	-0.00914705	0.0684219
6:29660909:A:G	0.824771	-0.00804892	0.0363525
6:29660940:A:G	0.152959	-0.0412155	0.028839
6:29660946:C:T	0.0549972	-0.163746	0.0853332
6:29660981:G:C	0.369445	0.0262717	0.0292716
6:29660982:G:C	0.0855435	-0.0639677	0.0372038
6:29661057:C:T	0.0549972	-0.163746	0.0853332
6:29661175:A:G	0.211623	0.0424851	0.0340122
6:29661192:T:C	0.728746	0.0278666	0.0803548
6:29661241:T:G	0.0549972	-0.163746	0.0853332
6:29661258:G:T	0.0549972	-0.163746	0.0853332
6:29661355:G:C	0.259776	-0.0352282	0.0312606
6:29661418:C:A	0.360758	0.0267646	0.0292854
6:29661456:A:T	0.263507	-0.0349665	0.031272
6:29661495:G:A	0.0535211	-0.165313	0.0856236
6:29661632:G:A	0.538689	-0.0374446	0.0609057
6:29661660:A:AT	0.478884	0.02156	0.0304478
6:29661660:A:T	0.408169	-0.0678911	0.0820814
6:29661693:T:G	0.893893	-0.00912621	0.0684227
6:29661695:G:A	0.452009	0.0220755	0.029353
6:29661749:T:C	0.908816	-0.00491202	0.0428875
6:29661824:C:T	0.0864417	-0.0637771	0.0371992
6:29661857:G:A	0.207746	-0.0990061	0.0785896
6:29661878:T:C	0.773105	-0.0164277	0.0569784
6:29661894:A:G	0.259724	-0.0352342	0.0312625
6:29661943:A:G	0.258915	-0.0353038	0.0312711
6:29661991:A:T	0.086454	-0.0637746	0.0371992
6:29662027:A:AT	0.166154	-0.0602782	0.0435326
6:29662190:C:CTA	0.268551	-0.0345625	0.0312385
6:29662356:AT:A	0.368196	0.0263364	0.0292673
6:29662747:A:T	0.618371	-0.0283396	0.0568887
6:29663190:C:CT	0.338114	-0.0298673	0.03118
6:29663190:C:T	0.155245	0.169447	0.119225
6:29663309:C:T	0.381883	-0.0537287	0.061444
6:29663407:C:T	0.961106	-0.00143286	0.0293826
6:29663440:G:A	0.225094	0.102999	0.0849058
6:29663479:C:T	0.899959	-0.00633322	0.0503783
6:29663602:A:G	0.122587	-0.0680154	0.0440513
6:29663769:G:T	0.390279	0.0548635	0.0638607
6:29663935:C:T	0.747794	-0.0182983	0.0569068
6:29664146:G:A	0.0549972	-0.163746	0.0853332
6:29664177:A:G	0.729424	-0.0105493	0.0304989
6:29664271:A:G	0.631209	-0.014362	0.0299193
6:29664400:T:G	0.122387	-0.0679947	0.0440143
6:29664590:C:T	0.0160659	-0.0846835	0.0351761
6:29664635:G:A	0.208345	0.0428074	0.0340246
6:29664640:G:T	0.208345	0.0428074	0.0340246
6:29664749:T:C	0.352058	-0.0275814	0.0296381
6:29664773:G:A	0.016048	-0.0847162	0.0351837
6:29664773:G:T	0.210929	0.042548	0.0340108
6:29664816:T:A	0.165868	-0.0603185	0.0435322
6:29664843:C:G	0.8083	-0.00995507	0.0410316
6:29665056:A:ATT	0.368657	-0.0422568	0.0470047
6:29665056:A:T	0.794644	-0.0374317	0.143811
6:29665060:TA:T	0.351887	-0.0276658	0.0297183
6:29665081:TA:T	0.0134946	-0.0892238	0.0361166
6:29665088:A:T	0.0135113	-0.089206	0.0361158
6:29665148:G:A	0.055725	-0.163281	0.0853451
6:29665226:G:A	0.182404	0.0455197	0.0341383
6:29665228:A:G	0.357912	-0.0273563	0.0297561
6:29665239:C:T	0.0847992	-0.0730772	0.0424006
6:29665270:T:G	0.410736	-0.024443	0.0297144
6:29665314:T:C	0.115963	0.0528522	0.0336222
6:29665319:C:T	0.247701	0.0664651	0.0574982
6:29665320:G:A	0.774617	-0.0163157	0.0569802
6:29665361:A:G	0.404222	0.0248239	0.0297611
6:29665380:T:C	0.348374	-0.0278615	0.029711
6:29665388:A:T	0.210859	0.0425667	0.0340206
6:29665710:C:T	0.795422	-0.0267475	0.103162
6:29665710:CT:C	0.179236	0.0453887	0.0337937
6:29665841:T:C	0.222239	-0.0384478	0.0314992
6:29665851:G:C	0.238246	-0.0351736	0.0298237
6:29665852:T:G	0.239091	-0.0351095	0.029823
6:29665855:C:T	0.269189	0.0377729	0.0341857
6:29666005:A:C	0.348467	-0.0278508	0.0297054
6:29666040:C:G	0.0940954	-0.136518	0.0815435
6:29666284:A:T	0.472858	-0.0533243	0.0742846
6:29666284:ATAT:A	0.748561	-0.0152466	0.0475659
6:29666308:A:G	0.201194	0.0734234	0.0574448
6:29666349:G:A	0.0816412	-0.234178	0.134489
6:29666373:T:C	0.340986	-0.0283167	0.0297375
6:29666402:T:C	0.39663	-0.0252566	0.0297958
6:29666476:G:A	0.0167739	-0.0867201	0.0362599
6:29666501:T:G	0.414923	-0.0242999	0.0298063
6:29666538:C:T	0.0443706	-0.0744814	0.0370449
6:29666591:TG:T	0.432866	-0.0234847	0.0299436
6:29666592:G:T	0.44597	-0.0228068	0.0299243
6:29666598:T:TA	0.21163	0.0425369	0.0340541
6:29666623:C:A	0.211483	0.042551	0.0340545
6:29666661:CA:C	0.122651	-0.0927932	0.0601092
6:29666664:T:G	0.400152	-0.0250979	0.0298305
6:29666709:GC:G	0.895029	-0.0139312	0.105584
6:29666710:C:A	0.0593548	-0.106825	0.0566542
6:29666716:CT:C	0.871112	-0.00544259	0.0335453
6:29666808:G:T	0.166065	-0.0602898	0.0435319
6:29666869:C:T	0.427781	0.051175	0.0645339
6:29666874:A:G	0.325939	-0.0291697	0.0296945
6:29666881:T:G	0.0132953	-0.0893529	0.0360911
6:29666903:A:T	0.0163406	-0.0866245	0.0360752
6:29667012:A:T	0.211058	0.0425458	0.0340187
6:29667014:C:G	0.0132905	-0.089348	0.0360873
6:29667176:GA:G	0.767573	-0.0170056	0.0575386
6:29667208:T:C	0.169343	-0.0598348	0.0435379
6:29667458:T:C	0.0129309	-0.0898768	0.036158
6:29667459:G:A	0.0398949	-0.114607	0.0557745
6:29667471:C:T	0.0173827	-0.0861819	0.0362336
6:29667479:C:T	0.756605	0.0128102	0.041331
6:29667503:T:A	0.0172706	-0.0862805	0.0362387
6:29667503:TCCTC:ACCTC	0.0129454	-0.0898597	0.036157
6:29667527:G:A	0.432257	-0.0233319	0.0297095
6:29667528:G:T	0.161198	0.04768	0.0340316
6:29667542:C:T	0.162398	0.0475408	0.0340294
6:29667543:G:A	0.013098	-0.0895441	0.0360906
6:29667564:ATGTT:A	0.022966	-0.0832832	0.0366241
6:29667564:ATGTTTGTT:ATGTTTGTTTGTTTGTT	0.956033	-0.00323806	0.058733
6:29667592:T:A	0.404968	-0.0247315	0.0296975
6:29667592:T:TTGTA	0.0992354	-0.056612	0.03434
6:29667661:A:C	0.0129877	-0.0897076	0.0361126
6:29667669:A:G	0.0129877	-0.0897076	0.0361126
6:29667684:A:C	0.0129877	-0.0897076	0.0361126
6:29667706:G:A	0.386055	-0.0257571	0.0297154
6:29667779:G:A	0.166065	-0.0602898	0.0435319
6:29667821:A:AT	0.181967	0.0799113	0.0598711
6:29667828:TC:T	0.0304627	-0.0731124	0.0337854
6:29667829:C:T	0.147843	0.0492893	0.0340586
6:29667971:A:G	0.177726	0.0458322	0.0340054
6:29667998:C:G	0.17772	0.0458328	0.0340054
6:29668040:T:C	0.16577	-0.0603328	0.0435325
6:29668052:ACTC:A	0.0549972	-0.163746	0.0853332
6:29668184:T:TG	0.370365	0.0375168	0.0418812
6:29668202:TTTTG:T	0.700013	-0.0139446	0.0361913
6:29668207:T:A	0.393557	-0.025339	0.0296994
6:29668207:TGA:T	0.235091	-0.0669225	0.0563632
6:29668221:C:T	0.676639	-0.0121961	0.0292433
6:29668322:G:A	0.66773	-0.0246471	0.057417
6:29668362:A:C	0.0132853	-0.0893536	0.0360875
6:29668413:C:T	0.0132905	-0.089348	0.0360873
6:29668782:ACT:A	0.656551	-0.0255351	0.0574234
6:29668841:T:A	0.0132878	-0.0893531	0.0360882
6:29668943:A:ATATATATTC	0.15735	-0.0852727	0.0603043
6:29668958:C:T	0.0155942	-0.087468	0.0361696
6:29668984:C:G	0.014968	-0.088026	0.0361778
6:29668994:C:T	0.0149668	-0.0880272	0.0361778
6:29669007:T:G	0.0406683	-0.113712	0.0555536
6:29669046:C:T	0.166111	-0.0602838	0.0435322
6:29669059:G:A	0.788018	-0.00949275	0.0353041
6:29669136:C:T	0.64697	-0.0262984	0.0574231
6:29669137:G:A	0.0143427	-0.0884326	0.0361161
6:29669188:T:C	0.394321	-0.025302	0.0297039
6:29669214:G:A	0.176581	0.0459534	0.0340054
6:29669234:C:T	0.0145705	-0.0883137	0.0361514
6:29669244:C:T	0.0145705	-0.0883137	0.0361514
6:29669268:G:A	0.181582	-0.0583281	0.0436621
6:29669306:A:G	0.410966	-0.0244437	0.0297299
6:29669307:C:T	0.175787	0.0460542	0.0340174
6:29669317:T:C	0.175955	0.046036	0.0340172
6:29669320:C:CA	0.0410653	-0.113099	0.0553627
6:29669320:C:CAA	0.1424	-0.0647	0.0441062
6:29669334:TA:T	0.0105994	-0.0929603	0.0363747
6:29669336:A:T	0.00959711	-0.0946917	0.0365603
6:29669915:T:TAC	0.741514	0.0103201	0.0312873
6:29669917:C:CAA	0.111785	-0.214447	0.134854
6:29669964:G:A	0.165987	-0.0603011	0.0435319
6:29670000:C:T	0.0137659	-0.0889451	0.0361079
6:29670020:A:G	0.0133855	-0.0893418	0.0361219
6:29670030:T:C	0.0133839	-0.0893433	0.0361219
6:29670067:C:G	0.400376	-0.0249704	0.029693
6:29670158:C:T	0.146458	-0.0635923	0.0437916
6:29670159:A:G	0.146458	-0.0635923	0.0437916
6:29670192:G:T	0.0132834	-0.089356	0.0360877
6:29670300:G:A	0.0512139	-0.167307	0.0858123
6:29670443:G:A	0.239204	0.0674835	0.0573362
6:29670494:G:A	0.166227	-0.0602681	0.0435328
6:29670556:G:A	0.0333025	-0.0763751	0.0358835
6:29670573:C:T	0.0124847	-0.0905224	0.0362359
6:29670652:G:A	0.0457968	-0.1107	0.0554261
6:29670913:C:G	0.0141839	-0.088538	0.0361
6:29671027:A:G	0.123672	0.0449341	0.0291867
6:29671030:T:C	0.123677	0.0449334	0.0291866
6:29671093:G:A	0.239204	0.0674835	0.0573362
6:29671095:C:T	0.976924	-0.000989812	0.03422
6:29671156:C:CT	0.349246	0.0778172	0.0831333
6:29671160:TC:T	0.161174	0.083458	0.0595646
6:29671161:C:T	0.161174	0.083458	0.0595646
6:29671266:A:G	0.0142431	-0.0884857	0.0361008
6:29671300:G:T	0.327495	0.0301428	0.0307839
6:29671328:C:A	0.0143254	-0.0884134	0.0361018
6:29671346:T:A	0.0143254	-0.0884134	0.0361018
6:29671353:G:A	0.84962	-0.0152236	0.0802917
6:29671356:C:T	0.161375	0.0834176	0.0595644
6:29671448:A:T	0.0457983	-0.1107	0.0554262
6:29671499:G:A	0.0637545	0.19503	0.1052
6:29671499:GA:G	0.00335943	0.124338	0.0423959
6:29671500:A:AAAG	0.0127894	-0.0901576	0.036214
6:29671501:A:AAG	0.0141833	-0.0885384	0.0361
6:29671502:A:AG	0.0129697	-0.0899761	0.0362135
6:29671575:C:CAT	0.0100168	-0.0930971	0.0361507
6:29671618:T:C	0.020426	-0.0849447	0.0366389
6:29671618:T:TATCC	0.614306	0.0160792	0.0319071
6:29671638:CATCT:C	0.391247	-0.0345345	0.0402801
6:29671642:TATCC:T	0.76238	0.0119374	0.0394811
6:29671642:T:C	0.209369	-0.0478846	0.0381459
6:29671646:C:T	0.22703	0.0369618	0.0305964
6:29671666:TACCCATCC:T	0.0114776	-0.092611	0.0366368
6:29671666:T:C	0.16494	-0.0719037	0.0517797
6:29671668:C:T	0.128793	-0.077011	0.0507025
6:29671674:C:T	0.0129854	-0.113312	0.0456137
6:29671770:C:A	0.229684	0.0688932	0.0573549
6:29671819:C:T	0.151456	-0.0627749	0.0437636
6:29671882:GTCC:G	0.21073	-0.0456548	0.0364783
6:29671883:TCC:T	0.214653	-0.0453368	0.0365363
6:29671884:CCT:C	0.216557	-0.0451593	0.0365445
6:29671889:GAT:G	0.221585	-0.0446417	0.0365219
6:29671890:AT:A	0.214657	-0.0453371	0.0365368
6:29672074:A:AACGATTTTCTC	0.27883	0.0387794	0.035809
6:29672165:G:C	0.1485	-0.0471972	0.0326657
6:29672244:C:G	0.166065	-0.0602898	0.0435319
6:29672265:G:GA	0.0965291	-0.0905088	0.0544604
6:29672415:C:T	0.151487	-0.0627278	0.0437341
6:29672438:A:AG	0.251803	-0.0394961	0.0344649
6:29672439:T:C	0.251809	-0.0394956	0.0344649
6:29672439:T:TC	0.200472	-0.0442212	0.0345421
6:29672441:T:G	0.196723	-0.0446746	0.0346062
6:29672441:T:TG	0.200456	-0.0442226	0.0345421
6:29672821:G:A	0.379853	-0.0277325	0.03158
6:29672858:A:AG	0.379853	-0.0277325	0.03158
6:29672926:C:T	0.378244	-0.0278436	0.0315996
6:29672941:T:C	0.371219	-0.0273691	0.0306077
6:29673049:C:T	0.274658	0.0629983	0.0576696
6:29673206:G:A	0.245592	-0.0667719	0.0575064
6:29673309:C:T	0.166035	-0.0602946	0.0435322
6:29673552:G:C	0.166055	-0.0602915	0.043532
6:29673919:G:A	0.062386	-0.159439	0.085557
6:29674035:G:A	0.438403	0.049716	0.0641586
6:29674323:GATA:G	0.379563	-0.0277485	0.0315789
6:29674700:G:A	0.77553	-0.01014	0.0355604
6:29674943:A:G	0.736841	0.0192121	0.0571723
6:29675154:TAA:T	0.470112	-0.0229009	0.0317057
6:29675159:CACACACAT:C	0.444607	-0.0259002	0.0338813
6:29675161:CACACAT:C	0.387175	-0.0295147	0.0341309
6:29675163:CACAT:C	0.270729	-0.0375999	0.0341388
6:29675165:CAT:C	0.196925	-0.0449626	0.0348449
6:29675167:T:C	0.172836	-0.0459319	0.0336955
6:29675192:ACACACACACACC:A	0.176237	-0.0434828	0.0321516
6:29675194:ACACACACACC:A	0.384876	-0.0279386	0.0321522
6:29675196:ACACACACC:A	0.303167	-0.0330714	0.0321186
6:29675198:ACACACC:A	0.543817	-0.0194851	0.0320979
6:29675200:ACACC:A	0.544534	-0.0193714	0.0319676
6:29675204:C:A	0.950409	-0.00194359	0.0312507
6:29675205:CCT:C	0.651841	-0.018099	0.0401125
6:29675227:T:A	0.597523	-0.0263215	0.0498545
6:29675572:A:G	0.0610514	-0.160792	0.0858417
6:29675615:A:G	0.379563	-0.0277485	0.0315789
6:29675676:C:G	0.381156	-0.027658	0.0315814
6:29675752:CTT:C	0.474016	0.0211555	0.0295485
6:29675752:CTT:CT	0.103483	-0.060306	0.0370385
6:29675912:G:A	0.166065	-0.0602898	0.0435319
6:29675933:T:C	0.234482	-0.134874	0.113445
6:29675968:G:A	0.166065	-0.0602898	0.0435319
6:29676242:C:T	0.228677	0.0702975	0.0583976
6:29676343:C:T	0.228901	0.0702671	0.0584005
6:29676551:A:C	0.37956	-0.0277488	0.0315791
6:29676631:G:A	0.166065	-0.0602898	0.0435319
6:29676717:G:A	0.165808	-0.060326	0.0435315
6:29676764:T:C	0.776996	-0.0124168	0.043839
6:29676908:C:T	0.228976	0.070252	0.0583972
6:29676944:G:T	0.739382	-0.0192583	0.0578899
6:29677361:T:TC	0.386391	0.0255658	0.0295155
6:29677387:G:A	0.245592	-0.0667719	0.0575064
6:29677641:T:C	0.206273	0.0725284	0.0573855
6:29677683:G:C	0.166065	-0.0602898	0.0435319
6:29677759:G:A	0.166065	-0.0602898	0.0435319
6:29677787:C:T	0.937839	0.00231574	0.0296943
6:29677788:G:A	0.626917	0.0386115	0.0794361
6:29677835:A:G	0.701849	-0.0141674	0.0370073
6:29677874:A:AT	0.23827	-0.0372201	0.0315606
6:29677877:A:T	0.222093	-0.0386947	0.0316915
6:29678043:A:G	0.379534	-0.0277502	0.031579
6:29678045:T:C	0.245592	-0.0667719	0.0575064
6:29678091:C:CT	0.245592	-0.0667719	0.0575064
6:29678127:T:C	0.47051	-0.0458882	0.0635879
6:29678324:C:T	0.0544621	-0.166163	0.0864018
6:29678404:C:T	0.160793	-0.0610235	0.0435133
6:29678520:A:G	0.385609	-0.0274022	0.0315836
6:29678596:C:A	0.314798	0.0607984	0.0604835
6:29678872:TA:T	0.380897	-0.0276724	0.0315806
6:29679101:T:A	0.122551	-0.0679652	0.0440145
6:29679143:A:C	0.373758	-0.0281147	0.0316088
6:29679189:G:T	0.365546	-0.0286009	0.0316085
6:29679235:G:T	0.166065	-0.0602898	0.0435319
6:29679406:A:G	0.166459	-0.0602435	0.0435389
6:29679417:C:G	0.380845	-0.0277577	0.0316745
6:29679431:C:A	0.358693	-0.0290044	0.0316
6:29679434:G:A	0.358693	-0.0290044	0.0316
6:29679466:G:A	0.359	-0.0289854	0.0315995
6:29679471:G:A	0.359	-0.0289854	0.0315995
6:29679491:G:T	0.122647	-0.0679524	0.0440175
6:29679551:C:T	0.380497	-0.0276965	0.0315816
6:29679621:A:G	0.379563	-0.0277485	0.0315789
6:29679760:G:A	0.369277	-0.0283669	0.031595
6:29679799:T:C	0.457184	-0.0235339	0.0316532
6:29679801:C:G	0.395291	-0.0268778	0.0316187
6:29679802:C:T	0.184525	-0.0581304	0.0438076
6:29679851:G:A	0.375402	-0.0280035	0.0315924
6:29679908:T:C	0.722319	-0.0126936	0.0357203
6:29679981:G:T	0.342974	-0.0299621	0.0315954
6:29680072:A:G	0.379563	-0.0277485	0.0315789
6:29680098:A:G	0.38526	-0.0274252	0.0315869
6:29680106:A:G	0.384865	-0.0274423	0.0315804
6:29680142:G:A	0.381083	-0.0276643	0.0315838
6:29680152:C:T	0.381083	-0.0276643	0.0315838
6:29680205:G:A	0.379563	-0.0277485	0.0315789
6:29680270:T:G	0.379563	-0.0277485	0.0315789
6:29680302:A:G	0.400143	-0.026585	0.0315974
6:29680543:A:G	0.393783	-0.0269184	0.0315656
6:29680547:G:A	0.385145	-0.0274266	0.0315809
6:29680657:G:C	0.627224	0.0385772	0.0794361
6:29680758:A:G	0.379563	-0.0277485	0.0315789
6:29680915:G:C	0.378183	-0.027831	0.0315813
6:29680967:C:T	0.379158	-0.0277726	0.0315795
6:29680971:G:C	0.379158	-0.0277726	0.0315795
6:29681005:A:G	0.166065	-0.0602898	0.0435319
6:29681161:C:A	0.766576	-0.0105625	0.0355812
6:29681293:C:T	0.245592	-0.0667719	0.0575064
6:29681299:A:T	0.229155	0.0702256	0.0583978
6:29681302:G:A	0.165602	-0.0603624	0.0435366
6:29681317:G:A	0.380543	-0.0276936	0.0315814
6:29681326:A:G	0.380569	-0.0276922	0.0315815
6:29681357:A:G	0.379573	-0.0277503	0.0315817
6:29681463:G:A	0.380178	-0.0277166	0.0315834
6:29681608:C:A	0.166731	-0.0602174	0.0435479
6:29681862:G:A	0.385235	-0.0274928	0.0316631
6:29681878:C:T	0.463319	0.047112	0.0642383
6:29681879:G:A	0.393839	-0.0270097	0.0316764
6:29682214:T:G	0.744332	0.0186351	0.0571415
6:29682239:C:T	0.245592	-0.0667719	0.0575064
6:29682476:A:G	0.774851	-0.0125405	0.0438425
6:29682487:C:T	0.383082	-0.0275495	0.031585
6:29682572:T:G	0.383082	-0.0275495	0.031585
6:29682605:C:G	0.245592	-0.0667719	0.0575064
6:29682672:G:T	0.16865	-0.0599552	0.0435545
6:29682860:C:CT	0.166669	-0.0443031	0.0320344
6:29682865:TA:T	0.39769	-0.0267172	0.0315898
6:29683012:C:T	0.761677	-0.0107962	0.0355983
6:29683974:T:C	0.257502	-0.065259	0.0576333
6:29684301:T:C	0.21419	0.0694009	0.0558727
6:29684408:TTTAATTTTGC:T	0.358334	0.0367102	0.0399656
6:29684478:A:G	0.437318	0.0515625	0.0663841
6:29684542:C:T	0.314557	-0.0421972	0.0419578
6:29684634:T:C	0.979034	0.00104829	0.0398899
6:29684724:A:T	0.5911	-0.0358236	0.0666805
6:29685025:C:T	0.46485	0.0241636	0.0330608
6:29685026:A:G	0.46485	0.0241636	0.0330608
6:29685105:G:T	0.479373	0.0233863	0.0330636
6:29685155:G:C	0.483181	0.0231867	0.0330674
6:29685450:C:A	0.463986	0.0242354	0.0330949
6:29688047:T:A	0.350102	0.0341662	0.0365651
6:29688099:T:A	0.503877	0.0220997	0.0330635
6:29688285:C:G	0.94279	0.00269114	0.0375003
6:29688574:C:T	0.586687	0.0317614	0.0584233
6:29688641:C:G	0.376418	0.0353961	0.0400175
6:29688643:A:G	0.569624	-0.0462743	0.0813822
6:29688674:G:A	0.587131	0.0317212	0.0584186
6:29688760:AT:A	0.684776	0.0126869	0.0312522
6:29688776:A:T	0.0181647	0.357105	0.151172
6:29688814:G:C	0.451814	0.0248967	0.03309
6:29688884:G:A	0.451804	0.0248972	0.0330898
6:29688886:C:A	0.376315	0.0354048	0.0400186
6:29688900:G:C	0.4518	0.0248973	0.0330898
6:29688973:G:A	0.4517	0.0249025	0.0330894
6:29689164:A:T	0.376068	0.0354224	0.0400178
6:29689202:A:T	0.4517	0.0249025	0.0330894
6:29689249:C:G	0.469394	0.0239608	0.0331194
6:29689254:G:C	0.147034	-0.0516095	0.0355906
6:29689532:T:G	0.451713	0.0249017	0.0330892
6:29689631:T:C	0.197617	-0.0569725	0.0442206
6:29689683:A:AG	0.442656	0.0254428	0.0331409
6:29689717:G:T	0.450885	0.0249577	0.033103
6:29690002:G:T	0.451713	0.0249017	0.0330892
6:29690056:C:T	0.160221	0.0626275	0.044596
6:29690125:G:A	0.44077	0.0255163	0.0330996
6:29690228:C:G	0.439389	0.0255937	0.0330999
6:29690279:GCA:G	0.478311	0.0346683	0.048896
6:29690280:CAG:C	0.457196	0.0246545	0.0331614
6:29690281:AG:A	0.350128	0.0469911	0.0502933
6:29690284:GA:G	0.501365	0.0343093	0.0510294
6:29690380:A:C	0.0517414	-0.20295	0.10433
6:29690391:T:A	0.106398	-0.0721109	0.0446618
6:29690391:TAA:T	0.143147	0.0456776	0.0311969
6:29690402:AAG:A	0.929814	-0.0044534	0.0505616
6:29690403:AG:A	0.456696	-0.0362265	0.0486719
6:29690407:AG:A	0.84583	-0.0106916	0.054986
6:29690527:AGGAGAAGGAGAG:A	0.545898	0.0204585	0.0338763
6:29690530:AGAAGG:A	0.0626691	0.0880868	0.0473195
6:29690533:AGG:A	0.169986	0.0681475	0.0496612
6:29690539:G:A	0.72792	-0.0106378	0.0305776
6:29690545:G:A	0.947411	-0.00250023	0.0379063
6:29690602:A:G	0.973468	0.00162665	0.0489092
6:29690614:A:G	0.434528	-0.041808	0.0534993
6:29690632:A:G	0.183069	-0.124684	0.0936509
6:29690652:A:G	0.524117	0.0231254	0.0363029
6:29690658:A:G	0.531785	0.0226688	0.0362536
6:29690662:A:G	0.452725	0.0419625	0.0558845
6:29690668:AAAG:A	0.832945	0.00669869	0.0317584
6:29690669:A:G	0.482267	-0.0211615	0.0301162
6:29690694:C:G	0.243956	0.0431916	0.0370694
6:29690715:T:A	0.884687	0.0142685	0.0983834
6:29690741:G:A	0.190365	0.0676858	0.0516883
6:29691090:T:A	0.723152	-0.0106071	0.0299425
6:29691097:A:T	0.428047	0.0262335	0.0331006
6:29691140:C:G	0.425136	0.0263983	0.0330996
6:29691390:C:G	0.372426	0.0356927	0.040017
6:29691391:T:C	0.372426	0.0356927	0.040017
6:29691713:A:C	0.409459	0.0272849	0.0330788
6:29691744:C:G	0.420249	0.0266669	0.0330859
6:29691772:T:C	0.763244	-0.0090239	0.0299575
6:29691774:A:C	0.138096	0.0663964	0.0447742
6:29691800:C:G	0.132751	-0.0607013	0.0403776
6:29691857:C:G	0.703333	-0.0114007	0.0299368
6:29692305:A:G	0.371825	0.0357241	0.0400019
6:29692429:AAATTTCTGAGGG:A	0.320557	0.0336916	0.0339183
6:29692432:TTTC:T	0.321903	0.0336179	0.0339385
6:29692433:T:C	0.511232	0.024338	0.0370486
6:29692441:GAATGGA:G	0.382617	0.030454	0.034881
6:29692462:TGGAATACCGATCCGC:T	0.259179	0.0707978	0.0627454
6:29692470:C:A	0.785702	0.00982217	0.0361247
6:29692622:C:A	0.926371	-0.00275704	0.0298341
6:29692622:C:G	0.317156	0.0332063	0.0331957
6:29692623:C:G	0.193022	-0.0575386	0.044203
6:29692634:T:G	0.370973	0.0357875	0.0400016
6:29692729:T:G	0.397714	0.0279822	0.0330872
6:29693011:C:T	0.39347	0.034124	0.0399887
6:29693113:C:T	0.405159	0.0275424	0.0330862
6:29693448:C:T	0.277095	0.0566406	0.0521136
6:29693938:G:A	0.988505	0.000810037	0.0562224
6:29694044:T:TG	0.36572	0.0300047	0.033172
6:29694336:ATGTG:A	0.645457	0.0181031	0.0393475
6:29694336:ATGTG:ATG	0.834393	0.0076565	0.0366215
6:29694336:ATGTG:ATGTGTG	0.579357	0.0230742	0.0416259
6:29694427:C:T	0.393873	0.0340931	0.0399866
6:29694570:A:G	0.411031	0.0271993	0.0330859
6:29694680:A:C	0.390759	0.0284519	0.0331514
6:29694681:A:T	0.390759	0.0284519	0.0331514
6:29694777:G:A	0.206893	-0.055769	0.0441855
6:29695180:G:A	0.685614	0.0158929	0.0392596
6:29695199:A:G	0.263494	0.0734669	0.0657027
6:29695305:T:G	0.678676	-0.0124099	0.0299561
6:29695610:C:A	0.207397	-0.0557048	0.0441837
6:29695698:CT:C	0.685614	0.0158929	0.0392596
6:29695859:G:C	0.833014	0.0119418	0.0566401
6:29695975:GT:G	0.804919	0.011027	0.0446461
6:29695976:TA:T	0.39908	0.0279276	0.0331184
6:29696118:G:T	0.122177	0.0548877	0.0355099
6:29696654:T:C	0.422555	0.0265462	0.0331001
6:29696656:G:A	0.648492	0.0179406	0.0393555
6:29696657:T:C	0.285153	0.0460218	0.0430587
6:29696852:C:T	0.310763	0.0435149	0.0429302
6:29697473:G:C	0.159644	0.0591414	0.0420555
6:29697517:A:G	0.550575	0.0175386	0.0293828
6:29697898:G:A	0.313793	-0.0297984	0.0295826
6:29698031:G:C	0.287838	0.036695	0.0345242
6:29698036:A:C	0.366843	-0.03142	0.0348181
6:29698426:C:T	0.431492	0.0311517	0.0396009
6:29698518:C:T	0.786966	-0.018314	0.0677662
6:29698661:G:A	0.842535	0.00605918	0.0305015
6:29698781:A:G	0.545453	0.0250458	0.0414263
6:29698998:G:GTAGATGGATGGA	0.72247	-0.0122138	0.0343896
6:29699004:G:A	0.859676	-0.0142528	0.0806216
6:29699005:GATAC:G	0.48366	0.0246008	0.0351225
6:29699008:A:G	0.468434	-0.0234894	0.0323978
6:29699009:C:G	0.23325	0.0455039	0.0381735
6:29699012:A:AGAT	0.600899	-0.0194671	0.0372142
6:29699019:TA:T	0.746948	-0.0200915	0.0622671
6:29699055:T:G	0.404523	0.0244104	0.0292842
6:29699055:T:TAGAG	0.591659	0.0161589	0.0301228
6:29699235:C:A	0.795815	0.0267807	0.103493
6:29699235:C:CTCAA	0.842238	-0.00741806	0.0372708
6:29699237:C:CAATG	0.92604	-0.00343179	0.0369691
6:29699301:TGAGA:T	0.688249	0.0136118	0.0339249
6:29699301:TGAGA:TGAGAGA	0.441381	0.0254287	0.0330301
6:29699394:G:A	0.174961	-0.0593099	0.0437249
6:29699448:G:A	0.454702	0.0221871	0.0296777
6:29699498:C:T	0.822695	0.0113653	0.0507198
6:29699540:T:C	0.359775	-0.0396813	0.04333
6:29699713:G:T	0.497082	0.0221185	0.0325709
6:29699784:C:T	0.45467	0.0221886	0.0296777
6:29699908:A:AT	0.821465	0.00729576	0.0323306
6:29699908:A:ATTT	0.818899	-0.00866998	0.0378667
6:29700500:T:C	0.445635	0.0226418	0.0296859
6:29700519:C:T	0.303082	0.0575456	0.0558778
6:29700524:A:G	0.886106	0.00486559	0.0339698
6:29700576:A:T	0.228697	0.0452634	0.0376029
6:29700652:T:TA	0.695645	-0.0165978	0.0424273
6:29700763:G:C	0.887963	0.00478419	0.0339587
6:29700820:G:T	0.406249	0.0465257	0.0560205
6:29700840:C:T	0.493504	0.0222984	0.0325645
6:29700905:G:A	0.174601	-0.0593525	0.0437197
6:29700967:G:A	0.459299	-0.0766859	0.103629
6:29700978:G:A	0.454658	0.0221892	0.0296777
6:29700978:G:GAAAACA	0.582519	0.0180217	0.0327841
6:29701023:C:T	0.758728	-0.0114793	0.0373733
6:29701137:A:ATT	0.689022	0.0133742	0.0334201
6:29701137:A:ATTT	0.379541	0.0839526	0.0955371
6:29701308:T:C	0.493312	0.0223102	0.0325673
6:29701652:T:TTA	0.83467	0.0106124	0.0508461
6:29701852:C:G	0.213486	-0.095249	0.0765644
6:29701862:A:T	0.943692	-0.00407962	0.0577601
6:29702958:G:A	0.486167	-0.0511269	0.0734142
6:29702958:GCACACA:G	0.368424	0.0268657	0.0298697
6:29703018:C:T	0.887497	0.00480412	0.0339581
6:29703094:A:G	0.190414	0.0434141	0.0331569
6:29703118:GTA:G	0.892483	0.0045915	0.0339701
6:29703128:G:A	0.741381	0.0433486	0.131349
6:29703130:A:G	0.21865	0.040842	0.0332015
6:29704237:G:A	0.822125	-0.00872261	0.0387994
6:29704259:A:T	0.514943	0.021206	0.0325666
6:29704537:A:AT	0.22962	0.0451704	0.0376
6:29704547:T:C	0.514943	0.021206	0.0325666
6:29704633:C:G	0.818304	0.00775203	0.0337445
6:29704673:G:C	0.454658	0.0221892	0.0296777
6:29704834:A:G	0.51832	0.0374726	0.0580127
6:29705169:G:A	0.567964	0.0333074	0.0583263
6:29705405:C:T	0.514943	0.021206	0.0325666
6:29705479:G:A	0.789079	-0.00999761	0.0373733
6:29705810:A:G	0.466718	0.0216242	0.0297106
6:29705824:T:G	0.229705	0.0451633	0.037601
6:29706049:G:C	0.514943	0.021206	0.0325666
6:29706793:A:T	0.818725	0.00773371	0.0337443
6:29706850:A:C	0.51832	0.0374726	0.0580127
6:29707043:G:A	0.859986	0.00598933	0.0339546
6:29707307:A:G	0.866664	0.00570668	0.033989
6:29707414:G:T	0.51832	0.0374726	0.0580127
6:29707530:C:T	0.865571	0.00574957	0.0339634
6:29707546:G:A	0.514943	0.021206	0.0325666
6:29707660:C:T	0.857874	0.00608083	0.0339558
6:29707661:A:G	0.720197	0.0105875	0.0295577
6:29707704:G:A	0.514943	0.021206	0.0325666
6:29707943:GTAGT:G	0.722248	0.0105064	0.0295574
6:29708046:A:AT	0.856559	0.00613891	0.0339623
6:29708417:C:G	0.827397	0.0110595	0.0507222
6:29708466:C:T	0.165855	-0.0605472	0.0436961
6:29708484:A:C	0.22962	0.0451704	0.0376
6:29708523:C:T	0.22962	0.0451704	0.0376
6:29708624:T:C	0.229341	0.0451983	0.0376007
6:29708625:C:T	0.514943	0.021206	0.0325666
6:29708728:G:T	0.22962	0.0451704	0.0376
6:29708904:TC:T	0.849149	0.0157673	0.0828966
6:29708947:CT:C	0.503099	0.0218188	0.0325838
6:29708978:T:C	0.454584	0.0221929	0.0296777
6:29709019:G:C	0.222356	0.0459405	0.0376473
6:29709062:C:G	0.51832	0.0374726	0.0580127
6:29709636:C:G	0.22962	0.0451704	0.0376
6:29709734:C:T	0.511468	0.02138	0.032564
6:29709794:C:T	0.819581	0.00769726	0.0337475
6:29709812:C:T	0.819591	0.00769683	0.0337476
6:29709840:T:C	0.942156	-0.0029466	0.0406092
6:29709867:A:G	0.238513	0.0444912	0.0377456
6:29709949:C:T	0.790937	0.00894763	0.0337526
6:29710222:G:A	0.573995	0.0511135	0.0909205
6:29710380:C:T	0.788379	0.00905848	0.0337478
6:29710644:A:G	0.754578	-0.0209538	0.067029
6:29710831:G:A	0.92634	0.00312179	0.0337672
6:29710833:G:C	0.499071	0.0219789	0.0325155
6:29711124:C:T	0.496983	0.0220875	0.0325178
6:29711173:T:C	0.780496	0.00941402	0.0337817
6:29711191:T:C	0.419702	0.0262874	0.0325767
6:29711237:C:A	0.518389	0.0374665	0.058013
6:29711334:C:T	0.781488	0.00932121	0.0336045
6:29711340:A:G	0.113658	0.0610943	0.0386193
6:29711362:C:T	0.524339	0.0186484	0.0292905
6:29711496:A:C	0.662051	-0.0289144	0.0661529
6:29711524:A:G	0.807439	0.00726172	0.029794
6:29711562:G:A	0.986847	0.000572099	0.0347028
6:29711571:G:A	0.838604	0.00687472	0.0337527
6:29711852:CTAA:C	0.582518	0.0185336	0.0337152
6:29711854:A:G	0.691088	-0.0191352	0.0481537
6:29711855:A:C	0.446744	0.0247856	0.032576
6:29711855:ATAC:A	0.590353	0.01817	0.0337529
6:29711858:C:A	0.542542	0.0205921	0.0338143
6:29712100:C:T	0.866982	-0.0103541	0.0618182
6:29712175:C:G	0.940502	0.00254749	0.0341311
6:29712479:C:T	0.537832	0.0358478	0.0581856
6:29712682:C:T	0.620856	0.0375956	0.0760064
6:29712721:CA:C	0.247364	0.0429655	0.0371425
6:29712759:T:A	0.448313	-0.0392291	0.0517378
6:29712987:C:G	0.939055	0.00260914	0.0341254
6:29713155:G:C	0.939055	0.00260914	0.0341254
6:29713273:G:T	0.965526	-0.00133621	0.0309164
6:29713308:C:G	0.550767	-0.0694051	0.116332
6:29713370:G:A	0.326731	0.0398386	0.0406217
6:29713414:T:A	0.173241	-0.0595099	0.0436975
6:29713429:C:T	0.857208	0.00614146	0.0341327
6:29713465:T:C	0.974706	0.000962544	0.0303577
6:29713580:T:C	0.515631	0.0281893	0.0433619
6:29713613:C:A	0.935822	0.00275013	0.0341538
6:29713768:A:G	0.22962	0.0451704	0.0376
6:29713930:G:T	0.518617	0.0374478	0.0580156
6:29714053:G:T	0.936132	0.0027351	0.034132
6:29714081:G:GC	0.830757	0.0142015	0.066446
6:29714081:G:GCAA	0.894163	0.00886383	0.0666263
6:29714082:T:A	0.830757	0.0142015	0.066446
6:29714082:TGTGG:T	0.894894	0.00880639	0.0666572
6:29714083:G:A	0.830757	0.0142015	0.066446
6:29714084:TGG:T	0.830757	0.0142015	0.066446
6:29714230:C:A	0.916699	-0.00722669	0.0690932
6:29714557:T:C	0.961539	0.00164613	0.0341357
6:29714639:A:C	0.173227	-0.0595118	0.0436974
6:29714645:G:A	0.629441	-0.0222624	0.0461385
6:29714678:C:T	0.222587	0.0458436	0.0375867
6:29714761:C:A	0.492601	0.0473299	0.0689762
6:29714763:A:C	0.366436	-0.0365122	0.0404267
6:29714965:C:T	0.979658	0.00077405	0.0303572
6:29715062:C:T	0.979607	0.000775963	0.0303572
6:29715063:G:A	0.854199	0.00620257	0.033753
6:29715154:C:T	0.758508	-0.0147415	0.0479489
6:29715205:A:C	0.759333	-0.00937974	0.0306171
6:29715614:G:T	0.518524	0.0374562	0.0580156
6:29715721:G:A	0.925042	0.00319013	0.0339072
6:29715762:G:A	0.950348	-0.00192628	0.0309347
6:29715826:G:C	0.518381	0.0374689	0.0580155
6:29715857:G:A	0.925078	0.00318929	0.0339144
6:29715997:T:C	0.966688	0.0012706	0.0304244
6:29716042:C:CCGG	0.620797	0.0376016	0.0760056
6:29716146:G:A	0.925093	0.00318977	0.0339262
6:29716207:C:G	0.66016	-0.0186652	0.0424506
6:29716300:G:A	0.967718	0.00123134	0.0304261
6:29716390:T:G	0.91498	0.0032474	0.0304178
6:29716589:C:T	0.963458	-0.00141786	0.0309474
6:29716805:G:C	0.660669	-0.0186361	0.0424522
6:29716847:C:T	0.966236	-0.00131043	0.0309576
6:29716901:G:T	0.97085	-0.00113138	0.0309605
6:29716924:AG:A	0.961881	0.00145412	0.0304256
6:29716931:G:C	0.868922	0.0106584	0.0645852
6:29716959:CT:C	0.921283	0.00337433	0.034147
6:29717380:T:C	0.235141	0.0444186	0.037414
6:29717651:C:A	0.0996865	-0.0752472	0.0457048
6:29717811:A:G	0.873511	0.00485438	0.0304922
6:29717817:A:T	0.519578	0.0216577	0.0336302
6:29717902:C:G	0.665445	-0.0134257	0.0310487
6:29717911:G:A	0.732902	-0.0167931	0.049208
6:29718052:G:A	0.124403	-0.0674067	0.0438688
6:29718094:G:A	0.664973	-0.013447	0.0310514
6:29718165:T:C	0.653236	-0.0215895	0.0480546
6:29718220:G:A	0.272325	0.0411389	0.0374765
6:29718224:C:G	0.653333	-0.0215839	0.0480564
6:29718281:C:T	0.732804	0.0283021	0.0829005
6:29718282:A:G	0.175535	0.0511509	0.03776
6:29718329:ATT:A	0.6086	-0.0152387	0.0297588
6:29718329:ATT:AT	0.319555	0.0392357	0.0394182
6:29718355:A:C	0.813733	0.00719977	0.0305577
6:29718383:G:A	0.812696	0.00724057	0.0305574
6:29718401:C:G	0.807679	0.0074367	0.0305508
6:29718519:T:G	0.721742	-0.0108587	0.0304907
6:29718578:C:G	0.247033	0.0457046	0.0394827
6:29718751:C:CA	0.565049	-0.0170057	0.0295568
6:29718751:C:CG	0.270397	0.0435197	0.0394863
6:29718790:G:A	0.708569	0.0128109	0.0342741
6:29719032:C:T	0.792878	0.0218059	0.0830463
6:29719505:G:A	0.919058	-0.00673084	0.0662355
6:29719521:C:T	0.795216	0.00792743	0.0305438
6:29719780:C:T	0.797086	0.0213351	0.0829769
6:29719991:T:C	0.202165	0.0481834	0.0377788
6:29720126:TTCCGC:T	0.375917	-0.0383889	0.0433555
6:29720128:CCGCT:C	0.251075	0.0437489	0.0381173
6:29720129:CGCT:C	0.457469	0.0267574	0.0360116
6:29720133:CGCT:C	0.995115	0.000224085	0.0365989
6:29720134:GCTC:G	0.91731	0.00374315	0.0360535
6:29720162:C:A	0.252262	0.0435376	0.0380284
6:29720176:A:G	0.252262	0.0435376	0.0380284
6:29720328:A:G	0.244482	0.0437366	0.037579
6:29720406:G:C	0.291375	0.0417663	0.0395848
6:29720480:T:C	0.202942	0.0480923	0.0377723
6:29720604:A:G	0.201997	0.0481902	0.0377701
6:29720792:A:T	0.713512	-0.0534279	0.145523
6:29720821:C:G	0.144114	-0.0772792	0.0529078
6:29720853:A:C	0.642292	-0.0223145	0.0480403
6:29720961:C:G	0.109746	0.0492742	0.0308092
6:29720997:G:A	0.593141	-0.0157779	0.0295307
6:29721305:C:G	0.656955	-0.0213351	0.0480389
6:29721364:T:TAC	0.208017	0.0475832	0.0377934
6:29721397:G:C	0.368756	0.0338632	0.0376757
6:29721415:A:G	0.789628	-0.00812533	0.0304555
6:29721518:A:C	0.201017	0.0483015	0.037775
6:29721534:G:A	0.07741	-0.147936	0.0837731
6:29721627:G:T	0.940686	0.00472027	0.0634377
6:29721628:A:C	0.927236	0.00579357	0.0634406
6:29721638:G:A	0.197243	0.0487165	0.0377809
6:29721658:T:C	0.141802	-0.0777794	0.0529431
6:29721666:CA:C	0.597872	-0.0155774	0.0295327
6:29721738:T:A	0.598829	-0.0155362	0.0295318
6:29721755:C:T	0.201284	0.0482721	0.0377745
6:29721840:A:T	0.156324	0.0533418	0.0376297
6:29721844:A:T	0.203965	0.0479869	0.037775
6:29721848:A:T	0.203965	0.0479869	0.037775
6:29721851:TA:T	0.213163	0.0480506	0.0385975
6:29721852:A:T	0.213163	0.0480506	0.0385975
6:29721903:A:C	0.863313	0.00527473	0.0306389
6:29721903:A:T	0.268302	0.043733	0.0395065
6:29721928:CCTCCTGGGTTCACGCCATT:C	0.350724	-0.042917	0.0459898
6:29722039:TA:T	0.440049	-0.118689	0.153721
6:29722040:A:T	0.440412	-0.118596	0.153722
6:29722040:AT:A	0.664717	0.0142982	0.0329901
6:29722084:A:T	0.373969	-0.046062	0.0518096
6:29722159:C:T	0.655007	-0.0214694	0.0480496
6:29722160:G:A	0.110053	0.0492323	0.0308096
6:29722190:TTTTTTTTTC:T	0.559934	0.0285483	0.048973
6:29722340:T:C	0.201993	0.0481906	0.0377701
6:29722479:C:T	0.925662	0.00444802	0.0476724
6:29723428:CAG:C	0.201681	0.0482121	0.0377608
6:29723689:G:A	0.20253	0.0481342	0.0377708
6:29723763:T:C	0.20253	0.0481342	0.0377708
6:29723785:T:C	0.197083	0.0487291	0.0377773
6:29723979:GCT:G	0.16521	0.0614493	0.0442794
6:29723980:CTCTGTA:C	0.157783	0.0625033	0.0442481
6:29723982:C:G	0.165009	0.0614807	0.044281
6:29723986:A:G	0.154212	0.0631177	0.044299
6:29724009:TG:T	0.565995	-0.0441238	0.0768761
6:29724011:T:C	0.464551	-0.0696708	0.0952601
6:29724013:T:C	0.465138	-0.0695794	0.0952603
6:29724021:T:C	0.613703	-0.0404304	0.0800928
6:29724025:T:C	0.741615	-0.0318848	0.0967038
6:29724027:T:C	0.856963	0.0166899	0.0925975
6:29724035:T:C	0.178234	0.0540698	0.0401644
6:29724037:C:T	0.631947	-0.0141456	0.0295322
6:29724303:T:C	0.931232	-0.00761134	0.088202
6:29724303:T:TC	0.791298	0.00827934	0.031287
6:29724309:CT:C	0.200502	0.0483762	0.0377903
6:29724310:T:TC	0.41227	0.0262484	0.0320139
6:29724683:G:GT	0.199544	0.0484549	0.0377712
6:29724828:CT:C	0.877497	0.00892724	0.0579151
6:29724991:GT:G	0.65683	-0.0213435	0.0480391
6:29725009:G:A	0.602231	0.0244054	0.0468259
6:29725294:C:T	0.147391	-0.0635888	0.0438904
6:29725295:G:T	0.697202	0.0162585	0.041785
6:29725598:G:A	0.201997	0.0481902	0.0377701
6:29725721:C:T	0.80392	-0.00756058	0.0304522
6:29725724:T:A	0.592557	-0.0158018	0.0295287
6:29725840:GGCCAGAGGTTGCAGACCCTGGGAGTCAGCTGT:G	0.201895	0.0481973	0.0377671
6:29725906:G:A	0.416875	0.0701328	0.0863859
6:29726169:C:T	0.404238	-0.036166	0.0433605
6:29726185:G:A	0.257603	-0.116701	0.103086
6:29726572:TCTC:T	0.201493	0.0482676	0.0377885
6:29726575:CCT:C	0.17872	0.0502743	0.0373868
6:29726712:C:A	0.201997	0.0481902	0.0377701
6:29727100:G:C	0.21497	0.0473695	0.0382007
6:29727343:A:G	0.341417	0.0553072	0.0581344
6:29728057:G:T	0.202448	0.0481426	0.0377705
6:29728243:G:C	0.203958	0.0480669	0.0378374
6:29728253:G:T	0.475854	0.0415164	0.0582288
6:29728259:G:A	0.221103	0.0461809	0.0377418
6:29728570:G:T	0.442946	0.0332429	0.0433286
6:29728681:A:G	0.220402	0.0491757	0.0401284
6:29728712:G:A	0.132583	-0.100939	0.0671137
6:29728763:T:C	0.201925	0.0481981	0.0377702
6:29728818:G:T	0.201997	0.0481902	0.0377701
6:29728890:CAAAA:C	0.55331	0.0179491	0.0302781
6:29729003:A:C	0.196517	0.0488679	0.037837
6:29729102:A:G	0.391458	-0.0286216	0.0333984
6:29729701:C:CA	0.0893528	0.0688996	0.0405573
6:29729849:G:C	0.210593	0.0472882	0.037772
6:29729992:G:GA	0.199185	0.0484926	0.0377704
6:29730185:G:A	0.36838	0.0388125	0.0431484
6:29730358:T:C	0.958465	0.00330102	0.0633835
6:29730536:C:T	0.79301	0.0148683	0.0566618
6:29730546:C:A	0.198852	0.0485208	0.0377644
6:29730769:C:T	0.571682	0.0404296	0.0714838
6:29730848:G:A	0.678179	0.0129476	0.0312028
6:29730923:C:A	0.198924	0.0485129	0.0377643
6:29731028:C:T	0.167242	0.0521818	0.0377822
6:29731228:T:A	0.198924	0.0485129	0.0377643
6:29731263:C:A	0.198818	0.0485245	0.0377644
6:29731272:A:G	0.330714	0.0365314	0.0375576
6:29731477:A:G	0.933228	0.00525056	0.0626673
6:29731635:C:T	0.256775	0.0434961	0.0383547
6:29731687:A:G	0.253492	0.043798	0.0383551
6:29731722:G:T	0.793331	0.0148416	0.0566499
6:29731787:T:C	0.655201	-0.0214527	0.048041
6:29731791:C:T	0.810521	-0.0158434	0.0660819
6:29732243:T:C	0.357308	0.0369089	0.0400964
6:29732409:A:G	0.20044	0.0471284	0.0368105
6:29732595:C:T	0.808563	0.00734555	0.0303184
6:29732744:T:C	0.638797	0.0184631	0.039335
6:29732775:C:G	0.0756178	-0.0667013	0.0375423
6:29732813:G:T	0.95516	0.0019784	0.0351855
6:29732969:G:C	0.0272857	0.0765167	0.0346637
6:29733034:C:CA	0.0492344	-0.0751464	0.0382122
6:29733179:T:C	0.0507439	-0.0745281	0.0381483
6:29733288:A:C	0.222841	-0.041296	0.0338768
6:29733368:C:T	0.444899	0.0880817	0.115298
6:29733375:G:C	0.590197	0.0339311	0.0630045
6:29733379:G:A	0.45477	0.0861687	0.115278
6:29733390:C:T	0.296637	0.0329813	0.0316012
6:29733420:T:C	0.239509	-0.0398512	0.0338808
6:29733436:G:A	0.0608589	-0.0719544	0.0383855
6:29733462:T:C	0.0696623	-0.0696301	0.0383827
6:29733502:C:G	0.0662112	-0.0702361	0.0382343
6:29733537:G:C	0.229227	-0.0406209	0.0337845
6:29733583:T:C	0.61153	-0.0735195	0.144755
6:29733588:CCTGGAAT:C	0.586918	0.034952	0.0643318
6:29733589:CTGGAAT:C	0.208743	0.0470267	0.0374109
6:29733590:TGGAATC:T	0.219921	0.0459038	0.0374194
6:29733593:AATCT:A	0.185813	0.0513332	0.0387986
6:29733659:C:T	0.794934	-0.0389617	0.149905
6:29733736:C:G	0.478127	0.0723326	0.101975
6:29733751:G:A	0.908782	0.0105519	0.0920965
6:29733756:A:G	0.6906	0.0225992	0.0567759
6:29733772:C:T	0.754216	0.0284142	0.0907557
6:29733807:C:A	0.231883	-0.0404182	0.033808
6:29733810:C:T	0.800391	-0.023893	0.0944984
6:29733818:C:T	0.0441545	-0.076623	0.0380713
6:29733839:C:T	0.917364	-0.0117047	0.112811
6:29733846:A:G	0.943372	0.00953835	0.134282
6:29733850:G:C	0.056203	-0.0828333	0.0433805
6:29733866:T:C	0.622224	0.0586073	0.118951
6:29733888:A:G	0.618638	0.0592092	0.118946
6:29734118:C:A	0.0542022	-0.0836904	0.0434707
6:29734184:A:G	0.297334	-0.0350303	0.0336129
6:29734244:T:A	0.089544	-0.064307	0.0378765
6:29734403:T:A	0.727581	0.0602523	0.172967
6:29734417:G:A	0.726594	0.0604787	0.172964
6:29734477:A:G	0.180532	0.0402535	0.0300597
6:29734481:C:T	0.0441709	-0.0766169	0.0380712
6:29734487:CATG:C	0.223833	0.0803681	0.0660705
6:29734505:T:C	0.0440577	-0.0766599	0.0380722
6:29734636:G:A	0.044161	-0.0766204	0.0380711
6:29734692:T:C	0.044161	-0.0766204	0.0380711
6:29734696:A:G	0.228726	-0.0407456	0.0338518
6:29734727:A:G	0.181096	0.0402063	0.0300633
6:29734749:T:C	0.0440478	-0.0766633	0.0380721
6:29734787:A:C	0.044161	-0.0766204	0.0380711
6:29734854:A:G	0.725495	-0.0391153	0.1114
6:29734857:G:T	0.654463	-0.0454785	0.101612
6:29734886:T:C	0.68017	-0.0398283	0.0966165
6:29734905:A:G	0.47367	-0.0728988	0.10174
6:29734958:G:A	0.044161	-0.0766204	0.0380711
6:29735022:T:C	0.056212	-0.0729082	0.038184
6:29735104:A:G	0.00715249	-0.0805554	0.02995
6:29735134:G:A	0.223213	-0.04125	0.0338662
6:29735137:T:C	0.33367	-0.0672718	0.0695857
6:29735138:G:A	0.33367	-0.0672718	0.0695857
6:29735225:T:C	0.217217	-0.0418108	0.0338834
6:29735251:C:T	0.568329	0.0763858	0.133889
6:29735259:T:C	0.576155	0.0748654	0.133925
6:29735289:T:C	0.00939258	-0.0781753	0.0300972
6:29735353:AT:A	0.446661	-0.0414123	0.0544188
6:29735385:G:A	0.708844	0.0242377	0.0649092
6:29735391:T:C	0.212679	-0.0421642	0.0338333
6:29735469:G:A	0.204321	-0.0429298	0.0338207
6:29735492:T:C	0.0209943	-0.0705493	0.0305661
6:29735493:G:A	0.0209943	-0.0705493	0.0305661
6:29735525:A:AG	0.565869	-0.0271703	0.0473229
6:29735548:CTT:CT	0.00608243	-0.0822384	0.0299779
6:29735550:T:A	0.173958	-0.0475733	0.0349908
6:29735556:T:C	0.0434194	-0.0768963	0.038074
6:29735634:A:G	0.00365338	0.162894	0.0560421
6:29735693:A:G	0.0772094	-0.0754884	0.0427185
6:29735779:T:C	0.215774	-0.0418505	0.0338093
6:29735813:T:C	0.0395907	-0.0786448	0.0382143
6:29736163:A:G	0.16527	0.0416619	0.0300253
6:29736169:GC:G	0.167097	0.0415527	0.030076
6:29736601:T:C	0.203111	-0.0430568	0.0338301
6:29736608:A:C	0.716679	0.0239753	0.0660656
6:29736691:T:C	0.00706476	-0.0805069	0.0298863
6:29736759:C:G	0.125149	-0.0637164	0.0415492
6:29736792:C:T	0.200442	-0.0433111	0.033829
6:29736925:G:A	0.732037	0.0194605	0.0568327
6:29737022:C:T	0.185333	-0.0452643	0.0341743
6:29737074:C:T	0.483889	0.0226574	0.0323648
6:29737159:G:C	0.19935	-0.0434143	0.0338275
6:29737161:G:T	0.0459782	-0.0859743	0.0430821
6:29737262:C:A	0.883157	-0.0151975	0.103406
6:29737594:C:T	0.047257	-0.0755445	0.0380771
6:29737595:A:G	0.00706299	-0.0805095	0.0298863
6:29737660:AG:A	0.19935	-0.0434143	0.0338275
6:29737677:T:C	0.483408	0.0226823	0.0323648
6:29737765:C:T	0.294723	-0.0821573	0.078408
6:29737871:G:T	0.625139	0.025116	0.051406
6:29737993:C:G	0.0308911	-0.0649237	0.0300785
6:29737994:G:A	0.963632	-0.00207341	0.0454727
6:29738013:C:T	0.410994	0.0374337	0.0455317
6:29738022:T:A	0.395243	0.0387032	0.0455253
6:29738287:A:G	0.199703	-0.0433823	0.0338291
6:29738298:G:T	0.199693	-0.0433834	0.0338291
6:29738442:G:T	0.047257	-0.0755445	0.0380771
6:29738454:T:C	0.0318649	-0.0645893	0.0300961
6:29738553:C:T	0.595244	0.0351329	0.0661323
6:29738611:GC:G	0.0324327	-0.0643767	0.0300961
6:29738640:C:A	0.241084	0.115284	0.098342
6:29738641:A:G	0.241084	0.115284	0.098342
6:29738665:C:G	0.00676467	-0.0810321	0.0299209
6:29738681:CACACTCTCCGGTGAG:C	0.531441	0.0204308	0.0326471
6:29738682:ACACTCTCCGGTGAGC:A	0.500634	0.0218733	0.0324775
6:29738688:T:C	0.0050228	-0.0919051	0.0327581
6:29738690:C:T	0.0251515	-0.0831775	0.0371483
6:29738697:C:CA	0.032212	0.129271	0.0603569
6:29738707:TTC:T	0.575355	0.029045	0.0518492
6:29738983:C:A	0.423724	0.0694339	0.0867948
6:29739228:CCAAA:C	0.0472668	-0.0755416	0.0380773
6:29739322:A:C	0.19935	-0.0434143	0.0338275
6:29739434:A:C	0.19935	-0.0434143	0.0338275
6:29739639:T:C	0.19935	-0.0434143	0.0338275
6:29739924:G:A	0.0936882	-0.250116	0.149211
6:29740102:T:A	0.625139	0.025116	0.051406
6:29740141:C:T	0.42344	0.0694707	0.0867877
6:29740166:A:C	0.356641	0.0363782	0.039465
6:29740346:A:G	0.243715	-0.0618711	0.053074
6:29740546:T:C	0.625139	0.025116	0.051406
6:29740609:C:G	0.3801	0.0806541	0.0918912
6:29740821:A:ACTT	0.0266292	-0.0665639	0.0300255
6:29741069:C:A	0.624427	0.0251734	0.0514176
6:29741070:GT:G	0.624427	0.0251734	0.0514176
6:29741199:C:T	0.676826	0.0214067	0.0513598
6:29741207:C:A	0.731969	0.0194419	0.0567634
6:29741343:T:A	0.759132	0.0363242	0.118466
6:29741350:T:A	0.759132	0.0363242	0.118466
6:29741449:A:G	0.32592	0.0455282	0.0463456
6:29741451:G:A	0.423307	0.0694854	0.0867812
6:29741471:G:A	0.34851	0.0435746	0.0464804
6:29741475:A:C	0.506226	0.0351892	0.052938
6:29741517:A:C	0.356875	0.0821225	0.0891341
6:29741523:C:A	0.89557	0.0121723	0.0927343
6:29741523:C:CA	0.852011	-0.0131433	0.070453
6:29741523:C:CAA	0.150326	0.071652	0.0498143
6:29741542:T:C	0.367471	0.0412078	0.0457244
6:29741555:A:G	0.367471	0.0412078	0.0457244
6:29741587:C:A	0.423181	0.0695034	0.08678
6:29741592:G:C	0.219567	-0.0460566	0.0375151
6:29741660:C:T	0.154098	-0.048331	0.0339116
6:29741679:C:A	0.88575	0.0106091	0.0738358
6:29741679:C:CAAAA	0.519108	0.0206074	0.0319633
6:29741755:A:G	0.423181	0.0695034	0.08678
6:29741875:C:T	0.419694	0.0700811	0.0868467
6:29741971:C:T	0.582923	0.0282094	0.0513719
6:29742003:G:A	0.460274	-0.0667807	0.0904402
6:29742062:C:A	0.956684	-0.00246113	0.0453121
6:29742172:T:C	0.519949	-0.0750386	0.116624
6:29742182:G:T	0.423181	0.0695034	0.08678
6:29742190:A:C	0.775868	0.0212794	0.0747411
6:29742220:C:T	0.611795	0.0260664	0.0513609
6:29742236:G:A	0.423181	0.0695034	0.08678
6:29742257:T:G	0.363632	0.0357798	0.0393848
6:29742370:C:A	0.0488242	-0.075035	0.0380864
6:29742370:C:T	0.625139	0.025116	0.051406
6:29742452:G:GAAAA	0.0552523	0.190627	0.0994463
6:29742477:A:G	0.395053	0.0737412	0.0867044
6:29742493:T:C	0.417956	0.0704304	0.0869542
6:29742515:C:T	0.417956	0.0704304	0.0869542
6:29742609:T:C	0.0319741	-0.0645462	0.0300952
6:29742675:A:C	0.625097	0.0251194	0.0514069
6:29742821:T:C	0.440131	0.0669894	0.0867771
6:29742846:G:A	0.19935	-0.0434143	0.0338275
6:29742895:C:G	0.0547878	-0.0731271	0.038076
6:29743128:CT:C	0.709836	0.0190964	0.051324
6:29743236:A:G	0.0547983	-0.0731241	0.0380761
6:29743261:C:T	0.0547878	-0.0731271	0.038076
6:29743271:G:T	0.047257	-0.0755445	0.0380771
6:29743317:C:T	0.423429	0.0694745	0.0867902
6:29743400:A:T	0.0127074	-0.074644	0.0299551
6:29743407:G:C	0.728386	0.0229701	0.0661444
6:29743517:A:G	0.59674	-0.0292278	0.0552411
6:29743525:C:T	0.625139	0.025116	0.051406
6:29743563:A:G	0.0129788	-0.0744119	0.0299523
6:29743608:G:T	0.199714	0.137541	0.107255
6:29743669:G:A	0.24574	-0.0616158	0.0530823
6:29743671:A:C	0.625139	0.025116	0.051406
6:29743788:T:C	0.00706742	-0.0805048	0.0298869
6:29743812:C:G	0.625139	0.025116	0.051406
6:29744077:C:A	0.824847	0.0114769	0.0518577
6:29744129:A:G	0.425084	0.0692774	0.0868537
6:29744142:C:A	0.200582	0.137317	0.107288
6:29744405:A:T	0.199402	-0.043411	0.0338288
6:29744407:T:C	0.199402	-0.043411	0.0338288
6:29744408:A:AT	0.199297	-0.0434222	0.0338295
6:29744408:A:G	0.0547354	-0.0731434	0.0380763
6:29744411:A:T	0.198906	-0.0435655	0.0339117
6:29744412:C:A	0.198906	-0.0435655	0.0339117
6:29744419:T:C	0.00672367	-0.0811167	0.0299298
6:29744513:A:G	0.0554732	-0.0730664	0.0381518
6:29744517:A:C	0.0554732	-0.0730664	0.0381518
6:29744577:G:C	0.0318798	-0.0645831	0.0300958
6:29744597:A:G	0.033985	-0.0803415	0.0378925
6:29744609:T:C	0.00707157	-0.0805166	0.0298934
6:29744610:G:C	0.199335	-0.0434279	0.0338369
6:29744623:T:A	0.362424	0.0359304	0.0394512
6:29744785:T:C	0.426587	0.0690926	0.086904
6:29744809:TG:T	0.485717	0.0453351	0.0650305
6:29744816:G:A	0.0353722	-0.090742	0.0431269
6:29744833:C:T	0.0070628	-0.0805113	0.0298869
6:29744834:G:A	0.426702	0.0690783	0.0869075
6:29744915:C:T	0.625097	0.0251194	0.0514069
6:29744934:T:C	0.0317838	-0.0646171	0.0300948
6:29744950:A:G	0.426931	0.0690496	0.0869145
6:29745078:T:G	0.625139	0.025116	0.051406
6:29745125:T:G	0.441228	0.0675233	0.0876788
6:29745127:C:T	0.441228	0.0675233	0.0876788
6:29745139:G:A	0.427311	0.0690019	0.0869257
6:29745153:G:T	0.625139	0.025116	0.051406
6:29745283:C:G	0.427542	0.0689725	0.0869324
6:29745285:T:C	0.624933	0.0251309	0.0514061
6:29745321:G:A	0.0317024	-0.0646473	0.0300945
6:29745350:C:T	0.361793	0.0359761	0.0394495
6:29745351:G:C	0.0153457	-0.0725806	0.0299411
6:29745372:C:G	0.427659	0.0689578	0.0869357
6:29745438:C:T	0.625139	0.025116	0.051406
6:29745439:A:G	0.00514665	0.0820027	0.0293107
6:29745557:G:A	0.465638	0.063795	0.087439
6:29745569:T:C	0.465656	0.0637928	0.0874395
6:29745593:T:C	0.0028194	0.160903	0.053872
6:29745632:C:T	0.625139	0.025116	0.051406
6:29745751:G:A	0.427908	0.068926	0.0869426
6:29745761:T:A	0.03128	-0.0647849	0.0300836
6:29745772:A:C	0.427925	0.0689239	0.0869431
6:29745884:G:A	0.00706476	-0.0805069	0.0298863
6:29745971:T:C	0.494604	0.0601088	0.0880064
6:29746097:T:A	0.428092	0.0689025	0.0869476
6:29746117:T:C	0.428092	0.0689025	0.0869476
6:29746153:AGCTG:A	0.428109	0.0689004	0.086948
6:29746198:T:A	0.428142	0.0688961	0.0869489
6:29746305:T:G	0.199423	-0.0434073	0.0338275
6:29746312:C:T	0.428193	0.0688897	0.0869503
6:29746374:G:A	0.428467	0.0688501	0.0869519
6:29746430:G:A	0.42826	0.0688811	0.0869521
6:29746462:A:T	0.0316946	-0.0646491	0.030094
6:29746515:T:C	0.709076	0.0246686	0.0661185
6:29746527:C:G	0.709076	0.0246686	0.0661185
6:29746552:A:G	0.0547878	-0.0731271	0.038076
6:29746568:T:C	0.607966	0.046693	0.0910231
6:29746633:G:T	0.42836	0.0688682	0.0869547
6:29746657:C:G	0.0316894	-0.064651	0.0300939
6:29746782:A:G	0.428444	0.0688574	0.0869569
6:29746794:T:C	0.199235	-0.0434265	0.0338282
6:29746803:A:T	0.199235	-0.0434265	0.0338282
6:29746878:T:C	0.428495	0.0688509	0.0869582
6:29746894:G:C	0.428495	0.0688509	0.0869582
6:29746899:C:T	0.428495	0.0688509	0.0869582
6:29746908:T:A	0.428512	0.0688487	0.0869586
6:29747011:T:C	0.122548	-0.0640554	0.0414822
6:29747018:A:G	0.428562	0.0688422	0.0869599
6:29747074:T:G	0.428596	0.0688379	0.0869608
6:29747096:T:C	0.428613	0.0688357	0.0869612
6:29747134:C:T	0.00706476	-0.0805069	0.0298863
6:29747147:A:ATT	0.219991	-0.041603	0.0339187
6:29747157:A:C	0.428646	0.0688313	0.0869621
6:29747191:C:T	0.428663	0.0688292	0.0869625
6:29747389:C:T	0.211978	-0.0409918	0.0328422
6:29747448:T:C	0.276534	-0.0860872	0.0791142
6:29747561:T:C	0.0154336	-0.07251	0.0299375
6:29747587:C:T	0.00710002	-0.0804515	0.0298841
6:29747606:T:C	0.0108435	-0.0762852	0.0299428
6:29747658:AC:A	0.428934	0.0687942	0.0869692
6:29747685:G:T	0.00665863	-0.0812862	0.0299567
6:29747690:G:T	0.00665863	-0.0812862	0.0299567
6:29747709:T:C	0.352039	0.0906791	0.0974371
6:29747710:G:A	0.352039	0.0906791	0.0974371
6:29747735:G:A	0.430288	-0.0552643	0.0700702
6:29747780:C:A	0.0547878	-0.0731271	0.038076
6:29747791:G:C	0.508606	0.0614917	0.093027
6:29747872:G:A	0.0306131	-0.0650603	0.0300917
6:29747873:A:G	0.00676541	-0.0809599	0.0298946
6:29747898:G:T	0.429069	0.0687766	0.0869725
6:29747899:C:G	0.0338815	-0.0639008	0.0301209
6:29747910:A:G	0.0338411	-0.0639146	0.0301206
6:29747933:C:T	0.429086	0.0687744	0.086973
6:29747964:C:T	0.00709298	-0.0804922	0.0298955
6:29747972:A:G	0.957451	-0.00241711	0.0453046
6:29747978:G:C	0.771638	0.0215455	0.0742349
6:29748024:C:T	0.732158	0.0194164	0.0567306
6:29748036:T:C	0.0477623	-0.0753998	0.0380908
6:29748040:G:A	0.0323864	-0.0644022	0.0301
6:29748050:G:T	0.418031	0.0706943	0.0872939
6:29748056:A:G	0.418031	0.0706943	0.0872939
6:29748101:G:A	0.418064	0.0706899	0.0872947
6:29748139:G:A	0.0070583	-0.0805172	0.0298867
6:29748153:C:T	0.625139	0.025116	0.051406
6:29748190:C:T	0.142695	-0.0706808	0.048219
6:29748206:T:C	0.199235	-0.0434265	0.0338282
6:29748240:C:T	0.303693	0.0898611	0.087367
6:29748264:G:A	0.429212	0.068759	0.0869773
6:29748304:G:A	0.434255	0.0699054	0.0894008
6:29748308:G:A	0.0147653	-0.0731088	0.0299861
6:29748324:C:CA	0.424275	0.0699524	0.0875471
6:29748329:T:C	0.0320159	-0.0646106	0.0301325
6:29748329:T:TC	0.510529	-0.0325165	0.0494161
6:29748373:A:G	0.429382	0.0687356	0.0869796
6:29748394:G:A	0.655975	-0.0134974	0.0302987
6:29748417:G:A	0.248669	0.113593	0.0984694
6:29748423:T:G	0.429399	0.0687334	0.08698
6:29748454:G:A	0.26665	0.0910904	0.0820036
6:29748495:A:T	0.047257	-0.0755445	0.0380771
6:29748523:C:T	0.199345	-0.0434148	0.0338275
6:29748571:C:T	0.429484	0.0687223	0.086982
6:29748612:CA:C	0.429046	0.0703403	0.0889455
6:29748641:C:T	0.00701049	-0.0805831	0.029886
6:29748646:A:C	0.0318216	-0.0645655	0.0300774
6:29748683:C:T	0.272687	0.114727	0.104593
6:29748685:C:T	0.426427	0.0719275	0.0904384
6:29748690:G:A	0.00796334	-0.0791963	0.0298446
6:29748691:A:G	0.00841589	-0.0786843	0.0298622
6:29748750:ACCC:A	0.423544	0.071187	0.0889517
6:29748754:ATG:A	0.423544	0.0711866	0.0889513
6:29748812:C:T	0.429577	0.0687112	0.0869854
6:29748837:C:A	0.19937	-0.0434124	0.0338274
6:29748843:G:A	0.392969	0.0751763	0.0880032
6:29748856:C:T	0.644316	0.0237884	0.0515266
6:29748862:G:A	0.39297	0.0751758	0.0880028
6:29748952:T:C	0.509099	0.0605787	0.0917525
6:29749003:G:A	0.594101	0.027395	0.0514071
6:29749042:T:C	0.0547878	-0.0731271	0.038076
6:29749063:C:A	0.36168	0.0471294	0.0516675
6:29749118:G:A	0.368742	0.0353967	0.0393807
6:29749247:T:G	0.872031	0.0171616	0.106542
6:29749266:A:G	0.0401049	-0.0618102	0.0301121
6:29749270:A:C	0.196534	0.145911	0.112979
6:29749284:C:T	0.6253	0.0251131	0.051424
6:29749292:C:G	0.428366	-0.082167	0.103747
6:29749331:G:A	0.191541	-0.0441848	0.0338312
6:29749334:A:G	0.625311	0.0251054	0.05141
6:29749377:T:A	0.158869	0.16888	0.119868
6:29749460:G:T	0.008187	-0.0793435	0.0300059
6:29749503:G:T	0.333316	0.0311328	0.03218
6:29749515:A:C	0.0212519	-0.0689232	0.0299214
6:29749881:C:G	0.0134925	-0.0742928	0.030072
6:29749947:G:A	0.0794083	-0.0668876	0.0381315
6:29749990:T:G	0.195309	-0.0438349	0.0338485
6:29750187:A:T	0.193835	-0.0439538	0.0338284
6:29750221:A:G	0.598624	-0.0290651	0.0552169
6:29750238:C:T	0.868635	-0.0169917	0.102735
6:29750272:T:C	0.082246	-0.0664773	0.0382537
6:29750426:C:G	0.268803	0.128677	0.116363
6:29750438:T:A	0.00815704	-0.0794325	0.0300255
6:29750441:T:C	0.0396692	-0.0622483	0.0302591
6:29750477:C:T	0.00885678	-0.0785602	0.0300131
6:29750486:C:A	0.26881	0.128674	0.116362
6:29750574:T:C	0.0243168	-0.0677819	0.0300974
6:29750650:C:G	0.655052	0.0230584	0.0516131
6:29750672:C:T	0.709004	-0.0124707	0.0334163
6:29750681:G:A	0.466165	-0.0256733	0.03523
6:29750718:C:CA	0.854808	0.00948918	0.0518572
6:29750776:C:T	0.624697	0.0251372	0.0513838
6:29750777:G:A	0.00722227	-0.0803056	0.0298932
6:29750816:C:G	0.646429	0.0236347	0.0515222
6:29750969:G:T	0.379793	0.0836864	0.0952846
6:29751005:C:A	0.230186	-0.0572697	0.0477295
6:29751088:G:A	0.64734	0.0235691	0.0515217
6:29751096:G:C	0.379845	0.0836762	0.0952834
6:29751128:C:G	0.408775	0.0815705	0.0987475
6:29751129:T:C	0.747768	0.0212235	0.0659969
6:29751157:C:T	0.420154	0.0768517	0.0953313
6:29751165:T:G	0.499735	0.035091	0.0519939
6:29751181:T:G	0.0141073	-0.077495	0.0315724
6:29751192:G:C	0.0235327	-0.07167	0.031647
6:29751200:G:A	0.433636	0.0884361	0.112947
6:29751223:A:G	0.611551	0.0261614	0.051513
6:29751231:C:A	0.0479025	-0.0614952	0.0310859
6:29751388:T:C	0.0472761	-0.0755393	0.0380777
6:29751401:G:C	0.0144301	-0.0733121	0.0299677
6:29751411:G:A	0.143309	-0.0705706	0.0482179
6:29751482:A:C	0.466732	0.0649769	0.0892777
6:29751493:T:A	0.0541643	-0.0733567	0.0380971
6:29751509:G:T	0.466733	0.0649765	0.0892772
6:29751540:A:G	0.4668	0.064966	0.0892762
6:29751713:A:T	0.431835	0.0698684	0.0888849
6:29751753:C:T	0.0339313	-0.0638884	0.0301234
6:29751777:T:A	0.0071519	-0.080422	0.0299001
6:29751791:C:A	0.431874	0.0698621	0.0888843
6:29751868:C:T	0.458775	0.0677437	0.0914386
6:29751879:G:GACAA	0.661192	0.0584588	0.133386
6:29751908:C:T	0.0300446	-0.0653831	0.0301374
6:29751912:C:T	0.458886	0.0677272	0.0914391
6:29751928:A:G	0.957455	-0.00241687	0.0453047
6:29751955:AC:A	0.978927	0.00148323	0.0561535
6:29751998:C:T	0.288754	-0.0396488	0.0373742
6:29752020:T:C	0.0156534	-0.07252	0.0300054
6:29752041:C:T	0.423409	-0.08986	0.112252
6:29752043:C:T	0.432291	0.0697946	0.088879
6:29752059:G:T	0.00598619	-0.08248	0.0300087
6:29752069:C:T	0.494546	0.064569	0.0945242
6:29752070:A:G	0.0166095	-0.0720254	0.0300702
6:29752080:C:A	0.494483	0.064578	0.0945234
6:29752154:GA:G	0.564331	0.0296601	0.0514557
6:29752221:A:G	0.0072855	-0.0802259	0.0298959
6:29752246:G:A	0.431481	0.0684597	0.0870258
6:29752247:C:T	0.122571	-0.0640502	0.0414814
6:29752278:C:T	0.00722241	-0.0803054	0.0298932
6:29752352:G:A	0.43255	0.0697508	0.0888732
6:29752440:G:A	0.431671	0.0684333	0.0870281
6:29752501:T:G	0.503176	0.0638406	0.0953556
6:29752503:C:T	0.715601	0.0240721	0.0660696
6:29752507:G:A	0.503176	0.0638406	0.0953556
6:29752518:C:A	0.503176	0.0638406	0.0953556
6:29752531:G:C	0.443911	0.0682879	0.0891946
6:29752563:C:T	0.437053	0.0696173	0.0895768
6:29752564:A:G	0.437053	0.0696173	0.0895768
6:29752597:C:A	0.444507	0.0682109	0.0892107
6:29752598:A:G	0.444507	0.0682109	0.0892107
6:29752671:T:G	0.0068537	-0.0808147	0.0298885
6:29752703:G:T	0.598887	-0.0290469	0.0552221
6:29752806:G:A	0.0340409	-0.0638261	0.0301125
6:29752841:G:A	0.444109	0.0682544	0.0891897
6:29752932:G:A	0.0149403	-0.0729496	0.0299732
6:29752953:C:T	0.122582	-0.0640484	0.0414815
6:29753048:A:G	0.533322	0.0618449	0.0992786
6:29753052:C:T	0.533322	0.0618449	0.0992786
6:29753055:G:C	0.533836	0.0617676	0.0992793
6:29753117:C:A	0.0186854	-0.070603	0.0300215
6:29753117:C:T	0.556166	0.0302972	0.051478
6:29753131:C:T	0.338234	-0.0315486	0.0329433
6:29753192:A:C	0.455664	0.0656838	0.0880472
6:29753242:T:C	0.00690109	-0.0808082	0.0299115
6:29753243:G:A	0.179536	-0.0453101	0.0337585
6:29753320:A:G	0.440953	0.0671224	0.0871057
6:29753348:G:A	0.914569	0.00522534	0.0487086
6:29753370:C:T	0.011632	-0.0756579	0.0299859
6:29753371:G:A	0.440953	0.0671224	0.0871057
6:29753422:G:A	0.0202787	-0.0698248	0.030082
6:29753454:A:G	0.0435653	-0.0610505	0.0302493
6:29753463:G:A	0.468878	0.0380254	0.052499
6:29753466:G:A	0.468825	0.0380305	0.0524999
6:29753472:A:G	0.0426976	-0.061266	0.0302301
6:29753603:T:TA	0.433709	0.0695558	0.0888484
6:29753604:T:A	0.453288	0.0658707	0.0878339
6:29753637:A:C	0.437662	0.067608	0.0871072
6:29753670:T:C	0.433754	0.0684481	0.0874419
6:29753708:A:T	0.433754	0.0684481	0.0874419
6:29753729:T:A	0.202445	-0.0431219	0.0338312
6:29753804:A:G	0.59229	0.0275575	0.0514593
6:29753811:A:G	0.441056	0.0671078	0.0871064
6:29753884:AC:A	0.59233	0.0275546	0.0514594
6:29754000:A:C	0.0303442	-0.0937635	0.0432974
6:29754007:G:GAAA	0.434062	0.0694967	0.0888411
6:29754014:AG:A	0.512756	-0.0199717	0.030512
6:29754015:G:A	0.513875	-0.0199178	0.0305106
6:29754016:C:T	0.166965	-0.0469234	0.0339527
6:29754122:T:G	0.870123	0.0139847	0.0855322
6:29754227:T:A	0.439856	0.0672855	0.0871082
6:29754312:G:GT	0.439836	0.0672891	0.087109
6:29754315:A:G	0.439836	0.0672891	0.087109
6:29754357:C:T	0.343591	-0.0311437	0.0328834
6:29754360:A:AG	0.441009	0.0671158	0.0871079
6:29754366:T:G	0.59218	0.044919	0.0838543
6:29754367:G:GT	0.152292	-0.0484581	0.0338517
6:29754367:G:GTT	0.389637	-0.0328052	0.0381333
6:29754367:G:T	0.773257	-0.0276892	0.0961041
6:29754393:G:A	0.442217	0.0669421	0.0871126
6:29754612:T:A	0.441049	0.0671099	0.0871078
6:29754718:G:T	0.304213	0.0932607	0.0907699
6:29754727:GA:G	0.531811	0.0546311	0.0873757
6:29754759:C:G	0.441049	0.0671099	0.0871078
6:29754826:C:T	0.481826	0.0616238	0.0876123
6:29754844:G:A	0.49533	0.0602415	0.0883493
6:29754846:G:A	0.49533	0.0602415	0.0883493
6:29754847:A:G	0.49533	0.0602415	0.0883493
6:29754879:T:C	0.619321	0.025538	0.0514036
6:29754936:G:A	0.619348	0.0255361	0.0514037
6:29754974:AAAAC:A	0.391444	0.0738817	0.0862096
6:29755056:A:G	0.348394	0.0859235	0.0916314
6:29755061:C:T	0.284444	-0.0399964	0.0373662
6:29755127:T:C	0.479686	0.0619251	0.0876124
6:29755132:A:C	0.479753	0.0619147	0.087611
6:29755165:C:A	0.0547878	-0.0731271	0.038076
6:29755208:G:A	0.0304777	-0.0940746	0.043476
6:29755212:A:G	0.441002	0.0671168	0.0871078
6:29755238:T:A	0.118895	-0.0563073	0.0361076
6:29755268:G:T	0.620056	0.0254882	0.0514112
6:29755272:A:T	0.441002	0.0671168	0.0871078
6:29755309:G:C	0.440938	0.0671272	0.0871091
6:29755319:A:G	0.242233	0.0766861	0.065576
6:29755362:A:T	0.440938	0.0671272	0.0871091
6:29755392:G:GA	0.555135	-0.0179704	0.0304541
6:29755459:T:C	0.441002	0.0671168	0.0871078
6:29755470:A:G	0.441002	0.0671168	0.0871078
6:29755590:C:A	0.441105	0.0671021	0.0871085
6:29755647:G:C	0.441105	0.0671021	0.0871085
6:29755656:T:C	0.047257	-0.0755445	0.0380771
6:29755760:T:C	0.385349	0.034188	0.0393833
6:29755801:C:T	0.441105	0.0671021	0.0871085
6:29755873:T:C	0.441078	0.0671066	0.0871091
6:29755876:A:G	0.441078	0.0671066	0.0871091
6:29755887:T:C	0.441078	0.0671066	0.0871091
6:29755922:T:C	0.0314518	-0.0647339	0.0300905
6:29755990:A:G	0.327173	0.050786	0.0518318
6:29756018:A:C	0.118881	-0.0563096	0.0361077
6:29756044:A:G	0.441054	0.0671107	0.0871098
6:29756204:G:A	0.698251	-0.0293907	0.0758112
6:29756222:C:T	0.443056	0.0668482	0.0871506
6:29756231:A:AGAATT	0.443056	0.0668482	0.0871506
6:29756270:C:T	0.775414	0.0193432	0.0677997
6:29756328:A:T	0.44116	0.0670967	0.0871118
6:29756410:G:T	0.0317274	-0.0646291	0.0300904
6:29756458:A:C	0.44129	0.0670785	0.0871131
6:29756498:T:C	0.44129	0.0670785	0.0871131
6:29756503:C:G	0.443526	0.0667479	0.0871095
6:29756540:G:C	0.44129	0.0670785	0.0871131
6:29756546:T:C	0.0472761	-0.075538	0.0380771
6:29756596:G:A	0.432034	0.0445892	0.0567498
6:29756620:C:T	0.441293	0.0670781	0.0871131
6:29756672:C:T	0.199456	-0.0434039	0.0338273
6:29756709:C:G	0.979395	0.00145066	0.0561674
6:29756800:C:T	0.476036	0.0621094	0.0871475
6:29756816:C:T	0.142779	-0.0706618	0.0482162
6:29756820:C:A	0.142779	-0.0706618	0.0482162
6:29756838:G:C	0.0316076	-0.0646806	0.0300932
6:29756844:G:C	0.204886	0.135622	0.106978
6:29756871:C:T	0.957451	-0.00241711	0.0453046
6:29756907:A:G	0.440668	0.0689858	0.0894681
6:29756927:GCCACCTGCTGTGCCATAAGCAGCCCTGAAGGAAGGTCCATGTGGCTGAGAA:G	0.858573	0.0156437	0.0877917
6:29756929:C:T	0.670283	0.0441105	0.103604
6:29756930:A:G	0.630644	0.0500756	0.104146
6:29756934:G:T	0.630644	0.0500756	0.104146
6:29756980:TGGG:T	0.85872	0.0156267	0.0877881
6:29757000:A:C	0.0314172	-0.0647455	0.0300897
6:29757004:A:G	0.42962	0.0704014	0.0891335
6:29757006:G:A	0.473892	-0.0731408	0.102129
6:29757185:C:T	0.118891	-0.0563078	0.0361076
6:29757206:C:T	0.313903	0.0881121	0.0874938
6:29757259:C:T	0.441429	0.0670601	0.0871157
6:29757292:A:G	0.441429	0.0670601	0.0871157
6:29757364:C:T	0.0548376	-0.0731124	0.0380762
6:29757411:G:T	0.598705	-0.0290587	0.055217
6:29757429:G:A	0.441463	0.0670561	0.0871169
6:29757550:A:T	0.441434	0.0670603	0.0871169
6:29757553:A:T	0.440261	0.0672335	0.087118
6:29757639:A:G	0.0548508	-0.0731082	0.0380761
6:29757715:C:T	0.356073	0.0364206	0.0394643
6:29757807:T:A	0.452798	0.065632	0.0874209
6:29757850:C:T	0.270965	0.109047	0.0990579
6:29757922:A:G	0.459598	0.0647648	0.0875782
6:29757965:A:T	0.0313348	-0.0647734	0.030088
6:29757995:T:C	0.330664	-0.0320006	0.0328961
6:29758071:A:G	0.0338959	-0.0831697	0.0392068
6:29758078:G:A	0.043777	-0.0791957	0.0392793
6:29758079:T:C	0.0436946	-0.0792252	0.0392786
6:29758083:A:G	0.0439032	-0.0791435	0.0392769
6:29758085:A:G	0.0513114	-0.0765601	0.0392844
6:29758089:C:T	0.040458	-0.0804562	0.0392653
6:29758090:A:G	0.0328392	-0.0837027	0.0392226
6:29758094:T:G	0.0328522	-0.083697	0.0392228
6:29758096:A:G	0.0328525	-0.0836969	0.0392228
6:29758101:C:T	0.0337652	-0.0832166	0.0392001
6:29758117:A:G	0.734119	0.0225542	0.0664038
6:29758122:G:C	0.0274714	-0.0885782	0.040176
6:29758126:A:G	0.0295078	-0.0875075	0.0402031
6:29758129:C:G	0.0272756	-0.0887204	0.0401895
6:29758133:G:A	0.026422	-0.089099	0.0401356
6:29758134:T:C	0.0286975	-0.0878082	0.0401388
6:29758186:G:T	0.0472789	-0.0755382	0.0380777
6:29758222:T:G	0.593015	0.0274693	0.0513952
6:29758307:A:G	0.142834	-0.0706524	0.0482163
6:29758345:C:T	0.33069	-0.0763054	0.078445
6:29758393:A:C	0.0313129	-0.064781	0.0300877
6:29758394:TTTC:T	0.315814	-0.0329996	0.0328978
6:29758525:T:C	0.0305574	-0.0653044	0.0301945
6:29758571:G:C	0.123828	-0.055665	0.0361719
6:29758726:C:G	0.720133	0.0236849	0.066107
6:29758896:T:C	0.103472	-0.0589056	0.0361773
6:29758898:T:C	0.0547797	-0.0731306	0.0380766
6:29758960:A:C	0.367728	0.0713778	0.0792438
6:29759078:C:T	0.0198138	-0.0691558	0.0296824
6:29759310:G:A	0.19935	-0.0434143	0.0338275
6:29759328:T:C	0.0547842	-0.0731292	0.0380765
6:29759407:A:G	0.423409	-0.08986	0.112252
6:29759414:A:G	0.544713	0.0535095	0.0883431
6:29759448:C:CA	0.048045	-0.103008	0.0521041
6:29759451:C:A	0.071075	-0.0688071	0.0381203
6:29759511:C:T	0.553873	0.0303106	0.0512033
6:29759517:G:A	0.0198457	-0.0691335	0.0296806
6:29759607:G:A	0.0472276	-0.0755552	0.0380774
6:29759620:G:A	0.0149671	-0.0721114	0.0296368
6:29759633:C:T	0.0149789	-0.0720933	0.0296328
6:29759679:CAG:C	0.417309	-0.0249723	0.0307882
6:29759688:A:G	0.0199017	-0.0691073	0.0296828
6:29759729:C:T	0.555039	0.0302292	0.0512162
6:29759743:C:T	0.544713	0.0535095	0.0883431
6:29759749:C:CATGGCTCTCAGGGCCTCAG	0.789684	0.0159997	0.0599865
6:29759750:G:A	0.0155022	-0.0719983	0.0297461
6:29759750:G:GCA	0.789684	0.0159997	0.0599865
6:29759750:G:GGCTCTCAGGGCCTCAGGCA	0.200452	-0.0526044	0.0410887
6:29759762:A:G	0.86179	-0.0136146	0.0782019
6:29759763:T:C	0.86179	-0.0136146	0.0782019
6:29759770:C:G	0.0472276	-0.0755552	0.0380774
6:29759811:C:G	0.0198457	-0.0691335	0.0296806
6:29759853:C:T	0.544713	0.0535095	0.0883431
6:29759876:G:A	0.0312517	-0.0648013	0.0300862
6:29759923:T:C	0.19935	-0.0434143	0.0338275
6:29759968:C:T	0.544713	0.0535095	0.0883431
6:29760111:G:C	0.0309893	-0.064907	0.0300884
6:29760132:G:T	0.555319	0.0302078	0.0512162
6:29760149:G:T	0.00445643	-0.0874518	0.0307506
6:29760188:G:A	0.0065611	-0.0816803	0.0300479
6:29760256:C:A	0.539578	0.0544585	0.0887741
6:29760317:G:C	0.557048	0.030078	0.0512201
6:29760342:AGGATGGAGCCGCGGGCGCCGT:A	0.0235299	-0.0702003	0.0309974
6:29760352:CGCGGGCGCCGTGGATGGAGCA:C	0.0314426	-0.0658748	0.0306191
6:29760353:GC:G	0.0228561	-0.0695178	0.0305461
6:29760362:GT:G	0.0541415	-0.0597275	0.0310159
6:29760373:A:C	0.025315	-0.067662	0.0302527
6:29760462:T:C	0.556009	0.0301547	0.0512157
6:29760510:G:A	0.023831	-0.0681003	0.030135
6:29760523:C:T	0.159439	-0.0477903	0.033967
6:29760535:G:A	0.544713	0.0535095	0.0883431
6:29760590:G:A	0.0140064	-0.0731281	0.029762
6:29760605:G:T	0.356489	-0.0284376	0.0308408
6:29760659:C:T	0.544713	0.0535095	0.0883431
6:29760730:AC:A	0.243438	-0.0392101	0.0336153
6:29760765:C:A	0.326733	0.0532697	0.0543172
6:29760799:T:C	0.243335	-0.0392184	0.0336151
6:29760819:A:C	0.222557	-0.0396519	0.032508
6:29760856:C:T	0.32677	0.053253	0.0543044
6:29760938:C:T	0.544713	0.0535095	0.0883431
6:29761062:A:G	0.0344849	-0.0636575	0.0301073
6:29761080:T:G	0.0337279	-0.0639397	0.0301132
6:29761082:C:CATG	0.445248	-0.0234733	0.0307499
6:29761093:C:A	0.0214118	-0.068269	0.0296739
6:29761095:C:T	0.0327212	-0.064282	0.0301018
6:29761106:T:C	0.0501057	-0.074659	0.0381096
6:29761118:C:A	0.347186	0.0512887	0.0545589
6:29761156:A:C	0.347237	0.0512835	0.0545591
6:29761197:C:G	0.544713	0.0535095	0.0883431
6:29761211:G:C	0.0168022	-0.0711664	0.0297642
6:29761237:G:A	0.115819	-0.0652496	0.0414924
6:29761267:G:A	0.544713	0.0535095	0.0883431
6:29761382:A:G	0.0443313	-0.0765846	0.0380839
6:29761467:A:C	0.0186796	-0.0698229	0.0296883
6:29761516:T:C	0.0186797	-0.0698336	0.0296929
6:29761522:C:A	0.416519	-0.0250106	0.0307833
6:29761600:T:C	0.0531166	-0.0736857	0.0381007
6:29761652:C:T	0.0456983	-0.0761351	0.0381024
6:29761674:T:C	0.555424	0.0301913	0.0512019
6:29761717:T:C	0.0186967	-0.0698163	0.0296898
6:29761726:C:T	0.0281996	-0.066082	0.0301126
6:29761896:A:G	0.0187106	-0.0698083	0.0296899
6:29761906:G:A	0.402456	0.0381263	0.0455379
6:29761949:G:A	0.0483752	-0.0751463	0.0380669
6:29761952:A:G	0.027223	-0.066611	0.0301638
6:29762018:CT:C	0.0295218	-0.0654948	0.0300925
6:29762055:G:A	0.293899	-0.0822956	0.0784061
6:29762068:T:C	0.0329395	-0.0642587	0.0301285
6:29762079:G:A	0.0579192	-0.072423	0.0381916
6:29762207:C:T	0.0443345	-0.0765843	0.0380843
6:29762230:G:T	0.0443345	-0.0765843	0.0380843
6:29762276:T:G	0.0443187	-0.0765893	0.038084
6:29762303:C:T	0.380958	0.0344399	0.0393091
6:29762339:TA:T	0.0666218	-0.0603163	0.032884
6:29762340:A:T	0.183773	-0.04452	0.0334932
6:29762389:CA:C	0.370032	0.0353078	0.0393878
6:29762415:T:C	0.0422971	-0.0774425	0.038138
6:29762426:A:ATTCT	0.0420205	-0.0775517	0.0381405
6:29762428:T:TC	0.0432457	-0.0771719	0.0381788
6:29762440:T:TC	0.0284886	-0.0659762	0.0301194
6:29762445:T:C	0.0422738	-0.0774499	0.0381374
6:29762465:C:G	0.0422453	-0.0774598	0.038137
6:29762512:AT:A	0.534792	0.0550146	0.0886321
6:29762512:AT:ATT	0.198506	-0.0435003	0.0338308
6:29762512:AT:ATTT	0.55448	0.0302788	0.0512279
6:29762729:C:T	0.041218	-0.0778739	0.0381486
6:29762730:A:G	0.041218	-0.0778739	0.0381486
6:29762814:C:T	0.21437	-0.0659897	0.0531473
6:29762839:C:A	0.0433351	-0.0769786	0.0380994
6:29762903:G:A	0.19719	-0.0436299	0.0338321
6:29762928:G:T	0.0469769	-0.075994	0.0382551
6:29762942:A:T	0.012941	-0.074588	0.0300106
6:29762955:T:C	0.0488842	-0.0753543	0.0382587
6:29762970:C:T	0.105528	-0.0587929	0.0363227
6:29762995:C:T	0.544713	0.0535095	0.0883431
6:29762999:C:T	0.0595832	-0.0721188	0.0382824
6:29763066:A:C	0.556259	0.0301288	0.051204
6:29763072:C:G	0.0451677	-0.0763285	0.0381054
6:29763094:G:A	0.323769	-0.0775873	0.0786297
6:29763111:T:G	0.051179	-0.0745002	0.0382057
6:29763112:T:A	0.051179	-0.0745002	0.0382057
6:29763112:TG:T	0.536885	0.054696	0.0885721
6:29763114:GATAT:G	0.145415	-0.0486749	0.0334325
6:29763115:AT:A	0.536886	0.0546953	0.0885714
6:29763213:T:C	0.544713	0.0535095	0.0883431
6:29763303:C:A	0.0275204	-0.0673222	0.0305447
6:29763307:C:A	0.0272205	-0.067468	0.0305514
6:29763308:T:C	0.981877	-0.00103049	0.0453637
6:29763311:C:A	0.0272205	-0.067468	0.0305514
6:29763316:C:T	0.653631	-0.0260874	0.0581368
6:29763320:C:T	0.318149	-0.054028	0.0541217
6:29763351:C:T	0.378308	-0.0505993	0.0574328
6:29763355:C:T	0.258339	-0.0491737	0.0435041
6:29763392:C:T	0.391689	-0.0365047	0.0426179
6:29763516:T:TTC	0.945658	0.00314985	0.0462127
6:29763526:C:A	0.024759	-0.0723213	0.0322124
6:29763535:C:T	0.393244	0.0344599	0.040363
6:29763552:CT:C	0.399966	0.0346171	0.0411286
6:29763580:A:G	0.0291494	-0.0947626	0.04344
6:29763617:C:T	0.538755	0.0544117	0.0885179
6:29763708:G:A	0.044358	-0.0765788	0.0380858
6:29763726:C:T	0.0442224	-0.07664	0.0380919
6:29763762:G:A	0.00663035	-0.0814247	0.0299922
6:29763814:C:T	0.0442709	-0.0766085	0.0380849
6:29763829:TAA:T	0.544713	0.0535095	0.0883431
6:29763850:G:A	0.544713	0.0535095	0.0883431
6:29763860:T:C	0.991642	-0.000474903	0.0453358
6:29763881:TG:T	0.0444325	-0.0765492	0.0380844
6:29763999:G:A	0.22689	-0.0578053	0.0478359
6:29764041:C:T	0.049942	-0.0746444	0.0380749
6:29764082:G:A	0.111994	-0.058539	0.0368333
6:29764188:TA:T	0.398647	-0.0284198	0.0336712
6:29764188:TA:TAA	0.971617	-0.00120789	0.0339482
6:29764308:C:G	0.544713	0.0535095	0.0883431
6:29764342:A:G	0.409234	0.026702	0.0323566
6:29764342:A:T	0.0294947	-0.0655187	0.0300985
6:29764363:C:T	0.197086	-0.0436241	0.0338198
6:29764374:A:T	0.199507	-0.0434027	0.0338302
6:29764548:A:G	0.199111	-0.0434631	0.0338475
6:29764635:A:C	0.54485	0.0534984	0.0883547
6:29764647:G:A	0.134887	-0.0542989	0.0363178
6:29764656:G:A	0.00705125	-0.0806131	0.0299186
6:29764663:T:C	0.199532	-0.0433992	0.0338294
6:29764674:G:T	0.760882	0.0254438	0.0836079
6:29764707:T:G	0.0479458	-0.0753066	0.038075
6:29764780:C:CA	0.0507233	-0.0743803	0.0380693
6:29764803:G:A	0.544713	0.0535095	0.0883431
6:29764968:A:G	0.551223	0.0527853	0.0885765
6:29764978:C:T	0.551223	0.0527853	0.0885765
6:29764998:T:C	0.0521468	-0.0741469	0.0381822
6:29765047:A:T	0.193073	-0.0440657	0.0338565
6:29765086:CT:C	0.547687	0.053075	0.0882774
6:29765089:A:C	0.136195	0.18778	0.126018
6:29765092:T:C	0.107891	0.205117	0.12758
6:29765145:C:T	0.0535769	-0.0733438	0.0379972
6:29765148:T:C	0.413488	-0.0604819	0.0739594
6:29765171:T:C	0.196767	-0.0997754	0.0772963
6:29765240:T:C	0.0552557	-0.0728595	0.0380098
6:29765257:T:A	0.456344	0.0657127	0.0882191
6:29765270:C:T	0.00816742	-0.079142	0.0299206
6:29765271:G:A	0.468014	0.0369322	0.0508908
6:29765285:C:G	0.0552779	-0.0728522	0.0380094
6:29765325:G:A	0.10851	-0.0802761	0.0500186
6:29765325:G:T	0.54096	-0.0336453	0.0550333
6:29765452:G:T	0.24875	-0.0386093	0.0334746
6:29765471:G:C	0.293001	0.131106	0.124678
6:29765490:A:G	0.0537372	-0.073288	0.0379937
6:29765574:T:A	0.624662	0.0251526	0.0514102
6:29765593:T:G	0.994622	-0.000341552	0.0506684
6:29765595:A:G	0.994675	-0.00033816	0.0506684
6:29765652:T:C	0.165265	-0.0498971	0.0359598
6:29765671:A:AT	0.0340396	-0.0638736	0.0301347
6:29765716:T:A	0.0337772	-0.063978	0.0301396
6:29765750:A:T	0.824804	0.0231708	0.10467
6:29765811:A:T	0.505369	0.058611	0.087996
6:29765817:A:G	0.0505559	0.208922	0.106853
6:29765860:A:C	0.0693359	-0.0691522	0.0380747
6:29765865:C:T	0.206909	-0.0430952	0.0341454
6:29765872:C:T	0.990644	-0.000532321	0.0453947
6:29765880:G:C	0.52486	-0.056317	0.0885665
6:29765925:C:T	0.619362	0.025558	0.0514498
6:29765929:A:G	0.599685	-0.0291111	0.0554653
6:29765941:G:A	0.804065	0.0315538	0.127187
6:29765946:T:C	0.544713	0.0535095	0.0883431
6:29765949:A:T	0.329716	-0.0448104	0.0459741
6:29765965:G:A	0.183387	0.137605	0.103431
6:29765968:C:T	0.183412	0.137598	0.103432
6:29766021:C:T	0.7129	0.0152819	0.0415309
6:29766068:T:C	0.544713	0.0535095	0.0883431
6:29766082:A:G	0.971721	-0.00161173	0.0454658
6:29766085:T:C	0.212285	-0.0431319	0.03458
6:29766125:G:A	0.210711	-0.04325	0.0345554
6:29766158:A:G	0.21051	-0.0432592	0.0345475
6:29766202:G:A	0.195575	-0.0904759	0.0699054
6:29766206:C:T	0.0075757	-0.246937	0.0924714
6:29766240:A:G	0.544713	0.0535095	0.0883431
6:29766434:AC:A	0.161337	-0.0818719	0.0584553
6:29766436:A:G	0.155326	-0.105265	0.0740798
6:29766484:G:A	0.0851319	-0.0675458	0.0392331
6:29766489:T:C	0.0687399	-0.0647962	0.0355999
6:29766505:G:A	0.748997	0.0211968	0.0662478
6:29766596:C:A	0.193376	-0.04401	0.0338368
6:29766661:G:A	0.913406	-0.00322625	0.0296685
6:29766661:G:GAGGGACAGAGCTAGGGCC	0.298162	-0.0349093	0.0335542
6:29766671:G:A	0.625148	0.0251164	0.0514083
6:29766678:A:C	0.0307835	-0.0652951	0.0302312
6:29766723:G:A	0.966546	-0.00271182	0.0646591
6:29766742:G:A	0.448801	-0.0235918	0.0311477
6:29766782:G:T	0.462992	0.0647943	0.0882841
6:29766785:CAGAG:C	0.10673	-0.054882	0.0340234
6:29766807:A:G	0.0641181	-0.0703096	0.0379773
6:29766861:C:T	0.18992	-0.0435933	0.0332567
6:29766926:G:C	0.0203126	-0.069475	0.0299394
6:29766946:A:G	0.0643375	-0.0702641	0.037984
6:29766957:A:C	0.0557347	-0.0726693	0.037985
6:29766969:G:A	0.308851	-0.0334739	0.0328938
6:29767016:G:A	0.624922	0.0251322	0.0514071
6:29767050:A:G	0.00687799	-0.0812735	0.0300713
6:29767053:T:C	0.279362	-0.0360086	0.0332873
6:29767074:C:G	0.624995	0.025127	0.0514072
6:29767077:A:C	0.0407358	-0.0780879	0.0381622
6:29767088:C:CA	0.27454	-0.0362418	0.0331682
6:29767102:G:A	0.0617778	-0.071712	0.0383921
6:29767106:G:A	0.0374703	-0.0800647	0.0384815
6:29767127:C:T	0.32455	0.0508551	0.0516217
6:29767158:C:T	0.0436152	-0.0771418	0.0382312
6:29767177:G:A	0.050231	-0.0748728	0.0382396
6:29767178:G:A	0.260333	-0.0372908	0.0331296
6:29767178:G:GTGCT	0.0565765	-0.0726725	0.0381169
6:29767202:CCACTG:C	0.310682	-0.0337116	0.0332529
6:29767203:CACTG:C	0.27088	-0.0371017	0.033697
6:29767217:C:G	0.0465883	-0.0757649	0.0380723
6:29767223:G:A	0.0504077	-0.0745349	0.0380963
6:29767243:C:A	0.694728	-0.0366694	0.0934378
6:29767243:C:CA	0.0390526	0.119819	0.0580621
6:29767262:TA:T	0.0195509	-0.092048	0.0394234
6:29767318:T:C	0.0814295	-0.0663686	0.0380892
6:29767346:G:A	0.00322908	0.158529	0.0538291
6:29767349:C:T	0.96103	-0.00277374	0.0567682
6:29767376:C:A	0.0814354	-0.0663675	0.0380893
6:29767388:C:T	0.30935	-0.0334357	0.0328902
6:29767439:T:C	0.0551387	-0.0728394	0.0379811
6:29767530:T:C	0.0555371	-0.0727089	0.037975
6:29767566:C:A	0.28439	-0.040001	0.0373663
6:29767585:G:A	0.0639854	-0.0703672	0.0379895
6:29767603:T:C	0.0554349	-0.0727706	0.0379913
6:29767687:C:T	0.614164	0.0259282	0.0514307
6:29767743:A:G	0.625139	0.025116	0.051406
6:29767880:G:A	0.309689	-0.0334359	0.0329134
6:29767895:C:A	0.0595359	-0.0717096	0.0380581
6:29767941:A:G	0.201304	-0.0432649	0.0338578
6:29767957:T:C	0.0555949	-0.0726974	0.037978
6:29768019:G:GC	0.65329	0.023195	0.0516367
6:29768020:CA:C	0.623003	0.0253467	0.0515598
6:29768022:CAA:C	0.623003	0.0253467	0.0515598
6:29768025:TCGGAGAC:T	0.623003	0.0253467	0.0515598
6:29768027:G:A	0.0340673	-0.0794452	0.037487
6:29768032:C:CT	0.650693	0.0233482	0.0515642
6:29768049:G:A	0.199409	-0.0434089	0.0338277
6:29768149:G:GGAGCTCAGTGGCTGAGGCTCAGTGGCT	0.0311648	-0.0644261	0.0298966
6:29768149:G:GGAGCTCAGTGGCTGAGGCTCCGTGGCT	0.584898	0.0492382	0.0901397
6:29768164:A:AGGCTCAGTGGCTGG	0.113731	-0.0490166	0.030991
6:29768301:A:C	0.230074	-0.057512	0.0479199
6:29768326:A:C	0.014621	-0.0731368	0.029954
6:29768344:T:C	0.478119	0.0229421	0.0323432
6:29768385:G:C	0.0303003	-0.0652114	0.0301049
6:29768398:G:A	0.544713	0.0535095	0.0883431
6:29768414:G:T	0.625139	0.025116	0.051406
6:29768425:GAGA:G	0.233259	-0.039251	0.0329286
6:29768436:G:T	0.144427	-0.049455	0.0338849
6:29768467:T:G	0.0302821	-0.0652195	0.0301053
6:29768471:C:T	0.22843	-0.039802	0.0330468
6:29768515:AG:A	0.144272	-0.0494731	0.0338842
6:29768520:A:T	0.625139	0.025116	0.051406
6:29768593:A:G	0.235745	-0.25603	0.215933
6:29768661:C:A	0.939635	-0.00369396	0.0487788
6:29768705:A:C	0.0365188	-0.0916691	0.0438377
6:29768748:C:T	0.625139	0.025116	0.051406
6:29768780:T:C	0.0151734	-0.0727545	0.0299622
6:29768801:C:G	0.0553446	-0.0727744	0.0379792
6:29768816:C:A	0.531995	0.0552018	0.088328
6:29768843:ATC:A	0.544713	0.0535095	0.0883431
6:29768908:T:C	0.625139	0.025116	0.051406
6:29768917:T:C	0.0156595	-0.072374	0.0299468
6:29768951:A:G	0.0146119	-0.0731445	0.0299545
6:29768958:A:G	0.0302798	-0.0652196	0.0301049
6:29769032:C:A	0.625308	0.0251037	0.0514061
6:29769068:C:A	0.544713	0.0535095	0.0883431
6:29769128:A:G	0.0690668	-0.0691575	0.0380408
6:29769143:G:A	0.139276	-0.0534806	0.0361724
6:29769147:G:C	0.139276	-0.0534806	0.0361724
6:29769280:C:T	0.0146067	-0.0731566	0.0299578
6:29769332:G:A	0.19935	-0.0434143	0.0338275
6:29769351:G:T	0.544713	0.0535095	0.0883431
6:29769352:C:G	0.921257	0.0172074	0.174074
6:29769360:A:G	0.966073	0.00734412	0.172664
6:29769363:T:C	0.937102	-0.0133553	0.169242
6:29769376:T:C	0.957619	0.0093085	0.175164
6:29769379:A:C	0.957728	0.00928457	0.175165
6:29769389:A:G	0.131297	-0.0544179	0.0360621
6:29769507:A:T	0.0302931	-0.0652142	0.0301049
6:29769621:A:T	0.0385927	-0.0623319	0.0301338
6:29769652:A:G	0.544713	0.0535095	0.0883431
6:29769696:G:A	0.0304431	-0.0651763	0.0301146
6:29769717:T:C	0.0154442	-0.0727327	0.0300326
6:29769719:G:A	0.625139	0.025116	0.051406
6:29769779:G:A	0.0594305	-0.071646	0.0380086
6:29769782:A:G	0.0594305	-0.071646	0.0380086
6:29769839:C:T	0.494398	-0.0220643	0.0322894
6:29769852:C:T	0.544713	0.0535095	0.0883431
6:29769859:T:C	0.49165	-0.0222018	0.0322847
6:29769907:C:T	0.198804	-0.0434811	0.0338383
6:29769921:T:TG	0.816979	-0.0112824	0.04875
6:29770000:T:C	0.657963	0.0228659	0.0516478
6:29770014:G:T	0.0418245	-0.0789478	0.03879
6:29770020:GA:G	0.590868	-0.0228717	0.0425458
6:29770078:G:A	0.035103	0.115189	0.0546654
6:29770110:C:T	0.0892069	0.19868	0.116899
6:29770113:G:A	0.116075	-0.0567391	0.0361059
6:29770121:T:G	0.229291	0.129564	0.107774
6:29770158:C:G	0.625139	0.025116	0.051406
6:29770187:A:C	0.144392	-0.0494651	0.0338888
6:29770255:A:G	0.271347	-0.0356311	0.032393
6:29770322:A:G	0.0269096	-0.0958508	0.043316
6:29770364:T:C	0.544713	0.0535095	0.0883431
6:29770423:A:G	0.0301551	-0.0652741	0.0301073
6:29770450:G:C	0.030126	-0.0652856	0.0301073
6:29770451:G:A	0.19451	-0.0438573	0.0338052
6:29770553:C:A	0.283263	-0.040096	0.0373675
6:29770884:CTGTTTTTGTTT:C	0.558344	0.0521483	0.0890962
6:29771011:G:A	0.542633	0.0537873	0.0883446
6:29771066:T:C	0.0303179	-0.0652056	0.0301054
6:29771067:G:A	0.542633	0.0537873	0.0883446
6:29771070:G:A	0.0554281	-0.0727469	0.0379779
6:29771079:C:T	0.0554281	-0.0727469	0.0379779
6:29771080:G:A	0.19935	-0.0434143	0.0338275
6:29771111:C:T	0.0303029	-0.0652106	0.0301049
6:29771209:C:G	0.0553681	-0.0727626	0.0379768
6:29771238:C:T	0.625139	0.025116	0.051406
6:29771298:A:T	0.496011	0.0220074	0.0323268
6:29771331:C:A	0.0553681	-0.0727626	0.0379768
6:29771339:C:T	0.0268886	-0.0958635	0.0433158
6:29771359:C:T	0.542516	0.053803	0.0883446
6:29771421:G:A	0.19935	-0.0434143	0.0338275
6:29771595:G:C	0.625139	0.025116	0.051406
6:29771654:A:G	0.19935	-0.0434143	0.0338275
6:29771714:C:T	0.0553687	-0.0727624	0.0379767
6:29771720:C:G	0.116398	-0.0566779	0.0360988
6:29771783:G:A	0.0553687	-0.0727624	0.0379767
6:29771806:C:G	0.19935	-0.0434143	0.0338275
6:29771897:T:C	0.54249	0.0538081	0.0883474
6:29771905:C:G	0.0302937	-0.0652142	0.030105
6:29771922:A:G	0.0322864	-0.0644994	0.030128
6:29771936:G:A	0.185526	-0.105674	0.0798182
6:29772043:T:C	0.54249	0.0538081	0.0883474
6:29772059:A:G	0.199302	-0.0434205	0.0338286
6:29772098:C:T	0.403853	0.0327606	0.0392455
6:29772145:T:G	0.0305585	-0.0940029	0.043464
6:29772229:A:C	0.542633	0.0537873	0.0883446
6:29772244:T:A	0.990656	-0.000531257	0.0453653
6:29772424:A:G	0.500985	0.0619484	0.0920563
6:29772456:T:A	0.625027	0.0251242	0.0514062
6:29772486:G:T	0.625027	0.0251242	0.0514062
6:29772549:C:G	0.19927	-0.0434224	0.0338277
6:29772670:T:C	0.0368585	-0.0628475	0.0301091
6:29772674:C:T	0.0268886	-0.0958635	0.0433158
6:29772685:T:C	0.542633	0.0537873	0.0883446
6:29772808:T:C	0.233323	-0.102453	0.0859621
6:29772838:C:T	0.788637	-0.0384414	0.143395
6:29772848:T:G	0.608985	-0.0727545	0.142231
6:29772864:G:A	0.73938	-0.0512846	0.154158
6:29772946:A:G	0.270246	-0.0357198	0.032399
6:29773190:A:G	0.627662	0.0249396	0.0514196
6:29773317:C:T	0.0608149	-0.0712503	0.0380034
6:29773344:G:C	0.397506	-0.0654388	0.0773432
6:29773392:T:A	0.582379	0.0367828	0.0668883
6:29773459:T:A	0.990889	-0.000517898	0.0453522
6:29773470:C:G	0.131307	-0.0544168	0.0360622
6:29773479:A:AG	0.0444708	-0.0620118	0.0308574
6:29773479:A:G	0.0301635	-0.0652644	0.0301044
6:29773541:G:A	0.625092	0.0251193	0.051406
6:29773610:C:CCAGTT	0.542203	0.0538448	0.0883449
6:29773676:T:C	0.0132991	-0.0742487	0.0299915
6:29773686:T:A	0.0146192	-0.0731381	0.029954
6:29773691:T:C	0.279017	-0.0842665	0.0778421
6:29773720:T:C	0.00939648	-0.077689	0.0299117
6:29773852:C:T	0.00184221	0.166682	0.0535172
6:29773950:G:A	0.0637194	-0.0704159	0.0379777
6:29774139:G:C	0.0636157	-0.0704453	0.0379787
6:29774164:T:C	0.162936	-0.0503826	0.0361097
6:29774503:C:T	0.907441	-0.0105853	0.0910436
6:29774506:TTTC:T	0.533131	-0.0351587	0.0564133
6:29774507:TTC:T	0.116479	-0.0588003	0.037459
6:29774508:TC:T	0.0739827	-0.0635118	0.0355466
6:29774620:G:A	0.198789	-0.0434847	0.0338399
6:29774627:G:A	0.200972	-0.0432911	0.0338533
6:29774691:G:A	0.617297	0.018948	0.0379198
6:29774709:C:T	0.199357	-0.0434137	0.0338275
6:29774761:A:C	0.182168	-0.0449742	0.033711
6:29774819:A:G	0.535263	0.0547746	0.0883473
6:29774953:A:G	0.133781	-0.0540541	0.0360516
6:29774959:T:C	0.163137	-0.047035	0.0337265
6:29774966:C:CT	0.546133	0.031157	0.0516215
6:29774966:C:CTAT	0.559245	0.0302447	0.0517922
6:29774967:A:ACCTGG	0.559245	0.0302447	0.0517922
6:29774989:T:A	0.182171	-0.0449739	0.033711
6:29775077:T:C	0.625149	0.0251153	0.0514061
6:29775163:T:C	0.371051	-0.0275485	0.0307974
6:29775237:A:T	0.19935	-0.0434143	0.0338275
6:29775241:T:C	0.392377	-0.0662113	0.0774116
6:29775242:A:G	0.0599882	-0.0714346	0.0379793
6:29775525:A:C	0.0592817	-0.0714521	0.0378835
6:29775848:C:T	0.75276	0.0159589	0.0506627
6:29775856:A:C	0.0598347	-0.0715386	0.0380118
6:29775965:C:T	0.38771	-0.0265911	0.0307846
6:29776087:T:C	0.59987	-0.0289686	0.0552217
6:29776108:G:A	0.624944	0.0251301	0.0514061
6:29776221:G:C	0.824632	0.0114895	0.05185
6:29776265:A:AGTTT	0.375579	-0.0273058	0.0308167
6:29776270:G:GT	0.21979	-0.0473353	0.0385754
6:29776523:AC:A	0.629711	0.0247599	0.0513548
6:29776582:GA:G	0.115403	-0.0568664	0.0361202
6:29776617:T:C	0.590228	0.0467685	0.0868486
6:29776715:A:G	0.199351	-0.0434142	0.0338274
6:29776876:G:A	0.0583387	-0.0719882	0.0380257
6:29777024:C:A	0.487487	0.0612857	0.0882683
6:29777079:A:C	0.625141	0.0251159	0.0514061
6:29777107:T:C	0.029762	-0.0943964	0.0434357
6:29777146:GA:G	0.199306	-0.0434188	0.0338276
6:29777171:C:T	0.199334	-0.043416	0.0338276
6:29777199:A:G	0.0584826	-0.0719399	0.038022
6:29777303:G:A	0.0584696	-0.0719439	0.0380221
6:29777346:T:G	0.525614	0.0426781	0.0672399
6:29777443:A:G	0.564466	0.0385462	0.0668949
6:29777453:C:T	0.116382	-0.0566799	0.0360986
6:29777585:C:A	0.179018	-0.045808	0.0340888
6:29777611:G:A	0.644339	0.0237891	0.0515316
6:29777624:AACTC:A	0.174293	-0.0463666	0.0341297
6:29777625:AC:A	0.00973866	-0.0778681	0.0301234
6:29777626:C:A	0.0247667	-0.0842136	0.0375113
6:29777684:C:CAA	0.395939	0.0332929	0.039219
6:29777814:A:G	0.587692	0.0470836	0.0868406
6:29777892:G:A	0.199819	-0.0433769	0.0338336
6:29777911:T:C	0.56423	0.0385695	0.0668946
6:29777931:A:G	0.486481	0.0614234	0.0882626
6:29777974:A:G	0.486481	0.0614234	0.0882626
6:29777983:G:A	0.199295	-0.0434201	0.0338279
6:29778026:C:A	0.587378	0.0471227	0.0868396
6:29778174:T:C	0.19935	-0.0434143	0.0338275
6:29778213:C:G	0.19935	-0.0434143	0.0338275
6:29778240:T:C	0.495934	0.0220118	0.0323274
6:29778242:C:A	0.288505	-0.0344169	0.0324257
6:29778271:A:G	0.633397	0.0247808	0.0519567
6:29778274:C:T	0.257429	-0.0367851	0.0324816
6:29778282:T:C	0.979184	-0.00118288	0.0453355
6:29778282:T:G	0.0594252	-0.0720506	0.0382224
6:29778285:G:A	0.257429	-0.0367851	0.0324816
6:29778307:C:CT	0.718035	-0.0249059	0.0689751
6:29778318:A:G	0.2009	-0.0432886	0.0338458
6:29778333:T:C	0.383663	-0.0269779	0.0309675
6:29778337:C:T	0.058449	-0.0718859	0.0379883
6:29778358:T:TA	0.033486	-0.0640187	0.0301093
6:29778410:G:GA	0.742179	0.0233929	0.0711098
6:29778419:T:C	0.194089	-0.0439287	0.0338283
6:29778501:C:G	0.626696	0.0250121	0.0514247
6:29778607:T:C	0.19939	-0.0434106	0.0338275
6:29778613:G:A	0.564088	0.0385834	0.0668945
6:29778640:T:C	0.0552338	-0.0729314	0.0380439
6:29778700:A:AC	0.111205	-0.0661969	0.0415601
6:29778729:G:C	0.694386	-0.0293538	0.0747088
6:29778754:A:G	0.026801	-0.0668832	0.0302037
6:29778865:C:T	0.399741	-0.0258821	0.0307358
6:29778898:T:C	0.198751	-0.0434735	0.0338284
6:29778957:CTG:C	0.182746	-0.0449648	0.0337486
6:29778973:A:G	0.19935	-0.0434143	0.0338275
6:29778980:T:C	0.532684	0.0352383	0.0564794
6:29778991:G:A	0.5865	0.0472317	0.0868367
6:29779203:G:A	0.199389	-0.0434111	0.0338278
6:29779208:T:G	0.816834	0.0113498	0.049002
6:29779252:T:A	0.544485	0.0313005	0.0516471
6:29779444:A:G	0.597928	-0.0407691	0.0773046
6:29779445:G:A	0.597928	-0.0407691	0.0773046
6:29779451:G:T	0.658352	-0.0339436	0.0767625
6:29779470:G:A	0.0303719	-0.0940629	0.0434429
6:29779552:A:T	0.769568	-0.0262876	0.089737
6:29779559:C:G	0.768737	-0.0263882	0.0897472
6:29779564:C:T	0.768737	-0.0263882	0.0897472
6:29779629:C:T	0.625139	0.025116	0.051406
6:29779635:T:G	0.130361	-0.0592369	0.0391603
6:29779759:C:T	0.625139	0.025116	0.051406
6:29779806:C:T	0.199648	-0.0433931	0.0338334
6:29779829:A:G	0.303532	-0.0348549	0.0338763
6:29779832:G:A	0.508069	-0.0203934	0.0308129
6:29779916:T:C	0.0969478	0.191285	0.115244
6:29779921:C:T	0.0743779	-0.0634599	0.0355661
6:29779977:C:T	0.625139	0.025116	0.051406
6:29780111:C:A	0.625139	0.025116	0.051406
6:29780276:AC:A	0.967946	-0.00182024	0.0452975
6:29780328:C:T	0.511989	-0.0361431	0.0551178
6:29780413:C:G	0.484542	0.0616919	0.0882554
6:29780529:C:T	0.199352	-0.0434142	0.0338275
6:29780559:C:A	0.0581693	-0.0720341	0.0380243
6:29780621:C:G	0.0340252	-0.0638838	0.0301371
6:29780672:C:T	0.0581673	-0.0720351	0.0380246
6:29780684:G:A	0.484398	0.0617119	0.0882549
6:29780740:G:A	0.527728	-0.0194513	0.0308028
6:29780923:C:T	0.613534	0.042559	0.0842693
6:29780940:G:A	0.0273134	-0.0956625	0.0433449
6:29780976:C:T	0.730282	0.0195297	0.0566488
6:29781011:T:A	0.55242	0.0191796	0.0322814
6:29781018:C:A	0.154699	-0.0550377	0.0386738
6:29781028:A:G	0.506718	0.0567977	0.0855444
6:29781049:T:G	0.207196	-0.040118	0.0318065
6:29781474:A:G	0.183279	-0.0450127	0.0338257
6:29781479:G:A	0.0287094	-0.0657844	0.0300735
6:29781521:G:T	0.698532	-0.014989	0.038701
6:29781582:G:A	0.177261	-0.0456319	0.0338206
6:29781613:T:A	0.0285964	-0.0658155	0.0300664
6:29781624:C:G	0.0509847	-0.0743438	0.0380936
6:29781703:T:C	0.171536	-0.0462062	0.0337941
6:29781805:C:T	0.310448	0.0477688	0.0470961
6:29781886:C:T	0.161833	-0.0473142	0.0338216
6:29781935:A:T	0.387409	-0.0282721	0.03271
6:29781962:C:T	0.304282	0.048377	0.0470917
6:29781965:C:G	0.872432	-0.0106723	0.0664648
6:29781987:A:C	0.164793	-0.0469143	0.0337724
6:29782010:G:T	0.065966	-0.0554983	0.0301842
6:29782027:C:T	0.112266	-0.0477271	0.0300532
6:29782048:C:A	0.429095	-0.0261189	0.0330309
6:29782050:T:C	0.0952934	0.137089	0.082182
6:29782126:C:T	0.0494459	-0.0748564	0.0381001
6:29782239:A:C	0.14568	0.168621	0.115894
6:29782514:C:T	0.303216	0.0484823	0.0470903
6:29782533:G:A	0.164591	-0.0469301	0.0337676
6:29782584:G:A	0.696793	0.042424	0.108876
6:29782627:A:G	0.303208	0.0484831	0.0470903
6:29782633:T:C	0.240399	-0.0356998	0.030409
6:29782690:G:A	0.0781772	-0.0527691	0.0299593
6:29782742:C:T	0.775929	-0.0159613	0.0560776
6:29782786:C:T	0.164591	-0.0469301	0.0337676
6:29782813:C:T	0.138555	-0.0556043	0.0375401
6:29783186:C:A	0.954565	0.0048963	0.085938
6:29783193:AAAAAC:A	0.233954	-0.0491462	0.0412912
6:29783194:AAAAC:A	0.641233	0.0263554	0.0565595
6:29783195:AAAC:A	0.494028	0.0241921	0.0353729
6:29783196:AAC:A	0.66104	-0.0152776	0.0348423
6:29783197:AC:A	0.926498	0.00531559	0.0576208
6:29783198:C:A	0.523905	0.038981	0.0611622
6:29783219:T:A	0.164591	-0.0469301	0.0337676
6:29783305:C:A	0.17325	-0.0459194	0.0337188
6:29783344:C:T	0.525606	0.0328811	0.0518034
6:29783376:G:A	0.0111065	0.139968	0.05512
6:29783424:C:G	0.683177	0.0267168	0.0654611
6:29783444:G:T	0.138483	-0.0556151	0.0375406
6:29783660:C:T	0.164591	-0.0469301	0.0337676
6:29783822:T:G	0.0784912	-0.052717	0.0299612
6:29783949:A:G	0.0994015	-0.0609377	0.0369821
6:29784074:G:A	0.220335	-0.0450027	0.0367178
6:29784192:C:G	0.401187	-0.0253045	0.0301423
6:29784205:C:A	0.279446	-0.144332	0.133448
6:29784218:G:A	0.138511	-0.0556136	0.0375423
6:29784248:C:G	0.152158	-0.0539004	0.0376413
6:29784285:G:A	0.180222	-0.0505531	0.0377242
6:29784317:C:T	0.63902	0.0145207	0.0309563
6:29784369:C:T	0.123206	-0.0582038	0.037759
6:29784411:T:C	0.242954	-0.140475	0.120307
6:29784460:C:T	0.071839	-0.0696691	0.0387021
6:29784473:G:A	0.0718379	-0.0696696	0.0387022
6:29784503:A:G	0.371204	0.0350952	0.0392467
6:29784514:T:C	0.502555	-0.0203253	0.0303148
6:29784517:C:T	0.620526	-0.0526843	0.10641
6:29784531:C:T	0.291354	0.0782771	0.0741853
6:29784532:A:G	0.291354	0.0782771	0.0741853
6:29784564:T:C	0.775232	0.0229709	0.0804478
6:29784565:TG:T	0.136229	-0.0559458	0.0375479
6:29784609:T:A	0.931762	0.0065658	0.0766775
6:29784640:A:G	0.393456	-0.0257982	0.0302311
6:29784666:C:A	0.332064	-0.0781171	0.0805359
6:29784692:C:T	0.212577	0.0594923	0.0477271
6:29784693:C:T	0.359948	0.0361124	0.0394471
6:29784721:C:T	0.209922	0.0598242	0.047715
6:29784751:T:A	0.660927	0.0132113	0.0301192
6:29784751:T:C	0.107572	-0.0591626	0.0367651
6:29784753:G:A	0.715988	0.0109592	0.0301221
6:29784822:C:A	0.111287	-0.0597365	0.0375127
6:29784873:T:A	0.378124	-0.0267047	0.0302995
6:29784876:C:T	0.317823	-0.0303205	0.0303527
6:29784902:C:G	0.902843	0.00366292	0.0300066
6:29784906:A:T	0.399456	-0.02611	0.0309876
6:29784919:T:A	0.407218	-0.0257146	0.0310263
6:29785023:A:T	0.527138	0.0328165	0.0518935
6:29785042:C:G	0.105959	-0.0778362	0.0481473
6:29785101:G:A	0.370305	0.035185	0.0392732
6:29785138:G:A	0.337025	-0.0290731	0.0302827
6:29785149:A:C	0.155975	-0.0479622	0.0338062
6:29785235:C:T	0.796138	0.00773132	0.0299259
6:29785289:T:G	0.137481	-0.0557611	0.0375435
6:29785384:A:T	0.813892	0.00704225	0.029915
6:29785469:T:C	0.121264	-0.0638515	0.0412081
6:29785513:A:G	0.337008	-0.0290742	0.0302826
6:29785538:C:T	0.782521	0.0082841	0.0300111
6:29785561:C:T	0.137424	-0.0557693	0.0375436
6:29785594:A:G	0.337008	-0.0290742	0.0302826
6:29785640:T:C	0.300893	0.0487138	0.0470882
6:29785680:C:G	0.105995	-0.0778283	0.0481473
6:29785776:C:T	0.753488	0.00944072	0.0300619
6:29785784:A:G	0.137378	-0.0557758	0.0375437
6:29785893:G:A	0.328782	-0.0295798	0.0302895
6:29785996:C:A	0.778117	0.0084557	0.0300088
6:29786005:C:T	0.679847	-0.0135008	0.0327155
6:29786028:A:G	0.143396	-0.0538531	0.0368035
6:29786203:AC:A	0.300613	0.0487324	0.047079
6:29786220:T:C	0.89357	-0.00605711	0.0452737
6:29786243:C:T	0.998535	-8.34414e-05	0.0454576
6:29786420:C:T	0.675614	-0.0136885	0.0327118
6:29786432:C:T	0.337133	-0.0290597	0.0302754
6:29786466:A:G	0.13726	-0.0557928	0.0375438
6:29786506:T:C	0.119793	-0.0641285	0.0412231
6:29786552:G:A	0.135744	-0.0560332	0.03756
6:29786644:A:G	0.675816	-0.0136798	0.0327129
6:29786732:T:C	0.777191	0.00849361	0.0300147
6:29786734:T:C	0.777173	0.00849429	0.0300147
6:29786754:T:C	0.137256	-0.0557937	0.0375441
6:29786768:G:C	0.132162	-0.0553859	0.0367859
6:29786961:CCTT:C	0.798342	0.0123822	0.0484638
6:29786970:C:T	0.299356	0.0488491	0.0470691
6:29787072:C:T	0.577672	0.0371848	0.0667844
6:29787174:C:T	0.337174	-0.0290576	0.0302758
6:29787202:G:A	0.371667	0.0350605	0.0392459
6:29787228:C:T	0.29828	0.0489465	0.0470581
6:29787237:C:T	0.982074	-0.00101854	0.0453321
6:29787238:G:A	0.136147	-0.0559485	0.0375419
6:29787258:A:G	0.337201	-0.0290557	0.0302754
6:29787300:G:T	0.675614	-0.0136885	0.0327118
6:29787467:C:T	0.0124253	0.220135	0.0880599
6:29787501:CTCAGTTTG:C	0.136474	-0.0559011	0.0375414
6:29787750:C:T	0.136136	-0.05595	0.0375419
6:29787792:AAAAT:A	0.41741	-0.0282177	0.034797
6:29787903:T:C	0.333494	-0.0292827	0.0302788
6:29787905:A:G	0.136131	-0.0559509	0.037542
6:29787945:C:T	0.13578	-0.0560032	0.0375434
6:29787976:T:G	0.472697	0.0231899	0.0322936
6:29788263:C:A	0.298206	0.0489533	0.0470575
6:29788392:A:G	0.681908	-0.0134172	0.0327358
6:29788423:C:A	0.136133	-0.0559505	0.0375419
6:29788488:TATC:T	0.133498	-0.056355	0.0375588
6:29788569:A:T	0.131351	-0.0554974	0.0367826
6:29788621:TA:T	0.135993	-0.0559702	0.0375417
6:29788689:A:G	0.981748	-0.00103707	0.0453328
6:29788691:A:G	0.0647345	-0.0851716	0.0461113
6:29788757:G:C	0.125594	-0.0576209	0.0376187
6:29788759:G:T	0.113099	-0.0595705	0.0375978
6:29788770:C:T	0.577802	0.0371719	0.0667841
6:29788848:C:CA	0.192494	-0.0483265	0.037082
6:29788849:T:TCA	0.191391	-0.0484637	0.037095
6:29788852:TG:T	0.153933	-0.0537063	0.0376681
6:29788855:GC:G	0.138558	-0.0556489	0.0375706
6:29788922:T:C	0.2983	0.0489462	0.0470598
6:29788946:A:T	0.148101	-0.0546197	0.0377659
6:29788957:T:C	0.157423	-0.113866	0.0805395
6:29788987:T:C	0.142135	-0.0552345	0.0376286
6:29788997:C:T	0.347999	-0.0284268	0.0302903
6:29788998:G:A	0.23344	-0.0445605	0.0373973
6:29789031:CT:C	0.135322	-0.0560717	0.0375453
6:29789136:T:A	0.136149	-0.0559482	0.037542
6:29789421:G:GT	0.152753	-0.0536976	0.0375541
6:29789523:T:C	0.964104	-0.00205043	0.0455606
6:29789576:C:A	0.219451	0.0837941	0.0682369
6:29789871:T:A	0.299213	0.0488518	0.0470579
6:29789929:A:G	0.612684	-0.0540037	0.106675
6:29789934:T:A	0.119795	-0.0640848	0.0411953
6:29789939:C:T	0.972377	-0.00157068	0.0453599
6:29789999:C:T	0.336834	-0.0290781	0.0302758
6:29790334:A:ATTTC	0.641434	-0.0151037	0.0324327
6:29790337:C:T	0.501894	-0.0644792	0.0960209
6:29790491:C:A	0.424841	-0.0896835	0.112378
6:29790730:C:T	0.139205	-0.0555221	0.0375464
6:29790763:A:C	0.139223	-0.0555196	0.0375464
6:29790878:A:C	0.331688	-0.0294052	0.0302922
6:29790880:A:G	0.652721	-0.0146855	0.0326355
6:29790905:G:A	0.466224	0.0235413	0.0323088
6:29791033:C:T	0.371326	0.0350876	0.0392483
6:29791116:C:T	0.275844	0.0512458	0.0470274
6:29791220:C:T	0.110374	-0.0473735	0.0296731
6:29791256:C:T	0.41825	-0.0242881	0.0300052
6:29791452:A:G	0.139008	-0.0555669	0.037558
6:29791457:T:C	0.730319	0.0195251	0.0566436
6:29791493:G:A	0.110947	-0.0472843	0.0296649
6:29791542:A:G	0.617462	-0.0162378	0.0325114
6:29791561:A:C	0.673012	-0.0138089	0.032721
6:29791736:C:T	0.111001	-0.0472773	0.0296649
6:29791770:C:T	0.229156	0.0814522	0.0677337
6:29791859:AT:A	0.640686	-0.0151361	0.0324294
6:29791945:T:C	0.622255	-0.0160144	0.0325062
6:29791979:C:T	0.138956	-0.055562	0.0375498
6:29792008:C:T	0.648116	-0.0148018	0.0324329
6:29792011:T:C	0.340863	-0.0288374	0.0302767
6:29792012:G:A	0.301491	0.0486377	0.047073
6:29792065:A:C	0.302408	0.048531	0.0470589
6:29792082:G:A	0.302448	0.048527	0.0470589
6:29792114:T:C	0.343262	-0.0287471	0.0303323
6:29792269:C:T	0.641414	-0.0151044	0.0324322
6:29792334:C:T	0.657445	-0.0143755	0.0324179
6:29792335:A:G	0.574007	0.0375597	0.0668133
6:29792343:C:T	0.669583	-0.0138343	0.0324201
6:29792344:T:C	0.361639	-0.027649	0.0303087
6:29792444:T:C	0.0129881	0.218956	0.0881432
6:29792488:T:C	0.678933	-0.0134618	0.0325227
6:29792496:AGCT:A	0.429433	-0.0896692	0.113482
6:29792575:A:G	0.125539	-0.0454392	0.0296613
6:29792635:T:C	0.144811	-0.0549169	0.0376632
6:29792636:G:A	0.144811	-0.0549169	0.0376632
6:29792692:C:T	0.144802	-0.0549126	0.0376594
6:29792896:A:C	0.981371	-0.00105856	0.0453335
6:29792958:T:G	0.111627	-0.0471925	0.0296636
6:29792996:C:T	0.62187	-0.016006	0.0324532
6:29793021:A:G	0.651022	-0.0148095	0.0327395
6:29793162:A:G	0.307816	0.0479931	0.0470605
6:29793224:C:T	0.304185	0.0483534	0.0470593
6:29793309:TA:T	0.00870867	0.238204	0.0908039
6:29793310:A:G	0.02123	-0.0685467	0.0297529
6:29793362:G:A	0.410377	-0.0251312	0.0305276
6:29793365:G:A	0.167694	-0.0519049	0.0376217
6:29793385:G:A	0.629753	-0.0156285	0.0324191
6:29793404:CTCT:C	0.171162	-0.0516442	0.0377384
6:29793460:T:C	0.304588	0.0483131	0.0470593
6:29793581:C:G	0.981274	-0.00106408	0.0453339
6:29793590:A:G	0.116143	-0.0465141	0.0296047
6:29793610:G:A	0.141259	-0.0552406	0.03755
6:29793724:T:C	0.642373	-0.0150591	0.0324282
6:29793876:C:A	0.641914	-0.01508	0.0324283
6:29794008:C:T	0.603017	0.03437	0.0660876
6:29794049:T:C	0.337103	-0.0290616	0.0302755
6:29794317:G:A	0.12606	-0.0452721	0.029593
6:29794443:A:G	0.35757	-0.0278802	0.0303044
6:29794467:G:A	0.157436	-0.0530926	0.0375545
6:29794482:A:T	0.671622	-0.0137146	0.0323515
6:29794484:A:G	0.305236	0.0485003	0.0473049
6:29794658:G:A	0.129904	-0.0449379	0.0296722
6:29794860:C:T	0.123072	-0.0457195	0.0296493
6:29794897:G:C	0.590071	-0.0217281	0.0403319
6:29794897:G:T	0.305946	0.0484257	0.0473016
6:29794906:T:G	0.108579	-0.0475973	0.0296628
6:29794956:G:T	0.109244	-0.0475125	0.0296657
6:29794976:A:G	0.548954	0.0314138	0.052415
6:29794989:G:A	0.110604	-0.0473315	0.029666
6:29795081:GA:G	0.882071	0.00670872	0.0452238
6:29795113:C:G	0.653756	0.0232013	0.0517251
6:29795136:A:C	0.124633	-0.0455662	0.0296729
6:29795139:A:G	0.814786	0.0121449	0.0518445
6:29795145:C:G	0.332543	-0.0294002	0.0303406
6:29795222:G:A	0.597113	0.0262832	0.0497264
6:29795231:G:A	0.597113	0.0262832	0.0497264
6:29795253:C:A	0.332171	-0.0294091	0.0303265
6:29795421:G:A	0.112728	-0.0470595	0.0296709
6:29795566:C:T	0.300094	0.0491088	0.0473917
6:29795636:G:A	0.114385	-0.0468471	0.0296729
6:29795657:G:A	0.114555	-0.0468256	0.0296731
6:29795720:A:G	0.58763	-0.0269171	0.0496374
6:29795744:G:GC	0.528055	0.0782631	0.124035
6:29795747:G:C	0.0572351	0.0804708	0.0423194
6:29795751:C:T	0.0567221	0.0806423	0.042322
6:29795768:T:C	0.346583	-0.0285533	0.0303359
6:29795809:C:T	0.114943	-0.0469142	0.0297611
6:29795913:A:T	0.30595	0.0484224	0.0472987
6:29795993:G:A	0.121093	-0.0460379	0.029698
6:29796103:T:C	0.704333	-0.0119188	0.0314083
6:29796106:G:T	0.310891	0.0479878	0.0473554
6:29796115:A:C	0.736912	-0.0105566	0.0314237
6:29796126:A:AC	0.351778	-0.0280607	0.0301356
6:29796128:C:A	0.275042	0.051714	0.0473777
6:29796152:G:C	0.339387	-0.028776	0.03012
6:29796234:CA:C	0.146651	-0.0430913	0.0296882
6:29796257:C:T	0.347473	-0.0284824	0.0303165
6:29796265:G:T	0.306552	0.0483662	0.0473026
6:29796306:G:A	0.150657	-0.0426245	0.0296577
6:29796327:C:T	0.621313	-0.0161651	0.0327234
6:29796376:C:A	0.17615	-0.0507951	0.0375508
6:29796434:AC:A	0.730467	0.019514	0.0566436
6:29796675:G:T	0.305939	0.0484219	0.0472971
6:29796768:T:C	0.295673	-0.033291	0.0318343
6:29796838:A:G	0.115105	-0.0467691	0.0296823
6:29796934:G:A	0.294571	0.0494773	0.0472046
6:29796935:G:A	0.121236	-0.0459802	0.0296722
6:29796986:G:A	0.120997	-0.0460113	0.0296732
6:29797155:G:C	0.369122	0.0421752	0.0469594
6:29797173:A:G	0.389331	-0.026142	0.0303683
6:29797211:C:T	0.354289	0.0436918	0.047168
6:29797448:G:A	0.142685	-0.0604283	0.0412237
6:29797553:G:C	0.122118	-0.0458824	0.0296792
6:29797696:A:G	0.354109	-0.0280869	0.0303102
6:29797782:T:C	0.115941	-0.0466924	0.0297018
6:29797899:T:C	0.122324	-0.0458549	0.0296777
6:29797933:C:T	0.12239	-0.0458481	0.0296786
6:29797951:A:G	0.122375	-0.04585	0.0296786
6:29798033:G:A	0.838151	0.0101936	0.0499052
6:29798039:G:A	0.121223	-0.0459827	0.0296728
6:29798140:A:G	0.0583076	-0.0564566	0.0298179
6:29798419:G:A	0.164421	-0.0469503	0.0337686
6:29798459:C:G	0.354124	-0.0280861	0.0303103
6:29798581:G:GATTTGTTCATGCCT	0.885601	0.00431303	0.029978
6:29798610:C:T	0.286047	-0.0570458	0.0534721
6:29798617:G:C	0.349988	-0.0283654	0.0303499
6:29798642:C:T	0.347394	0.0425753	0.0453095
6:29798749:C:G	0.353819	-0.0281041	0.0303105
6:29798794:A:G	0.370472	0.0351472	0.0392447
6:29798803:C:G	0.617413	-0.0163485	0.0327285
6:29798834:G:A	0.513521	-0.0691161	0.105785
6:29799029:C:T	0.640334	-0.0152527	0.0326449
6:29799116:G:T	0.568186	-0.0186992	0.0327639
6:29799226:T:G	0.904172	-0.00471184	0.0391374
6:29799235:C:T	0.577802	0.0371719	0.0667841
6:29799269:A:G	0.345727	-0.0285802	0.0303106
6:29799306:T:C	0.537013	-0.0200514	0.0324806
6:29799316:C:T	0.155391	-0.0480608	0.0338279
6:29799354:A:G	0.117714	-0.0464749	0.0297071
6:29799481:G:A	0.71598	-0.0229443	0.063062
6:29799698:C:T	0.806808	0.0126721	0.0518189
6:29799746:C:G	0.537082	-0.0190371	0.0308427
6:29799799:G:GAGGC	0.167855	0.0744029	0.0539492
6:29799849:G:GC	0.948669	0.00389403	0.0604868
6:29799942:TA:T	0.327009	0.0384518	0.0392303
6:29799992:C:T	0.0053925	0.243241	0.087415
6:29800006:G:GT	0.648271	0.0213581	0.0468211
6:29800062:C:G	0.431841	-0.0255793	0.0325418
6:29800101:C:A	0.917891	-0.00378568	0.0367217
6:29800106:G:A	0.63003	-0.0162018	0.0336358
6:29800142:C:T	0.886855	-0.00523811	0.0368141
6:29800192:A:AT	0.270713	-0.0330182	0.0299778
6:29800211:T:C	0.420763	-0.0332199	0.041262
6:29800307:C:T	0.428756	-0.0257502	0.0325407
6:29800584:T:G	0.355428	-0.0680472	0.0736354
6:29800795:G:A	0.292042	-0.130034	0.123413
6:29800829:A:G	0.375805	-0.0268186	0.0302812
6:29800869:C:T	0.355688	-0.0680079	0.0736325
6:29800886:G:A	0.145019	-0.197084	0.135234
6:29800921:G:A	0.434796	-0.0254081	0.0325323
6:29801035:A:G	0.642357	0.0307862	0.0662917
6:29801110:G:A	0.435011	-0.0253956	0.0325315
6:29801155:C:A	0.355971	-0.0679652	0.0736295
6:29801324:T:C	0.860239	-0.00695417	0.0394967
6:29801376:T:G	0.856131	-0.0110207	0.0607869
6:29801474:T:C	0.329025	-0.0292488	0.0299656
6:29801575:G:A	0.609611	0.0289931	0.056779
6:29801654:A:G	0.395389	-0.0342773	0.0403316
6:29801791:T:C	0.435493	-0.0253677	0.0325299
6:29801958:T:C	0.331151	-0.029127	0.0299723
6:29801962:A:G	0.331463	-0.0291068	0.0299708
6:29802021:C:G	0.81567	-0.00977817	0.0419453
6:29802045:C:T	0.332336	0.0498203	0.0513919
6:29802314:T:A	0.435506	-0.0253664	0.0325292
6:29802321:C:A	0.435506	-0.0253664	0.0325292
6:29802550:C:T	0.264095	-0.0336603	0.0301409
6:29802551:T:C	0.352027	-0.0279883	0.0300734
6:29802690:G:C	0.305874	0.0527902	0.051557
6:29802732:GA:G	0.55044	0.0477714	0.0800055
6:29802733:AC:A	0.587839	-0.0195755	0.0361192
6:29802736:CA:C	0.914562	0.00344156	0.0320783
6:29802737:A:T	0.551111	-0.0214588	0.0359989
6:29802741:G:A	0.801444	0.0130327	0.0518242
6:29802785:T:TG	0.256931	-0.0340034	0.0299939
6:29802814:G:A	0.661327	-0.0256347	0.0585157
6:29802967:A:T	0.443831	-0.0249103	0.0325311
6:29803109:A:C	0.275553	-0.0327325	0.0300198
6:29803133:G:A	0.466162	-0.023769	0.0326167
6:29803295:A:C	0.528967	-0.0720425	0.114429
6:29803336:C:T	0.332754	-0.0688376	0.0710706
6:29803388:A:G	0.326013	-0.0294194	0.0299532
6:29803505:C:T	0.326013	-0.0294194	0.0299532
6:29803818:T:G	0.434238	-0.0313059	0.0400352
6:29803880:A:G	0.334109	0.0378725	0.0392107
6:29803886:C:A	0.255571	-0.0340904	0.0299848
6:29803927:C:T	0.78581	-0.0123987	0.0456246
6:29804060:G:A	0.785321	-0.0307524	0.112898
6:29804071:G:A	0.643325	0.0307024	0.0663039
6:29804077:A:T	0.436172	-0.0253286	0.0325279
6:29804165:G:A	0.983417	0.000627048	0.0301683
6:29804232:G:A	0.436172	-0.0253286	0.0325279
6:29804409:G:C	0.614021	-0.0182504	0.0361865
6:29804478:T:C	0.789378	-0.0121852	0.0456172
6:29804484:C:CT	0.570531	-0.0205372	0.0362035
6:29804705:T:A	0.4351	-0.0253894	0.0325299
6:29804778:T:C	0.337183	-0.0287893	0.0299968
6:29804799:CGT:C	0.370778	-0.141951	0.158601
6:29804799:C:T	0.518528	-0.0198474	0.0307419
6:29804811:A:AC	0.255571	-0.0340904	0.0299848
6:29804812:A:C	0.509548	0.0261266	0.0396132
6:29804839:A:G	0.469066	-0.0217407	0.0300286
6:29804841:A:C	0.223763	-0.0365288	0.0300258
6:29805480:A:T	0.676115	-0.0153685	0.0367869
6:29805551:A:G	0.369819	-0.0268509	0.0299403
6:29805698:G:T	0.67302	-0.0155262	0.0367913
6:29805858:A:T	0.576022	-0.01814	0.0324389
6:29805922:G:A	0.326013	-0.0294194	0.0299532
6:29806274:C:T	0.662322	-0.0160737	0.0368064
6:29806383:A:C	0.0829027	-0.0661126	0.0381253
6:29806406:C:G	0.239043	-0.0353339	0.0300105
6:29806412:T:TGATA	0.206303	-0.0390592	0.0309062
6:29806421:GATA:G	0.358567	0.0604291	0.0658198
6:29806424:A:AG	0.290835	-0.0318189	0.0301232
6:29806427:AG:A	0.654401	-0.0154535	0.0345208
6:29806427:A:T	0.604759	0.0667372	0.128944
6:29806435:AGAT:A	0.520894	-0.0203023	0.031625
6:29806460:A:AGAT	0.1725	0.0655228	0.0480297
6:29806464:G:A	0.424291	0.0413073	0.0516988
6:29806466:T:TA	0.472439	-0.0219234	0.030512
6:29806469:TA:T	0.518955	0.033262	0.0515725
6:29806473:T:C	0.183453	-0.0551742	0.0414781
6:29806475:GA:G	0.574185	0.0348854	0.0620849
6:29806477:T:C	0.139894	-0.0616179	0.0417412
6:29806481:T:C	0.0924191	-0.071885	0.0427182
6:29806484:A:ATGT	0.620199	-0.019297	0.0389391
6:29806485:T:C	0.0759772	-0.0766182	0.0431769
6:29806488:A:ATGT	0.964432	-0.0015113	0.0338916
6:29806488:A:T	0.172891	-0.0864966	0.0634617
6:29806489:TA:T	0.428003	-0.0311485	0.0392985
6:29806489:T:C	0.750089	-0.0531024	0.166715
6:29806498:AG:A	0.225762	-0.122048	0.100754
6:29806501:T:C	0.62486	-0.0160961	0.0329181
6:29806505:T:C	0.308242	-0.0308037	0.0302318
6:29806509:T:C	0.592812	-0.0244294	0.0456825
6:29806517:C:T	0.579128	0.0180947	0.0326232
6:29806557:A:G	0.920552	-0.00425594	0.0426708
6:29806741:A:G	0.70851	0.0211575	0.0565924
6:29806781:G:C	0.42507	-0.0609011	0.0763501
6:29806781:G:GAGAGAC	0.983699	0.000752466	0.0368276
6:29806786:A:T	0.552268	0.0205487	0.0345726
6:29806797:G:GAC	0.588456	-0.0186148	0.0344035
6:29806981:T:A	0.779164	-0.0127616	0.0455108
6:29807132:G:A	0.361382	-0.0305959	0.0335212
6:29807154:G:C	0.661399	-0.0254919	0.058203
6:29807269:A:G	0.661399	-0.0254919	0.058203
6:29807393:G:C	0.255587	-0.0340892	0.0299848
6:29807588:G:A	0.779359	-0.0127503	0.0455118
6:29807685:G:T	0.256879	-0.0340055	0.0299925
6:29807690:C:T	0.437911	-0.0252613	0.0325647
6:29807788:T:C	0.332769	-0.0799455	0.0825413
6:29808004:G:C	0.613713	-0.0182678	0.0361896
6:29808032:C:G	0.661453	-0.0254876	0.058203
6:29808244:G:C	0.436215	-0.0253269	0.0325288
6:29808253:A:T	0.255571	-0.0340904	0.0299848
6:29808536:T:C	0.248391	-0.0346081	0.0299828
6:29808543:TTATAA:T	0.255943	-0.0340636	0.0299847
6:29808680:C:G	0.255571	-0.0340904	0.0299848
6:29808683:CT:C	0.680408	-0.0151498	0.0367797
6:29808729:A:G	0.614316	-0.0182358	0.0361878
6:29808904:AT:A	0.614021	-0.0182504	0.0361865
6:29808905:T:A	0.55869	-0.0213561	0.0365194
6:29808951:C:G	0.255571	-0.0340904	0.0299848
6:29808988:A:G	0.471887	-0.0234063	0.0325352
6:29809009:A:C	0.47188	-0.0234066	0.0325353
6:29809035:A:T	0.345479	-0.0671188	0.0711459
6:29809290:C:A	0.913924	-0.00457211	0.0422987
6:29809290:C:T	0.275029	-0.0334164	0.0306136
6:29809383:G:A	0.820767	-0.0102628	0.0452987
6:29809477:C:T	0.708434	0.0211633	0.0565924
6:29809519:C:CT	0.255571	-0.0340904	0.0299848
6:29809645:G:A	0.328106	-0.0293035	0.0299647
6:29809647:C:A	0.438862	-0.0251958	0.0325478
6:29809775:AAT:A	0.945274	-0.00643182	0.0937001
6:29809784:ATG:A	0.221858	0.0457362	0.0374395
6:29809800:A:G	0.332499	-0.0729686	0.0752958
6:29809826:A:C	0.989406	0.000523792	0.0394465
6:29809860:G:A	0.169764	-0.0414174	0.0301664
6:29810047:C:T	0.474887	0.0596802	0.0835212
6:29810199:T:C	0.345259	-0.0671433	0.0711395
6:29810314:ATT:A	0.345166	-0.0671558	0.0711391
6:29810314:ATT:AT	0.701558	-0.012778	0.033344
6:29810543:A:G	0.779471	-0.0127423	0.045507
6:29810579:GTTC:G	0.886125	-0.00605728	0.0422967
6:29810655:GT:G	0.264125	-0.0334548	0.0299588
6:29810712:C:G	0.680501	-0.0151447	0.0367787
6:29810848:T:C	0.345157	-0.0671549	0.0711368
6:29810940:G:GA	0.984758	0.000756133	0.0395788
6:29810944:AG:A	0.626688	-0.0152532	0.0313597
6:29810945:G:A	0.609645	-0.0161753	0.0316802
6:29811074:G:T	0.56816	-0.0227074	0.0397842
6:29811131:G:A	0.957333	-0.00209169	0.0390969
6:29811215:T:A	0.435809	-0.0311921	0.0400264
6:29811383:T:C	0.435809	-0.0311921	0.0400264
6:29811520:C:T	0.435809	-0.0311921	0.0400264
6:29811767:C:T	0.849446	-0.00803682	0.0423379
6:29811884:C:G	0.229035	0.0788159	0.0655244
6:29811962:T:C	0.202023	-0.067788	0.0531333
6:29812030:C:T	0.676349	-0.0153521	0.0367759
6:29812047:T:G	0.552697	-0.0239882	0.040403
6:29812050:T:G	0.525154	-0.0256819	0.0404171
6:29812053:T:G	0.552697	-0.0239882	0.040403
6:29812057:A:T	0.798929	-0.00993643	0.0390072
6:29812080:A:T	0.62469	-0.0196217	0.0401085
6:29812083:G:C	0.62469	-0.0196217	0.0401085
6:29812098:A:G	0.62469	-0.0196217	0.0401085
6:29812119:C:A	0.664139	-0.0159633	0.0367645
6:29812130:G:A	0.644797	-0.0184644	0.0400528
6:29812156:C:T	0.674178	-0.0154736	0.036805
6:29812171:G:A	0.494145	-0.0274573	0.0401581
6:29812197:A:G	0.570417	-0.0225777	0.039789
6:29812241:A:G	0.568189	-0.0227056	0.0397842
6:29812275:T:TC	0.870445	-0.00695562	0.042648
6:29812278:C:A	0.568189	-0.0227056	0.0397842
6:29812454:C:T	0.714827	-0.0134197	0.0367278
6:29812564:C:T	0.567543	-0.0227442	0.0397852
6:29812578:C:A	0.642357	0.0307862	0.0662917
6:29812643:G:A	0.750963	-0.0114283	0.0360093
6:29812727:C:T	0.568125	-0.0227094	0.0397842
6:29812769:T:C	0.568154	-0.0227078	0.0397843
6:29812880:G:A	0.435809	-0.0311921	0.0400264
6:29812895:T:C	0.505933	-0.0258966	0.0389315
6:29812918:G:GT	0.435809	-0.0311921	0.0400264
6:29812956:C:G	0.849432	-0.00803752	0.0423378
6:29813004:C:T	0.435809	-0.0311921	0.0400264
6:29813016:G:C	0.680722	-0.0151342	0.03678
6:29813055:T:C	0.435809	-0.0311921	0.0400264
6:29813061:ATCT:A	0.680501	-0.0151447	0.0367787
6:29813067:T:A	0.435809	-0.0311921	0.0400264
6:29813240:T:C	0.568202	-0.0227049	0.0397842
6:29813340:T:C	0.640629	0.0268004	0.0574107
6:29813342:T:C	0.0249605	0.167027	0.0744988
6:29813343:G:A	0.0249605	0.167027	0.0744988
6:29813344:A:G	0.0254068	0.165947	0.0742438
6:29813346:T:C	0.0254068	0.165947	0.0742438
6:29813353:T:C	0.475041	0.0430467	0.0602641
6:29813363:T:C	0.612203	0.0336649	0.0664091
6:29813380:C:T	0.405986	0.0305396	0.0367514
6:29813409:A:T	0.387282	-0.0264002	0.0305361
6:29813481:C:T	0.781774	-0.0126104	0.0455235
6:29813497:A:G	0.781401	-0.0126322	0.0455225
6:29813528:G:A	0.680501	-0.0151447	0.0367787
6:29813573:T:C	0.387267	-0.0263947	0.0305288
6:29813631:G:A	0.344613	-0.0672318	0.0711379
6:29814305:C:CTCTTATTTTACAAATTAT	0.435809	-0.0311921	0.0400264
6:29814465:T:A	0.436871	-0.0311187	0.0400247
6:29814589:T:C	0.437862	-0.03105	0.0400227
6:29814673:A:G	0.438557	-0.0310019	0.0400214
6:29814795:A:G	0.34305	-0.0675707	0.0712654
6:29814828:T:TGG	0.417308	-0.0332386	0.0409797
6:29814840:G:T	0.418228	-0.0331685	0.0409742
6:29814851:A:G	0.675627	-0.015393	0.036787
6:29814854:T:TTC	0.325116	-0.0300876	0.0305768
6:29814874:TAAAG:T	0.358339	-0.0377246	0.0410704
6:29814889:G:C	0.370918	-0.0366233	0.0409312
6:29814960:C:A	0.441247	-0.0308162	0.0400164
6:29815110:CG:C	0.478235	-0.0396752	0.0559479
6:29815571:A:G	0.472395	-0.0287749	0.0400436
6:29815609:C:T	0.35915	-0.0429891	0.0468808
6:29815636:T:C	0.447075	-0.0304146	0.0400035
6:29815732:T:C	0.449608	-0.0302548	0.0400159
6:29815744:A:C	0.449731	-0.0302463	0.0400155
6:29815754:A:G	0.387053	-0.026407	0.0305292
6:29815787:C:T	0.387167	-0.0264003	0.0305289
6:29815984:G:T	0.807682	-0.0110766	0.0455048
6:29816010:C:A	0.808208	-0.0110456	0.0455042
6:29816034:C:A	0.681843	-0.0147712	0.0360316
6:29816034:C:G	0.401669	-0.0396574	0.0472876
6:29816282:T:C	0.507596	-0.0264407	0.0399053
6:29816495:G:A	0.508102	-0.0263933	0.0398813
6:29816542:T:A	0.973441	-0.00123269	0.037025
6:29816598:T:C	0.344051	-0.0672949	0.0711219
6:29816633:A:G	0.647208	-0.0181604	0.0396822
6:29816641:A:G	0.505937	-0.0265548	0.0399213
6:29816809:C:T	0.849432	-0.00803752	0.0423378
6:29816917:T:C	0.345601	-0.0671023	0.0711465
6:29816997:GC:G	0.686717	-0.018248	0.0452451
6:29817011:A:C	0.686125	-0.0182849	0.0452462
6:29817025:G:A	0.685543	-0.0183212	0.0452475
6:29817031:C:CCA	0.685233	-0.0183405	0.0452481
6:29817106:T:A	0.723904	-0.010416	0.0294864
6:29817123:G:A	0.931829	-0.00388539	0.04542
6:29817153:T:C	0.850567	-0.00857049	0.0454921
6:29817259:GA:G	0.966309	0.00190421	0.0450829
6:29817279:A:T	0.847957	-0.00872807	0.0455236
6:29817322:T:A	0.845042	-0.00889761	0.0455242
6:29817523:C:G	0.826093	-0.0100019	0.045522
6:29817532:T:A	0.831627	-0.00967862	0.0455218
6:29817561:ACT:A	0.83988	-0.00919878	0.0455281
6:29817617:A:G	0.952638	-0.00253063	0.0426073
6:29817734:TAAAC:T	0.00121746	0.332799	0.102882
6:29817834:A:AAG	0.718677	-0.0160186	0.0444681
6:29817844:G:A	0.814777	-0.0106694	0.0455438
6:29817878:A:G	0.812917	-0.0107791	0.0455459
6:29817896:C:T	0.812027	-0.0108316	0.045547
6:29817898:G:T	0.81195	-0.0108361	0.0455471
6:29817938:G:A	0.994041	-0.000336912	0.0451082
6:29818004:C:T	0.647317	-0.0171518	0.037491
6:29818030:T:C	0.592344	0.0337065	0.0629508
6:29818123:G:A	0.853642	0.00603922	0.0327376
6:29818127:G:A	0.800725	-0.0115057	0.0455836
6:29818132:G:A	0.805953	-0.0111946	0.0455712
6:29818159:C:T	0.334041	0.0378778	0.0392107
6:29818229:C:G	0.5126	0.0226285	0.0345582
6:29818231:G:A	0.487521	-0.0220051	0.031696
6:29818267:G:A	0.799026	-0.0116011	0.0455646
6:29818330:G:C	0.478971	-0.0224302	0.0316829
6:29818365:G:A	0.616495	-0.0184389	0.0368171
6:29818366:C:A	0.691105	-0.0146949	0.0369818
6:29818454:T:A	0.521096	0.0641778	0.100019
6:29818464:G:A	0.485362	0.0643458	0.0922249
6:29818464:G:GAA	0.733652	0.0223688	0.0657382
6:29818464:G:GAAA	0.480235	-0.0296848	0.0420509
6:29818472:T:A	0.447228	0.0816752	0.107461
6:29818699:ACT:A	0.6228	0.0257562	0.0523621
6:29818716:A:G	0.622506	0.0257793	0.0523647
6:29818726:A:G	0.664788	0.022729	0.0524541
6:29818744:C:A	0.699024	0.019739	0.0510528
6:29818806:T:C	0.809851	0.012462	0.0517916
6:29818872:T:<INS:ME:ALU>	0.0921991	0.0760714	0.0451755
6:29819040:G:A	0.736056	-0.0153591	0.0455651
6:29819198:A:G	0.917024	0.00539258	0.0517603
6:29819202:C:G	0.273145	0.0567718	0.0518062
6:29819215:C:<CN0>	0.814426	0.0132588	0.0564877
6:29819222:C:A	0.787844	-0.00812435	0.0301896
6:29819226:A:G	0.264217	-0.058826	0.0526889
6:29819375:C:T	0.935559	0.00335391	0.0414819
6:29819489:T:C	0.966738	-0.00118291	0.0283672
6:29819648:C:T	0.779318	-0.00786545	0.02807
6:29819694:C:T	0.854294	0.00571501	0.0311202
6:29819782:A:G	0.519796	-0.0274946	0.042716
6:29819864:C:T	0.858423	-0.00804441	0.0450964
6:29819909:C:T	0.916554	-0.00311767	0.0297558
6:29819918:A:AT	0.911979	0.00546033	0.0493955
6:29820034:T:C	0.935063	0.00401772	0.0493117
6:29820047:T:C	0.435553	-0.0334018	0.0428379
6:29820170:G:C	0.94953	0.00313326	0.0495011
6:29820178:G:C	0.949145	0.00315718	0.0495005
6:29820182:A:G	0.994341	0.000351406	0.0495488
6:29820199:CTG:C	0.330981	-0.0454216	0.0467234
6:29820218:T:TCTC	0.961659	-0.00237927	0.0494946
6:29820242:G:A	0.937514	0.00446269	0.0569257
6:29820253:G:A	0.993239	0.000419407	0.0494971
6:29820300:G:T	0.830406	0.0121143	0.0565609
6:29820329:C:G	0.897419	0.00635383	0.0492842
6:29820354:C:T	0.751482	-0.0211197	0.0666898
6:29820389:T:C	0.893281	0.00660986	0.0492706
6:29820466:G:A	0.844933	-0.00602228	0.0307907
6:29820487:G:C	0.9096	0.00560361	0.0493523
6:29820488:C:T	0.976446	-0.000999459	0.0338514
6:29820494:T:A	0.910606	0.00554062	0.0493488
6:29820587:A:G	0.874498	0.00776608	0.0491688
6:29820638:A:C	0.875647	0.00769463	0.0491702
6:29820655:G:T	0.789129	-0.0121106	0.045283
6:29820831:T:C	0.876228	0.00765889	0.0491736
6:29820909:A:AGGCCCT	0.918845	-0.00303256	0.0297635
6:29820910:G:GGC	0.876961	-0.00462627	0.0298811
6:29820977:C:T	0.755401	0.01754	0.0563037
6:29821018:G:T	0.755401	0.01754	0.0563037
6:29821050:G:T	0.794885	-0.0117707	0.0452769
6:29821182:G:A	0.75132	-0.0211339	0.0666895
6:29821204:T:C	0.917428	-0.00308491	0.029756
6:29821268:G:A	0.515983	0.0225098	0.0346545
6:29821269:G:C	0.917428	-0.00308491	0.029756
6:29821370:A:G	0.794885	-0.0117707	0.0452769
6:29821384:A:T	0.872891	0.00787318	0.0492112
6:29821402:G:A	0.917776	-0.00307196	0.0297568
6:29821427:C:T	0.751693	-0.0211017	0.0666913
6:29821439:C:T	0.755401	0.01754	0.0563037
6:29821455:A:T	0.751502	-0.0211181	0.0666905
6:29821567:G:T	0.330979	0.0381266	0.0392191
6:29821587:G:A	0.528182	-0.0366461	0.0580962
6:29821642:C:G	0.528105	-0.0366532	0.0580966
6:29821683:G:A	0.755174	0.0175569	0.0563039
6:29821684:G:T	0.191056	-0.0508526	0.0388942
6:29821685:G:C	0.190853	-0.0508771	0.0388951
6:29821828:CTCA:C	0.875157	0.00772537	0.0491714
6:29822045:A:T	0.983948	-0.000599428	0.0297941
6:29822061:C:T	0.42019	0.0345792	0.0428974
6:29822071:A:G	0.875647	0.00769463	0.0491702
6:29822131:A:G	0.875647	0.00769463	0.0491702
6:29822139:G:A	0.330979	0.0381266	0.0392191
6:29822174:A:C	0.277949	-0.0375069	0.0345706
6:29822200:G:T	0.755914	0.0175023	0.0563046
6:29822215:T:C	0.933788	-0.00247416	0.0297805
6:29822215:T:G	0.690648	-0.0235972	0.0592932
6:29822241:C:T	0.990856	-0.000341684	0.0298125
6:29822242:A:G	0.990856	-0.000341684	0.0298125
6:29822301:A:G	0.986685	-0.000497241	0.0297943
6:29822355:C:T	0.986685	-0.000497241	0.0297943
6:29822413:A:C	0.330979	0.0381266	0.0392191
6:29822423:C:T	0.806663	0.0137956	0.0563698
6:29822432:C:T	0.249965	-0.0355558	0.0309064
6:29822513:C:CT	0.30774	-0.08078	0.0791981
6:29822518:C:A	0.278242	-0.0374831	0.0345696
6:29822532:A:C	0.943264	-0.00219367	0.0308236
6:29822557:T:G	0.278143	-0.0374907	0.0345695
6:29822638:G:C	0.869	-0.00508574	0.0308359
6:29822640:A:T	0.869849	-0.00505216	0.030834
6:29822647:C:T	0.869799	-0.0050541	0.0308338
6:29822650:A:G	0.42038	0.0345717	0.0429055
6:29822726:G:A	0.755928	0.0175024	0.0563082
6:29822779:AAAAC:A	0.461775	0.0217105	0.0295009
6:29822798:ACAAAC:A	0.958546	0.00162251	0.031215
6:29822923:A:T	0.986685	-0.000497241	0.0297943
6:29822954:C:T	0.986615	-0.000499841	0.0297946
6:29822955:G:A	0.876008	0.00767242	0.0491723
6:29822982:A:G	0.907119	-0.00359623	0.0308231
6:29823062:T:C	0.278031	-0.0374999	0.03457
6:29823154:G:GA	0.27786	-0.0375133	0.0345701
6:29823296:G:C	0.986685	-0.000497241	0.0297943
6:29823337:G:A	0.275853	-0.086128	0.0790396
6:29823424:G:A	0.752625	-0.0210195	0.0666905
6:29823479:A:G	0.277827	-0.037516	0.0345702
6:29823525:A:G	0.807071	0.0137661	0.056371
6:29823571:A:T	0.420188	0.0345793	0.0428974
6:29823703:T:C	0.279297	-0.0374138	0.0345816
6:29823716:T:C	0.594878	0.035337	0.0664504
6:29823729:G:A	0.969359	-0.00114448	0.0297947
6:29823758:T:G	0.751149	-0.0211487	0.066689
6:29823800:G:T	0.875773	0.00768691	0.0491709
6:29823819:G:A	0.986764	-0.000494277	0.0297945
6:29823892:A:ATAGGTAT	0.794868	-0.0117724	0.0452793
6:29823998:C:A	0.794885	-0.0117707	0.0452769
6:29824092:T:C	0.986685	-0.000497241	0.0297943
6:29824108:T:C	0.794885	-0.0117707	0.0452769
6:29824168:G:T	0.986685	-0.000497241	0.0297943
6:29824188:A:T	0.986685	-0.000497241	0.0297943
6:29824325:T:C	0.806862	0.013781	0.0563692
6:29824427:A:G	0.906897	-0.0036049	0.0308232
6:29824515:G:T	0.794885	-0.0117707	0.0452769
6:29824534:T:C	0.825762	0.0135293	0.0614575
6:29824537:T:C	0.74727	0.02057	0.0638344
6:29824563:A:G	0.987484	-0.00046816	0.0298424
6:29824573:G:T	0.96418	-0.00133983	0.0298343
6:29824610:C:A	0.497984	0.0213391	0.0314891
6:29824613:T:G	0.976467	-0.000879734	0.0298232
6:29824671:G:A	0.927056	-0.00561766	0.061362
6:29824720:A:G	0.861885	-0.00518553	0.0298062
6:29824742:A:G	0.861885	-0.00518553	0.0298062
6:29824826:AAAAAG:A	0.801921	0.0123164	0.0490965
6:29824827:A:G	0.281081	-0.0459511	0.0426305
6:29824831:G:GA	0.303098	-0.036392	0.0353385
6:29824834:AG:A	0.941275	0.00220703	0.0299594
6:29824835:G:A	0.984498	-0.000578763	0.0297866
6:29824836:AAAG:A	0.801921	0.0123164	0.0490965
6:29824844:AT:A	0.801921	0.0123164	0.0490965
6:29824845:T:A	0.984498	-0.000578763	0.0297866
6:29824904:G:A	0.984498	-0.000578763	0.0297866
6:29824915:A:T	0.751149	-0.0211487	0.066689
6:29825109:G:A	0.985679	-0.000534797	0.0297945
6:29825209:C:G	0.752789	-0.0210501	0.0668335
6:29825221:GA:G	0.263768	-0.0934209	0.083596
6:29825239:C:T	0.993736	-0.000233977	0.0298012
6:29825271:A:AT	0.967122	0.00122907	0.0298182
6:29825275:A:T	0.964483	0.00132856	0.0298361
6:29825284:A:G	0.976953	0.000861166	0.0298092
6:29825349:A:G	0.969844	-0.00116871	0.0309149
6:29825414:T:C	0.986685	-0.000497241	0.0297943
6:29825463:G:A	0.986332	-0.000510417	0.0297955
6:29825489:T:C	0.924873	-0.00280987	0.0297981
6:29825499:C:A	0.921457	-0.00293806	0.0297982
6:29825551:G:A	0.991523	-0.000316654	0.0298029
6:29825566:A:G	0.331869	0.0305599	0.0314935
6:29825599:A:G	0.742144	-0.0219686	0.0667708
6:29825637:A:AAGGAACTG	0.986685	-0.000497241	0.0297943
6:29825638:A:AG	0.386776	-0.0269842	0.0311783
6:29825729:CCT:C	0.888381	0.00433922	0.0309164
6:29825732:G:C	0.380743	0.133456	0.152255
6:29825737:C:T	0.880587	0.00464523	0.0309219
6:29825765:G:A	0.734772	-0.0226302	0.0667984
6:29825883:G:A	0.794885	-0.0117707	0.0452769
6:29825999:T:C	0.194703	-0.0508348	0.0392005
6:29826011:G:A	0.933248	0.00250539	0.0299121
6:29826023:C:T	0.317549	-0.0347292	0.0347463
6:29826066:C:T	0.997138	0.000107148	0.0298696
6:29826150:G:A	0.323423	-0.0344323	0.03487
6:29826188:A:T	0.00121813	0.332791	0.102885
6:29826214:T:C	0.958173	0.00157254	0.0299836
6:29826218:C:A	0.308156	-0.0352436	0.0345831
6:29826427:T:C	0.59968	0.0348331	0.0663664
6:29826480:G:A	0.896359	0.00392306	0.0301165
6:29826488:G:T	0.951292	0.0018277	0.0299209
6:29826515:GT:G	0.89634	0.00392376	0.0301165
6:29826533:G:GTA	0.597887	-0.0172509	0.0327068
6:29826533:G:GTATA	0.850251	-0.00857026	0.0453938
6:29826684:C:T	0.815013	0.0121174	0.0517919
6:29826810:G:A	0.986685	-0.000497241	0.0297943
6:29826962:T:C	0.986557	0.000502432	0.0298189
6:29827024:CA:C	0.293055	-0.0324043	0.0308189
6:29827047:C:T	0.3056	-0.035404	0.0345574
6:29827055:G:C	0.927756	0.00271987	0.0299981
6:29827055:G:GC	0.351599	0.115536	0.124033
6:29827079:T:A	0.794885	-0.0117707	0.0452769
6:29827155:C:A	0.23488	-0.0629045	0.0529552
6:29827178:G:T	0.906648	-0.00361461	0.0308235
6:29827216:G:A	0.751149	-0.0211487	0.066689
6:29827291:TACAC:T	0.793543	-0.0118491	0.0452754
6:29827304:T:C	0.288113	-0.0364545	0.0343176
6:29827330:C:T	0.00121813	0.332791	0.102885
6:29827357:C:T	0.868402	-0.0184663	0.111452
6:29827767:ACT:A	0.794885	-0.0117707	0.0452769
6:29827953:C:T	0.806836	0.013783	0.0563699
6:29828051:A:G	0.504839	0.0231156	0.0346615
6:29828270:T:C	0.528241	-0.0350297	0.0555417
6:29828493:T:G	0.986685	-0.000497241	0.0297943
6:29828513:T:TAATGTTGC	0.480709	-0.0528165	0.0748998
6:29828574:T:A	0.751149	-0.0211487	0.066689
6:29828669:G:A	0.986685	-0.000497241	0.0297943
6:29828744:A:G	0.986685	-0.000497241	0.0297943
6:29828790:C:G	0.271124	0.0393649	0.0357708
6:29829108:G:A	0.760773	-0.00906	0.0297571
6:29829158:T:C	0.751149	-0.0211487	0.066689
6:29829198:GAAA:G	0.0875569	-0.0527031	0.0308489
6:29829251:A:C	0.738916	-0.0138686	0.0416114
6:29829253:T:C	0.794885	-0.0117707	0.0452769
6:29829387:G:GT	0.272644	-0.0380103	0.0346495
6:29829484:G:T	0.767322	-0.00993313	0.0335715
6:29829507:T:A	0.320666	-0.0466165	0.0469408
6:29829596:A:G	0.496093	0.0247036	0.0362942
6:29829636:G:T	0.794885	-0.0117707	0.0452769
6:29829813:C:T	0.312588	-0.0474379	0.0469772
6:29829851:C:T	0.782688	-0.0124974	0.0453103
6:29829853:G:GC	0.701129	0.0215803	0.0562283
6:29829986:T:C	0.431818	0.0337139	0.0428884
6:29830045:A:C	0.794885	-0.0117707	0.0452769
6:29830130:T:C	0.320673	-0.0466159	0.0469409
6:29830179:T:A	0.0370181	0.195461	0.0937208
6:29830213:C:T	0.794601	-0.0117876	0.0452776
6:29830246:T:TACG	0.753969	-0.00931954	0.0297359
6:29830251:C:CG	0.91189	-0.00336682	0.0304264
6:29830505:A:G	0.392493	-0.0253077	0.029596
6:29830529:C:G	0.395328	-0.0364831	0.0429216
6:29830551:A:G	0.794885	-0.0117707	0.0452769
6:29830570:G:A	0.75176	-0.00940746	0.0297404
6:29830591:T:C	0.177211	-0.0524818	0.0388929
6:29830706:A:G	0.529021	0.0197479	0.0313706
6:29830751:T:C	0.801228	0.0149965	0.0595671
6:29830768:G:C	0.655827	-0.0132742	0.0297841
6:29830800:T:C	0.756434	-0.00922602	0.0297454
6:29830823:C:T	0.756434	-0.00922602	0.0297454
6:29830954:AAAAAAC:A	0.664577	-0.0135984	0.0313614
6:29831058:T:A	0.753567	-0.00933536	0.0297361
6:29831309:G:GAGA	0.80127	-0.00748742	0.0297469
6:29831351:A:G	0.753957	-0.00931999	0.0297359
6:29831577:C:G	0.645376	0.0285316	0.0619988
6:29831657:G:T	0.716344	0.0204411	0.0562574
6:29831915:G:A	0.765243	0.0168337	0.056375
6:29831931:T:C	0.97602	0.00181065	0.0602365
6:29831983:C:A	0.73289	0.0109609	0.0321166
6:29831987:G:A	0.915094	-0.00317057	0.0297383
6:29832007:C:G	0.751124	-0.0211511	0.0666896
6:29832016:G:A	0.809735	-0.00720105	0.0299086
6:29832043:A:C	0.756864	-0.0092065	0.0297366
6:29832085:C:T	0.0356438	0.197253	0.0938867
6:29832119:T:C	0.794885	-0.0117707	0.0452769
6:29832170:A:G	0.81748	-0.00690804	0.0299325
6:29832174:C:A	0.365757	-0.0270903	0.0299523
6:29832197:A:C	0.722461	-0.0110021	0.0309769
6:29832206:T:C	0.71714	-0.0108931	0.0300678
6:29832210:G:A	0.799737	-0.00760494	0.0299776
6:29832226:C:T	0.766332	-0.00895851	0.0301454
6:29832227:C:T	0.766337	-0.00895832	0.0301454
6:29832282:G:A	0.794882	-0.011771	0.045277
6:29832332:A:G	0.830516	0.00940721	0.0439508
6:29832375:T:C	0.699253	-0.0115526	0.0299035
6:29832407:A:T	0.79511	-0.0117581	0.0452792
6:29832481:T:C	0.582766	-0.0165193	0.0300707
6:29832482:C:T	0.588944	-0.0162511	0.0300742
6:29832514:A:C	0.690961	0.0246474	0.0619982
6:29832526:T:C	0.582229	-0.0165429	0.0300708
6:29832600:T:C	0.575826	-0.0168251	0.0300722
6:29832695:T:C	0.198457	-0.0383445	0.0298178
6:29832724:C:T	0.29338	0.0410893	0.0391053
6:29832764:C:T	0.0370181	0.195461	0.0937208
6:29832846:C:A	0.306155	-0.0319325	0.0312047
6:29832867:A:C	0.250733	-0.0397153	0.0345781
6:29832907:A:G	0.63852	0.0292058	0.0621706
6:29832908:A:G	0.398313	-0.0362633	0.0429336
6:29832919:A:G	0.94071	0.00236007	0.0317312
6:29832958:C:T	0.23055	0.0374856	0.0312655
6:29832963:G:A	0.622654	0.0151425	0.0307718
6:29832991:GT:G	0.548072	0.0204935	0.0341188
6:29833057:G:T	0.456903	-0.0295433	0.0397111
6:29833102:G:A	0.679887	0.0261145	0.0632899
6:29833117:G:A	0.794885	-0.0117707	0.0452769
6:29833128:T:C	0.495076	-0.0259485	0.0380333
6:29833198:T:G	0.927464	0.00293067	0.0321923
6:29833253:C:A	0.81295	-0.00708797	0.0299549
6:29833310:T:G	0.751087	-0.0211546	0.0666905
6:29833472:C:A	0.235184	0.122586	0.103264
6:29833590:C:CAG	0.982561	-0.00132584	0.0606568
6:29833597:A:T	0.751075	-0.0211558	0.0666908
6:29833642:G:A	0.32168	-0.0465384	0.0469605
6:29833664:A:T	0.671042	0.0122809	0.0289154
6:29833667:G:A	0.750483	-0.021209	0.0666942
6:29833794:T:TA	0.921148	0.00394837	0.0398876
6:29833847:G:A	0.575572	0.0182792	0.0326493
6:29833877:G:C	0.575572	0.0182792	0.0326493
6:29833948:C:T	0.878829	0.00610443	0.0400411
6:29834021:ATCCCC:A	0.644909	0.015095	0.0327549
6:29834022:TC:T	0.644909	0.015095	0.0327549
6:29834061:C:T	0.641465	0.0152491	0.032748
6:29834199:T:C	0.360297	0.0357933	0.039127
6:29834201:T:C	0.570652	0.018537	0.0326879
6:29834299:T:G	0.982541	-0.00132734	0.0606569
6:29834388:G:C	0.809858	-0.0111889	0.0465025
6:29834422:G:T	0.406312	0.042585	0.0512825
6:29834472:C:T	0.327208	0.0652926	0.066642
6:29834773:C:T	0.794885	-0.0117707	0.0452769
6:29834782:C:G	0.575657	0.0182752	0.0326494
6:29834852:A:G	0.575659	0.0182751	0.0326494
6:29834865:C:T	0.575621	0.0182769	0.0326494
6:29834918:A:C	0.644306	0.0179659	0.0389136
6:29834951:T:C	0.644318	0.017966	0.0389152
6:29835026:G:A	0.195334	0.0447253	0.034538
6:29835073:A:G	0.575747	0.0182714	0.0326503
6:29835111:A:G	0.577482	0.0181874	0.0326486
6:29835234:C:T	0.399767	0.0484875	0.0575835
6:29835310:G:T	0.794855	-0.0117726	0.0452771
6:29835392:C:T	0.810066	-0.011177	0.0465048
6:29835507:C:CT	0.508298	0.0215775	0.0326195
6:29835509:A:AT	0.203908	0.0443028	0.0348705
6:29835509:A:T	0.517775	0.021113	0.0326433
6:29835518:T:A	0.195381	0.0447207	0.034538
6:29835581:A:T	0.385065	-0.0670418	0.0771836
6:29835596:A:G	0.380058	-0.0677697	0.077205
6:29835597:T:C	0.0219212	0.215725	0.0941318
6:29835632:T:C	0.160735	-0.0488635	0.0348376
6:29835633:C:T	0.575572	0.0182793	0.0326495
6:29835654:C:T	0.405596	0.0426485	0.0512806
6:29835882:G:T	0.575456	0.0182851	0.03265
6:29835927:A:C	0.576734	0.018227	0.0326554
6:29835940:G:A	0.793803	-0.0118349	0.0452794
6:29835987:T:C	0.575668	0.0182747	0.0326494
6:29835999:A:G	0.159236	-0.0490848	0.0348701
6:29836059:C:A	0.57629	0.0182643	0.0326842
6:29836062:T:C	0.57629	0.0182643	0.0326842
6:29836065:C:T	0.395756	-0.0277578	0.0326861
6:29836090:T:C	0.931882	0.00507378	0.0593584
6:29836120:G:A	0.724355	-0.0207321	0.0587904
6:29836173:C:T	0.14662	-0.0509908	0.035128
6:29836206:A:G	0.575344	0.0182894	0.032648
6:29836225:G:A	0.139133	0.0796705	0.0538667
6:29836239:C:G	0.64597	0.0284775	0.0619927
6:29836259:A:C	0.575572	0.0182792	0.0326493
6:29836308:C:T	0.575572	0.0182792	0.0326493
6:29836311:C:A	0.750703	-0.021188	0.0666893
6:29836351:CA:C	0.799583	-0.0114989	0.0452915
6:29836352:A:T	0.772249	-0.013098	0.0452539
6:29836366:C:T	0.406032	0.0426073	0.0512787
6:29836367:G:A	0.780142	-0.0126323	0.0452554
6:29836471:T:C	0.794885	-0.0117707	0.0452769
6:29836632:C:T	0.794143	-0.0118146	0.0452781
6:29836732:G:A	0.542709	-0.0338421	0.0555954
6:29836741:A:G	0.977299	0.000858729	0.0301786
6:29836853:G:C	0.406032	0.0426073	0.0512787
6:29836868:G:A	0.794885	-0.0117707	0.0452769
6:29836870:A:T	0.794885	-0.0117707	0.0452769
6:29836895:C:A	0.532917	-0.0472583	0.0757879
6:29836913:A:T	0.406032	0.0426073	0.0512787
6:29836968:A:G	0.542709	-0.0338421	0.0555954
6:29837036:G:C	0.575572	0.0182792	0.0326493
6:29837115:G:T	0.575572	0.0182792	0.0326493
6:29837138:A:C	0.438128	-0.0445047	0.0573988
6:29837142:G:A	0.579707	0.0180883	0.0326615
6:29837214:G:A	0.575572	0.0182792	0.0326493
6:29837249:C:G	0.596406	0.0172978	0.0326635
6:29837265:G:C	0.596406	0.0172978	0.0326635
6:29837266:A:T	0.596406	0.0172978	0.0326635
6:29837273:T:C	0.596406	0.0172978	0.0326635
6:29837302:T:C	0.225356	0.0824852	0.0680341
6:29837312:A:G	0.599378	0.0171631	0.0326732
6:29837317:C:G	0.599378	0.0171631	0.0326732
6:29837345:T:C	0.986486	-0.00102826	0.060705
6:29837395:G:C	0.574876	0.0183151	0.032654
6:29837396:G:A	0.406032	0.0426073	0.0512787
6:29837464:A:C	0.575572	0.0182792	0.0326493
6:29837504:A:G	0.575248	0.0182951	0.0326499
6:29837519:AG:A	0.792211	-0.0119908	0.0455163
6:29837529:T:C	0.578036	0.018187	0.0326954
6:29837546:A:G	0.577772	0.0180136	0.0323612
6:29837554:C:A	0.58453	0.0179197	0.0327732
6:29837561:C:G	0.750645	-0.0211937	0.0666911
6:29837568:C:T	0.58364	0.0179029	0.0326651
6:29837620:T:G	0.581662	0.0179922	0.0326561
6:29837703:A:G	0.577638	0.0181857	0.0326588
6:29837720:A:G	0.574109	0.0183548	0.0326591
6:29837763:A:T	0.79808	-0.0115877	0.0452939
6:29837801:A:G	0.577377	0.0181925	0.0326486
6:29837858:C:T	0.58437	0.0178635	0.0326564
6:29837890:A:G	0.472777	0.0414955	0.0577958
6:29837894:C:T	0.808628	-0.0109756	0.0453167
6:29837939:A:T	0.573644	0.0183797	0.0326638
6:29837941:G:A	0.573267	0.0183962	0.032661
6:29838009:T:C	0.642797	0.0180509	0.0389202
6:29838069:G:A	0.750645	-0.0211937	0.0666911
6:29838099:A:T	0.72379	-0.0207666	0.0587627
6:29838144:G:T	0.575572	0.0182792	0.0326493
6:29838179:C:A	0.790559	-0.0120249	0.045277
6:29838185:A:G	0.572853	0.0184116	0.0326532
6:29838243:C:T	0.545336	0.0198656	0.0328486
6:29838320:G:A	0.598663	0.0171936	0.0326673
6:29838335:A:G	0.826231	-0.00995429	0.0453421
6:29838346:C:T	0.582724	0.0179585	0.0326869
6:29838365:A:G	0.724471	-0.0207166	0.0587722
6:29838395:G:A	0.161391	-0.0486438	0.0347355
6:29838401:A:G	0.557938	0.0191628	0.0327062
6:29838403:A:C	0.566782	0.0187354	0.0327086
6:29838426:G:A	0.559325	0.0190747	0.0326709
6:29838429:G:C	0.770393	-0.0132362	0.0453509
6:29838448:C:G	0.684845	-0.0592857	0.146074
6:29838450:G:T	0.684845	-0.0592857	0.146074
6:29838459:A:G	0.560728	0.0190078	0.0326729
6:29838461:G:A	0.769922	-0.0132642	0.0453515
6:29838463:G:A	0.553198	0.029808	0.0502686
6:29838479:G:T	0.666345	-0.0626412	0.145282
6:29838527:C:T	0.562632	0.0190789	0.032955
6:29838545:C:T	0.530716	0.0206192	0.0328901
6:29838550:G:C	0.577982	0.0183496	0.0329831
6:29838605:C:G	0.534022	0.020337	0.0327025
6:29838617:A:G	0.552236	0.0194434	0.0327102
6:29838642:T:C	0.353668	0.0476633	0.0513891
6:29838650:A:G	0.820514	-0.0102951	0.0453759
6:29838652:T:A	0.84721	-0.0089862	0.0466379
6:29838673:C:T	0.610046	0.0166799	0.0327051
6:29838682:A:C	0.62628	0.0159397	0.0327326
6:29838683:A:C	0.600884	0.017112	0.0327108
6:29838712:T:C	0.3904	0.100728	0.117276
6:29838714:C:T	0.390495	0.100708	0.117276
6:29838716:T:C	0.754965	-0.0207888	0.0666096
6:29838795:G:A	0.750645	-0.0211937	0.0666911
6:29838804:G:T	0.482101	0.0230733	0.0328246
6:29838809:C:T	0.482101	0.0230733	0.0328246
6:29838828:G:A	0.523486	0.020842	0.0326688
6:29838880:G:A	0.522514	0.0208948	0.032675
6:29838890:C:T	0.99934	5.02824e-05	0.0607737
6:29838903:T:C	0.583976	0.0178837	0.0326592
6:29838950:C:T	0.242119	-0.0618799	0.052902
6:29839172:C:T	0.750461	-0.0212094	0.0666894
6:29839207:G:A	0.574518	0.0183338	0.0326566
6:29839263:G:A	0.396126	0.0488551	0.0575742
6:29839268:C:T	0.395966	-0.0364499	0.0429404
6:29839273:G:C	0.574213	0.0183459	0.0326522
6:29839307:C:G	0.625098	0.0160351	0.032816
6:29839320:A:C	0.622857	0.0161448	0.0328277
6:29839360:A:C	0.565576	0.0187759	0.0326777
6:29839372:T:A	0.7352	-0.0226198	0.0668795
6:29839381:C:T	0.569136	0.0186034	0.0326762
6:29839393:C:T	0.380631	0.0505034	0.0576041
6:29839421:C:T	0.571131	0.0185022	0.032667
6:29839429:G:A	0.666027	0.0124929	0.0289451
6:29839465:A:G	0.596062	0.0173275	0.032689
6:29839479:G:A	0.593483	0.0174496	0.0326897
6:29839484:C:T	0.824081	-0.0100934	0.0454045
6:29839485:G:A	0.25881	0.058671	0.0519576
6:29839500:G:A	0.617657	0.0194338	0.038932
6:29839523:C:T	0.933503	-0.00386589	0.0463326
6:29839524:G:C	0.640797	0.0152765	0.0327411
6:29839530:C:T	0.640797	0.0152765	0.0327411
6:29839531:A:G	0.599202	0.017169	0.0326687
6:29839547:C:T	0.640753	0.0152785	0.032741
6:29839597:G:T	0.794885	-0.0117707	0.0452769
6:29839634:A:G	0.750404	-0.0212143	0.0666892
6:29839667:A:G	0.575545	0.0182806	0.0326494
6:29839800:G:T	0.242294	-0.0618559	0.0529012
6:29839816:T:C	0.57273	0.0184254	0.032667
6:29839902:G:A	0.575593	0.0182806	0.0326537
6:29839949:A:G	0.575087	0.018305	0.0326539
6:29839966:C:T	0.749986	-0.021253	0.0666953
6:29839997:G:A	0.57421	0.0183507	0.0326605
6:29840146:T:C	0.921148	0.00394837	0.0398876
6:29840153:T:C	0.575543	0.0182869	0.0326606
6:29840162:G:A	0.406032	0.0426073	0.0512787
6:29840185:TC:T	0.6705	0.0123094	0.0289318
6:29840188:A:G	0.566575	0.0187222	0.0326682
6:29840220:G:A	0.574069	0.0183556	0.0326572
6:29840235:C:T	0.159683	-0.0489859	0.0348372
6:29840243:A:G	0.392518	0.0273194	0.0319503
6:29840296:C:G	0.575572	0.0182792	0.0326493
6:29840382:C:T	0.575576	0.018279	0.0326494
6:29840408:C:A	0.80926	-0.0112252	0.0465042
6:29840435:A:G	0.575576	0.018279	0.0326494
6:29840484:T:C	0.575572	0.0182792	0.0326493
6:29840510:C:T	0.573971	0.0183564	0.0326503
6:29840648:T:C	0.565595	0.0187742	0.0326764
6:29840697:CCA:C	0.564946	0.0188065	0.0326778
6:29840698:CA:C	0.564946	0.0188065	0.0326778
6:29840740:A:C	0.617675	0.0194323	0.0389308
6:29840810:T:C	0.794885	-0.0117707	0.0452769
6:29840937:G:A	0.709497	0.0121458	0.0326033
6:29840943:C:T	0.709497	0.0121458	0.0326033
6:29840951:C:G	0.695092	0.0127823	0.0326118
6:29841021:A:G	0.575572	0.0182792	0.0326493
6:29841051:C:A	0.982497	-0.00133072	0.0606567
6:29841072:C:T	0.921148	0.00394837	0.0398876
6:29841097:T:A	0.913947	-0.0049006	0.0453504
6:29841103:A:G	0.913947	-0.0049006	0.0453504
6:29841162:T:G	0.647411	0.0177917	0.0389008
6:29841192:C:A	0.580631	0.0180477	0.0326676
6:29841193:C:T	0.580631	0.0180477	0.0326676
6:29841195:A:G	0.580631	0.0180477	0.0326676
6:29841216:AT:A	0.617892	0.0194206	0.0389315
6:29841222:A:T	0.583624	0.0178958	0.0326508
6:29841273:C:G	0.159559	-0.0490001	0.0348369
6:29841280:T:C	0.166107	0.0474062	0.0342327
6:29841352:G:T	0.982497	-0.00133072	0.0606567
6:29841356:G:C	0.646175	0.0284604	0.0619941
6:29841400:A:G	0.575572	0.0182792	0.0326493
6:29841456:A:G	0.576046	0.0182572	0.0326505
6:29841505:T:A	0.921148	0.00394837	0.0398876
6:29841544:C:T	0.575458	0.0182853	0.0326504
6:29841636:A:G	0.575572	0.0182792	0.0326493
6:29841702:G:C	0.773856	0.00831263	0.0289301
6:29841702:G:T	0.78651	0.0108792	0.0401677
6:29841719:T:C	0.547038	0.0197644	0.03282
6:29841722:C:G	0.547038	0.0197644	0.03282
6:29841841:A:G	0.673867	-0.0459736	0.109241
6:29841880:T:C	0.808798	-0.0112536	0.0465068
6:29841909:C:T	0.577474	0.0181986	0.032668
6:29841915:G:A	0.577474	0.0181986	0.032668
6:29841926:T:G	0.39708	-0.036369	0.0429463
6:29841990:T:G	0.192389	0.0450174	0.0345347
6:29842016:G:A	0.565926	0.0187478	0.0326582
6:29842049:C:T	0.54051	0.0200167	0.0327047
6:29842053:A:C	0.540467	0.0200189	0.0327049
6:29842098:A:C	0.652321	-0.0548314	0.121701
6:29842103:A:G	0.661375	-0.0532655	0.121606
6:29842117:G:C	0.99327	-0.000278251	0.0329863
6:29842157:T:G	0.677872	0.0161885	0.0389738
6:29842172:T:TC	0.41639	-0.0294549	0.0362433
6:29842201:TC:T	0.362608	0.0968207	0.106349
6:29842214:G:A	0.58835	0.0177201	0.0327405
6:29842221:C:T	0.659841	0.0315487	0.0716798
6:29842222:T:C	0.493552	-0.0250884	0.036643
6:29842222:TG:T	0.516865	0.0226189	0.0348957
6:29842223:G:C	0.604922	0.0169132	0.0326928
6:29842226:TTTTG:T	0.826895	0.00810802	0.0370761
6:29842227:TTTG:T	0.932268	0.00476915	0.0561129
6:29842228:TTG:T	0.891675	0.00859214	0.0630916
6:29842229:TG:T	0.891735	0.00858736	0.0630915
6:29842259:A:G	0.794362	-0.0118069	0.0452978
6:29842266:C:T	0.585901	0.0178326	0.0327333
6:29842341:C:A	0.589578	0.0176805	0.0327752
6:29842342:C:T	0.589552	0.0176818	0.0327753
6:29842409:T:C	0.194045	0.0448738	0.0345527
6:29842444:G:A	0.671991	0.0122488	0.0289285
6:29842451:A:G	0.321745	0.0653699	0.0659716
6:29842467:T:A	0.664962	0.0269096	0.0621365
6:29842502:A:G	0.583855	0.0179147	0.0327052
6:29842538:C:G	0.405263	-0.0271802	0.0326583
6:29842555:G:A	0.568662	0.0186748	0.0327614
6:29842565:T:C	0.432541	0.0258172	0.0328944
6:29842573:T:C	0.751134	-0.0145176	0.0457761
6:29842600:C:A	0.375763	0.0510413	0.0576263
6:29842615:T:G	0.651266	0.0280853	0.0621349
6:29842697:A:AT	0.0649261	-0.0765727	0.0414856
6:29842697:A:C	0.790414	-0.0120496	0.0453379
6:29842698:G:T	0.584287	0.017896	0.0327087
6:29842729:C:A	0.583262	0.017922	0.0326672
6:29842783:C:A	0.584707	0.0178766	0.0327097
6:29842879:A:G	0.584021	0.0179097	0.0327105
6:29842934:TC:T	0.431345	-0.0453569	0.0576406
6:29842964:A:G	0.217575	-0.04579	0.0371371
6:29842977:C:T	0.350768	0.0305292	0.032718
6:29843046:A:C	0.488578	-0.0523452	0.0755809
6:29843068:A:G	0.600802	0.0204614	0.0391047
6:29843076:G:A	0.792759	-0.0119188	0.0453652
6:29843138:A:G	0.53268	0.0223093	0.0357567
6:29843163:T:C	0.496635	0.0197443	0.0290445
6:29843200:CA:C	0.589526	0.0159617	0.0295847
6:29843201:A:C	0.758249	-0.0115183	0.0374239
6:29843259:C:T	0.445201	0.0267975	0.0351009
6:29843293:A:G	0.540838	0.0223076	0.0364774
6:29843327:A:G	0.4705	0.0465873	0.0645552
6:29843341:GAGATAT:G	0.483877	-0.0304952	0.0435595
6:29843343:GATATAT:G	0.244309	-0.0411265	0.0353234
6:29843355:T:G	0.582422	0.0200663	0.0364941
6:29843361:T:C	0.557456	-0.0192745	0.0328565
6:29843390:A:G	0.749918	-0.0143997	0.0451758
6:29843398:T:C	0.56714	0.0187001	0.0326771
6:29843430:T:C	0.581554	0.0179083	0.0324946
6:29843449:G:A	0.574984	0.0182147	0.0324841
6:29843477:A:C	0.59471	0.0172847	0.0324887
6:29843488:A:G	0.662773	-0.0290701	0.0666613
6:29843522:C:<CN0>	0.58302	0.0179514	0.0326996
6:29843523:A:G	0.627903	0.015485	0.0319488
6:29843536:C:T	0.45998	0.0237111	0.0320907
6:29843554:C:T	0.5597	-0.0235619	0.040395
6:29843556:G:A	0.482081	0.0230797	0.0328322
6:29843563:G:T	0.457405	0.0243545	0.0327731
6:29843569:T:C	0.440251	0.0253266	0.0328162
6:29843594:A:G	0.23177	0.0392909	0.0328571
6:29843603:C:T	0.239856	0.0386862	0.0329147
6:29843604:A:G	0.239875	0.0386847	0.0329147
6:29843615:G:A	0.150549	0.0472236	0.032849
6:29843617:A:G	0.150472	0.0472312	0.0328481
6:29843628:G:A	0.234288	0.0390481	0.0328305
6:29843636:T:C	0.226405	-0.0584714	0.0483365
6:29843651:A:G	0.277811	0.035767	0.0329574
6:29843653:G:A	0.281186	0.035513	0.0329538
6:29843666:A:G	0.104512	0.0527637	0.0325028
6:29843681:A:G	0.14198	0.0477998	0.0325511
6:29843712:C:T	0.57277	-0.0227173	0.0402806
6:29843732:A:T	0.76291	-0.0121794	0.0403743
6:29843738:T:C	0.109338	-0.0906073	0.0565879
6:29843739:T:C	0.534475	-0.0254775	0.0410141
6:29843764:A:G	0.503572	-0.0277767	0.0415272
6:29843767:A:G	0.199818	0.0421349	0.0328647
6:29843782:G:A	0.814424	0.0137328	0.0585066
6:29843787:A:C	0.181336	0.0448692	0.0335683
6:29843800:G:T	0.0955679	0.0561419	0.0336838
6:29843810:C:T	0.126748	0.0518791	0.0339734
6:29843811:C:T	0.126748	0.0518791	0.0339734
6:29843838:C:T	0.555697	-0.0225611	0.0382881
6:29844265:G:A	0.738369	-0.0124459	0.0372618
6:29844408:C:T	0.441126	0.0408227	0.0529963
6:29844543:C:G	0.550422	0.0261652	0.0438185
6:29844587:A:G	0.408255	-0.0278127	0.0336321
6:29844622:A:G	0.627661	-0.017851	0.0368046
6:29844709:G:A	0.616859	0.0217577	0.0434886
6:29844815:A:G	0.462487	-0.0272116	0.0370348
6:29844875:A:G	0.924009	0.0041343	0.0433433
6:29845034:T:G	0.676011	-0.0156157	0.037366
6:29845042:G:A	0.581792	-0.0185651	0.0337076
6:29845116:T:A	0.586512	-0.0202244	0.0371841
6:29845163:A:C	0.984918	0.000806513	0.042665
6:29845228:T:A	0.556973	-0.021883	0.0372576
6:29845414:C:T	0.635399	0.0385363	0.0812759
6:29845415:G:A	0.919778	0.00923802	0.0917254
6:29845598:G:A	0.315462	-0.0355558	0.0354202
6:29846120:T:C	0.848513	-0.00630341	0.0329993
6:29846262:C:T	0.886613	0.00520139	0.0364775
6:29846295:T:G	0.963238	0.00168605	0.0365816
6:29846390:G:A	0.977244	-0.00104401	0.0366011
6:29846598:A:G	0.42217	0.0407413	0.0507577
6:29846654:T:G	0.959912	0.00184709	0.0367474
6:29846708:G:A	0.915909	0.00386267	0.0365825
6:29846824:G:A	0.671302	0.0228925	0.0539456
6:29846913:T:C	0.727264	0.0146413	0.0419802
6:29846945:C:T	0.826522	0.00799202	0.0364658
6:29847142:T:G	0.635157	0.0198084	0.0417476
6:29847160:A:G	0.944097	0.00256764	0.0366173
6:29847442:A:C	0.873476	0.00580848	0.0364751
6:29847486:C:A	0.830373	0.00784545	0.0366227
6:29847641:C:T	0.955724	0.00203451	0.0366444
6:29847713:C:A	0.874693	0.00576553	0.03656
6:29847860:G:C	0.423233	0.0414998	0.0518214
6:29848042:A:G	0.40615	-0.0287821	0.0346485
6:29848057:A:T	0.779083	0.0118689	0.0423113
6:29848186:C:G	0.927718	-0.00331307	0.0365212
6:29848382:T:C	0.4023	-0.0294955	0.0352177
6:29848673:A:T	0.869625	-0.00597265	0.0363888
6:29848679:C:T	0.531112	-0.0236107	0.037698
6:29848897:T:C	0.94624	-0.00245786	0.0364512
6:29848945:T:C	0.608521	0.0494365	0.0965208
6:29848963:C:T	0.0844379	-0.0619993	0.0359312
6:29849008:C:T	0.951135	-0.00225589	0.036812
6:29849073:G:A	0.357611	-0.0324972	0.0353258
6:29849109:C:A	0.929186	-0.00328839	0.0370027
6:29849190:T:C	0.575233	0.0184864	0.0329901
6:29849219:G:T	0.270737	0.118679	0.107756
6:29849271:C:T	0.505787	0.0220668	0.0331626
6:29849272:A:G	0.505506	0.0220813	0.0331625
6:29849277:C:T	0.539197	0.0203948	0.0332148
6:29849285:A:G	0.369772	0.0298856	0.033321
6:29849304:T:C	0.207673	-0.0467212	0.0370806
6:29849314:G:A	0.665559	0.0143764	0.0332594
6:29849319:A:G	0.671245	0.0141162	0.0332584
6:29849333:C:T	0.0838303	0.0738564	0.0427192
6:29849348:A:G	0.67798	0.013821	0.0332858
6:29849363:T:C	0.646562	0.0153146	0.0333984
6:29849390:G:C	0.778208	0.00944093	0.0335195
6:29849396:A:G	0.872336	0.00536346	0.0333772
6:29849400:A:T	0.23376	-0.0420791	0.035339
6:29849442:C:T	0.101168	-0.161202	0.0983408
6:29849468:G:T	0.5991	0.0175762	0.0334341
6:29849479:C:T	0.591126	0.0179779	0.0334656
6:29849487:C:T	0.555588	0.0176077	0.0298735
6:29849506:C:T	0.527037	-0.0289361	0.0457462
6:29849507:G:A	0.595344	0.0177699	0.0334581
6:29849531:T:C	0.529651	0.0210598	0.0335059
6:29849576:A:G	0.418683	-0.0375221	0.0463976
6:29849606:C:T	0.171056	-0.198483	0.145003
6:29849619:G:T	0.987408	-0.000637824	0.0404147
6:29849657:T:C	0.487118	-0.0235216	0.0338489
6:29849674:T:C	0.0979685	0.0701797	0.0424102
6:29849687:G:C	0.357314	0.0275435	0.0299224
6:29849688:G:A	0.686769	0.0232354	0.0576212
6:29849837:G:A	0.666248	0.0247619	0.0574118
6:29849838:T:G	0.443443	-0.0549519	0.0717021
6:29849883:C:A	0.67122	0.0140137	0.0330143
6:29849922:C:T	0.419377	-0.0692571	0.085767
6:29849982:G:C	0.431359	0.0265099	0.0336904
6:29850002:T:C	0.518795	-0.0305463	0.0473437
6:29850088:A:G	0.420862	0.027225	0.0338229
6:29850131:G:C	0.51892	-0.030542	0.0473511
6:29850149:GAA:G	0.444476	0.0251505	0.0328912
6:29850149:GAA:GA	0.514795	-0.0252473	0.0387591
6:29850159:AAT:A	0.698546	0.0226263	0.0584229
6:29850160:AT:A	0.756179	-0.0207123	0.0667059
6:29850169:C:T	0.918781	0.00668867	0.0655946
6:29850183:G:A	0.839706	-0.00814141	0.0402502
6:29850197:C:T	0.514207	0.0222701	0.0341408
6:29850274:A:G	0.255415	-0.0502212	0.0441585
6:29850299:A:T	0.17061	-0.205859	0.150235
6:29850329:A:C	0.0272632	0.216908	0.0982496
6:29850329:A:G	0.746616	-0.0104149	0.0322338
6:29850335:C:T	0.156393	0.0608337	0.042922
6:29850368:A:ATAATTTTT	0.302053	0.0347273	0.0336492
6:29850374:G:A	0.763588	-0.00981645	0.0326374
6:29850375:T:A	0.191292	0.149515	0.114416
6:29850377:T:A	0.552801	0.0524348	0.0883383
6:29850426:AT:A	0.734785	0.0179843	0.0530876
6:29850509:G:T	0.357722	-0.0575005	0.06252
6:29850539:A:T	0.460383	0.024988	0.0338492
6:29850574:G:GA	0.823393	0.00735802	0.0329686
6:29850588:A:T	0.582394	0.0186842	0.033978
6:29850617:C:T	0.87156	-0.00756099	0.046766
6:29850634:T:C	0.661436	-0.0206429	0.0471372
6:29850647:CAA:C	0.970185	0.00170845	0.0457095
6:29850653:T:C	0.653449	-0.021154	0.047116
6:29850655:C:T	0.48907	0.0236483	0.0341843
6:29850684:A:G	0.302185	0.0338485	0.0328066
6:29850685:G:C	0.962604	-0.00296768	0.063296
6:29850704:C:G	0.885644	0.00877841	0.0610382
6:29850714:G:A	0.449096	0.0261544	0.0345535
6:29850727:C:T	0.477794	0.0240643	0.0339003
6:29850764:C:A	0.443967	0.0264024	0.0344899
6:29850784:A:G	0.656242	-0.0168278	0.0378061
6:29850823:A:C	0.402443	0.0281137	0.033578
6:29850827:T:C	0.98071	-0.00135403	0.0560017
6:29850854:C:A	0.641835	-0.0220669	0.0474421
6:29850856:A:G	0.501627	0.0227671	0.033883
6:29850909:T:C	0.670561	0.026843	0.0631038
6:29850910:G:C	0.954492	-0.00259204	0.0454213
6:29850915:A:G	0.819793	-0.0106786	0.0468746
6:29850919:G:C	0.532107	0.0439	0.0702633
6:29850939:T:C	0.41718	0.0274964	0.0338908
6:29850962:T:C	0.694549	0.0128609	0.032751
6:29850963:A:G	0.429835	0.0412841	0.0522932
6:29851005:G:C	0.304056	0.0344284	0.033498
6:29851039:G:A	0.265514	0.0375027	0.0336814
6:29851101:T:G	0.776624	0.0149962	0.0528554
6:29851138:G:C	0.633754	-0.0839332	0.176164
6:29851171:T:C	0.16458	0.0435566	0.0313395
6:29851172:G:<CN0>	0.604378	-0.0245915	0.0474635
6:29851283:G:A	0.222272	0.161294	0.132153
6:29851288:A:G	0.97322	-0.00271737	0.0809467
6:29851341:A:G	0.661769	-0.0349253	0.0798342
6:29851347:C:T	0.661842	-0.0349174	0.0798345
6:29851363:A:C	0.661806	-0.0349212	0.0798343
6:29851418:A:G	0.820237	0.00873114	0.0384226
6:29851443:A:G	0.530589	0.0365941	0.0583538
6:29851578:T:C	0.861636	0.00982033	0.0563443
6:29851605:C:T	0.862011	0.00979121	0.0563312
6:29851706:C:G	0.563837	0.0203876	0.0353245
6:29851715:T:A	0.770995	0.0165786	0.0569566
6:29851752:A:G	0.670898	0.0152868	0.035976
6:29851755:C:T	0.741135	0.0160558	0.0486023
6:29851799:C:A	0.659536	0.0158286	0.035929
6:29851800:A:G	0.659536	0.0158286	0.035929
6:29851844:T:C	0.659489	0.0158258	0.0359173
6:29851895:C:T	0.700817	-0.0124072	0.0322922
6:29851961:C:T	0.719128	0.0134442	0.037384
6:29851990:T:C	0.804205	0.0123848	0.0499573
6:29851996:T:C	0.12637	0.044487	0.0291036
6:29852036:C:T	0.686762	0.014609	0.0362278
6:29852055:T:C	0.78353	0.0176472	0.0642366
6:29852056:G:A	0.800767	0.0163289	0.0647063
6:29852063:G:A	0.540837	0.0218827	0.0357824
6:29852080:C:A	0.635615	0.0253749	0.0535518
6:29852093:T:C	0.631074	0.0177941	0.0370544
6:29852103:C:T	0.701884	-0.0211671	0.0552985
6:29852104:TTCTC:T	0.66041	-0.0253749	0.0577558
6:29852160:C:T	0.558964	-0.0327599	0.0560591
6:29852197:C:T	0.664038	0.0158509	0.0364939
6:29852203:G:C	0.626018	0.0273539	0.056129
6:29852207:T:C	0.464819	0.0251822	0.034452
6:29852212:A:C	0.664181	0.0158416	0.036489
6:29852249:A:G	0.645976	0.0168268	0.036631
6:29852261:T:C	0.513152	-0.0787827	0.120474
6:29852267:A:T	0.642087	-0.0548098	0.117926
6:29852279:A:G	0.929881	0.0113549	0.129041
6:29852283:C:T	0.92927	0.011454	0.129039
6:29852287:T:C	0.696243	-0.0537288	0.137626
6:29852288:G:T	0.685498	-0.0557401	0.137639
6:29852289:A:T	0.696151	-0.0537458	0.137626
6:29852322:C:T	0.684648	0.0148978	0.0366826
6:29852325:T:G	0.663147	0.0160713	0.036897
6:29852348:C:G	0.414065	-0.0255738	0.0313113
6:29852389:C:T	0.74624	-0.0214746	0.0663615
6:29852402:C:T	0.59879	0.0194319	0.0369328
6:29852429:G:A	0.695065	0.013017	0.0332075
6:29852456:C:T	0.230317	-0.0448914	0.0374237
6:29852473:T:C	0.689879	0.0132646	0.0332431
6:29852477:C:T	0.6841	0.0150354	0.0369535
6:29852537:G:A	0.193532	0.081683	0.0628234
6:29852561:C:T	0.993038	0.00026939	0.0308748
6:29852562:G:A	0.728385	0.016868	0.0485724
6:29852568:G:A	0.762031	0.0242631	0.0801253
6:29852610:T:C	0.642757	0.0167854	0.0361873
6:29852633:G:T	0.724735	0.0125983	0.0357767
6:29852679:G:A	0.662718	0.0156686	0.0359237
6:29852752:A:C	0.505479	0.0652788	0.0980318
6:29852803:G:T	0.88845	0.00970084	0.0691604
6:29852806:A:T	0.888449	0.00970088	0.0691604
6:29852809:C:A	0.81199	-0.011072	0.0465483
6:29852810:A:G	0.702512	0.0137731	0.0360617
6:29852821:T:C	0.60387	0.033542	0.0646477
6:29852829:G:C	0.617018	0.0322945	0.0645785
6:29852854:A:T	0.657545	0.0305515	0.0689174
6:29852855:C:T	0.627047	0.0272427	0.0560679
6:29853197:TGAGCATAGAGA:T	0.835553	-0.00913574	0.0440096
6:29853209:C:T	0.225883	0.129928	0.107287
6:29853270:G:A	0.590878	0.0193114	0.035924
6:29853283:A:G	0.827232	0.00674242	0.0308927
6:29853288:C:T	0.228278	0.0745808	0.0619026
6:29853293:G:C	0.590411	0.0193364	0.0359253
6:29853299:G:A	0.625379	-0.0305556	0.0625831
6:29853325:A:C	0.622561	0.0177545	0.03607
6:29853342:C:T	0.620069	0.0178859	0.0360784
6:29853343:G:A	0.523927	-0.0420157	0.0659272
6:29853346:G:A	0.61757	-0.0409029	0.0819209
6:29853356:C:T	0.0977252	-0.128499	0.0775967
6:29853376:C:T	0.729042	0.0124367	0.0359028
6:29853404:C:A	0.309897	-0.0460859	0.0453852
6:29853421:A:AT	0.899902	0.00470264	0.0373863
6:29853421:A:T	0.320451	-0.0433383	0.0436205
6:29853423:A:G	0.852329	-0.00805593	0.0432771
6:29853424:G:T	0.666079	-0.0270473	0.0626769
6:29853430:C:T	0.659514	0.041857	0.0950033
6:29853449:A:G	0.968245	0.00237083	0.0595545
6:29853494:C:CT	0.606067	-0.020097	0.0389707
6:29853494:C:T	0.647761	0.016436	0.0359748
6:29853514:A:G	0.628949	0.0174875	0.0361906
6:29853526:C:G	0.617002	0.0179912	0.0359749
6:29853557:G:A	0.780114	0.0115106	0.0412314
6:29853570:A:C	0.606386	0.0185408	0.0359849
6:29853591:T:A	0.650617	0.016276	0.035937
6:29853598:G:T	0.576851	0.0313331	0.0561535
6:29853641:A:G	0.654592	0.0160745	0.0359293
6:29853657:G:A	0.811945	-0.0110708	0.0465319
6:29853750:G:T	0.185221	0.0832528	0.0628394
6:29853802:C:CA	0.736801	0.0129539	0.0385426
6:29853865:G:A	0.649867	0.0163033	0.0359146
6:29853923:T:A	0.61616	0.0179536	0.0358142
6:29853923:TC:T	0.620684	0.0177628	0.0358931
6:29853924:C:T	0.604116	0.0186352	0.0359413
6:29853936:C:T	0.625596	0.0273446	0.0560415
6:29853955:A:G	0.438905	-0.0432693	0.0559002
6:29854082:A:T	0.636373	0.0170738	0.0361139
6:29854131:ATT:A	0.641622	0.0167774	0.0360469
6:29854132:T:C	0.623282	0.0178123	0.0362626
6:29854135:T:C	0.638831	0.0169211	0.0360534
6:29854174:C:G	0.576742	0.0313399	0.0561496
6:29854208:T:C	0.527064	0.0226426	0.0357989
6:29854247:C:G	0.60077	0.0187309	0.0357943
6:29854262:G:A	0.580132	0.0197368	0.0356781
6:29854266:A:G	0.624264	0.0177126	0.0361617
6:29854268:T:C	0.566201	0.0206382	0.0359766
6:29854273:G:A	0.58	0.0197437	0.0356781
6:29854280:T:C	0.634431	0.0267737	0.0563064
6:29854299:A:G	0.164778	-0.044526	0.032052
6:29854392:C:T	0.62493	0.0273887	0.0560238
6:29854393:T:A	0.631938	0.0173119	0.0361416
6:29854399:A:G	0.627516	0.0175254	0.036118
6:29854416:C:T	0.721313	0.0173045	0.0485121
6:29854426:T:C	0.626517	0.0175928	0.0361519
6:29854428:T:C	0.640679	0.0167312	0.0358462
6:29854502:T:C	0.881346	0.00841359	0.0563673
6:29854519:T:C	0.738882	0.0162047	0.0486141
6:29854539:A:G	0.625865	0.027312	0.0560182
6:29854569:C:T	0.684509	-0.0119212	0.0293397
6:29854577:T:C	0.722758	0.0172481	0.0486169
6:29854628:T:C	0.626931	0.0175543	0.036116
6:29854703:A:G	0.626735	0.0272402	0.0560121
6:29854722:A:G	0.720923	-0.0206341	0.057762
6:29854795:G:C	0.422572	0.0294775	0.0367564
6:29854800:G:A	0.664519	-0.02729	0.0629264
6:29854849:G:T	0.961847	-0.00219099	0.0458023
6:29854954:G:A	0.753595	0.0156796	0.0499506
6:29854969:A:G	0.731161	-0.0199419	0.058041
6:29854970:TAA:T	0.105838	0.0722286	0.0446631
6:29854980:AAAC:A	0.467189	0.0255487	0.0351398
6:29854982:AC:A	0.642612	0.0164745	0.0355016
6:29854983:C:A	0.699016	-0.0127081	0.0328673
6:29855025:G:A	0.756108	0.015502	0.0499105
6:29855062:A:G	0.788331	0.0219398	0.0817193
6:29855063:G:C	0.606686	0.0176971	0.034376
6:29855085:G:A	0.0496164	0.184892	0.0941764
6:29855120:G:T	0.637844	0.015703	0.03336
6:29855134:A:G	0.666154	-0.0270534	0.062706
6:29855189:C:T	0.970322	0.00180385	0.0484847
6:29855264:GCC:G	0.192697	0.081967	0.0629237
6:29855320:T:G	0.651778	0.0161677	0.0358253
6:29855321:GC:G	0.798074	0.0132957	0.0519686
6:29855331:A:G	0.623677	0.027473	0.0559936
6:29855355:CTCT:C	0.87291	0.00900483	0.056293
6:29855385:TC:T	0.326909	0.034342	0.03503
6:29855386:C:T	0.424521	0.0281874	0.0352958
6:29855392:T:G	0.569639	0.0205158	0.0360824
6:29855401:C:G	0.239327	0.0365485	0.0310609
6:29855409:A:G	0.410922	0.02901	0.0352803
6:29855453:A:T	0.891916	0.00779897	0.057396
6:29855570:A:G	0.767548	0.0329936	0.111622
6:29855574:GCCCTGGCCCTGA:G	0.54331	0.029075	0.0478353
6:29855574:GCCCTGGCCCTGA:TCCCTGGCCCTGA	0.817415	0.0134831	0.058401
6:29855580:GCCCTGA:G	0.791319	0.00979286	0.0370102
6:29855587:CCCTGA:C	0.305856	0.0397867	0.0388559
6:29855616:A:G	0.229194	-0.166872	0.138778
6:29855622:T:G	0.302417	-0.140198	0.135948
6:29855662:G:C	0.203513	-0.040809	0.0320925
6:29855677:G:A	0.418141	0.028843	0.035624
6:29855682:T:G	0.64248	0.0168001	0.036189
6:29855706:C:G	0.643141	0.0167666	0.0361886
6:29855818:G:T	0.445124	-0.0425892	0.0557765
6:29855849:A:C	0.384837	0.0264218	0.0304042
6:29855854:AGT:A	0.830914	0.016623	0.0778487
6:29855856:T:C	0.274565	0.0347231	0.0317799
6:29855858:C:A	0.155925	0.048795	0.0343891
6:29855861:GA:G	0.144512	0.0501777	0.0343873
6:29855862:A:AG	0.211834	0.0415431	0.0332733
6:29855864:A:AT	0.129538	0.0521355	0.0343918
6:29855864:A:T	0.34251	0.0874355	0.0921131
6:29855873:G:A	0.337509	-0.0752237	0.0784317
6:29855901:A:G	0.67301	0.0152194	0.0360631
6:29855940:G:A	0.999484	1.95385e-05	0.0302119
6:29855945:A:G	0.763242	-0.00902503	0.0299609
6:29855952:A:C	0.336029	-0.0598569	0.0622187
6:29855978:G:T	0.865772	-0.00956088	0.0565629
6:29856022:G:A	0.132231	0.0462681	0.0307355
6:29856092:A:T	0.516374	0.0228398	0.0351953
6:29856151:CG:C	0.850177	-0.0106077	0.0561573
6:29856178:C:T	0.372469	0.0469997	0.0526986
6:29856185:G:A	0.575702	0.031417	0.0561345
6:29856194:G:C	0.504091	0.0655603	0.0981344
6:29856248:T:C	0.443453	-0.0427349	0.0557624
6:29856279:G:T	0.20894	-0.0405987	0.0323113
6:29856285:C:T	0.0273148	0.374418	0.169651
6:29856287:C:G	0.0273198	0.374414	0.169655
6:29856303:C:T	0.504148	0.0655542	0.0981384
6:29856314:A:C	0.234918	-0.165555	0.139381
6:29856318:C:T	0.23658	-0.164963	0.139376
6:29856330:G:A	0.336289	0.0335479	0.0348904
6:29856347:C:T	0.749219	0.0134401	0.0420439
6:29856368:C:T	0.937554	0.00482675	0.0616097
6:29856389:A:G	0.599263	0.032222	0.0613213
6:29856402:A:C	0.60288	-0.0277198	0.0532803
6:29856426:C:G	0.418544	-0.0440701	0.0544782
6:29856439:T:G	0.50308	-0.0208702	0.0311657
6:29856445:C:T	0.636111	-0.0147739	0.0312249
6:29856495:G:A	0.640757	-0.0292923	0.0627727
6:29856550:C:G	0.672639	0.0123053	0.0291229
6:29856552:C:T	0.202561	-0.0407831	0.0320047
6:29856633:T:C	0.45763	0.026279	0.0353804
6:29856655:G:C	0.874841	0.00886515	0.0562823
6:29856682:C:T	0.555415	0.030246	0.0512934
6:29856686:C:G	0.667828	0.0136552	0.0318206
6:29856693:C:T	0.261902	0.0348641	0.0310757
6:29856718:G:C	0.45803	0.0262534	0.0353774
6:29856722:G:A	0.0825301	-0.205332	0.118266
6:29856724:A:G	0.0825301	-0.205332	0.118266
6:29856730:A:C	0.0880132	-0.201264	0.117976
6:29856733:G:A	0.0946113	0.100425	0.0600784
6:29856739:A:G	0.0970738	-0.192011	0.115725
6:29856766:C:T	0.579642	0.0278731	0.0503207
6:29856774:A:ACACC	0.0633271	-0.0619582	0.0333667
6:29856774:A:G	0.552681	0.0513014	0.0864025
6:29856776:T:TCACC	0.0617906	-0.0623048	0.0333574
6:29856842:C:T	0.784343	0.0111644	0.0407962
6:29856843:G:C	0.630088	0.0152031	0.0315677
6:29856874:C:T	0.299529	0.0713883	0.0688118
6:29856882:C:G	0.212033	0.109708	0.0879079
6:29856917:T:C	0.462203	-0.0250061	0.0340116
6:29856961:G:A	0.906323	-0.0073393	0.062368
6:29857013:A:G	0.66124	0.0157052	0.0358401
6:29857033:G:A	0.375642	-0.073531	0.0829963
6:29857050:A:T	0.230452	0.041762	0.0348251
6:29857099:C:T	0.194835	0.0441557	0.03406
6:29857105:AC:A	0.533025	0.034824	0.0558618
6:29857105:AC:ACC	0.863118	-0.00555681	0.032231
6:29857164:G:A	0.342625	-0.129916	0.136899
6:29857234:CA:C	0.776386	-0.0117612	0.0414079
6:29857235:AG:A	0.245022	0.0396022	0.0340657
6:29857237:G:C	0.296784	0.0358408	0.0343515
6:29857249:G:A	0.629267	0.0267907	0.055495
6:29857359:C:A	0.701492	0.0118595	0.0309399
6:29857410:T:C	0.497507	0.0237994	0.0350808
6:29857423:C:A	0.303739	-0.139711	0.135846
6:29857424:G:A	0.491414	-0.0209571	0.0304582
6:29857440:G:C	0.122487	-0.196707	0.127366
6:29857473:C:T	0.402793	-0.0429664	0.0513557
6:29857481:C:T	0.661885	-0.0273913	0.0626355
6:29857502:A:C	0.600202	0.0189535	0.0361632
6:29857504:G:A	0.467523	0.0256867	0.0353561
6:29857522:G:A	0.962756	0.00222147	0.0475739
6:29857539:A:C	0.335075	-0.132176	0.13712
6:29857544:T:G	0.33396	-0.132482	0.137122
6:29857552:G:A	0.336781	-0.131713	0.137124
6:29857570:G:A	0.692833	0.0194988	0.0493623
6:29857578:A:G	0.371404	-0.112012	0.125315
6:29857671:T:G	0.694146	0.0195111	0.0496169
6:29857730:G:C	0.624251	0.0273874	0.0559116
6:29857753:T:C	0.881363	0.00839863	0.0562753
6:29857772:T:C	0.693696	0.019426	0.0493239
6:29857851:C:T	0.0427394	-0.167135	0.0824849
6:29857852:A:G	0.63765	0.0264244	0.0561044
6:29857854:G:C	0.0317487	-0.254843	0.118666
6:29857890:T:C	0.52569	0.0234425	0.0369406
6:29857901:T:C	0.323361	0.0349504	0.0353902
6:29857905:T:C	0.790201	-0.0115602	0.0434513
6:29857918:C:T	0.529614	-0.030853	0.0490824
6:29857919:A:G	0.892154	0.00444078	0.032754
6:29857935:T:C	0.442934	-0.101756	0.132624
6:29857965:G:A	0.667291	0.0154353	0.0359069
6:29858004:T:C	0.583181	0.0606984	0.110613
6:29858095:C:G	0.17975	-0.126468	0.0942717
6:29858101:A:G	0.103951	-0.243095	0.149505
6:29858102:A:G	0.103936	-0.243105	0.149505
6:29858143:C:A	0.409559	-0.109537	0.132826
6:29858195:C:T	0.373701	-0.117453	0.132035
6:29858204:A:G	0.146859	-0.148716	0.102512
6:29858211:T:C	0.147432	-0.148512	0.102517
6:29858213:G:C	0.622859	0.0274645	0.0558445
6:29858218:A:G	0.323971	0.0345405	0.0350191
6:29858253:G:A	0.743109	-0.016996	0.0518583
6:29858256:T:G	0.253438	0.0388429	0.0340119
6:29858271:T:C	0.438434	-0.0517632	0.0668049
6:29858290:G:T	0.435281	-0.0521675	0.0668653
6:29858294:A:G	0.643052	0.0172793	0.0372852
6:29858303:G:A	0.413775	-0.0563549	0.0689553
6:29858357:A:G	0.134654	-0.0477197	0.0318983
6:29858468:G:T	0.227031	0.0402121	0.033287
6:29858474:C:CA	0.0387485	0.0868058	0.0419991
6:29858475:C:A	0.222065	0.0406486	0.0332898
6:29858476:T:C	0.364014	0.0332131	0.0365887
6:29858476:TG:T	0.158153	0.0469496	0.0332667
6:29858477:G:A	0.158169	0.0469478	0.0332666
6:29858506:ACTTT:A	0.55308	0.0215364	0.0363085
6:29858517:A:G	0.72229	0.0132535	0.0372918
6:29858530:A:C	0.441417	0.0946744	0.122985
6:29858660:A:C	0.632542	0.0172378	0.0360508
6:29858770:T:C	0.782912	0.0151996	0.0551657
6:29858842:A:C	0.924494	0.00533971	0.0563414
6:29858935:T:C	0.830139	-0.035943	0.167548
6:29859015:T:C	0.61594	0.0178531	0.0355914
6:29859039:C:G	0.342645	0.0280554	0.0295645
6:29859054:C:G	0.329141	0.0288528	0.0295669
6:29859153:T:G	0.609193	0.0181784	0.0355585
6:29859165:C:T	0.61203	0.0180236	0.035537
6:29859195:A:G	0.610043	0.0181193	0.0355273
6:29859211:A:G	0.930072	0.00487852	0.0555933
6:29859245:T:C	0.614374	0.0180789	0.0358822
6:29859270:T:C	0.563363	0.0205179	0.035507
6:29859284:T:G	0.547287	0.02139	0.0355415
6:29859443:A:G	0.535559	0.021938	0.0354099
6:29859459:A:G	0.487338	-0.0269921	0.0388628
6:29859465:T:G	0.48733	-0.0269897	0.0388586
6:29859492:G:C	0.958448	-0.00172837	0.0331729
6:29859497:A:G	0.531824	0.0221256	0.0353883
6:29859517:C:T	0.646798	0.0220655	0.0481553
6:29859604:C:T	0.520091	0.0228459	0.0355188
6:29859621:T:C	0.503008	0.0237726	0.035494
6:29859681:A:G	0.410789	0.0290439	0.0353114
6:29859723:C:T	0.556489	0.0206223	0.035068
6:29859739:T:C	0.634932	-0.0294671	0.0620625
6:29859758:C:T	0.556753	0.0206134	0.0350764
6:29859764:A:G	0.567093	0.0202517	0.0353843
6:29859821:T:A	0.736807	0.0361987	0.107707
6:29859830:G:A	0.320062	0.104544	0.10514
6:29859857:C:T	0.203907	-0.0751401	0.0591422
6:29859877:G:A	0.854201	0.010571	0.0575257
6:29859906:T:C	0.209797	0.0393883	0.0314071
6:29859930:A:G	0.480257	0.0250894	0.035543
6:29859936:T:C	0.85103	0.0108015	0.0575147
6:29859968:C:G	0.995668	-0.000866063	0.159521
6:29859969:A:G	0.995668	-0.000866063	0.159521
6:29859973:T:C	0.997661	-0.00046765	0.159502
6:29859977:T:A	0.99758	-0.000483709	0.159513
6:29859979:G:A	0.997748	-0.000450186	0.159513
6:29859997:G:A	0.986119	-0.00276685	0.159033
6:29860004:G:A	0.987959	-0.00240012	0.15903
6:29860053:C:T	0.705715	-0.0237873	0.062993
6:29860100:T:C	0.622583	0.02368	0.0481112
6:29860107:C:T	0.637439	0.0172959	0.0366996
6:29860108:T:C	0.668676	0.0157083	0.0367046
6:29860172:C:T	0.210798	0.0417515	0.0333645
6:29860199:G:A	0.756195	0.0118246	0.0380848
6:29860225:T:A	0.45804	-0.0503744	0.0678829
6:29860239:G:A	0.955414	-0.00401711	0.0718508
6:29860241:T:C	0.954687	-0.00408311	0.0718587
6:29860246:A:G	0.891103	-0.00992265	0.0724767
6:29860309:A:G	0.612622	0.0186139	0.0367621
6:29860311:G:A	0.570526	0.0208575	0.0367678
6:29860322:C:T	0.624419	0.0235382	0.0480765
6:29860353:A:T	0.496032	0.0259418	0.0381079
6:29860377:AATC:A	0.582629	0.0198477	0.0361163
6:29860397:C:T	0.269864	-0.0814244	0.0737957
6:29860404:C:T	0.700201	-0.0242536	0.0629884
6:29860406:A:G	0.563478	0.021068	0.0364699
6:29860427:C:T	0.568314	0.0377806	0.0662195
6:29860460:A:G	0.585427	0.0202096	0.0370495
6:29860505:G:A	0.864066	-0.00967404	0.0565071
6:29860545:G:A	0.524952	-0.0351991	0.0553679
6:29860549:A:G	0.6036	0.0191427	0.0368674
6:29860643:C:T	0.143242	0.0949561	0.0648685
6:29860794:G:T	0.700668	-0.0242292	0.0630282
6:29860879:A:G	0.522489	-0.0202364	0.0316435
6:29860917:C:T	0.221148	0.0423043	0.034577
6:29860930:G:A	0.291375	-0.0684421	0.0648673
6:29860933:T:C	0.811753	0.00863941	0.0362749
6:29860939:G:A	0.55787	0.0213429	0.0364208
6:29860943:T:C	0.353184	-0.0617463	0.0665061
6:29860945:T:C	0.73307	-0.0187288	0.054916
6:29860954:A:G	0.182097	0.0461578	0.0345926
6:29860977:T:C	0.61158	-0.0292108	0.057522
6:29861047:G:A	0.845186	0.0114914	0.0588503
6:29861056:T:C	0.601742	0.0193456	0.0370679
6:29861060:C:T	0.336124	-0.0554207	0.0576187
6:29861074:A:C	0.162724	-0.0860467	0.0616394
6:29861111:A:G	0.426315	-0.0529528	0.0665643
6:29861117:C:T	0.681096	0.0140813	0.0342636
6:29861118:C:T	0.688886	0.0137238	0.0342781
6:29861121:G:C	0.40924	0.1172	0.142021
6:29861179:C:T	0.737553	-0.0201075	0.0600052
6:29861280:C:T	0.448412	0.0267359	0.0352686
6:29861309:T:C	0.706471	0.0114772	0.0304758
6:29861420:G:A	0.200986	-0.121866	0.0953008
6:29861426:A:T	0.47785	-0.0434362	0.061198
6:29861471:T:C	0.487276	0.0244901	0.0352555
6:29861484:G:A	0.487293	0.0244887	0.0352547
6:29861490:G:A	0.515327	0.0319792	0.0491559
6:29861492:G:A	0.630484	0.0230801	0.0479789
6:29861518:TA:T	0.415887	0.0310343	0.0381455
6:29861518:TA:TAA	0.75739	-0.0185375	0.0600094
6:29861527:A:T	0.352956	0.0327668	0.035276
6:29861551:ATATATATAC:A	0.518518	0.0250654	0.0388231
6:29861567:T:C	0.893099	-0.00761602	0.0566735
6:29861668:T:C	0.441	0.0423511	0.0549654
6:29861728:C:CTTTA	0.397609	-0.0262228	0.031
6:29861728:C:CTTTATTTA	0.465642	0.0360462	0.0494062
6:29861728:C:CTTTATTTATTTA	0.132163	0.0500048	0.033212
6:29861795:A:T	0.641993	0.0254186	0.0546739
6:29861890:C:T	0.664712	0.0237326	0.0547571
6:29861904:A:G	0.585965	0.0276207	0.0507087
6:29862088:A:G	0.201066	0.0828642	0.0648126
6:29862114:T:C	0.99717	0.000210755	0.0594202
6:29862150:A:G	0.132047	-0.0830908	0.0551703
6:29862170:G:A	0.65963	0.0209951	0.0476702
6:29862185:C:T	0.976976	0.00159698	0.0553338
6:29862204:T:C	0.169072	-0.0431772	0.0313972
6:29862221:G:C	0.366649	-0.062359	0.0690754
6:29862227:G:A	0.20262	0.0400187	0.0314089
6:29862259:C:G	0.658798	0.0210427	0.0476538
6:29862284:T:C	0.48753	0.0244435	0.0352089
6:29862372:T:C	0.487977	0.0247096	0.0356287
6:29862457:AAACG:A	0.380802	0.0386594	0.0441106
6:29862459:ACG:A	0.502295	0.0318041	0.0474063
6:29862461:G:A	0.498449	0.0241111	0.0356182
6:29862468:C:G	0.589187	0.0273807	0.0507036
6:29862470:G:A	0.515882	0.0229244	0.0352843
6:29862476:T:C	0.654102	0.0245419	0.0547723
6:29862514:T:TGACA	0.964423	0.0044348	0.0994262
6:29862552:C:G	0.09151	0.186575	0.110564
6:29862579:T:C	0.116949	0.150577	0.096049
6:29862584:G:A	0.399356	0.0353811	0.0419819
6:29862621:A:G	0.411055	-0.024756	0.0301153
6:29862626:C:T	0.645821	0.0159585	0.0347245
6:29862689:A:T	0.355088	0.0314569	0.034016
6:29862699:C:T	0.637388	0.0257687	0.0546697
6:29862725:G:C	0.06713	0.148791	0.0812711
6:29862732:T:C	0.124669	0.120389	0.0784056
6:29862795:T:C	0.771951	-0.0213324	0.0736048
6:29862797:G:A	0.838427	-0.0115903	0.0568415
6:29862804:C:T	0.694349	0.032518	0.0827515
6:29862805:G:A	0.224938	0.117334	0.0966903
6:29862903:A:G	0.622101	0.0234213	0.0475198
6:29862952:AGTTACTGAAAAATCTT:A	0.99193	-0.000598507	0.0591717
6:29862983:G:T	0.464841	0.0258642	0.0353869
6:29863036:T:C	0.480073	0.0249291	0.0353011
6:29863143:A:T	0.103522	-0.0875162	0.0537564
6:29863146:CTT:C	0.864425	0.00530548	0.0310728
6:29863158:T:TTTTTTTT	0.427983	0.0259447	0.0327317
6:29863224:T:G	0.871991	0.00862015	0.053498
6:29863243:C:T	0.693687	0.0137176	0.0348288
6:29863254:C:G	0.5323	0.0189762	0.0303863
6:29863262:G:C	0.693549	0.0137241	0.0348289
6:29863411:T:A	0.94061	0.00870434	0.116832
6:29863429:A:G	0.43322	0.0268962	0.0343199
6:29863442:G:C	0.376972	0.0299176	0.033863
6:29863470:C:T	0.342532	-0.0459318	0.0483914
6:29863476:A:G	0.283722	0.035654	0.0332594
6:29863484:G:A	0.439887	-0.0443882	0.057469
6:29863488:G:A	0.313407	-0.0393431	0.0390271
6:29863525:A:G	0.37657	0.0296765	0.0335618
6:29863535:G:A	0.483683	-0.0395596	0.0564821
6:29863554:G:A	0.395966	0.0284917	0.0335652
6:29863580:C:T	0.614013	-0.0255672	0.0506931
6:29863598:C:CG	0.30999	-0.0319286	0.0314492
6:29863601:A:G	0.0353097	0.0735324	0.0349358
6:29863606:TG:T	0.285872	0.038816	0.0363711
6:29863629:ACCTC:A	0.56999	-0.0313362	0.0551629
6:29863659:G:A	0.814407	0.0159531	0.0679593
6:29863681:C:T	0.443127	-0.0700243	0.0913055
6:29863692:T:G	0.736727	0.0142209	0.0423001
6:29863702:G:A	0.244013	0.0389786	0.0334576
6:29863707:C:T	0.156898	-0.0627683	0.0443409
6:29863708:T:A	0.570463	-0.0511786	0.0902033
6:29863708:T:G	0.849113	0.00573012	0.030119
6:29863726:T:G	0.282955	0.0358575	0.033396
6:29863730:C:T	0.555978	0.0198924	0.0337832
6:29863766:G:A	0.774136	0.00923206	0.032171
6:29863808:C:G	0.0778537	0.0587978	0.0333457
6:29863811:G:T	0.0786364	0.0586681	0.0333597
6:29863814:C:T	0.0763921	0.0590754	0.033338
6:29863819:A:G	0.324972	0.0320173	0.0325283
6:29863824:C:G	0.0765793	0.0590117	0.0333232
6:29863851:A:G	0.130866	0.0516157	0.0341668
6:29863887:G:A	0.333679	-0.0404247	0.0418159
6:29863890:C:T	0.0473091	0.185363	0.0934512
6:29863892:G:T	0.0986933	-0.101721	0.0616034
6:29863919:G:C	0.45709	0.0258551	0.034768
6:29863934:A:C	0.589014	0.0271846	0.0503172
6:29863944:A:G	0.473585	0.0248722	0.0347058
6:29863975:G:A	0.451038	0.0261678	0.0347197
6:29864002:C:T	0.947879	0.00363523	0.0556095
6:29864053:T:A	0.613176	0.0178123	0.0352338
6:29864057:A:T	0.367899	-0.058608	0.0650899
6:29864062:G:A	0.109057	0.148463	0.0926475
6:29864090:G:A	0.841467	0.00713063	0.0356501
6:29864108:G:C	0.539058	0.0212937	0.0346669
6:29864144:C:T	0.531169	0.0217141	0.0346747
6:29864149:T:C	0.429021	0.0274937	0.034764
6:29864171:T:C	0.319776	0.0307397	0.0308967
6:29864187:G:A	0.402329	0.0291975	0.034864
6:29864194:C:T	0.428964	0.0275446	0.0348241
6:29864198:T:C	0.425809	0.0277256	0.0348144
6:29864199:G:T	0.586334	-0.0292993	0.0538436
6:29864203:T:G	0.327955	0.0343391	0.0351028
6:29864219:G:T	0.531207	0.0222663	0.0355598
6:29864240:T:C	0.278865	0.034865	0.0321968
6:29864315:T:G	0.540227	0.0218456	0.0356681
6:29864363:T:G	0.482064	-0.0428542	0.0609602
6:29864404:G:C	0.261566	0.0399255	0.0355622
6:29864423:C:T	0.342063	0.034047	0.0358353
6:29864439:A:G	0.555361	0.0276352	0.0468594
6:29864446:G:T	0.503323	0.0241142	0.0360306
6:29864465:G:A	0.61426	-0.02707	0.0537101
6:29864478:A:G	0.425095	0.0287358	0.0360272
6:29864540:T:A	0.140305	0.0950833	0.0644784
6:29864562:A:G	0.643825	0.0164612	0.0356028
6:29864622:G:A	0.990318	0.000370148	0.0305017
6:29864650:A:C	0.0414833	0.188718	0.0925695
6:29864686:C:T	0.520139	-0.0367479	0.0571389
6:29864745:G:A	0.471347	0.0342273	0.0475188
6:29864754:T:C	0.688187	0.0143875	0.0358508
6:29864852:C:T	0.81867	0.00802401	0.0350002
6:29864857:G:A	0.818755	0.00802071	0.0350025
6:29864865:T:C	0.821397	0.0079186	0.0350771
6:29864871:T:C	0.714698	0.0125487	0.0343279
6:29865025:T:C	0.709041	0.01339	0.0358843
6:29865058:A:C	0.745967	0.0116614	0.0359962
6:29865069:C:T	0.619072	-0.0404029	0.0812664
6:29865083:G:C	0.619289	-0.0403766	0.0812638
6:29865155:A:G	0.718576	-0.0337395	0.0936266
6:29865166:T:G	0.137756	-0.144547	0.0973907
6:29865194:G:A	0.243244	-0.0894492	0.0766543
6:29865236:C:T	0.470683	0.0246724	0.0342022
6:29865287:T:C	0.635684	0.0172752	0.0364654
6:29865312:G:C	0.668063	0.0156268	0.0364423
6:29865395:A:G	0.634297	0.0175339	0.0368601
6:29865417:T:C	0.558844	0.0274514	0.0469607
6:29865442:A:G	0.44781	-0.107483	0.141598
6:29865443:G:A	0.68273	-0.0588981	0.144097
6:29865443:G:GGT	0.564086	0.0204849	0.0355157
6:29865444:C:G	0.489526	0.0241127	0.0348922
6:29865445:A:T	0.563765	0.0206704	0.0358079
6:29865446:CA:C	0.499928	0.023981	0.0355483
6:29865447:AG:A	0.564702	0.0206191	0.0358051
6:29865450:C:A	0.694527	-0.0561912	0.143083
6:29865457:A:C	0.552745	0.0217844	0.0366956
6:29865499:C:T	0.053629	-0.157794	0.0817661
6:29865504:T:C	0.0535577	-0.157842	0.0817667
6:29865572:G:A	0.645886	0.0169342	0.0368548
6:29865715:T:C	0.266201	0.0360203	0.0323966
6:29865718:C:A	0.28708	0.0374916	0.0352183
6:29865730:T:C	0.266236	0.0360172	0.0323962
6:29865737:G:C	0.556803	-0.0335796	0.0571473
6:29865803:C:T	0.241391	0.0380473	0.032477
6:29865838:G:T	0.727163	-0.0309524	0.0887137
6:29865903:C:T	0.552993	0.02164	0.0364751
6:29866003:C:G	0.303332	0.0349336	0.0339387
6:29866119:G:T	0.50944	0.0364937	0.0553177
6:29866200:G:T	0.547132	0.0280204	0.0465406
6:29866213:C:T	0.590125	0.019204	0.0356517
6:29866219:A:G	0.517809	-0.0187296	0.0289607
6:29866227:A:G	0.693937	-0.0225396	0.057277
6:29866263:C:A	0.592957	0.0190724	0.0356789
6:29866274:A:G	0.559622	0.0208588	0.0357537
6:29866286:G:A	0.592135	0.0191149	0.0356791
6:29866287:T:C	0.593809	0.0190271	0.0356764
6:29866486:C:G	0.51586	0.0231734	0.0356656
6:29866549:G:A	0.516391	0.0231423	0.0356629
6:29866565:C:G	0.509911	0.0364535	0.0553183
6:29866632:G:T	0.623663	0.0174984	0.0356626
6:29866650:T:C	0.621241	0.0176203	0.0356618
6:29866658:AT:A	0.767886	-0.0125364	0.0424761
6:29866663:TTAA:T	0.856109	0.00745157	0.041094
6:29866664:T:A	0.539158	-0.0624315	0.101666
6:29866664:TA:T	0.573144	0.0261868	0.0464777
6:29866698:T:C	0.833799	0.0123688	0.0589465
6:29866702:T:C	0.551288	0.0221318	0.0371445
6:29866707:A:C	0.731289	0.0103598	0.0301674
6:29866725:G:A	0.413191	0.0272217	0.0332665
6:29866770:T:C	0.936724	-0.00417679	0.0526125
6:29866777:A:T	0.443996	0.0257933	0.0336963
6:29866779:G:A	0.795638	0.0165322	0.0638318
6:29866786:A:G	0.958346	-0.00347495	0.0665319
6:29866788:A:G	0.950404	-0.0041431	0.0666092
6:29866882:G:A	0.691939	0.0141545	0.0357235
6:29866884:T:C	0.645627	0.0153957	0.0334802
6:29866899:G:T	0.531151	0.0226071	0.0360992
6:29866950:A:C	0.722102	0.0126704	0.0356261
6:29866969:TTG:T	0.246467	0.0363388	0.0313543
6:29866970:T:C	0.769743	0.0105559	0.0360625
6:29866971:G:A	0.112541	0.0534772	0.0336997
6:29866992:T:C	0.769855	0.0105509	0.0360635
6:29867019:T:A	0.652193	0.0207443	0.0460251
6:29867027:C:G	0.71702	-0.0533761	0.147267
6:29867029:C:T	0.989162	0.000770763	0.0567421
6:29867049:C:G	0.80938	0.00815263	0.0337967
6:29867070:T:A	0.627008	0.0179177	0.0368722
6:29867090:A:C	0.604039	0.0175708	0.0338811
6:29867092:C:CTT	0.427952	0.0402224	0.0507408
6:29867183:T:C	0.644077	0.0164742	0.035658
6:29867247:A:C	0.550769	0.0212782	0.0356654
6:29867278:T:C	0.325983	0.138705	0.141213
6:29867283:A:C	0.309575	0.143622	0.141344
6:29867286:G:A	0.309082	0.143771	0.141347
6:29867291:T:C	0.30647	0.144557	0.141355
6:29867308:A:G	0.299823	0.146274	0.14108
6:29867345:A:ACT	0.553141	0.0210382	0.035474
6:29867347:T:TC	0.605725	0.0175816	0.0340607
6:29867395:T:A	0.771678	0.0162309	0.0559337
6:29867455:G:A	0.655492	0.0204833	0.0459116
6:29867596:A:G	0.297247	0.156521	0.150161
6:29867620:A:G	0.774978	0.0102256	0.0357704
6:29867639:A:T	0.106152	-0.0608819	0.0376807
6:29867659:C:T	0.894053	-0.00744663	0.0559149
6:29867661:A:C	0.968457	-0.00121228	0.0306569
6:29867768:G:A	0.53722	0.022056	0.0357459
6:29867797:C:T	0.339238	0.0280226	0.0293224
6:29867809:T:C	0.526471	0.0312716	0.0493708
6:29867954:CA:C	0.576113	0.0200559	0.0358736
6:29868041:A:G	0.533783	0.0222501	0.0357579
6:29868064:G:C	0.579826	0.019912	0.0359658
6:29868185:T:C	0.534337	0.0222125	0.035746
6:29868211:A:G	0.534126	0.0222242	0.0357462
6:29868451:A:G	0.763214	0.0168175	0.0558233
6:29868486:A:T	0.470782	-0.0215295	0.029852
6:29868517:T:C	0.53251	0.022316	0.0357526
6:29868533:T:C	0.733771	0.0103821	0.0305253
6:29868553:A:T	0.766342	0.0138205	0.0465083
6:29868791:AAG:A	0.485656	0.0250023	0.0358593
6:29868792:AG:A	0.456014	0.0267228	0.035849
6:29868833:T:C	0.624738	0.0222486	0.0454846
6:29868882:G:A	0.531138	0.022396	0.0357609
6:29869019:T:A	0.624106	0.0222756	0.0454567
6:29869234:A:C	0.470909	-0.0215301	0.0298614
6:29869302:G:A	0.522339	0.022911	0.0358128
6:29869323:A:G	0.63252	0.0217448	0.0454737
6:29869360:G:A	0.601966	0.018759	0.035966
6:29869450:G:C	0.329894	0.0285853	0.0293385
6:29869453:G:A	0.517064	0.0232276	0.0358517
6:29869950:C:T	0.567598	-0.0328147	0.0574091
6:29869972:G:A	0.520938	0.0230448	0.0359009
6:29869984:T:C	0.474092	-0.0370713	0.0517873
6:29870053:G:A	0.174439	0.0424106	0.0312284
6:29870070:C:T	0.690328	0.0182126	0.0457132
6:29870075:C:T	0.690457	0.0182045	0.0457128
6:29870106:G:A	0.660404	0.0157476	0.0358425
6:29870120:A:G	0.63772	0.0168656	0.0358165
6:29870162:G:A	0.678671	0.0148929	0.0359492
6:29870185:T:C	0.681406	0.0147551	0.0359402
6:29870203:A:G	0.572762	0.0203501	0.0360826
6:29870251:A:G	0.440143	0.0277104	0.0358965
6:29870254:A:G	0.544525	0.0218217	0.0360103
6:29870274:G:A	0.543462	0.0218795	0.0360106
6:29870331:AAAAAAAAAG:A	0.790344	0.0088184	0.0331689
6:29870333:AAAAAAAG:A	0.506433	0.0230699	0.0347228
6:29870334:AAAAAAG:A	0.297024	0.0382093	0.0366398
6:29870338:AAG:A	0.760533	0.0121028	0.0397098
6:29870391:G:T	0.701092	0.0148128	0.0385904
6:29870427:TG:T	0.524002	0.0222948	0.0349894
6:29870429:G:A	0.322106	0.0312703	0.0315818
6:29870429:G:GA	0.470196	-0.0475779	0.0658829
6:29870491:C:T	0.227101	0.0417103	0.0345323
6:29870539:T:C	0.551664	0.021482	0.0360878
6:29870547:G:A	0.552018	0.0214634	0.0360887
6:29870615:A:G	0.254002	0.040488	0.0354945
6:29870626:G:A	0.478382	-0.0212129	0.0299234
6:29870657:C:T	0.437699	-0.0470976	0.0606863
6:29870679:T:C	0.563415	0.0208157	0.0360274
6:29870691:T:G	0.471279	-0.0372266	0.0516749
6:29870694:T:G	0.800245	-0.0142539	0.0563327
6:29870696:G:A	0.563915	0.0207896	0.0360282
6:29870719:A:G	0.477918	-0.0212361	0.0299245
6:29870729:T:A	0.491784	0.0256961	0.0373776
6:29870757:T:A	0.23118	-0.149306	0.124699
6:29870757:T:TAA	0.557358	0.0250659	0.0427185
6:29870764:A:G	0.976917	-0.00163034	0.0563455
6:29870766:G:A	0.185457	0.0705707	0.0532956
6:29870822:T:G	0.178054	-0.0420612	0.0312311
6:29870843:T:C	0.58362	0.0198134	0.0361489
6:29870897:A:G	0.587528	0.0196104	0.0361533
6:29870937:A:ATG	0.571974	0.0203701	0.036044
6:29871015:A:C	0.560591	0.02098	0.0360503
6:29871052:C:T	0.836048	0.0062848	0.0303685
6:29871082:GA:G	0.306746	0.0513495	0.0502406
6:29871093:A:AG	0.780715	0.0113892	0.0409114
6:29871093:A:G	0.610208	0.0183801	0.0360553
6:29871111:C:T	0.788348	-0.0132403	0.04932
6:29871131:AAAAAAAC:A	0.700071	-0.0142823	0.0370752
6:29871132:AAAAAAC:A	0.696359	-0.0144651	0.0370672
6:29871133:AAAAAC:A	0.915154	-0.0044713	0.0419681
6:29871135:AAAC:A	0.977821	0.00115282	0.0414674
6:29871136:AAC:A	0.773435	0.0123663	0.0429559
6:29871167:A:AAACAC	0.154837	0.0738738	0.0519268
6:29871172:C:CA	0.281822	0.0633956	0.058905
6:29871244:A:AG	0.547829	0.0220018	0.0366076
6:29871292:AT:A	0.970631	0.00207384	0.056329
6:29871301:T:A	0.180944	-0.0889513	0.066488
6:29871412:C:T	0.58625	0.0196321	0.0360699
6:29871443:T:A	0.558971	0.0211129	0.0361293
6:29871484:G:A	0.543284	-0.0352266	0.0579523
6:29871527:C:T	0.813673	0.0195275	0.0828525
6:29871636:C:A	0.236196	-0.0397884	0.0335895
6:29871642:AC:A	0.569646	-0.0669358	0.117726
6:29871671:G:A	0.193389	0.0407054	0.031297
6:29871675:A:G	0.606765	-0.074099	0.143967
6:29871719:G:C	0.139213	0.0476243	0.0322062
6:29871719:G:T	0.266888	-0.0326338	0.029393
6:29871752:A:G	0.0322205	0.195392	0.0912336
6:29871903:C:A	0.854881	0.00549576	0.0300489
6:29871921:T:C	0.551371	0.0219996	0.0369303
6:29871963:G:A	0.979498	-0.00145258	0.0565236
6:29872089:T:C	0.980514	-0.00138033	0.056514
6:29872178:C:CATGT	0.348096	-0.0627614	0.0668892
6:29872297:C:T	0.676352	0.0184367	0.0441654
6:29872336:A:G	0.708434	0.0168398	0.045031
6:29872339:T:C	0.517704	0.0322132	0.0497971
6:29872359:A:C	0.460736	-0.117517	0.159315
6:29872423:T:C	0.86663	0.00514881	0.0306586
6:29872451:G:A	0.849516	0.00576132	0.0303648
6:29872503:G:A	0.441784	-0.0468961	0.0609687
6:29872506:CT:C	0.151902	-0.0470527	0.0328386
6:29872512:T:G	0.165634	0.0454031	0.0327497
6:29872514:T:C	0.171786	-0.0431634	0.0315871
6:29872542:T:C	0.716208	0.0162348	0.0446586
6:29872607:A:G	0.643823	0.0276208	0.0597388
6:29872748:C:G	0.923763	0.00291985	0.0305122
6:29872774:A:G	0.195355	0.0406376	0.0313828
6:29872821:A:G	0.81526	0.00717775	0.0307206
6:29872869:A:G	0.874867	-0.00806026	0.051183
6:29872957:C:A	0.814007	0.00731448	0.0310911
6:29873050:T:C	0.728652	0.0105623	0.030446
6:29873126:T:C	0.694253	0.0118734	0.0302054
6:29873154:C:T	0.630252	-0.0285425	0.059294
6:29873169:A:G	0.461342	-0.0378394	0.0513677
6:29873227:C:T	0.73327	0.010231	0.0300224
6:29873256:T:C	0.732418	0.0102695	0.0300356
6:29873273:C:A	0.502596	-0.0308706	0.0460474
6:29873306:C:T	0.741906	0.00990065	0.030063
6:29873313:G:A	0.856186	0.00575928	0.0317786
6:29873330:C:CTG	0.843411	0.00627193	0.0317515
6:29873356:G:A	0.84511	0.00620194	0.0317461
6:29873366:C:T	0.210467	0.0393068	0.0313882
6:29873377:A:G	0.638564	0.0385964	0.0821713
6:29873416:G:A	0.359778	0.0684893	0.0747874
6:29873439:C:A	0.526991	-0.0230848	0.0364917
6:29873465:A:G	0.826253	0.00741701	0.033789
6:29873474:A:G	0.958116	0.00180052	0.0342837
6:29873496:A:G	0.871737	0.0122745	0.0760255
6:29873504:T:C	0.821575	0.00784572	0.0347895
6:29873528:C:A	0.88963	0.00506645	0.0365091
6:29873562:G:A	0.927515	0.00516411	0.0567664
6:29873563:A:T	0.0978615	-0.210788	0.12734
6:29873644:T:C	0.618893	0.018559	0.0373105
6:29873653:C:T	0.584143	-0.0336253	0.0614338
6:29873671:T:G	0.895792	0.0074432	0.0568277
6:29873678:G:A	0.978527	0.000843087	0.0313228
6:29873711:G:A	0.800241	-0.0206042	0.0814284
6:29873909:C:T	0.997361	0.000100885	0.0305062
6:29873934:A:G	0.997345	-0.000110254	0.0331281
6:29873949:T:C	0.994508	-0.000210158	0.0305318
6:29873963:G:A	0.994613	-0.000206147	0.030532
6:29874011:C:T	0.914797	0.00326445	0.0305118
6:29874052:G:A	0.915653	0.00323587	0.0305528
6:29874056:A:G	0.916499	0.00320334	0.0305533
6:29874122:A:T	0.791977	0.0218838	0.0829735
6:29874129:A:T	0.791868	0.0218955	0.0829735
6:29874165:A:T	0.540484	0.0263245	0.0430081
6:29874202:T:G	0.920175	0.00305873	0.0305223
6:29874239:G:A	0.542522	-0.03522	0.0578322
6:29874265:C:A	0.920189	0.00305835	0.0305237
6:29874385:C:T	0.921605	0.00300663	0.0305513
6:29874490:C:T	0.283811	0.0385637	0.0359804
6:29874510:G:A	0.926139	0.00283852	0.0306192
6:29874547:C:T	0.743594	0.0181342	0.0554396
6:29874575:G:A	0.298092	-0.0700549	0.0673259
6:29874615:A:G	0.926243	0.00283473	0.0306217
6:29874621:C:T	0.634712	0.0215867	0.0454356
6:29874647:G:C	0.92958	0.00270651	0.0306261
6:29874719:G:T	0.920802	0.00303571	0.0305332
6:29874792:G:C	0.921074	0.00302543	0.0305348
6:29874817:T:C	0.917196	0.00317451	0.0305341
6:29874839:T:C	0.922991	0.00295198	0.0305376
6:29874883:T:C	0.87149	0.00495417	0.0306254
6:29874905:C:G	0.585596	0.0249031	0.0456746
6:29874907:A:G	0.976924	0.00088785	0.0306948
6:29874910:T:C	0.976981	0.000885654	0.0306949
6:29874942:T:C	0.979956	-0.000769605	0.0306326
6:29874948:T:C	0.979874	-0.00077275	0.0306327
6:29874974:G:T	0.372035	0.0327466	0.0366839
6:29875005:C:T	0.905154	0.00364068	0.0305545
6:29875079:G:A	0.989404	0.000759246	0.0571715
6:29875139:T:C	0.668846	0.0192973	0.0451154
6:29875141:T:C	0.54329	-0.0351525	0.0578313
6:29875149:C:T	0.4846	-0.035388	0.0506322
6:29875167:C:T	0.669569	0.0192548	0.0451207
6:29875222:C:A	0.907582	0.00354721	0.030556
6:29875305:C:T	0.906927	0.00357279	0.0305587
6:29875373:C:T	0.987909	0.000866937	0.0572074
6:29875408:C:T	0.663211	0.0196752	0.04518
6:29875458:T:C	0.905768	0.00361836	0.030566
6:29875462:TG:T	0.906085	0.00360609	0.0305658
6:29875525:C:G	0.906799	0.00357811	0.030562
6:29875612:C:T	0.859931	0.00541416	0.0306816
6:29875624:C:G	0.905	0.00364969	0.0305803
6:29875655:A:G	0.906879	0.00357536	0.0305651
6:29875677:C:G	0.543256	-0.0351605	0.0578396
6:29875683:G:A	0.903852	0.00369342	0.0305754
6:29875736:G:A	0.672107	0.0190853	0.0450914
6:29875746:A:G	0.634453	0.0172354	0.0362493
6:29875821:G:C	0.846794	0.00593319	0.0307083
6:29875823:T:C	0.846722	0.00593602	0.0307084
6:29875865:C:G	0.904547	0.00366703	0.030579
6:29875891:C:T	0.888969	0.00784684	0.0562061
6:29875965:G:A	0.917406	0.00588577	0.0567566
6:29875975:T:C	0.950594	0.00189558	0.0305931
6:29875986:G:A	0.895938	0.00400297	0.0306052
6:29875992:G:A	0.449402	0.0347691	0.0459657
6:29876102:G:T	0.919063	0.00576583	0.0567426
6:29876113:T:C	0.901383	0.00378284	0.0305278
6:29876176:G:A	0.900119	0.00383164	0.0305284
6:29876256:C:A	0.603158	0.0188809	0.036319
6:29876260:G:C	0.9013	0.00378625	0.0305295
6:29876280:C:T	0.983929	0.00115474	0.0573249
6:29876303:T:A	0.733397	0.0189357	0.0555934
6:29876377:G:C	0.446434	-0.0466583	0.0612818
6:29876440:A:G	0.603542	0.0188666	0.0363299
6:29876449:T:G	0.983699	0.00117174	0.0573503
6:29876452:G:A	0.446974	-0.046629	0.0613161
6:29876467:T:C	0.664453	0.0195862	0.045153
6:29876488:T:C	0.00911819	0.256829	0.0984928
6:29876530:T:C	0.917	-0.00337762	0.0324105
6:29876531:A:G	0.717201	0.0111446	0.0307689
6:29876544:C:G	0.7173	0.0111405	0.0307691
6:29876635:A:G	0.489599	-0.0421118	0.060948
6:29876639:C:G	0.541409	-0.0397299	0.065058
6:29876647:C:A	0.944509	0.00292047	0.0419584
6:29876652:G:T	0.905452	0.00362754	0.0305408
6:29876746:T:G	0.779038	0.00858377	0.0305936
6:29876754:T:C	0.77897	0.00858666	0.0305943
6:29876765:C:A	0.834143	0.00954618	0.0455902
6:29876768:G:A	0.779059	0.00858355	0.0305959
6:29876774:A:C	0.907114	0.00659582	0.0565295
6:29876775:G:A	0.907096	0.0065971	0.0565295
6:29876786:G:A	0.580435	0.016026	0.0289932
6:29876829:T:C	0.873871	0.00484501	0.0305211
6:29876869:A:G	0.524503	0.031657	0.0497422
6:29876928:G:A	0.73377	-0.0191233	0.0562261
6:29876959:C:T	0.654733	0.0201653	0.0450928
6:29876982:C:T	0.599864	0.029147	0.0555609
6:29877000:A:G	0.885519	0.0081357	0.0565073
6:29877023:G:C	0.606664	0.0157493	0.0305907
6:29877280:T:C	0.884571	0.00482219	0.0332158
6:29877341:A:G	0.884263	0.00822513	0.0565039
6:29877404:C:T	0.854196	0.00609142	0.0331474
6:29877483:T:C	0.307439	-0.029842	0.0292393
6:29877484:G:A	0.995485	0.000325724	0.0575641
6:29877527:C:CG	0.867701	0.00552873	0.0331898
6:29877528:A:G	0.951012	-0.00203888	0.0331869
6:29877529:G:A	0.952366	-0.00198246	0.0331868
6:29877543:A:G	0.876468	0.00515409	0.0331562
6:29877572:A:G	0.374695	-0.0259521	0.0292348
6:29877574:G:A	0.880148	0.00460295	0.0305272
6:29877590:A:G	0.884502	0.00820897	0.0565104
6:29877617:C:T	0.639962	0.0210382	0.0449773
6:29877670:G:A	0.994591	0.000390464	0.0575926
6:29877685:T:C	0.871773	0.00535063	0.0331501
6:29877741:T:G	0.871574	0.00535844	0.0331465
6:29877773:T:C	0.246564	-0.0550487	0.0475076
6:29877792:C:T	0.546052	-0.0349003	0.057812
6:29877864:T:A	0.77887	-0.0103376	0.0368157
6:29877877:T:TG	0.450049	-0.0463351	0.0613439
6:29877877:T:TGGA	0.640934	-0.0155008	0.0332354
6:29877877:T:TGGG	0.495054	-0.0445598	0.065309
6:29877976:A:G	0.809602	-0.00888521	0.0368774
6:29878055:T:C	0.154754	-0.0427246	0.0300256
6:29878138:T:C	0.846232	0.00643848	0.0332003
6:29878143:GA:G	0.588461	-0.0220435	0.0407409
6:29878190:T:C	0.815779	0.00767024	0.0329227
6:29878230:A:C	0.137732	0.0549584	0.0370267
6:29878262:G:A	0.877596	0.00872152	0.0566268
6:29878308:A:C	0.811159	-0.00881909	0.0369106
6:29878349:C:T	0.0350388	0.197258	0.09358
6:29878386:A:G	0.47522	0.0258893	0.0362588
6:29878389:C:T	0.132279	0.0823662	0.054722
6:29878432:A:G	0.727289	0.0114396	0.0328032
6:29878433:C:A	0.848578	0.00633993	0.033205
6:29878456:A:C	0.879845	0.00854028	0.0564959
6:29878461:C:T	0.306411	-0.0298888	0.029223
6:29878483:C:T	0.305356	-0.0299557	0.0292246
6:29878500:AG:A	0.392948	0.0278001	0.032542
6:29878558:C:T	0.407467	0.0269547	0.0325399
6:29878559:G:A	0.145997	0.0539238	0.0370912
6:29878585:G:A	0.136384	0.055159	0.0370346
6:29878608:G:C	0.744499	-0.0183503	0.0563063
6:29878657:A:C	0.765551	-0.0119949	0.0402244
6:29878672:T:G	0.494524	0.0339108	0.0496403
6:29878686:T:C	0.793291	0.00871404	0.0332547
6:29878687:G:A	0.705361	-0.0109743	0.0290253
6:29878692:A:G	0.0423454	0.190949	0.0940586
6:29878738:G:A	0.812686	-0.0079928	0.0337302
6:29878757:C:T	0.831953	0.0120564	0.0568166
6:29878779:A:C	0.840043	-0.00746354	0.0369779
6:29878824:C:T	0.839609	-0.00748625	0.0369886
6:29878825:A:G	0.352871	-0.0459719	0.0494834
6:29878852:C:A	0.545125	-0.0349534	0.0577665
6:29878892:T:A	0.555442	-0.0231369	0.03924
6:29878897:T:G	0.349561	-0.0463117	0.0495079
6:29878951:A:G	0.861418	-0.00573316	0.0328417
6:29879039:C:T	0.0212212	0.217151	0.0942483
6:29879084:A:G	0.841807	-0.00738597	0.037007
6:29879105:T:C	0.828567	0.0123272	0.0569278
6:29879120:G:A	0.272529	-0.0862852	0.0786372
6:29879173:T:C	0.853537	-0.00683529	0.0370262
6:29879179:G:A	0.0367132	0.196751	0.0941872
6:29879196:T:C	0.495093	0.0246967	0.0361998
6:29879199:T:C	0.547511	-0.0193364	0.0321472
6:29879252:A:T	0.841075	-0.00741522	0.0369803
6:29879419:G:T	0.486319	-0.0351962	0.0505565
6:29879427:G:C	0.63703	-0.0192603	0.0408182
6:29879428:G:A	0.99356	0.000262831	0.0325637
6:29879446:G:T	0.0356082	0.197102	0.0937968
6:29879472:A:G	0.829648	-0.00797387	0.0370614
6:29879509:G:A	0.803357	-0.00920655	0.0369734
6:29879536:A:G	0.803427	-0.00920357	0.0369748
6:29879563:C:T	0.817741	-0.00850266	0.0368957
6:29879584:C:T	0.817194	-0.00852851	0.0368951
6:29879655:T:C	0.956409	-0.00201602	0.0368824
6:29879767:A:G	0.489728	-0.0266891	0.0386383
6:29879804:G:A	0.862241	0.00980612	0.0565122
6:29879911:C:T	0.247128	-0.0577244	0.0498762
6:29879954:A:G	0.478898	-0.0438311	0.0619016
6:29879969:C:A	0.00989802	0.254121	0.0985204
6:29880050:T:C	0.818437	-0.00848963	0.0369828
6:29880051:G:A	0.898779	0.00386318	0.0303701
6:29880079:G:A	0.531534	0.0311443	0.0497777
6:29880097:T:C	0.731572	0.0190935	0.0556606
6:29880158:C:T	0.531922	0.0311161	0.0497798
6:29880181:A:G	0.725504	-0.0139723	0.0397945
6:29880292:A:G	0.568355	0.0288438	0.050561
6:29880362:C:T	0.582605	0.0218183	0.0396997
6:29880395:AG:A	0.779761	-0.0108552	0.0388199
6:29880396:GC:G	0.811408	-0.00894004	0.0374671
6:29880397:C:CT	0.809085	-0.00905104	0.0374618
6:29880397:C:T	0.781471	-0.0107704	0.0388261
6:29880406:A:G	0.791513	-0.0098622	0.0373079
6:29880424:C:A	0.762052	-0.011289	0.0372837
6:29880428:C:T	0.787896	-0.0100333	0.0372926
6:29880429:A:G	0.87388	0.00890016	0.0560704
6:29880488:T:C	0.575913	-0.0289681	0.0517875
6:29880701:A:G	0.786677	-0.015013	0.0554747
6:29880825:T:C	0.346253	-0.0465001	0.0493693
6:29880853:T:C	0.0377574	0.196325	0.0945015
6:29880919:C:T	0.786396	-0.015038	0.055492
6:29880941:T:C	0.920717	-0.00326459	0.0327998
6:29881093:G:A	0.867615	0.00941376	0.0564751
6:29881102:T:C	0.58713	-0.021007	0.0386869
6:29881123:C:A	0.921354	-0.00323871	0.0328043
6:29881244:G:A	0.774111	-0.0107191	0.0373485
6:29881268:A:G	0.356993	-0.0456498	0.0495596
6:29881347:G:C	0.922271	-0.00320174	0.0328135
6:29881357:TC:T	0.809857	0.0133018	0.0552838
6:29881407:T:C	0.59039	-0.0208391	0.0387149
6:29881464:C:G	0.8145	0.00866252	0.0369207
6:29881679:C:T	0.806385	-0.0136144	0.0555479
6:29881691:A:G	0.0702119	-0.0637679	0.0352204
6:29881695:T:C	0.376872	-0.0465063	0.0526283
6:29881754:T:G	0.860192	0.00995213	0.0565047
6:29881832:A:AG	0.550309	0.0198419	0.0332195
6:29881833:GC:G	0.859877	0.00997631	0.0565132
6:29881834:C:CG	0.544984	-0.024572	0.0405952
6:29881834:C:G	0.759246	0.0135536	0.0442247
6:29881851:C:T	0.563039	-0.02271	0.039268
6:29881890:T:C	0.564063	-0.022649	0.0392655
6:29881910:G:A	0.56173	-0.0228107	0.0393103
6:29881912:G:A	0.56169	-0.0228131	0.0393103
6:29882004:C:G	0.764178	-0.0126165	0.0420551
6:29882005:A:G	0.859622	0.00999794	0.0565319
6:29882047:T:C	0.145518	0.0782077	0.0537308
6:29882068:T:C	0.660179	-0.0173467	0.0394542
6:29882073:A:G	0.805571	0.0136248	0.055353
6:29882075:G:A	0.827972	-0.00715161	0.0329107
6:29882080:G:A	0.0438149	0.192794	0.0956389
6:29882104:A:G	0.660446	-0.0173325	0.039455
6:29882105:T:G	0.660446	-0.0173325	0.039455
6:29882131:G:A	0.266376	-0.0581005	0.0522747
6:29882134:A:G	0.618705	-0.020752	0.0416969
6:29882134:A:T	0.772663	-0.0174055	0.0602487
6:29882147:A:T	0.374651	-0.0440272	0.0495917
6:29882174:C:G	0.375007	-0.0439985	0.0495962
6:29882243:A:C	0.777314	-0.0170305	0.0602166
6:29882297:T:G	0.858402	0.0100918	0.0565654
6:29882321:C:T	0.80815	-0.013497	0.0555858
6:29882375:G:A	0.778465	-0.0169386	0.060211
6:29882399:A:T	0.808484	-0.0134747	0.0555928
6:29882416:TC:T	0.811827	-0.0132366	0.0555996
6:29882457:C:T	0.121636	0.0755983	0.048838
6:29882461:T:C	0.829039	-0.0123537	0.0572106
6:29882505:C:T	0.825958	-0.00724429	0.0329452
6:29882507:C:T	0.824407	-0.0124168	0.0559619
6:29882530:T:G	0.791428	-0.0143799	0.0543752
6:29882553:A:T	0.721599	-0.0186284	0.0522796
6:29882611:G:A	0.682876	-0.0161455	0.0395198
6:29882728:A:G	0.89248	0.00765552	0.0566374
6:29882749:T:A	0.380514	-0.0435906	0.0497071
6:29882790:A:G	0.380406	-0.0435866	0.0496913
6:29882793:T:C	0.816054	-0.0129447	0.0556467
6:29882798:G:A	0.82207	-0.00741119	0.0329558
6:29882861:C:A	0.724996	-0.0183923	0.0522822
6:29882867:T:C	0.809874	-0.0133821	0.0556222
6:29882909:C:T	0.675903	-0.0164874	0.0394379
6:29882914:CA:C	0.752207	0.00955798	0.0302726
6:29882939:T:C	0.0461691	0.191753	0.0961727
6:29882985:A:G	0.383945	-0.043281	0.0497111
6:29883036:C:T	0.0472119	0.191139	0.0963212
6:29883037:T:C	0.672055	0.0160942	0.0380181
6:29883076:C:G	0.622494	-0.0194427	0.0394921
6:29883115:T:C	0.831633	-0.00700482	0.0329472
6:29883163:C:A	0.25906	0.0406578	0.0360245
6:29883189:C:T	0.785454	-0.016381	0.0601761
6:29883232:T:C	0.684447	-0.0159298	0.039197
6:29883262:C:T	0.74556	-0.016967	0.0522868
6:29883301:T:C	0.811322	-0.0132843	0.0556479
6:29883333:G:A	0.681231	-0.0162106	0.0394627
6:29883351:T:C	0.271524	-0.0574815	0.0522769
6:29883480:C:T	0.683281	-0.0160492	0.0393372
6:29883590:CT:C	0.930345	0.00268159	0.0306781
6:29883591:T:C	0.949783	-0.00193041	0.0306517
6:29883666:T:G	0.734947	-0.0177088	0.0523073
6:29883728:T:C	0.851472	0.0106619	0.0569423
6:29883763:A:C	0.812925	-0.013176	0.055676
6:29883773:C:G	0.0517003	-0.0685569	0.0352365
6:29883777:C:A	0.812823	-0.0131834	0.0556766
6:29883799:G:A	0.105216	0.0461556	0.0284898
6:29883838:G:A	0.813785	-0.0131156	0.0556818
6:29883844:G:T	0.684347	-0.0160454	0.0394685
6:29883863:T:A	0.813674	-0.013124	0.0556835
6:29883869:T:A	0.974089	-0.000995992	0.0306646
6:29883887:A:G	0.626816	-0.0192161	0.039522
6:29883927:G:A	0.617425	-0.0198445	0.0397284
6:29883929:A:G	0.954229	-0.00176402	0.0307336
6:29883986:C:A	0.947058	-0.00202638	0.0305171
6:29884075:A:G	0.395528	-0.042491	0.0500109
6:29884117:G:A	0.951546	-0.00186316	0.0306616
6:29884166:A:T	0.628295	-0.0191362	0.0395271
6:29884197:A:C	0.951856	-0.00185132	0.0306629
6:29884243:A:G	0.880397	0.00440086	0.0292483
6:29884272:G:C	0.795296	-0.0156002	0.0601301
6:29884280:G:T	0.63071	-0.0190055	0.0395349
6:29884369:A:G	0.746292	0.0133099	0.0411394
6:29884405:C:T	0.987413	0.000483753	0.0306644
6:29884459:G:A	0.572567	0.0313965	0.0556404
6:29884498:T:G	0.984511	0.000595274	0.0306627
6:29884521:T:C	0.984703	0.000587901	0.030663
6:29884533:T:C	0.854046	0.0104643	0.0568838
6:29884539:G:A	0.807748	-0.0132552	0.0544739
6:29884541:A:G	0.399744	-0.0420998	0.0499951
6:29884573:T:C	0.982418	0.000675646	0.030658
6:29884574:T:A	0.957891	-0.00161918	0.0306659
6:29884605:C:T	0.958095	-0.00161134	0.0306667
6:29884641:C:T	0.812153	-0.0132443	0.0557303
6:29884644:T:C	0.806629	0.0125728	0.0513643
6:29884646:C:G	0.95663	-0.00166759	0.0306637
6:29884698:G:A	0.0515492	0.18917	0.0971655
6:29884783:T:G	0.0521413	0.188994	0.0973209
6:29884796:A:G	0.985192	0.000568873	0.0306508
6:29884805:T:G	0.361289	0.0409917	0.0449022
6:29884815:G:A	0.329755	0.0342439	0.0351361
6:29884889:C:T	0.964996	0.00134776	0.0307112
6:29884901:C:T	0.817318	-0.0128758	0.0557404
6:29885026:A:G	0.944864	0.00212389	0.0307107
6:29885042:A:G	0.945007	0.00211839	0.0307109
6:29885082:A:T	0.87029	0.00502184	0.030754
6:29885083:T:A	0.828388	-0.0124293	0.0573387
6:29885083:T:C	0.797805	-0.00904521	0.0353068
6:29885086:C:G	0.656285	-0.0269883	0.0606413
6:29885103:C:T	0.81835	-0.0128042	0.0557507
6:29885149:A:G	0.986841	0.000505623	0.0306577
6:29885169:G:C	0.846953	0.0109744	0.0568602
6:29885171:T:C	0.986835	0.000505878	0.0306578
6:29885182:G:C	0.986811	0.000506809	0.030658
6:29885233:A:G	0.688235	-0.0158621	0.0395316
6:29885234:C:T	0.702217	-0.0151089	0.039518
6:29885271:C:G	0.85878	-0.00754186	0.0423873
6:29885307:G:T	0.842701	0.0112837	0.0568619
6:29885362:G:A	0.799375	-0.0152171	0.0598732
6:29885363:A:C	0.675443	-0.0218987	0.052303
6:29885372:C:T	0.799613	-0.0151985	0.0598722
6:29885380:G:A	0.714913	0.0217632	0.0595819
6:29885384:A:C	0.819069	-0.0127557	0.0557645
6:29885409:G:A	0.700583	-0.0151847	0.0394886
6:29885466:TG:T	0.8198	-0.0127051	0.0557727
6:29885503:T:A	0.984931	0.000579087	0.0306604
6:29885545:TCCAAGGGC:T	0.594692	-0.0322877	0.0606857
6:29885546:C:T	0.729834	-0.0144991	0.0419843
6:29885606:G:A	0.641682	0.0181897	0.0390884
6:29885609:C:T	0.641664	0.0181907	0.0390885
6:29885729:AG:A	0.701159	-0.015158	0.0394989
6:29885774:G:A	0.640849	-0.018434	0.0395146
6:29885801:C:T	0.0550251	0.187562	0.0977559
6:29885907:A:G	0.826098	0.00731198	0.0332804
6:29885958:C:T	0.786686	-0.0143474	0.0530174
6:29885959:T:C	0.661172	-0.0152243	0.0347352
6:29885967:C:T	0.669713	-0.0148168	0.0347371
6:29885980:G:A	0.788767	-0.0142005	0.0530045
6:29886073:T:C	0.80488	-0.014774	0.0598046
6:29886076:C:A	0.70441	-0.014986	0.0395018
6:29886101:T:G	0.84931	-0.0105456	0.0555037
6:29886155:G:T	0.0505117	0.193355	0.0988723
6:29886164:G:T	0.81896	0.00762503	0.033314
6:29886191:C:A	0.838281	0.0116213	0.0569412
6:29886209:G:A	0.515429	0.0303403	0.0466481
6:29886216:T:G	0.836158	-0.00696312	0.0336691
6:29886232:G:A	0.71221	0.0137302	0.0372203
6:29886365:T:C	0.82222	-0.0134539	0.0598774
6:29886376:C:A	0.150257	0.0419996	0.0291943
6:29886376:C:T	0.809102	-0.014476	0.0599212
6:29886385:T:A	0.337204	0.0275555	0.0287125
6:29886393:A:ACCCT	0.420137	-0.0239679	0.02973
6:29886393:A:G	0.922057	-0.00361155	0.0369116
6:29886418:C:T	0.794827	-0.014505	0.0557782
6:29886436:T:C	0.807942	-0.0145306	0.0597765
6:29886537:T:A	0.690154	0.0149573	0.0375204
6:29886551:G:A	0.689787	0.0149789	0.0375277
6:29886560:C:T	0.933692	-0.00256473	0.030826
6:29886571:C:A	0.515056	0.0303799	0.0466676
6:29886596:G:C	0.849006	-0.0108327	0.0568986
6:29886615:A:G	0.83645	0.0117625	0.0569791
6:29886646:C:T	0.689703	0.0149824	0.0375256
6:29886710:C:G	0.702481	-0.0199539	0.0522389
6:29886713:C:T	0.745373	0.0155735	0.0479559
6:29886714:A:G	0.928634	-0.00277871	0.0310249
6:29886784:AG:A	0.352382	0.0345185	0.0371175
6:29886812:G:A	0.710532	0.0138577	0.037338
6:29886836:T:C	0.695303	0.0146771	0.0374733
6:29886845:G:C	0.814399	-0.0132158	0.0562962
6:29886846:C:G	0.498621	0.0271941	0.0401886
6:29886850:C:T	0.670853	0.0161835	0.0380809
6:29886864:T:G	0.832739	-0.0118759	0.0562331
6:29886885:G:A	0.710907	0.0138708	0.0374241
6:29886938:C:T	0.779129	-0.0146819	0.0523505
6:29887005:C:T	0.443597	-0.0543587	0.0709521
6:29887053:C:T	0.837447	0.0117	0.0570284
6:29887067:G:T	0.825198	-0.0120556	0.0545836
6:29887082:TA:T	0.0604034	0.184898	0.0984633
6:29887094:A:G	0.68828	-0.0160924	0.0401116
6:29887098:T:C	0.826486	-0.0125699	0.0573415
6:29887102:TA:T	0.244423	-0.0396319	0.034048
6:29887104:AT:A	0.973391	-0.00299865	0.0898998
6:29887104:AT:TT	0.268684	-0.0403093	0.0364429
6:29887113:T:C	0.579995	0.02621	0.0473624
6:29887113:T:TC	0.601146	0.0250645	0.0479471
6:29887114:G:A	0.973554	-0.00113572	0.0342586
6:29887124:A:G	0.93548	-0.00348284	0.0430235
6:29887127:TAC:T	0.679787	-0.0176754	0.0428231
6:29887128:A:G	0.908534	0.00696969	0.0606651
6:29887129:C:T	0.6453	-0.0193097	0.0419501
6:29887147:T:C	0.291831	-0.0491634	0.0466395
6:29887205:GTC:G	0.750204	0.0204305	0.0641721
6:29887211:C:G	0.336817	-0.03444	0.0358573
6:29887229:T:A	0.060145	0.185586	0.09873
6:29887246:G:A	0.782143	-0.00914911	0.0330858
6:29887246:G:T	0.0583174	0.18876	0.0996985
6:29887276:G:A	0.83666	-0.0115344	0.0559469
6:29887277:T:C	0.832666	0.0120514	0.0570387
6:29887290:T:C	0.203821	-0.174713	0.137489
6:29887292:G:A	0.817804	-0.0137608	0.0597335
6:29887303:G:A	0.716671	-0.0152902	0.042132
6:29887361:G:GA	0.828079	0.012382	0.0570161
6:29887388:G:A	0.0518112	-0.0683628	0.0351534
6:29887469:T:C	0.678053	-0.0169051	0.0407232
6:29887470:G:C	0.680935	-0.0167454	0.0407244
6:29887481:C:T	0.830413	-0.0116941	0.0546016
6:29887497:T:G	0.444992	-0.0384148	0.050295
6:29887500:A:G	0.911314	-0.00658103	0.0590854
6:29887511:A:G	0.769634	-0.0119278	0.0407296
6:29887518:T:A	0.0625079	0.183931	0.0987456
6:29887522:A:G	0.778288	-0.0148575	0.05277
6:29887526:C:T	0.738179	-0.0135712	0.0406001
6:29887547:A:G	0.742251	-0.0130883	0.0397972
6:29887564:C:T	0.696218	-0.0155063	0.0397158
6:29887639:A:T	0.740645	0.0188634	0.0569891
6:29887647:A:G	0.848738	-0.0106512	0.0558449
6:29887684:G:A	0.822437	-0.0133918	0.0596751
6:29887690:A:G	0.848897	-0.0106405	0.0558481
6:29887736:A:C	0.651877	0.0171956	0.0381146
6:29887744:T:A	0.732788	-0.0214501	0.0628263
6:29887753:A:AAG	0.419408	-0.032349	0.0400632
6:29887753:A:G	0.579609	-0.0700208	0.126401
6:29887754:AAAAAG:A	0.855431	-0.00727933	0.0399538
6:29887755:AAAAG:A	0.923013	-0.0034445	0.035643
6:29887756:AAAG:A	0.923787	-0.00337786	0.0353096
6:29887760:AAAG:A	0.973393	-0.00128109	0.0384099
6:29887761:AAG:A	0.874756	-0.00627293	0.0397977
6:29887762:AG:A	0.867551	-0.00663655	0.0397946
6:29887780:T:C	0.779661	-0.0146724	0.0524462
6:29887824:C:T	0.739956	-0.0131333	0.0395687
6:29887830:C:T	0.692632	-0.0244332	0.0618114
6:29887848:C:A	0.713595	-0.0145079	0.0395277
6:29887849:A:T	0.869691	-0.00979033	0.0596786
6:29887880:G:GAAT	0.726364	-0.0138287	0.0395143
6:29887885:A:G	0.46828	-0.0367728	0.0507015
6:29888006:G:A	0.817828	-0.0120738	0.0524176
6:29888046:G:A	0.742233	-0.0203337	0.0618239
6:29888076:C:G	0.818266	-0.0120439	0.052416
6:29888116:A:AT	0.872727	-0.00532352	0.0332312
6:29888157:T:A	0.87377	-0.00947498	0.0596391
6:29888176:A:G	0.729108	-0.0136844	0.0395145
6:29888242:G:C	0.939928	-0.00231528	0.030723
6:29888246:C:T	0.805239	-0.00975508	0.0395628
6:29888277:T:C	0.0545776	-0.0678038	0.0352736
6:29888317:A:G	0.476941	-0.0361019	0.0507597
6:29888346:G:A	0.723375	-0.0139851	0.0395113
6:29888351:G:T	0.72353	-0.013977	0.0395114
6:29888396:T:C	0.825537	0.0125975	0.0571496
6:29888472:GA:G	0.886704	0.00854646	0.0599851
6:29888481:A:T	0.128247	0.155712	0.102371
6:29888495:A:G	0.0933226	0.172466	0.102773
6:29888499:A:G	0.732005	-0.0135694	0.0396233
6:29888514:T:C	0.808614	-0.00960918	0.0396721
6:29888517:G:A	0.948964	-0.0025287	0.0395061
6:29888524:G:C	0.879532	-0.00903297	0.059599
6:29888556:G:A	0.874403	-0.00636169	0.0402466
6:29888582:A:G	0.0705531	0.184407	0.101976
6:29888595:A:G	0.886351	-0.0080904	0.0566069
6:29888602:C:A	0.0412664	-0.0722786	0.035416
6:29888609:A:G	0.795278	-0.0104213	0.0401648
6:29888621:G:A	0.795435	-0.0104131	0.0401648
6:29888693:T:C	0.766278	0.0142482	0.0479339
6:29888720:C:T	0.070993	0.184162	0.101999
6:29888777:CAT:C	0.842774	-0.0105661	0.0532709
6:29888786:A:G	0.748209	-0.0127724	0.0397893
6:29888916:G:C	0.0744096	0.178661	0.100141
6:29888957:T:C	0.759789	0.0172712	0.0564867
6:29889021:G:C	0.908157	-0.00633607	0.0549228
6:29889084:C:T	0.956287	-0.00168471	0.0307352
6:29889112:T:C	0.742327	-0.0131141	0.0398879
6:29889112:TC:CC	0.931031	-0.00367781	0.0424947
6:29889140:GA:G	0.206692	0.0608081	0.0481567
6:29889220:AC:A	0.870651	-0.00856043	0.0525723
6:29889246:T:C	0.920339	0.00307876	0.0307856
6:29889250:C:T	0.645859	0.0256012	0.0557125
6:29889251:G:A	0.810389	-0.0133797	0.0557662
6:29889266:A:G	0.166451	0.145201	0.104937
6:29889278:A:G	0.166423	0.145209	0.104936
6:29889348:GT:G	0.724181	-0.0218246	0.0618476
6:29889355:A:G	0.0701838	0.180101	0.0994636
6:29889368:T:C	0.812616	0.0135547	0.0571799
6:29889375:A:G	0.819767	-0.0130641	0.0573378
6:29889514:T:C	0.942235	0.00212769	0.0293631
6:29889515:T:C	0.793696	-0.0145833	0.0557651
6:29889517:T:C	0.786958	-0.0142136	0.0525918
6:29889532:G:A	0.786798	-0.0142244	0.0525914
6:29889622:A:G	0.619605	0.0157941	0.0318166
6:29889628:A:T	0.467183	-0.0619705	0.0852332
6:29889630:A:G	0.975813	0.000889203	0.0293291
6:29889668:A:G	0.880532	-0.0089496	0.0595469
6:29889750:A:G	0.703661	-0.0149081	0.0391923
6:29889767:A:C	0.751138	0.0169438	0.053427
6:29889779:A:G	0.68283	0.0130216	0.0318685
6:29889823:C:G	0.818596	0.0094858	0.0413594
6:29889832:G:T	0.890326	-0.00818528	0.0593602
6:29889842:G:A	0.900006	-0.00745715	0.0593467
6:29889849:G:C	0.811963	-0.0132677	0.0557716
6:29889850:G:A	0.968322	-0.00176025	0.0443251
6:29889850:G:T	0.591682	-0.0311151	0.0580072
6:29889894:C:T	0.0680105	0.182579	0.100047
6:29889962:A:T	0.881199	0.00899886	0.0602135
6:29889989:C:A	0.764806	0.00955724	0.0319453
6:29889990:A:G	0.470467	-0.0614911	0.0852008
6:29890040:A:G	0.790898	-0.013941	0.0525788
6:29890076:T:C	0.514067	0.026106	0.040008
6:29890106:T:C	0.912683	0.006778	0.0618119
6:29890145:T:C	0.855614	-0.00994579	0.0546592
6:29890146:G:T	0.811325	0.0136545	0.0571997
6:29890161:A:C	0.912601	0.00678432	0.0618114
6:29890184:C:T	0.451712	0.0576084	0.0765495
6:29890224:A:T	0.811131	0.0136695	0.0572023
6:29890230:T:C	0.847299	-0.0105158	0.0546085
6:29890249:T:C	0.67833	0.0158024	0.0381016
6:29890271:G:A	0.655501	-0.0154486	0.0346277
6:29890274:C:A	0.7679	0.0141455	0.0479308
6:29890345:T:C	0.851571	-0.0102169	0.0546028
6:29890352:C:A	0.0552496	-0.0676388	0.0352854
6:29890366:G:C	0.874577	0.00571235	0.0361891
6:29890406:G:A	0.715046	0.0136657	0.0374313
6:29890442:C:T	0.663786	-0.0265749	0.0611351
6:29890448:T:C	0.623333	0.0209734	0.0427042
6:29890557:T:TCTAA	0.777596	0.0119327	0.0422468
6:29890563:G:A	0.818912	0.0131465	0.0574221
6:29890566:G:A	0.871774	-0.00477777	0.029601
6:29890574:G:A	0.8803	0.00906607	0.0602042
6:29890577:A:G	0.837058	-0.00710515	0.0345483
6:29890615:C:A	0.84976	-0.00559262	0.0295242
6:29890619:C:T	0.663876	0.0145037	0.033375
6:29890620:A:G	0.765043	0.0126058	0.042179
6:29890722:C:T	0.072981	0.178749	0.0996958
6:29890739:C:T	0.686697	0.0169436	0.0420081
6:29890749:T:C	0.803487	-0.00878381	0.0352995
6:29890753:C:T	0.92809	0.00548491	0.0607759
6:29890809:C:G	0.900134	-0.00370448	0.0295196
6:29890867:G:A	0.0733469	0.17857	0.0997229
6:29890869:G:T	0.955482	-0.00164834	0.0295271
6:29890877:G:C	0.895444	0.0079271	0.0603191
6:29890899:TCTC:T	0.0735495	0.178447	0.099724
6:29890918:C:T	0.77112	0.0122697	0.0421771
6:29890950:A:G	0.811568	0.0136446	0.0572332
6:29891017:G:C	0.676129	0.0145362	0.0347964
6:29891050:C:T	0.875364	-0.00934814	0.0595996
6:29891150:A:C	0.80394	-0.00744317	0.0299824
6:29891203:G:C	0.889053	-0.004179	0.0299565
6:29891206:C:A	0.967057	0.00123239	0.0298398
6:29891220:T:C	0.803668	0.00973818	0.0391717
6:29891221:G:A	0.781183	0.0117215	0.0421974
6:29891240:A:G	0.7813	-0.0146373	0.0527231
6:29891242:T:A	0.950424	0.00185927	0.029904
6:29891264:C:A	0.629627	0.021869	0.0453477
6:29891270:T:A	0.0747951	0.177806	0.0997949
6:29891272:G:A	0.550248	0.0455234	0.076204
6:29891278:G:C	0.957081	-0.00162445	0.0301849
6:29891292:TC:T	0.959468	-0.00153393	0.030183
6:29891303:C:A	0.0749387	0.177726	0.0997992
6:29891337:G:T	0.0750355	0.177675	0.0998037
6:29891348:T:C	0.755652	-0.014257	0.0458137
6:29891358:A:C	0.432173	0.0695725	0.0885733
6:29891360:T:C	0.391559	0.074062	0.0864409
6:29891423:T:C	0.814807	0.0134147	0.0572717
6:29891425:A:G	0.784591	0.0119386	0.0436767
6:29891452:C:T	0.0338884	-0.181455	0.0855356
6:29891455:T:C	0.873571	-0.00471091	0.0296053
6:29891483:A:G	0.812273	-0.00704691	0.0296719
6:29891493:G:A	0.810585	-0.00711548	0.0296884
6:29891499:C:T	0.0710619	0.180954	0.100247
6:29891520:T:C	0.855249	-0.00997935	0.0547038
6:29891535:G:C	0.679678	0.0232221	0.0562411
6:29891587:C:A	0.786759	0.0144495	0.0534135
6:29891588:A:G	0.786638	0.014458	0.0534139
6:29891608:A:G	0.254038	0.0504842	0.0442612
6:29891617:G:A	0.64755	-0.0135841	0.0297137
6:29891625:T:G	0.814689	0.0134259	0.0572824
6:29891633:G:A	0.0760176	0.177175	0.0998578
6:29891721:T:C	0.780815	0.0116359	0.0418172
6:29891825:C:T	0.8515	-0.00554537	0.0296219
6:29891826:A:G	0.767911	0.0124674	0.042247
6:29891837:T:C	0.861217	-0.0104099	0.0595447
6:29891849:C:T	0.860827	-0.0104395	0.0595448
6:29891850:G:A	0.76977	-0.00907723	0.0310146
6:29891891:A:G	0.836191	0.0118456	0.0572895
6:29891892:G:C	0.82837	0.012423	0.0573037
6:29891907:G:C	0.794925	0.0110385	0.0424686
6:29891984:G:T	0.843988	-0.00679453	0.034526
6:29892029:A:C	0.0773528	0.176497	0.0999271
6:29892104:G:A	0.842101	-0.00589785	0.0296067
6:29892107:C:T	0.84252	-0.00686381	0.0345487
6:29892137:A:G	0.697451	0.0129784	0.0333838
6:29892151:A:G	0.0797771	0.176147	0.100542
6:29892196:A:T	0.846956	-0.00572137	0.0296439
6:29892203:C:A	0.675172	0.0140037	0.0334169
6:29892207:G:T	0.131632	-0.0541893	0.0359417
6:29892217:T:C	0.670183	0.0142331	0.0334192
6:29892229:T:G	0.672587	0.0141132	0.0333962
6:29892233:T:C	0.667644	0.0143406	0.0333981
6:29892247:G:T	0.542665	0.0338756	0.0556444
6:29892262:G:A	0.866927	-0.009957	0.0594224
6:29892319:G:A	0.861227	-0.0103856	0.05941
6:29892340:C:G	0.0786235	0.175821	0.0999707
6:29892436:C:G	0.866571	-0.00998527	0.0594304
6:29892447:GA:G	0.882232	-0.00511851	0.0345517
6:29892475:T:C	0.866146	-0.010017	0.0594284
6:29892478:A:G	0.861475	-0.00954966	0.0547268
6:29892543:A:C	0.991139	0.000323637	0.0291422
6:29892548:T:C	0.0791602	0.175576	0.10001
6:29892571:A:AAATT	0.840621	-0.00640886	0.0318692
6:29892615:C:T	0.612359	-0.0147907	0.0291897
6:29892709:A:G	0.57977	-0.0161536	0.0291729
6:29892732:G:A	0.864479	-0.00589936	0.0345647
6:29892734:A:T	0.86722	0.0100725	0.0602454
6:29892751:T:C	0.784707	0.0131013	0.0479566
6:29892815:A:G	0.863981	-0.00937621	0.0547328
6:29892854:T:G	0.877036	-0.00911097	0.0588838
6:29892872:G:<INS:ME:ALU>	0.632376	-0.0346346	0.0723991
6:29892934:CATCCATCT:C	0.572713	-0.0283584	0.0502755
6:29893012:G:GTTTTTTT	0.564338	-0.0197577	0.0342771
6:29893040:C:T	0.832217	0.0121614	0.0574033
6:29893102:AT:A	0.842704	0.0123994	0.0624858
6:29893102:AT:TT	0.0774734	0.178655	0.10119
6:29893139:G:A	0.872476	-0.00554656	0.0345551
6:29893154:A:T	0.574028	-0.0163724	0.0291257
6:29893157:C:T	0.0797489	0.175172	0.099976
6:29893168:C:T	0.861245	-0.0103808	0.0593898
6:29893195:A:G	0.971679	-0.00103404	0.0291257
6:29893225:G:A	0.612469	0.0194674	0.0384311
6:29893235:C:T	0.58232	-0.0160254	0.0291371
6:29893291:ACG:A	0.0234022	0.297155	0.13109
6:29893293:G:A	0.679388	-0.0120501	0.0291558
6:29893373:A:G	0.855924	-0.0108011	0.0594892
6:29893374:A:T	0.0823575	0.173963	0.100142
6:29893403:C:G	0.867564	-0.00912904	0.0547457
6:29893418:G:C	0.0824892	0.173894	0.100145
6:29893461:G:A	0.834513	0.0119987	0.0574332
6:29893462:T:C	0.335707	0.0709664	0.0737174
6:29893462:T:G	0.902665	-0.00416905	0.0340901
6:29893482:AT:A	0.846907	0.0110134	0.0570446
6:29893498:G:C	0.863157	-0.0102345	0.0593797
6:29893501:A:T	0.835859	-0.00660054	0.031857
6:29893549:TAAAC:T	0.870528	-0.0056211	0.0344877
6:29893560:A:G	0.554379	-0.017201	0.0290946
6:29893575:G:T	0.935158	-0.00236677	0.0290911
6:29893578:G:A	0.93557	-0.00235117	0.0290849
6:29893619:AAAAAAAC:A	0.0883534	0.0726565	0.0426351
6:29893620:AAAAAAC:A	0.770528	-0.00993187	0.0340501
6:29893621:AAAAAC:A	0.0270992	0.0764597	0.0345958
6:29893622:AAAAC:A	0.0102486	0.112102	0.0436648
6:29893624:AAC:A	0.0116339	0.13718	0.0543704
6:29893625:AC:A	0.00906633	0.115089	0.0441032
6:29893626:CAAAAA:C	0.64623	0.0148792	0.0324161
6:29893628:AAAAC:A	0.30824	-0.0363162	0.0356418
6:29893658:GCGAGCTCCCTCTCTGGCAT:G	0.908549	-0.00416088	0.0362228
6:29893660:G:A	0.529742	0.0467621	0.0744145
6:29893665:C:G	0.968881	-0.00113589	0.0291168
6:29893676:A:G	0.117266	0.0518553	0.0331057
6:29893677:T:G	0.117063	0.0518835	0.0331054
6:29893837:A:G	0.964283	-0.00130386	0.0291176
6:29893848:C:A	0.964517	-0.00129532	0.0291177
6:29893886:C:T	0.85706	-0.0106922	0.059362
6:29893919:G:C	0.899311	0.00772515	0.0610529
6:29893922:A:T	0.827625	-0.00752515	0.034559
6:29893960:T:C	0.822064	-0.00776623	0.0345333
6:29893982:C:T	0.822186	-0.00776089	0.0345337
6:29894007:A:T	0.822404	-0.00775118	0.0345335
6:29894016:T:C	0.861238	0.0105374	0.0602828
6:29894110:T:C	0.542793	0.0338743	0.0556599
6:29894128:C:T	0.859911	0.00544299	0.0308407
6:29894152:C:A	0.260213	0.0414577	0.0368222
6:29894204:A:G	0.144694	0.0930207	0.0637769
6:29894205:T:C	0.536063	-0.0180193	0.0291208
6:29894211:C:T	0.929928	-0.00302456	0.0343953
6:29894226:G:T	0.536358	-0.0180063	0.0291209
6:29894243:C:T	0.379247	0.0317076	0.0360607
6:29894254:G:A	0.807252	-0.0127832	0.052396
6:29894299:C:A	0.867429	0.0100615	0.0602757
6:29894323:G:A	0.34801	0.0700527	0.0746468
6:29894324:GA:G	0.674127	0.0236714	0.0562948
6:29894344:G:C	0.674063	0.0236763	0.0562947
6:29894351:G:C	0.839608	0.011645	0.057536
6:29894372:C:T	0.673418	0.0211882	0.0502732
6:29894389:A:C	0.765548	0.00877632	0.0294307
6:29894392:G:T	0.77116	0.00857487	0.0294813
6:29894410:C:T	0.37744	0.031758	0.0359814
6:29894439:A:T	0.836288	-0.00594211	0.0287553
6:29894449:T:A	0.603642	0.0198229	0.0381818
6:29894456:T:G	0.83601	-0.0059524	0.0287556
6:29894496:C:G	0.0462238	-0.0703112	0.035273
6:29894569:T:C	0.853093	-0.0109875	0.0593362
6:29894580:T:G	0.792322	0.0112046	0.0425553
6:29894584:C:A	0.954376	-0.00310864	0.0543354
6:29894595:C:T	0.602386	0.0198966	0.0381913
6:29894600:G:T	0.932127	-0.00462432	0.0542961
6:29894629:G:C	0.787611	-0.014186	0.052655
6:29894634:A:T	0.702034	-0.0215838	0.056417
6:29894646:C:G	0.362794	0.067977	0.0746955
6:29894716:C:T	0.650483	0.0230424	0.0508559
6:29894762:GT:G	0.318818	-0.0753966	0.0756318
6:29894763:T:C	0.94726	-0.00266394	0.0402724
6:29894794:A:G	0.843471	0.0113636	0.05755
6:29894798:T:C	0.544047	-0.0176796	0.0291404
6:29894801:A:C	0.915208	0.0125054	0.117452
6:29894813:C:G	0.604095	0.0198122	0.0382091
6:29894851:C:A	0.850821	0.00567727	0.0301868
6:29894853:C:T	0.694419	0.0136122	0.0346487
6:29894863:G:A	0.449577	0.0372498	0.0492644
6:29894874:C:A	0.97004	-0.00110341	0.0293786
6:29894896:G:T	0.557104	0.0327432	0.0557665
6:29894909:G:A	0.0230037	0.250038	0.109985
6:29894933:C:T	0.112208	0.0800562	0.0504022
6:29894938:C:A	0.521797	-0.0190472	0.0297344
6:29894953:A:T	0.092165	0.173677	0.103129
6:29894964:C:A	0.0943732	0.172514	0.103131
6:29894991:T:C	0.378408	0.0317682	0.036066
6:29894993:G:A	0.0480763	-0.0697973	0.0353101
6:29895002:G:A	0.566102	0.0218279	0.0380409
6:29895002:G:C	0.212287	0.0463086	0.037127
6:29895032:G:C	0.958918	-0.00279931	0.0543437
6:29895099:C:A	0.95938	-0.00276784	0.0543446
6:29895111:C:T	0.855677	-0.0107973	0.0593651
6:29895211:G:T	0.542828	0.0338726	0.055662
6:29895215:C:T	0.98413	0.000585839	0.0294518
6:29895228:G:T	0.849242	-0.0112744	0.0593125
6:29895235:A:G	0.677652	0.0158787	0.0382002
6:29895250:C:T	0.774582	-0.0097167	0.0339286
6:29895339:G:A	0.0561548	0.192035	0.100551
6:29895375:T:C	0.921936	0.010075	0.102811
6:29895392:A:G	0.541574	-0.0668131	0.109452
6:29895469:G:A	0.945028	-0.00376613	0.0546201
6:29895498:C:T	0.897553	-0.00444338	0.0345107
6:29895499:A:G	0.89763	-0.00444	0.0345107
6:29895529:C:T	0.930372	-0.00278246	0.0318445
6:29895541:T:C	0.909401	-0.00392037	0.0344513
6:29895563:G:A	0.863725	0.0103479	0.06029
6:29895602:C:A	0.0568527	0.191556	0.100584
6:29895604:C:G	0.563773	-0.0168703	0.0292255
6:29895626:T:A	0.959602	-0.00275297	0.0543499
6:29895649:G:A	0.854436	0.0105085	0.0572793
6:29895663:AAT:A	0.925937	0.00295308	0.0317679
6:29895664:AT:A	0.988379	0.000502302	0.0344873
6:29895667:C:A	0.248045	0.0515502	0.0446279
6:29895682:A:G	0.946352	-0.00213719	0.0317617
6:29895697:T:C	0.470559	-0.0211704	0.0293394
6:29895701:T:C	0.940778	0.00254984	0.034322
6:29895816:A:T	0.971733	-0.00113374	0.0319949
6:29895827:G:GAC	0.0397242	0.0807894	0.0392829
6:29895829:C:CA	0.00321433	0.108581	0.0368513
6:29895830:C:A	0.0385289	0.113343	0.0547766
6:29895830:CTCT:C	0.817147	-0.0078884	0.0341169
6:29895831:T:C	0.822955	-0.00763579	0.0341271
6:29895832:CT:C	0.794922	0.0152631	0.0587211
6:29895833:T:C	0.118265	-0.0620866	0.0397457
6:29895835:C:CA	0.118056	-0.062123	0.0397464
6:29895838:C:A	0.122248	-0.0559172	0.0361828
6:29895862:G:A	0.822789	-0.00661152	0.0295212
6:29895878:C:T	0.705134	0.0144812	0.0382696
6:29895888:G:A	0.777869	-0.014845	0.0526238
6:29895888:G:C	0.838542	0.0122304	0.0600242
6:29895913:G:A	0.499735	-0.0197831	0.0293123
6:29895928:G:A	0.81422	-0.00799369	0.0340178
6:29895929:C:G	0.878782	-0.0044616	0.0292539
6:29895939:G:A	0.0619486	0.183401	0.0982508
6:29895944:G:A	0.47541	-0.0209009	0.0292851
6:29895958:C:A	0.857418	-0.0106835	0.0594647
6:29895959:G:A	0.760949	-0.0160394	0.0527205
6:29895973:C:G	0.838579	0.0117412	0.0576366
6:29896001:C:A	0.91562	0.00362391	0.034203
6:29896001:C:T	0.457626	0.0607952	0.0818502
6:29896045:CAG:C	0.474355	-0.0209257	0.0292499
6:29896054:C:A	0.931901	-0.00272328	0.0318688
6:29896055:C:T	0.929555	-0.00282167	0.0319179
6:29896084:A:G	0.877684	-0.00449909	0.0292326
6:29896105:G:A	0.893097	0.00460928	0.0342988
6:29896108:A:T	0.747138	0.0173602	0.0538441
6:29896112:C:T	0.747064	0.0173654	0.0538441
6:29896114:G:A	0.87703	-0.00452325	0.0292323
6:29896120:G:T	0.876448	-0.004545	0.0292332
6:29896126:A:AG	0.0664534	0.186823	0.101791
6:29896147:G:GT	0.887808	0.0041393	0.0293404
6:29896268:T:C	0.964586	-0.0012862	0.0289691
6:29896272:G:A	0.561829	-0.0317317	0.0546979
6:29896275:G:A	0.804642	0.00724258	0.0292814
6:29896336:GGAA:G	0.777581	-0.0148663	0.0526292
6:29896421:T:C	0.0549034	0.195374	0.101777
6:29896457:C:A	0.162324	-0.186003	0.133116
6:29896466:C:T	0.779766	-0.0170917	0.061124
6:29896478:G:C	0.802103	-0.0133383	0.05322
6:29896481:C:A	0.764309	-0.0183285	0.0611302
6:29896484:G:C	0.326185	0.0473093	0.0481849
6:29896523:A:C	0.589533	-0.0160831	0.0298104
6:29896523:A:T	0.0920346	0.17613	0.104543
6:29896636:C:T	0.621838	0.0164148	0.033279
6:29896658:TCA:T	0.435072	0.0467617	0.0599093
6:29896659:C:T	0.634373	-0.0141919	0.0298413
6:29896680:A:G	0.623526	-0.0143848	0.0293054
6:29896713:G:A	0.621147	0.0164478	0.03328
6:29896724:C:CTA	0.920378	-0.00549384	0.054962
6:29896773:C:T	0.94829	0.00215159	0.0331756
6:29896847:T:TGA	0.893195	-0.00430719	0.0320803
6:29896848:G:GAA	0.853538	-0.00592212	0.0320799
6:29896852:C:T	0.871004	0.00535223	0.0329605
6:29896883:G:A	0.714012	0.0139179	0.0379778
6:29896922:C:T	0.733564	-0.0179927	0.0528594
6:29896925:C:G	0.597678	0.0153784	0.02914
6:29896967:C:T	0.952458	0.00251008	0.0421008
6:29896968:G:A	0.780917	-0.0146257	0.0525869
6:29896999:C:T	0.934187	-0.00452352	0.0547783
6:29897017:C:A	0.871823	-0.00675627	0.0418752
6:29897018:A:G	0.842963	0.0114258	0.0576753
6:29897035:G:GT	0.971687	0.00221088	0.062292
6:29897061:C:T	0.829629	-0.00729443	0.0338996
6:29897102:G:A	0.893804	-0.00452508	0.0338978
6:29897129:C:T	0.955926	0.00173427	0.0313804
6:29897196:G:C	0.781008	-0.0146183	0.0525825
6:29897225:C:T	0.0448245	-0.0709257	0.0353515
6:29897259:T:A	0.625127	-0.0142894	0.0292458
6:29897350:C:T	0.387554	-0.0254596	0.029465
6:29897379:G:C	0.908757	0.00334657	0.0292005
6:29897412:G:C	0.81074	-0.00768815	0.0321047
6:29897438:G:A	0.919684	-0.00551918	0.0547367
6:29897463:G:T	0.712953	0.0139722	0.037979
6:29897479:C:T	0.77774	-0.0148452	0.0525929
6:29897544:T:C	0.777796	-0.0148405	0.05259
6:29897562:T:C	0.352162	0.0694158	0.0746081
6:29897619:T:A	0.780412	-0.0146561	0.0525718
6:29897694:G:A	0.72176	-0.010418	0.0292553
6:29897710:G:A	0.895867	-0.00781175	0.0596847
6:29897736:T:C	0.830258	-0.00725992	0.0338662
6:29897759:G:A	0.856382	0.0104604	0.0577979
6:29897760:T:G	0.823784	-0.00756312	0.033964
6:29897764:T:A	0.0617893	0.188317	0.100823
6:29897770:G:A	0.853641	-0.00591054	0.0320398
6:29897776:C:A	0.865586	-0.0101183	0.0597768
6:29897789:C:T	0.719045	0.0136857	0.0380437
6:29897802:G:A	0.878421	-0.00913083	0.0596899
6:29897831:C:G	0.0619488	0.188214	0.100829
6:29897860:C:G	0.836089	-0.0122332	0.0591264
6:29897872:G:A	0.847573	-0.00650746	0.033855
6:29897875:A:G	0.896212	0.00620732	0.0475849
6:29897885:G:A	0.857278	0.0108474	0.0603172
6:29897944:A:G	0.846647	-0.00654739	0.0338543
6:29897974:A:C	0.786857	-0.00940643	0.0347879
6:29897974:A:G	0.736495	0.0129347	0.038439
6:29897978:T:C	0.0635855	0.187759	0.101214
6:29898000:G:A	0.722103	0.0135282	0.038038
6:29898024:C:T	0.878718	-0.00910591	0.0596738
6:29898105:G:A	0.840651	-0.00682265	0.0339332
6:29898108:A:T	0.643407	-0.0135431	0.0292546
6:29898116:C:T	0.759153	0.00917049	0.0299109
6:29898117:A:G	0.842416	-0.0067324	0.0338646
6:29898162:A:G	0.902827	-0.00420792	0.0344653
6:29898225:A:G	0.760187	-0.0103684	0.0339687
6:29898226:G:A	0.653438	-0.0131317	0.029247
6:29898249:CT:C	0.926003	-0.00508697	0.0547722
6:29898271:CAG:C	0.905545	0.00347601	0.029294
6:29898283:C:T	0.709471	-0.0157452	0.0422614
6:29898296:G:A	0.779716	-0.00948697	0.0339197
6:29898314:A:G	0.828217	0.00672463	0.0309906
6:29898342:T:C	0.93431	-0.00277999	0.0337281
6:29898348:C:T	0.926807	-0.0030982	0.0337262
6:29898352:T:C	0.926724	-0.00310172	0.0337264
6:29898353:G:A	0.926724	-0.00310172	0.0337264
6:29898356:A:G	0.921939	-0.00330454	0.0337229
6:29898372:G:T	0.843355	-0.00666985	0.0337536
6:29898381:T:C	0.868247	-0.00559598	0.0337339
6:29898382:G:A	0.903244	-0.00390575	0.0321291
6:29898397:G:A	0.741128	0.0124388	0.0376522
6:29898413:A:C	0.860001	-0.00593359	0.0336423
6:29898430:A:G	0.354412	0.0695957	0.075152
6:29898465:A:G	0.904467	-0.00405303	0.0337694
6:29898468:C:T	0.882453	0.00630618	0.0426494
6:29898472:G:A	0.0928632	-0.0489306	0.029117
6:29898480:C:T	0.537204	0.0342923	0.0555749
6:29898507:A:G	0.997671	-8.53311e-05	0.0292363
6:29898528:T:C	0.906034	-0.00704004	0.0596402
6:29898559:G:T	0.782678	-0.00935409	0.0339124
6:29898571:C:A	0.856513	0.0109071	0.060322
6:29898595:C:T	0.66382	0.0165168	0.0380008
6:29898640:T:C	0.4626	0.0328037	0.044657
6:29898643:T:A	0.0993978	0.172972	0.104973
6:29898643:T:C	0.460695	-0.0243306	0.0329815
6:29898644:T:C	0.095017	0.176656	0.105813
6:29898660:G:A	0.637508	0.0180354	0.0382767
6:29898660:G:T	0.803372	0.00725078	0.0291213
6:29898679:A:G	0.812664	0.00734791	0.0310051
6:29898698:G:A	0.353851	0.0691597	0.0745943
6:29898704:C:A	0.680827	0.0231576	0.0562987
6:29898751:C:T	0.752002	-0.010127	0.0320476
6:29898765:T:C	0.926149	-0.00507732	0.0547765
6:29898766:A:T	0.310277	0.0365194	0.0359924
6:29898780:G:A	0.106608	0.167133	0.103576
6:29898806:G:T	0.790789	-0.00897502	0.0338315
6:29898821:G:C	0.790318	-0.00899595	0.0338323
6:29898856:T:A	0.662283	0.0165931	0.0379909
6:29898916:A:G	0.996769	-0.000118333	0.0292207
6:29899015:T:G	0.641401	-0.0274019	0.058835
6:29899040:G:A	0.107785	0.166636	0.103615
6:29899076:G:T	0.760687	0.0171115	0.056181
6:29899088:T:C	0.46845	-0.0510386	0.0703978
6:29899089:AG:A	0.822249	-0.0133231	0.059305
6:29899129:G:T	0.752479	-0.0187535	0.0594646
6:29899140:T:G	0.755358	-0.0105673	0.0339149
6:29899147:G:A	0.996029	-0.000145448	0.0292223
6:29899152:G:T	0.743569	0.0155218	0.0474484
6:29899176:G:A	0.809292	-0.0143249	0.0593559
6:29899204:A:C	0.619247	-0.0168733	0.0339559
6:29899207:T:C	0.659984	-0.0141229	0.0321022
6:29899208:G:A	0.86822	-0.00573865	0.0345868
6:29899212:G:T	0.564724	-0.0345183	0.0599443
6:29899364:G:A	0.593609	-0.0180564	0.033838
6:29899367:T:G	0.10881	0.166173	0.103627
6:29899389:C:T	0.566277	-0.0343769	0.0599377
6:29899422:A:G	0.499641	-0.0226896	0.0336115
6:29899428:T:C	0.59851	-0.0178223	0.0338476
6:29899450:G:A	0.782084	-0.0145251	0.0525121
6:29899458:C:T	0.109115	0.166044	0.103636
6:29899461:A:G	0.768322	-0.00940458	0.0319264
6:29899483:C:T	0.559787	-0.0345625	0.0592678
6:29899485:G:A	0.889622	-0.00405424	0.0292128
6:29899493:T:C	0.838636	-0.0113923	0.0559437
6:29899538:C:T	0.659716	0.0249529	0.0566718
6:29899627:C:T	0.515932	-0.0190609	0.0293412
6:29899653:T:C	0.260088	-0.0573221	0.0508995
6:29899677:G:A	0.97858	0.00117122	0.0436223
6:29899737:A:G	0.566732	-0.0340856	0.0594996
6:29899756:A:G	0.887761	0.00850146	0.0602351
6:29899781:GCCCTCTCCCTCT:G	0.822663	0.00937797	0.0418433
6:29899783:C:A	0.601985	-0.0179894	0.0344922
6:29899814:C:CACGG	0.33584	-0.0738957	0.0767814
6:29899817:T:C	0.0400337	0.142731	0.0695098
6:29899818:C:G	0.300523	-0.0899601	0.0868918
6:29899842:G:C	0.898325	0.00875208	0.0684946
6:29899871:C:T	0.30171	-0.111488	0.10795
6:29899944:G:<CN0>	0.106153	-0.0696254	0.0430922
6:29900075:G:A	0.495851	-0.0789173	0.115879
6:29900094:C:T	0.495831	-0.0789205	0.115878
6:29900476:C:T	0.39887	0.031307	0.0371094
6:29900486:C:T	0.398935	0.0313026	0.0371094
6:29900564:G:A	0.327677	0.0358845	0.0366616
6:29900606:C:G	0.465722	0.039861	0.0546448
6:29900607:G:A	0.67499	0.0218417	0.0520898
6:29900624:G:A	0.337423	0.0351931	0.0366874
6:29900627:C:T	0.772464	-0.0138174	0.0477857
6:29901119:C:A	0.31598	0.0368431	0.0367419
6:29901309:C:T	0.53938	0.0274404	0.0447094
6:29901514:T:A	0.93189	0.00523087	0.0612031
6:29901549:C:T	0.976507	0.00169189	0.0574538
6:29901568:G:A	0.406634	-0.0503501	0.060675
6:29901640:C:A	0.694272	0.0178381	0.0453822
6:29901643:C:A	0.657507	0.0224737	0.0506897
6:29901783:A:T	0.743656	0.0101909	0.0311634
6:29901789:G:A	0.735464	-0.04094	0.121172
6:29901794:A:C	0.735464	-0.04094	0.121172
6:29901806:C:T	0.919218	0.00347317	0.0342458
6:29901865:G:C	0.931685	-0.00257108	0.0299923
6:29901898:C:G	0.687488	-0.0123059	0.0305913
6:29901899:C:G	0.980252	0.00142455	0.0575496
6:29901917:A:G	0.567261	-0.034289	0.0599363
6:29901919:T:C	0.980269	0.00142328	0.0575501
6:29901921:C:T	0.597819	0.0295242	0.0559659
6:29901976:G:A	0.690338	-0.0225537	0.0566112
6:29901987:C:G	0.847037	-0.00871714	0.0451897
6:29902005:G:C	0.757274	-0.00980861	0.0317366
6:29902016:T:A	0.910424	0.0067587	0.0600754
6:29902040:A:G	0.223075	-0.0383962	0.0315138
6:29902050:C:T	0.816766	0.00712337	0.0307432
6:29902051:A:G	0.950906	-0.00264471	0.0429548
6:29902059:A:G	0.298868	-0.0351196	0.0338057
6:29902061:AC:A	0.00693538	0.100819	0.0373412
6:29902063:C:T	0.533873	-0.0193623	0.0311239
6:29902064:T:G	0.275548	-0.0340649	0.0312414
6:29902073:G:A	0.881361	0.00897211	0.0601173
6:29902074:A:G	0.338302	-0.0323857	0.0338223
6:29902078:C:CG	0.424568	-0.0270129	0.0338287
6:29902101:A:AG	0.432521	-0.026578	0.0338623
6:29902109:G:A	0.700702	-0.0121488	0.0316069
6:29902129:T:G	0.417478	-0.0272637	0.0336255
6:29902130:G:A	0.827125	-0.00650447	0.0297837
6:29902135:A:G	0.382831	0.0328008	0.0375858
6:29902149:C:T	0.617267	0.0387914	0.0776251
6:29902197:C:G	0.983201	0.00121002	0.0574665
6:29902198:A:G	0.464325	-0.0246375	0.0336696
6:29902240:A:C	0.464713	-0.0227263	0.0310847
6:29902242:T:C	0.604927	0.0276069	0.0533643
6:29902254:C:T	0.893292	-0.00730033	0.0544233
6:29902279:C:G	0.733016	-0.0182587	0.0535264
6:29902294:G:T	0.878879	0.00915663	0.0600867
6:29902327:G:T	0.774665	-0.00865044	0.0302169
6:29902332:C:G	0.506209	-0.0223854	0.0336748
6:29902333:A:G	0.983365	0.00126243	0.0605482
6:29902373:A:G	0.584408	-0.0169553	0.0309993
6:29902435:G:C	0.565043	-0.0344805	0.0599278
6:29902445:A:C	0.288755	-0.086692	0.0817189
6:29902449:C:T	0.86993	0.0102889	0.0628341
6:29902490:A:AG	0.803003	0.0161453	0.0647201
6:29902556:T:C	0.945004	0.00900986	0.130613
6:29902560:TTTTTC:T	0.257785	-0.0385256	0.034044
6:29902561:TTTTC:T	0.305632	-0.0356813	0.0348303
6:29902568:T:C	0.124249	-0.228906	0.148912
6:29902573:TTTTC:T	0.61542	-0.0157648	0.031382
6:29902579:TTTC:T	0.716078	-0.0116282	0.0319715
6:29902584:T:TTC	0.0560157	-0.0885579	0.0463432
6:29902585:T:TC	0.104976	-0.07794	0.0480757
6:29902586:T:TC	0.366351	-0.0722653	0.0799989
6:29902587:T:C	0.353287	-0.0755779	0.0814213
6:29902601:T:C	0.268896	-0.0382587	0.0346042
6:29902640:C:G	0.874996	-0.0085507	0.0543537
6:29902671:T:C	0.822493	0.00932482	0.0415657
6:29902695:C:T	0.879044	0.00914962	0.0601231
6:29902714:T:G	0.645046	-0.0139388	0.0302586
6:29902717:C:G	0.367933	0.0338785	0.037628
6:29902744:C:T	0.631156	0.0242935	0.0506008
6:29902761:A:G	0.936056	-0.002519	0.0313981
6:29902774:A:G	0.659124	-0.0133679	0.0303043
6:29902779:G:A	0.565507	-0.0344349	0.0599201
6:29902807:T:G	0.66259	-0.0132244	0.0303077
6:29902818:C:T	0.303383	0.0370212	0.0359706
6:29902821:G:A	0.81578	0.00783968	0.0336501
6:29902836:C:T	0.866869	0.010095	0.0602197
6:29902837:A:G	0.884799	0.00841121	0.0580528
6:29902844:C:A	0.654006	-0.0135655	0.0302663
6:29902861:G:A	0.807911	0.00817501	0.0336251
6:29902875:T:C	0.620858	-0.0153517	0.0310365
6:29902881:G:A	0.829997	-0.0116875	0.0544352
6:29902893:C:A	0.570556	0.0256873	0.0452852
6:29902899:T:C	0.557478	-0.017912	0.0305357
6:29902902:T:A	0.402291	0.0315179	0.0376316
6:29902911:G:T	0.357877	-0.0990653	0.107748
6:29902922:A:C	0.24715	-0.128061	0.110655
6:29902949:A:C	0.557278	-0.0181791	0.0309753
6:29902952:A:C	0.165364	-0.172843	0.124594
6:29902955:G:A	0.165271	-0.172883	0.124595
6:29902957:C:T	0.165302	-0.172871	0.124595
6:29902958:T:C	0.165302	-0.172871	0.124595
6:29902980:C:T	0.522535	0.0588323	0.0920055
6:29902987:C:CT	0.62517	0.0486058	0.0994926
6:29903011:T:C	0.683314	-0.0126891	0.031105
6:29903012:G:A	0.67248	-0.0130792	0.0309388
6:29903013:C:T	0.245144	0.126056	0.108461
6:29903013:CT:C	0.582494	-0.0172383	0.0313568
6:29903018:T:C	0.163982	-0.0959913	0.0689689
6:29903090:A:C	0.861537	-0.00552092	0.0316533
6:29903095:ACT:A	0.558301	-0.0351237	0.0600028
6:29903096:C:G	0.591346	0.0300069	0.0558905
6:29903111:T:C	0.885706	0.00834569	0.0580612
6:29903165:G:A	0.406387	0.0312286	0.0376126
6:29903217:T:C	0.598657	-0.0166575	0.0316483
6:29903218:G:A	0.565335	-0.0344423	0.0599064
6:29903221:A:G	0.565335	-0.0344423	0.0599064
6:29903229:ACAG:A	0.786407	-0.0153713	0.0567251
6:29903236:A:C	0.490467	-0.0220699	0.0320054
6:29903266:C:T	0.650294	0.0229564	0.0506368
6:29903267:A:G	0.923323	-0.00296548	0.0308106
6:29903306:A:G	0.554131	-0.018871	0.0318993
6:29903323:TTAAG:T	0.990511	0.000378989	0.0318673
6:29903345:G:C	0.952267	0.00190706	0.0318585
6:29903348:T:A	0.923815	-0.00299545	0.0313235
6:29903350:T:C	0.923799	-0.00299607	0.0313235
6:29903351:G:A	0.914	-0.00338492	0.0313435
6:29903367:G:C	0.951308	0.00194433	0.0318409
6:29903388:C:T	0.515453	0.0255982	0.0393595
6:29903389:G:C	0.762852	-0.00971902	0.0322102
6:29903404:C:T	0.806177	-0.00770949	0.0314211
6:29903444:T:C	0.00571766	-0.131191	0.0474718
6:29903459:T:C	0.405783	-0.0268438	0.0322899
6:29903567:T:A	0.906197	-0.00373765	0.0317191
6:29903577:T:C	0.599821	-0.0162675	0.031006
6:29903630:G:T	0.570202	-0.0176191	0.0310329
6:29903647:G:A	0.49221	-0.0417031	0.060721
6:29903675:A:C	0.470644	-0.0225797	0.0312985
6:29903695:G:GAT	0.678243	0.0232797	0.0561143
6:29903699:T:C	0.706931	-0.0174753	0.0464792
6:29903709:C:T	0.318501	-0.0300497	0.0301237
6:29903711:C:CATATATAT	0.480381	-0.0302229	0.0428274
6:29903711:C:T	0.428448	-0.0238029	0.0300598
6:29903724:ATATG:A	0.0255791	-0.105546	0.0472761
6:29903728:G:A	0.301066	-0.0436137	0.0421735
6:29903732:G:A	0.658825	-0.0259428	0.0587557
6:29903736:G:A	0.428297	-0.0473396	0.059764
6:29903755:TACAC:T	0.933519	0.0083506	0.100106
6:29903759:C:CAT	0.743996	0.0139484	0.0427123
6:29903759:C:T	0.771361	-0.0231422	0.0796371
6:29903793:T:TAC	0.939742	0.00241019	0.0318835
6:29903801:TGG:T	0.950445	-0.00290515	0.0467457
6:29903802:GGATACA:G	0.896906	0.00433244	0.0334368
6:29903804:A:G	0.584149	0.0860106	0.157145
6:29903823:TACAC:T	0.7131	0.0174764	0.0475296
6:29903842:ATG:A	0.67423	0.0138175	0.0328715
6:29903846:A:G	0.394302	0.0276954	0.0325124
6:29903853:T:C	0.57475	0.0413995	0.0737867
6:29903862:A:G	0.0633171	0.161272	0.0868473
6:29903872:ATGTG:A	0.608067	-0.018462	0.0359999
6:29903874:G:GTA	0.542328	-0.0308361	0.0506094
6:29903875:T:TA	0.613863	-0.0174431	0.0345705
6:29903876:G:T	0.613727	-0.0174466	0.0345641
6:29903879:T:C	0.533414	0.0345312	0.0554449
6:29903881:T:C	0.456248	-0.0406831	0.0546054
6:29903888:T:A	0.560535	-0.0176661	0.0303516
6:29903894:C:A	0.829207	0.0130036	0.0602804
6:29903920:A:G	0.575482	0.0416963	0.0744581
6:29903936:C:T	0.710645	0.0125288	0.0337712
6:29903961:C:T	0.915536	-0.00576343	0.054342
6:29903968:G:A	0.257073	0.0541376	0.0477684
6:29903968:G:T	0.819616	0.0141249	0.0619407
6:29903979:T:C	0.915911	-0.00573774	0.0543418
6:29903990:C:T	0.79288	0.00857389	0.0326534
6:29903991:G:A	0.91586	-0.00574125	0.0543419
6:29903993:T:C	0.916199	-0.0057179	0.0543408
6:29904027:T:C	0.796917	0.00871313	0.0338585
6:29904032:G:A	0.817179	0.0130417	0.0564149
6:29904072:T:TGA	0.637513	-0.0146142	0.0310162
6:29904079:C:T	0.802047	0.00848913	0.0338619
6:29904080:A:G	0.641773	-0.0145106	0.0311908
6:29904096:A:G	0.690732	-0.0120067	0.030178
6:29904097:C:T	0.855444	0.00702036	0.0385361
6:29904131:A:G	0.636097	-0.0147538	0.0311812
6:29904139:A:C	0.839784	0.0121797	0.0602451
6:29904171:G:T	0.93355	-0.00261047	0.0313082
6:29904180:G:A	0.636059	-0.0147562	0.0311828
6:29904202:T:C	0.718775	-0.0108553	0.0301455
6:29904214:G:A	0.839671	0.0121885	0.0602452
6:29904267:G:T	0.752691	0.0177055	0.0561913
6:29904298:G:A	0.367333	0.0322605	0.0357862
6:29904300:G:A	0.603012	0.0266618	0.0512653
6:29904309:C:T	0.907008	0.00679339	0.0581561
6:29904325:C:T	0.755151	0.00967773	0.0310328
6:29904326:G:A	0.436246	-0.0227456	0.0292154
6:29904339:C:A	0.755661	-0.0164487	0.0528585
6:29904355:T:TA	0.932963	0.00260095	0.0309204
6:29904357:G:A	0.674453	-0.0130919	0.0311679
6:29904359:GC:G	0.60177	-0.0157902	0.0302576
6:29904359:G:T	0.410965	-0.0765849	0.0931466
6:29904360:C:G	0.711932	-0.0111865	0.0302943
6:29904365:A:C	0.838695	0.012263	0.0602421
6:29904389:A:G	0.640724	-0.0144806	0.0310285
6:29904408:C:G	0.532929	0.0274587	0.0440368
6:29904411:G:A	0.72357	-0.0106411	0.030086
6:29904453:A:G	0.89223	-0.00736093	0.0543312
6:29904484:C:T	0.678039	0.0211626	0.050977
6:29904492:A:T	0.446144	0.0274087	0.0359761
6:29904505:T:C	0.626236	-0.0151064	0.0310172
6:29904528:C:A	0.597548	-0.0164093	0.0310825
6:29904591:T:C	0.545808	-0.0359367	0.0594926
6:29904599:A:C	0.592301	0.0299364	0.0559031
6:29904684:T:G	0.838342	0.0122905	0.060243
6:29904769:A:G	0.894479	-0.00401166	0.0302451
6:29904808:A:G	0.891667	0.00791474	0.0581131
6:29904837:C:T	0.586063	-0.0168509	0.0309446
6:29904838:T:G	0.511078	-0.022134	0.0336813
6:29904840:C:T	0.891883	0.00789907	0.0581145
6:29904865:T:G	0.916983	0.00332702	0.0319186
6:29904901:C:T	0.861285	-0.0055087	0.0315254
6:29904929:A:C	0.656591	-0.0134391	0.0302257
6:29904959:C:T	0.533656	-0.0371127	0.0596252
6:29904982:G:A	0.718867	-0.0108202	0.0300584
6:29904990:A:G	0.523213	-0.0381937	0.0598272
6:29904995:G:GA	0.77104	0.00905571	0.0311177
6:29904995:G:GAA	0.542475	-0.0192889	0.0316692
6:29905004:T:A	0.857523	0.0108235	0.0602888
6:29905015:A:G	0.62891	-0.0149921	0.0310228
6:29905029:A:G	0.757616	-0.016306	0.0528364
6:29905040:T:C	0.714184	-0.0110127	0.0300695
6:29905101:G:T	0.632834	-0.0148271	0.0310359
6:29905119:T:C	0.692131	0.011568	0.0292147
6:29905121:G:A	0.655833	-0.0138333	0.0310391
6:29905127:C:T	0.559191	-0.0352092	0.0602852
6:29905135:G:A	0.837705	0.0123399	0.0602446
6:29905157:C:T	0.581661	-0.0328708	0.059661
6:29905158:A:G	0.811552	0.0154848	0.0649463
6:29905193:G:A	0.911854	0.00643384	0.0581192
6:29905212:G:A	0.943562	-0.0022161	0.0313038
6:29905224:A:G	0.928906	0.00291786	0.0327038
6:29905224:A:T	0.761466	-0.0091522	0.0301499
6:29905242:T:A	0.56891	-0.0176405	0.0309668
6:29905277:A:AT	0.624904	0.01773	0.0362643
6:29905277:A:ATT	0.53347	-0.0371866	0.0597167
6:29905360:G:A	0.583593	-0.016975	0.0309681
6:29905361:T:C	0.907452	-0.00364623	0.0313646
6:29905362:T:C	0.583558	-0.0169766	0.0309681
6:29905380:G:C	0.609804	-0.0153661	0.0301088
6:29905418:GA:GAA	0.992101	0.000325657	0.0328936
6:29905433:T:TA	0.940847	0.00244343	0.032928
6:29905451:C:A	0.612587	-0.0152687	0.0301524
6:29905452:A:G	0.599917	-0.0158597	0.0302367
6:29905481:A:G	0.898554	0.0040004	0.0313785
6:29905489:A:G	0.50273	0.0500894	0.0747379
6:29905490:AC:A	0.988576	0.000452902	0.0316299
6:29905500:G:GA	0.391954	-0.0249989	0.0292016
6:29905506:G:A	0.665961	-0.0133997	0.0310395
6:29905513:C:A	0.974836	-0.00327448	0.103807
6:29905513:C:CA	0.599898	-0.0161828	0.030851
6:29905515:CA:C	0.455158	-0.0454502	0.0608564
6:29905516:A:C	0.471265	-0.0439419	0.0609947
6:29905566:T:C	0.541893	-0.0189416	0.0310542
6:29905619:GCA:G	0.443343	0.0283021	0.0369209
6:29905620:C:T	0.471886	0.0266548	0.0370508
6:29905621:A:G	0.545564	-0.0191992	0.0317647
6:29905628:C:G	0.571675	-0.0173151	0.0306144
6:29905629:G:A	0.650331	-0.0189209	0.0417402
6:29905671:T:TC	0.598766	-0.0158363	0.030097
6:29905707:G:A	0.877024	0.00483349	0.0312356
6:29905710:T:C	0.543952	-0.0183568	0.0302495
6:29905727:C:T	0.396628	0.0306268	0.036131
6:29905759:G:A	0.701903	-0.0119242	0.0311539
6:29905763:G:A	0.732924	-0.010631	0.031154
6:29905773:C:T	0.639683	-0.0142474	0.0304339
6:29905777:G:A	0.639842	-0.0142407	0.0304341
6:29905782:A:G	0.653302	-0.0136691	0.0304311
6:29905804:C:T	0.763604	-0.00938555	0.0312071
6:29905853:T:A	0.750227	0.0108472	0.0340744
6:29905861:A:G	0.404268	-0.0253227	0.0303621
6:29905900:A:G	0.86629	0.00541515	0.0321617
6:29905910:T:G	0.424323	-0.0244825	0.0306435
6:29905912:C:T	0.606866	0.0262313	0.050979
6:29905936:A:G	0.720389	-0.0111447	0.0311357
6:29905945:G:T	0.860238	0.00534846	0.0303767
6:29905979:C:A	0.856805	-0.00561814	0.0311352
6:29905979:C:G	0.709019	0.0125949	0.0337507
6:29905989:T:C	0.905194	-0.00372379	0.0312653
6:29906010:A:G	0.827712	0.0133489	0.0613359
6:29906044:T:C	0.548897	-0.0272752	0.045503
6:29906049:C:T	0.782541	-0.00879754	0.0318741
6:29906072:C:G	0.615342	0.0284074	0.0565364
6:29906092:C:A	0.982253	-0.000673424	0.0302739
6:29906099:C:T	0.501906	0.0256884	0.0382557
6:29906109:T:A	0.781596	-0.00871628	0.0314394
6:29906128:T:G	0.0933158	-0.223226	0.133018
6:29906130:G:A	0.531567	0.0239075	0.0382144
6:29906189:G:T	0.89009	-0.00878742	0.0635892
6:29906207:A:C	0.362216	0.0814333	0.0893742
6:29906220:TTACC:T	0.894816	0.00435527	0.0329414
6:29906247:T:TAC	0.874307	-0.0047593	0.0300859
6:29906248:A:G	0.901906	-0.00692517	0.0561862
6:29906264:A:T	0.471289	0.0416136	0.0577659
6:29906267:TAA:T	0.500381	-0.0406379	0.0603034
6:29906267:TAA:TA	0.643955	0.0206029	0.0445781
6:29906267:TAA:TAAA	0.957801	0.0030448	0.0575433
6:29906272:A:T	0.369389	-0.0501661	0.055888
6:29906273:A:T	0.369389	-0.0501661	0.055888
6:29906313:A:C	0.750103	-0.00979105	0.0307408
6:29906316:A:T	0.737692	-0.0288958	0.0862789
6:29906332:C:T	0.887596	-0.00898129	0.0635408
6:29906356:AAT:A	0.368971	-0.054508	0.0606722
6:29906380:A:G	0.684495	-0.013043	0.032099
6:29906413:A:G	0.545355	0.0231919	0.0383505
6:29906489:T:C	0.842502	-0.00876273	0.0441017
6:29906502:C:G	0.548946	0.0228986	0.0382064
6:29906512:G:A	0.833775	-0.00670263	0.0319383
6:29906564:T:G	0.916909	-0.00342926	0.0328699
6:29906574:C:A	0.543449	0.0227238	0.037399
6:29906581:A:G	0.543313	0.0227313	0.0373988
6:29906597:G:A	0.498254	-0.040516	0.0598252
6:29906619:T:A	0.544136	0.0232078	0.0382606
6:29906666:G:A	0.826296	0.0135914	0.0619326
6:29906681:C:T	0.537142	-0.0368867	0.0597703
6:29906691:A:G	0.373926	0.0264061	0.0296984
6:29906724:A:G	0.925669	-0.00288887	0.0309647
6:29906750:T:G	0.889814	-0.0088016	0.0635314
6:29906772:G:A	0.832423	-0.00675656	0.0319316
6:29906783:C:T	0.932515	-0.00262529	0.031002
6:29906813:G:T	0.932706	-0.00261782	0.031002
6:29906815:T:C	0.66729	-0.0253072	0.0588717
6:29906826:A:G	0.909721	-0.00340533	0.0300319
6:29906831:T:C	0.499215	0.0389768	0.0576814
6:29906847:TACA:T	0.755446	0.00997888	0.0320383
6:29906877:C:T	0.78758	-0.0173595	0.0644245
6:29906931:T:TTC	0.946847	-0.00199993	0.0299988
6:29906964:G:T	0.611847	0.0286774	0.0565139
6:29906977:C:T	0.0968745	-0.160794	0.0968523
6:29906978:G:A	0.963179	-0.00138514	0.0300047
6:29906981:G:C	0.891604	-0.00421534	0.0309326
6:29907005:G:C	0.512904	0.0454581	0.0694735
6:29907012:A:G	0.807076	0.0152171	0.0623141
6:29907030:C:T	0.38236	-0.0542189	0.0620669
6:29907114:C:A	0.962672	-0.00139954	0.0299043
6:29907116:A:G	0.775048	0.0178389	0.0624222
6:29907123:C:T	0.915841	-0.0032571	0.0308222
6:29907124:A:G	0.653879	-0.0142443	0.0317683
6:29907133:G:A	0.822704	0.00705427	0.0314826
6:29907159:A:G	0.94983	-0.00194118	0.0308516
6:29907164:G:T	0.971462	-0.00110331	0.0308401
6:29907169:A:C	0.9118	-0.00347427	0.0313651
6:29907169:A:T	0.807877	0.0151486	0.0622971
6:29907201:C:T	0.935249	-0.00251025	0.0308984
6:29907217:G:A	0.758907	-0.00908043	0.029586
6:29907243:C:T	0.835833	-0.0066169	0.0319307
6:29907256:G:A	0.876459	-0.00465874	0.0299674
6:29907270:G:A	0.881358	-0.00447378	0.0299756
6:29907286:C:T	0.668216	-0.0136588	0.0318684
6:29907297:A:G	0.803158	-0.0109368	0.0438768
6:29907298:T:C	0.6634	-0.0138681	0.0318641
6:29907313:G:A	0.80352	-0.00771576	0.0310125
6:29907331:C:T	0.953314	-0.00340801	0.0582117
6:29907445:G:A	0.926935	-0.00274621	0.0299471
6:29907448:C:T	0.926919	-0.0027468	0.0299471
6:29907449:G:T	0.838963	0.0133088	0.0654897
6:29907451:C:T	0.911282	-0.00344463	0.0309152
6:29907466:T:C	0.91147	-0.00343731	0.0309152
6:29907467:C:T	0.91147	-0.00343731	0.0309152
6:29907494:C:G	0.928132	-0.0028975	0.0321249
6:29907510:C:G	0.484888	-0.0411359	0.058895
6:29907522:G:A	0.371055	0.0697269	0.0779508
6:29907544:T:G	0.938126	-0.00246918	0.031809
6:29907565:C:T	0.923217	0.00296841	0.0307983
6:29907596:C:G	0.374688	-0.054445	0.0613309
6:29907598:A:C	0.942231	-0.00230612	0.0318237
6:29907601:C:A	0.961001	0.00150438	0.0307657
6:29907605:T:C	0.99846	-5.95589e-05	0.0308485
6:29907606:G:A	0.998493	-5.82459e-05	0.0308485
6:29907608:C:T	0.801857	0.00792729	0.0315898
6:29907622:G:T	0.899263	0.00389116	0.0307378
6:29907631:A:C	0.709651	-0.0111707	0.0300024
6:29907631:A:G	0.9401	0.00231576	0.0308174
6:29907632:T:C	0.796829	-0.00897024	0.0348422
6:29907644:C:T	0.982403	0.000682211	0.0309309
6:29907696:A:G	0.989662	0.000414494	0.0319882
6:29907704:C:G	0.31762	0.0653333	0.0653751
6:29907740:A:G	0.740229	-0.00995107	0.0300138
6:29907755:G:T	0.977211	-0.000912558	0.0319454
6:29907833:G:T	0.0901488	-0.0795296	0.0469308
6:29907835:T:A	0.138898	0.0537625	0.0363282
6:29907837:G:C	0.083254	-0.0814681	0.047034
6:29907847:G:C	0.0833558	-0.0814405	0.0470336
6:29907861:T:G	0.743704	0.0103379	0.031619
6:29907895:G:A	0.944154	0.00215994	0.0308342
6:29907907:G:A	0.863164	-0.00537908	0.0312106
6:29907950:AC:A	0.929872	0.00271151	0.0308105
6:29907961:G:C	0.651316	-0.0266209	0.0589042
6:29907976:G:A	0.929793	0.00271456	0.0308103
6:29907996:T:C	0.954998	0.00367156	0.0650621
6:29908006:G:A	0.484727	-0.0411063	0.0588308
6:29908026:T:C	0.610536	0.0225756	0.044326
6:29908044:A:G	0.977907	-0.00088473	0.0319481
6:29908076:T:G	0.912032	-0.00330618	0.0299266
6:29908093:G:A	0.942327	0.0022307	0.0308342
6:29908106:G:A	0.484382	0.040645	0.0581247
6:29908107:G:T	0.556231	-0.0350864	0.0596252
6:29908108:G:T	0.556162	-0.0350925	0.0596252
6:29908110:G:A	0.761958	-0.013238	0.0437028
6:29908111:C:T	0.548755	0.0219962	0.0366832
6:29908155:G:A	0.833246	0.00882662	0.0419236
6:29908156:G:A	0.485182	-0.0410973	0.0588793
6:29908158:C:T	0.952441	0.00183567	0.030778
6:29908179:C:T	0.975658	0.000940205	0.0308128
6:29908189:C:T	0.712114	-0.0216577	0.0586901
6:29908213:C:G	0.91942	-0.00302418	0.0298938
6:29908222:G:A	0.816674	-0.0143308	0.0618174
6:29908222:G:GA	0.438358	-0.0241861	0.0312091
6:29908239:C:T	0.314133	0.0397647	0.0395045
6:29908240:A:G	0.981498	-0.000741255	0.0319626
6:29908252:G:A	0.664739	0.0130094	0.0300185
6:29908262:C:T	0.327568	0.0389441	0.0397785
6:29908305:A:T	0.367491	-0.0361279	0.0400894
6:29908308:C:T	0.984838	0.000589199	0.0310042
6:29908309:G:A	0.503338	0.030418	0.0454512
6:29908312:G:A	0.612618	0.0286139	0.0565113
6:29908316:G:C	0.958202	0.0036839	0.0702905
6:29908320:T:C	0.127522	-0.0681981	0.044751
6:29908363:G:C	0.386494	0.0673258	0.077744
6:29908373:C:G	0.800297	0.0157627	0.0623125
6:29908374:C:G	0.982971	0.000639064	0.029941
6:29908388:AAAAAAAAAG:A	0.191032	-0.0525525	0.0401922
6:29908389:AAAAAAAAG:A	0.251408	-0.0431021	0.0375802
6:29908391:AAAAAAG:A	0.357169	-0.0288693	0.0313533
6:29908392:AAAAAG:A	0.424746	-0.0248929	0.0311857
6:29908393:AAAAG:A	0.814134	-0.00726051	0.0308832
6:29908394:AAAG:A	0.843977	0.0065378	0.0332189
6:29908395:AAG:A	0.685383	0.0137383	0.0339109
6:29908396:AG:A	0.685383	0.0137383	0.0339109
6:29908426:C:T	0.978842	0.000818392	0.0308592
6:29908439:C:A	0.385905	0.0674077	0.077742
6:29908439:C:T	0.799698	0.0158114	0.0623141
6:29908440:G:A	0.875822	0.00497653	0.0318462
6:29908441:G:C	0.109316	-0.071743	0.0448037
6:29908469:T:C	0.904005	0.00372574	0.0308924
6:29908484:G:A	0.995891	0.000165473	0.0321311
6:29908491:G:A	0.980399	0.000790206	0.0321631
6:29908500:C:CT	0.291817	0.0418343	0.0396856
6:29908511:A:C	0.748449	0.00994638	0.031016
6:29908521:A:G	0.647353	0.0202547	0.0442782
6:29908525:T:C	0.336939	0.0379808	0.0395538
6:29908544:C:T	0.927629	-0.00290187	0.0319491
6:29908589:T:C	0.931443	0.00282632	0.0328531
6:29908590:G:A	0.931443	0.00282632	0.0328531
6:29908593:G:C	0.37713	-0.0352796	0.0399454
6:29908632:C:T	0.929902	-0.00270532	0.0307531
6:29908649:T:G	0.91082	0.00366813	0.0327501
6:29908659:T:C	0.990359	-0.000377722	0.0312589
6:29908667:A:G	0.808869	-0.00861896	0.0356325
6:29908676:T:A	0.659249	-0.0259497	0.0588496
6:29908679:G:A	0.958772	-0.00155277	0.0300372
6:29908680:AATGAATTG:A	0.41238	0.0332462	0.0405584
6:29908686:T:C	0.861227	0.00536777	0.0307059
6:29908726:C:G	0.483648	-0.0412077	0.0588306
6:29908742:A:C	0.635586	0.020995	0.0443045
6:29908753:G:C	0.967533	0.0015707	0.0385896
6:29908789:T:C	0.387464	-0.0345933	0.0400281
6:29908804:G:A	0.982571	0.000675846	0.0309371
6:29908838:G:C	0.977651	-0.000895118	0.0319529
6:29908841:G:A	0.207255	0.169954	0.134761
6:29908861:G:A	0.556945	0.0416057	0.070832
6:29908869:C:A	0.781078	-0.0173302	0.0623581
6:29908891:C:T	0.535679	-0.0285332	0.0460688
6:29908892:G:A	0.770996	0.0115429	0.0396565
6:29908895:G:A	0.629712	-0.028183	0.058455
6:29908901:A:C	0.6421	-0.0215553	0.046379
6:29908928:G:A	0.972426	0.00107951	0.0312311
6:29908928:GAC:AAC	0.863436	0.005303	0.0308311
6:29908928:GAC:G	0.810315	0.00760143	0.03167
6:29908935:TCC:T	0.562423	0.0181487	0.0313315
6:29908937:C:T	0.784864	0.00861904	0.0315733
6:29908954:G:A	0.997709	9.19064e-05	0.0320039
6:29908967:G:A	0.89606	-0.00409119	0.0313165
6:29908976:C:T	0.620347	0.0312331	0.0630515
6:29909021:C:G	0.659801	-0.0259044	0.0588486
6:29909033:A:G	0.748842	0.0113443	0.0354323
6:29909044:G:C	0.760339	0.0102265	0.0335255
6:29909070:T:C	0.569205	-0.0175534	0.0308375
6:29909071:G:A	0.706723	-0.0220785	0.0586789
6:29909153:G:T	0.918547	0.00337308	0.0329842
6:29909181:A:C	0.894463	-0.00481553	0.0363002
6:29909197:G:C	0.801622	0.0164193	0.0653508
6:29909205:C:T	0.686367	-0.0237048	0.0587056
6:29909217:T:G	0.690748	-0.0150945	0.0379411
6:29909219:T:C	0.690748	-0.0150945	0.0379411
6:29909238:T:C	0.45386	0.0433859	0.0579254
6:29909249:A:C	0.616808	0.0184039	0.0367798
6:29909251:T:TA	0.985915	-0.00056473	0.0319891
6:29909278:AT:A	0.211091	0.0431623	0.034514
6:29909279:T:A	0.402158	0.0331368	0.0395533
6:29909339:G:A	0.460934	-0.0221312	0.0300161
6:29909353:C:G	0.782865	-0.0171844	0.0623557
6:29909360:G:A	0.626363	0.0183543	0.0377
6:29909372:C:G	0.463349	-0.0221606	0.0302186
6:29909376:C:A	0.885566	0.00473808	0.0329223
6:29909391:C:A	0.502277	0.0247473	0.0368861
6:29909409:C:T	0.605221	0.0192902	0.0373184
6:29909426:T:C	0.539338	0.0227574	0.0370754
6:29909440:A:G	0.132489	-0.0553406	0.0367869
6:29909447:G:C	0.559301	-0.0176768	0.0302747
6:29909453:T:C	0.740756	0.012807	0.038709
6:29909454:T:C	0.159216	-0.0516874	0.0367173
6:29909472:G:C	0.864349	0.00593465	0.0347378
6:29909499:A:T	0.625216	0.0153567	0.0314383
6:29909510:C:T	0.832793	0.00697699	0.0330475
6:29909520:G:A	0.83284	0.00697501	0.0330475
6:29909523:A:C	0.661553	0.0135683	0.0309942
6:29909524:G:T	0.661226	0.0135826	0.0309949
6:29909538:A:C	0.995409	0.000215548	0.0374607
6:29909542:A:G	0.704453	0.0142078	0.0374564
6:29909562:C:A	0.690793	0.0146539	0.0368393
6:29909583:C:A	0.314641	0.0769451	0.0765218
6:29909593:T:G	0.785579	0.00908885	0.033408
6:29909597:T:G	0.649689	0.0285049	0.0627593
6:29909616:T:C	0.875112	0.00520275	0.033103
6:29909633:A:AT	0.67473	0.0161239	0.0384208
6:29909675:G:T	0.453565	0.043243	0.057697
6:29909714:T:C	0.521246	-0.0216577	0.033765
6:29909745:A:G	0.975124	0.00101492	0.0325481
6:29909751:T:C	0.57183	-0.0170013	0.0300716
6:29909756:G:C	0.739299	0.0100302	0.0301405
6:29909756:G:T	0.806508	-0.0107374	0.0438381
6:29909769:AAAC:A	0.791871	0.00888722	0.0336787
6:29909797:C:T	0.707538	-0.0220138	0.0586776
6:29909807:T:G	0.810037	0.0156905	0.065274
6:29909811:G:T	0.753289	0.0140894	0.0448269
6:29909823:G:T	0.377738	0.0607807	0.0689068
6:29909840:G:A	0.641015	-0.0132091	0.0283288
6:29909916:A:T	0.978072	-0.000880356	0.0320293
6:29909918:T:C	0.977993	-0.000883618	0.0320321
6:29909924:G:A	0.587692	-0.016467	0.0303716
6:29909957:G:C	0.831278	0.0132402	0.062142
6:29909970:T:A	0.200229	-0.0571651	0.0446289
6:29909988:C:T	0.743475	0.0145982	0.0446078
6:29909999:C:T	0.869073	-0.00721072	0.0437449
6:29910022:C:A	0.771969	-0.0180563	0.0623062
6:29910027:C:G	0.902077	-0.00392338	0.0318874
6:29910034:G:A	0.605883	0.0164048	0.0317947
6:29910037:C:G	0.609588	0.0824389	0.161436
6:29910040:A:T	0.631331	0.0773241	0.161141
6:29910057:C:A	0.755149	0.0194784	0.0624592
6:29910083:A:G	0.80278	0.0163048	0.0652843
6:29910095:C:T	0.980203	-0.00218166	0.0879191
6:29910105:G:A	0.371292	-0.0544355	0.060886
6:29910120:T:G	0.293749	-0.0682424	0.0649969
6:29910122:C:A	0.6635	0.016676	0.0383279
6:29910127:C:G	0.659863	-0.0298148	0.0677453
6:29910142:A:T	0.480127	-0.0464415	0.0657719
6:29910160:TCCC:T	0.311409	-0.0645113	0.0637294
6:29910167:C:G	0.677998	0.0183115	0.0441032
6:29910189:A:T	0.910242	0.00372713	0.0330615
6:29910274:G:C	0.476	0.0761202	0.106798
6:29910276:T:G	0.831091	0.00646451	0.0303067
6:29910286:C:T	0.850594	-0.00671632	0.0356568
6:29910330:G:A	0.372634	0.0693967	0.0778382
6:29910336:C:G	0.481363	0.0392804	0.0557871
6:29910340:A:G	0.47486	0.0399098	0.0558495
6:29910358:C:G	0.511364	-0.019699	0.0299963
6:29910371:C:T	0.623904	0.0181858	0.0370892
6:29910378:C:T	0.419913	0.0319177	0.039572
6:29910397:T:A	0.967391	0.00255932	0.0626036
6:29910402:G:A	0.945058	-0.00296893	0.0430815
6:29910419:G:T	0.548904	0.022864	0.0381447
6:29910420:GA:G	0.548859	0.0228666	0.0381447
6:29910429:C:CG	0.687404	0.0423481	0.105244
6:29910437:C:T	0.798173	-0.0078462	0.0306837
6:29910450:G:C	0.431269	0.0311864	0.0396259
6:29910457:T:G	0.920256	0.00330904	0.0330538
6:29910460:T:C	0.663865	-0.0131106	0.0301683
6:29910468:G:A	0.794107	-0.0162323	0.0621973
6:29910473:G:A	0.857705	-0.0078766	0.0439307
6:29910478:G:C	0.85302	0.00593001	0.0320079
6:29910482:G:A	0.653591	-0.0131409	0.0292815
6:29910482:G:T	0.449465	0.0290429	0.038401
6:29910492:G:T	0.221576	-0.0439535	0.0359583
6:29910496:C:G	0.799942	0.0165562	0.0653306
6:29910506:G:T	0.595327	0.0202311	0.0380906
6:29910507:C:T	0.797896	-0.0159603	0.0623276
6:29910508:A:G	0.912986	0.0036122	0.0330567
6:29910510:G:A	0.996637	0.000270812	0.0642432
6:29910516:G:A	0.728491	-0.0420902	0.121251
6:29910519:A:C	0.728593	-0.0420738	0.121251
6:29910522:G:C	0.952387	0.0019795	0.0331524
6:29910527:C:T	0.604607	0.0165243	0.0319134
6:29910538:C:T	0.485663	0.0278674	0.039969
6:29910557:T:A	0.972806	0.0015751	0.0462054
6:29910558:T:A	0.124516	-0.0594925	0.0387298
6:29910558:T:C	0.951845	0.00184387	0.0305323
6:29910562:A:C	0.140903	-0.0571358	0.0388036
6:29910566:G:A	0.420164	-0.0426215	0.0528713
6:29910572:C:T	0.790482	-0.0315808	0.118866
6:29910581:C:A	0.472367	0.025977	0.0361478
6:29910583:C:T	0.47229	0.0259814	0.0361477
6:29910586:G:A	0.469649	0.0261314	0.0361405
6:29910602:G:T	0.249214	-0.118161	0.102547
6:29910604:C:A	0.356803	0.0292349	0.0317263
6:29910607:G:C	0.721746	-0.0331016	0.0929491
6:29910622:C:T	0.724993	-0.0326439	0.0927927
6:29910640:C:T	0.693652	0.0173802	0.0441229
6:29910660:A:G	0.920898	0.00575593	0.0579633
6:29910663:G:A	0.659411	-0.0259673	0.0589194
6:29910679:G:A	0.813307	-0.015114	0.0639981
6:29910698:G:A	0.6849	0.0153352	0.0377913
6:29910700:G:T	0.353635	0.0373704	0.0402889
6:29910703:G:T	0.68471	0.0153449	0.0377911
6:29910716:CA:C	0.737275	-0.0105302	0.03139
6:29910716:C:G	0.593558	0.0170924	0.0320269
6:29910717:A:G	0.91899	-0.00309782	0.0304584
6:29910717:A:T	0.985333	-0.0011526	0.0626991
6:29910719:G:A	0.291311	-0.0359207	0.03404
6:29910719:G:C	0.972088	0.00205111	0.0586203
6:29910719:G:GA	0.335203	-0.0326801	0.0339115
6:29910720:AG:A	0.356737	-0.0312949	0.033957
6:29910721:G:C	0.319835	-0.0336772	0.0338534
6:29910725:C:G	0.803805	-0.0109948	0.0442578
6:29910730:T:A	0.700718	0.0124155	0.0323025
6:29910731:G:A	0.693891	-0.0234039	0.0594642
6:29910742:G:C	0.599473	0.0161662	0.0307835
6:29910750:C:T	0.369575	0.0520787	0.0580412
6:29910752:G:C	0.473616	0.0281791	0.0393229
6:29910759:T:A	0.570193	0.0193147	0.0340187
6:29910759:T:C	0.598973	-0.0213693	0.0406355
6:29910761:G:A	0.938276	0.00237697	0.0306954
6:29910762:A:G	0.00918254	0.213244	0.0818537
6:29910767:G:C	0.464372	0.0313721	0.0428775
6:29910771:C:T	0.642915	0.0202818	0.0437461
6:29910773:C:G	0.503522	0.0289923	0.0433395
6:29910774:T:C	0.643003	0.0202768	0.0437467
6:29910777:G:T	0.504874	0.0289247	0.0433758
6:29910779:G:C	0.469799	0.0308794	0.0427217
6:29910801:C:A	0.665375	0.0164112	0.0379445
6:29910816:G:A	0.821352	0.0140195	0.0620866
6:29910817:G:C	0.785822	0.0140489	0.0516997
6:29910820:G:C	0.815859	-0.00768024	0.0329802
6:29910834:G:C	0.874438	0.0074313	0.0470263
6:29910839:C:T	0.142014	0.0491856	0.0334976
6:29910852:G:C	0.219953	-0.0553102	0.0450904
6:29910861:A:G	0.363855	-0.03097	0.0341062
6:29910866:G:A	0.734927	0.0211216	0.062383
6:29910892:A:G	0.816433	0.00730562	0.0314713
6:29910910:C:T	0.668793	-0.0251899	0.0588815
6:29910923:C:A	0.581235	0.0193409	0.0350644
6:29910923:C:T	0.590429	-0.0314776	0.0584854
6:29910947:T:A	0.720955	-0.0158769	0.0444503
6:29910970:G:A	0.870206	-0.00738912	0.0452221
6:29910980:C:T	0.623539	0.0188161	0.0383344
6:29910986:G:A	0.367237	0.0356149	0.0394992
6:29911000:T:C	0.732149	0.0106714	0.0311786
6:29911000:T:G	0.744896	-0.00983961	0.0302407
6:29911003:G:A	0.415982	0.0282837	0.0347717
6:29911019:T:C	0.63725	-0.014857	0.0315069
6:29911029:G:T	0.0996569	-0.0635109	0.0385728
6:29911030:C:T	0.503866	0.0227657	0.034059
6:29911037:G:C	0.422746	-0.0244945	0.0305545
6:29911056:A:C	0.781995	-0.0102586	0.0370722
6:29911056:A:G	0.310108	0.0511523	0.0503966
6:29911063:T:G	0.608837	-0.0158261	0.0309264
6:29911064:A:G	0.904412	-0.00367012	0.0305616
6:29911069:A:T	0.743297	-0.0146499	0.0447338
6:29911086:T:C	0.274483	-0.0351348	0.0321513
6:29911092:G:T	0.384277	0.0343663	0.0394996
6:29911098:T:C	0.527709	0.0360479	0.0570823
6:29911103:C:G	0.881874	0.00850736	0.0572524
6:29911112:C:T	0.532632	0.0261531	0.0419125
6:29911113:C:G	0.534248	0.0260489	0.0419107
6:29911114:G:A	0.650233	0.0153545	0.0338624
6:29911115:G:A	0.600484	0.0203725	0.0389007
6:29911115:G:C	0.853767	-0.00550808	0.0298842
6:29911119:G:C	0.521442	0.0248965	0.0388326
6:29911119:G:T	0.855209	-0.00545403	0.0298889
6:29911124:C:T	0.506423	-0.0305736	0.0460156
6:29911149:C:T	0.504928	0.0248031	0.0371997
6:29911154:C:A	0.794273	-0.00766125	0.0293798
6:29911190:G:A	0.911796	-0.00341822	0.0308577
6:29911198:T:C	0.960431	0.0016277	0.0328083
6:29911203:A:C	0.903176	-0.00364222	0.0299401
6:29911207:G:A	0.959552	0.00166404	0.032811
6:29911218:G:A	0.676256	-0.0196271	0.0470022
6:29911222:C:T	0.349293	-0.0573739	0.0612994
6:29911225:A:G	0.777595	0.00821795	0.0290948
6:29911227:G:C	0.821816	0.0112516	0.0499606
6:29911227:G:T	0.599926	0.0296479	0.0565253
6:29911228:A:C	0.709585	-0.0218929	0.0587867
6:29911228:A:G	0.590993	0.0209636	0.0390095
6:29911228:A:T	0.879318	0.00454553	0.0299375
6:29911239:T:C	0.957764	0.00244776	0.0462198
6:29911240:T:A	0.0656443	0.268581	0.145901
6:29911240:T:G	0.113134	-0.0505417	0.0319024
6:29911246:C:T	0.537222	-0.0369358	0.0598616
6:29911256:T:G	0.804454	0.0161602	0.0652705
6:29911260:A:C	0.829047	-0.0110397	0.0511277
6:29911260:A:G	0.158575	-0.176592	0.125253
6:29911261:C:A	0.158575	-0.176592	0.125253
6:29911261:C:G	0.832907	-0.0107525	0.050966
6:29911271:G:C	0.660562	-0.0177272	0.0403684
6:29911272:T:G	0.680552	-0.0166516	0.0404449
6:29911306:C:T	0.321072	0.0571781	0.0576242
6:29911320:G:T	0.713789	-0.0430284	0.117317
6:29911326:A:G	0.995066	-0.000393442	0.0636194
6:29911344:C:A	0.698909	-0.0172096	0.0444931
6:29911344:C:T	0.569115	0.0215951	0.0379291
6:29911356:G:A	0.694922	-0.0258037	0.0657949
6:29911360:A:G	0.718823	-0.0160536	0.0445895
6:29911419:A:G	0.462626	-0.0229511	0.0312461
6:29911457:G:GT	0.804847	0.0161272	0.0652714
6:29911505:C:G	0.810026	0.0149279	0.0620981
6:29911510:A:T	0.725497	0.0181279	0.0516284
6:29911534:A:C	0.704668	-0.0168842	0.0445461
6:29911538:G:A	0.84581	-0.00629325	0.0323615
6:29911545:G:A	0.705356	-0.016847	0.044557
6:29911571:G:C	0.704253	-0.0169123	0.0445547
6:29911583:G:C	0.430807	0.119856	0.152138
6:29911583:G:GACAC	0.695193	-0.012272	0.0313208
6:29911588:C:A	0.61295	0.0309193	0.0611214
6:29911604:C:A	0.705412	-0.0168453	0.0445613
6:29911684:C:T	0.866663	-0.00967904	0.0576479
6:29911685:C:T	0.298733	0.053134	0.0511319
6:29911725:C:T	0.370674	-0.0712635	0.0796053
6:29911727:T:C	0.700309	-0.0115682	0.0300549
6:29911728:C:T	0.958197	-0.00247601	0.0472371
6:29911736:A:C	0.15681	0.0812757	0.0574028
6:29911740:A:G	0.168697	-0.049166	0.0357206
6:29911790:T:C	0.90969	0.00336836	0.0296955
6:29911827:G:A	0.346223	0.0301762	0.0320362
6:29911836:C:T	0.350044	0.0299024	0.0319982
6:29911837:G:A	0.634306	-0.0207975	0.0437221
6:29911879:T:G	0.0130449	0.139844	0.0563311
6:29911880:T:A	0.0319494	0.142207	0.0662955
6:29911893:C:T	0.793691	0.0085366	0.0326422
6:29911909:G:A	0.069683	0.115019	0.0634074
6:29911912:A:G	0.297551	0.0509048	0.048867
6:29911925:C:T	0.42431	0.0456576	0.0571459
6:29911951:C:T	0.673093	-0.0183924	0.0435935
6:29911957:G:A	0.629002	-0.021279	0.0440439
6:29912028:AG:A	0.63457	0.0163777	0.0344572
6:29912030:G:C	0.635003	0.0163567	0.0344571
6:29912041:C:T	0.671392	-0.0151453	0.0356999
6:29912042:G:A	0.367644	0.0578729	0.0642394
6:29912086:G:A	0.652368	-0.0201266	0.0446788
6:29912098:G:A	0.656803	-0.0195812	0.0440689
6:29912108:G:C	0.723427	-0.0110688	0.0312783
6:29912147:C:T	0.796288	0.00941587	0.0364739
6:29912149:G:C	0.898603	0.00874038	0.0685918
6:29912188:T:C	0.972382	-0.00111688	0.0322599
6:29912204:C:T	0.960004	0.00157093	0.0313256
6:29912208:G:C	0.651708	0.0260585	0.0577293
6:29912227:TGGA:T	0.962742	-0.00145625	0.031174
6:29912229:GAGA:G	0.941036	-0.00230979	0.0312267
6:29912234:C:G	0.520923	-0.0270841	0.0421921
6:29912280:T:C	0.989371	0.000442982	0.033252
6:29912281:G:A	0.937828	0.00339959	0.0435844
6:29912297:A:G	0.740631	-0.0147761	0.0446382
6:29912301:C:A	0.772189	-0.0160531	0.0554489
6:29912326:G:A	0.359207	0.0381447	0.0416028
6:29912333:C:T	0.816124	0.00706107	0.030366
6:29912342:G:A	0.456046	0.0571288	0.0766445
6:29912345:A:T	0.930968	-0.00443876	0.0512396
6:29912348:A:G	0.544349	-0.0187215	0.0308808
6:29912368:C:T	0.846829	0.00647299	0.0335099
6:29912386:G:C	0.724793	-0.015728	0.0446742
6:29912395:T:TGG	0.22378	0.0593993	0.0488265
6:29912398:A:T	0.223847	0.05939	0.0488259
6:29912405:G:A	0.558357	-0.0213375	0.0364567
6:29912413:TG:T	0.943055	0.00219442	0.0307208
6:29912451:C:A	0.961113	-0.00148666	0.0304913
6:29912457:C:G	0.983761	0.000619627	0.030442
6:29912473:T:C	0.868824	0.0050106	0.0303393
6:29912477:A:G	0.889446	0.00423961	0.0304995
6:29912493:G:A	0.719123	0.0162504	0.0451862
6:29912493:G:T	0.778257	-0.0165016	0.0586013
6:29912494:T:C	0.908939	-0.00394057	0.0344524
6:29912502:C:T	0.790877	0.00803042	0.0302838
6:29912506:G:A	0.361272	-0.0432424	0.0473658
6:29912510:T:G	0.641553	-0.0175829	0.0377698
6:29912517:T:C	0.861973	0.0112758	0.0648543
6:29912562:T:G	0.678308	-0.0186657	0.0450022
6:29912564:A:C	0.678123	-0.0186771	0.0450024
6:29912594:C:T	0.507556	-0.0277638	0.0418982
6:29912595:G:A	0.916525	0.00360349	0.0343806
6:29912598:G:A	0.801102	0.0120246	0.0477316
6:29912649:G:C	0.776157	-0.0128955	0.0453538
6:29912650:GACA:G	0.919728	0.00315466	0.0313037
6:29912652:CAGA:C	0.995372	0.000175466	0.0302491
6:29912656:C:T	0.776081	-0.0129	0.0453539
6:29912657:C:CT	0.876948	-0.00468703	0.0302703
6:29912657:C:T	0.854198	-0.00558714	0.0304037
