## Additional Data Table 1 for "High-resolution African HLA resource uncovers *HLA-DRB1* expression effects underlying vaccine response" (part 2 of 3)

### Sheet: PT (continued)
RSID	PVALUE_FE	BETA_FE	STD_FE
6:29912668:T:G	0.842203	-0.00657705	0.0330378
6:29912669:A:G	0.883889	-0.00439955	0.0301253
6:29912680:A:G	0.756148	-0.0141288	0.0454971
6:29912687:C:T	0.756094	-0.0141325	0.0454984
6:29912713:C:T	0.477967	-0.0306446	0.0431873
6:29912754:G:A	0.816863	0.0070388	0.0303944
6:29912766:A:T	0.863808	0.00520507	0.0303451
6:29912767:G:C	0.81015	0.0120979	0.0503589
6:29912796:G:A	0.725147	-0.0122015	0.034704
6:29912830:T:C	0.911732	-0.00395985	0.0357212
6:29912852:T:C	0.847288	-0.00638137	0.0331362
6:29912856:A:T	0.847156	-0.0063869	0.033136
6:29912885:C:A	0.725854	-0.0147529	0.0420734
6:29912890:G:C	0.750967	-0.0133553	0.0420818
6:29912892:C:A	0.750967	-0.0133553	0.0420818
6:29912893:T:A	0.751006	-0.0133531	0.0420818
6:29912896:G:A	0.751006	-0.0133531	0.0420818
6:29912897:G:A	0.751045	-0.0133509	0.0420818
6:29912900:C:A	0.751084	-0.0133488	0.0420818
6:29912901:T:C	0.751251	-0.0133394	0.0420813
6:29912918:G:A	0.777951	-0.0122539	0.0434552
6:29912923:C:A	0.921137	-0.00490668	0.0495615
6:29912925:A:G	0.934482	-0.00276356	0.0336169
6:29912927:G:T	0.921001	-0.00491516	0.0495616
6:29912938:C:A	0.791382	-0.0119774	0.0452802
6:29912944:T:C	0.804668	0.0161421	0.0652708
6:29912961:G:T	0.797955	-0.0110527	0.0431756
6:29912968:C:G	0.347059	-0.0581486	0.0618398
6:29913001:T:C	0.701315	0.0127966	0.0333639
6:29913037:G:A	0.683881	0.0135417	0.0332577
6:29913042:C:T	0.803387	0.0162564	0.0652954
6:29913070:G:C	0.995554	-0.000365503	0.0655982
6:29913074:A:G	0.752846	-0.0113256	0.0359668
6:29913078:A:G	0.752827	-0.0113265	0.0359668
6:29913098:C:A	0.72037	-0.0140662	0.039295
6:29913098:C:T	0.721695	-0.0209777	0.0588941
6:29913099:G:A	0.175598	0.0850026	0.0627588
6:29913135:G:C	0.895709	-0.0045275	0.0345389
6:29913137:A:G	0.68327	-0.0240116	0.0588513
6:29913171:G:A	0.873823	-0.00526068	0.0331267
6:29913179:C:T	0.964362	0.00140567	0.0314608
6:29913191:T:C	0.872889	-0.00526422	0.0329035
6:29913192:G:A	0.816265	-0.00763865	0.0328755
6:29913197:T:C	0.972284	-0.00107417	0.0309164
6:29913201:T:G	0.80687	-0.0111073	0.045435
6:29913213:TA:T	0.794238	-0.0118467	0.0454223
6:29913214:AT:A	0.771327	-0.0139994	0.0481675
6:29913266:G:T	0.953941	-0.00180652	0.0312771
6:29913274:T:C	0.913647	0.00551501	0.0508577
6:29913282:C:T	0.826455	0.015284	0.0697106
6:29913294:G:C	0.537528	-0.0705026	0.114349
6:29913298:A:T	0.79464	0.0161831	0.062173
6:29913306:C:A	0.676103	0.0277444	0.0664079
6:29913310:G:C	0.691793	0.0263923	0.0665761
6:29913344:G:A	0.808257	-0.0110033	0.0453414
6:29913344:G:T	0.818707	0.00713008	0.0311075
6:29913353:T:C	0.0696538	0.178325	0.0982966
6:29913355:A:G	0.0696393	0.178335	0.0982966
6:29913374:C:G	0.68308	-0.0240215	0.0588382
6:29913377:C:T	0.151288	0.122109	0.0850934
6:29913383:C:T	0.41848	0.0611607	0.0755946
6:29913396:A:C	0.435192	0.0499499	0.0640106
6:29913430:C:T	0.725044	-0.0206442	0.058694
6:29913449:C:G	0.796835	-0.0116568	0.0452786
6:29913468:G:A	0.700544	0.0167471	0.0435457
6:29913483:T:C	0.939382	-0.00239173	0.0314508
6:29913495:G:A	0.72181	0.014907	0.0418688
6:29913515:C:T	0.322681	-0.0459959	0.0465092
6:29913518:C:A	0.730303	0.0147184	0.0426965
6:29913526:A:G	0.778865	0.012137	0.043223
6:29913542:T:G	0.804799	0.0161311	0.065271
6:29913630:A:C	0.822398	-0.0106762	0.0475636
6:29913630:A:T	0.694067	-0.0232184	0.0590285
6:29913638:G:C	0.706019	-0.0133128	0.035293
6:29913639:A:G	0.730677	-0.0201993	0.0586804
6:29913663:G:A	0.600276	-0.0400336	0.0763995
6:29913668:T:G	0.855973	-0.00626933	0.0345413
6:29913672:G:A	0.705886	-0.013319	0.0352925
6:29913698:G:C	0.798494	-0.0115596	0.0452792
6:29913703:T:C	0.805385	0.0291385	0.118264
6:29913715:C:T	0.889245	0.0140509	0.100897
6:29913721:C:G	0.922219	-0.00913591	0.0935686
6:29913727:T:C	0.67277	-0.0146186	0.0346126
6:29913734:C:T	0.88565	-0.00492502	0.0342465
6:29913754:A:T	0.931095	-0.00281703	0.0325789
6:29913758:C:T	0.944556	-0.00226627	0.032587
6:29913759:A:G	0.671628	-0.013205	0.03115
6:29913760:C:G	0.944796	-0.00225643	0.0325872
6:29913806:C:A	0.997939	-7.98597e-05	0.0309168
6:29913817:C:T	0.803127	-0.00860327	0.0345093
6:29913822:C:T	0.962836	0.0018525	0.0397577
6:29913824:T:C	0.793358	-0.012032	0.0459318
6:29913830:C:T	0.793498	-0.0120235	0.0459316
6:29913853:G:C	0.962358	0.00147375	0.031227
6:29913881:T:C	0.957339	-0.00179765	0.0336055
6:29913886:T:G	0.921496	-0.00436957	0.044339
6:29913912:C:T	0.941158	-0.00242134	0.0328028
6:29913944:T:C	0.983111	-0.000679746	0.0321101
6:29913947:T:C	0.730869	-0.0201844	0.0586805
6:29913948:G:T	0.983111	-0.000679746	0.0321101
6:29913956:C:T	0.886009	0.0044662	0.0311546
6:29913957:G:A	0.946164	-0.00220462	0.0326494
6:29913969:A:G	0.810483	0.00803275	0.0334973
6:29914011:G:T	0.933844	-0.00272397	0.0328152
6:29914025:C:T	0.813782	-0.0232341	0.0986377
6:29914031:A:G	0.49108	-0.0748698	0.108729
6:29914033:G:A	0.48597	-0.0757488	0.10872
6:29914034:G:A	0.876269	-0.00497795	0.0319712
6:29914035:T:G	0.486055	-0.0757341	0.10872
6:29914057:C:G	0.988261	-0.000484724	0.0329437
6:29914064:C:T	0.8011	-0.0114069	0.0452794
6:29914083:CT:C	0.987849	0.00167221	0.109796
6:29914087:G:A	0.806787	-0.0110759	0.0452867
6:29914089:G:A	0.319177	0.0501724	0.0503663
6:29914104:G:A	0.889597	0.00432076	0.0311262
6:29914123:C:T	0.193895	0.154499	0.118924
6:29914128:A:G	0.18366	0.157954	0.1188
6:29914168:T:C	0.537151	0.0399005	0.0646553
6:29914220:G:A	0.677671	0.0159223	0.0383076
6:29914300:C:T	0.4051	0.0449761	0.0540222
6:29914304:A:G	0.947334	-0.00215654	0.0326474
6:29914377:A:G	0.799295	-0.00811631	0.0319213
6:29914399:G:A	0.921402	-0.00328463	0.03329
6:29914412:A:G	0.921475	-0.00328156	0.0332898
6:29914478:C:A	0.988661	-0.000636733	0.044804
6:29914500:G:T	0.957271	-0.00171051	0.0319254
6:29914507:G:A	0.607453	0.0211956	0.0412597
6:29914533:G:A	0.260098	-0.0462664	0.0410834
6:29914544:C:T	0.807663	-0.0110222	0.0452767
6:29914546:C:T	0.865669	0.00796862	0.0471063
6:29914548:C:T	0.974414	-0.00100339	0.0312847
6:29914553:C:T	0.883503	-0.00672054	0.0458646
6:29914615:A:C	0.950628	0.00193117	0.0311892
6:29914672:A:G	0.221715	-0.0577452	0.0472555
6:29914686:T:C	0.670881	0.0162357	0.0382072
6:29914696:G:A	0.683907	-0.0239604	0.058851
6:29914698:A:C	0.647168	-0.0148616	0.0324703
6:29914706:G:A	0.839452	-0.00647326	0.0319518
6:29914767:T:C	0.731241	-0.0201556	0.0586814
6:29914768:G:A	0.87153	-0.00764019	0.0472445
6:29914773:G:A	0.649011	0.0232512	0.0510862
6:29914776:G:A	0.68605	0.0154514	0.038225
6:29914777:G:C	0.648844	0.0232634	0.051087
6:29914779:T:A	0.68605	0.0154514	0.038225
6:29914828:G:T	0.933387	-0.00276295	0.0330559
6:29914833:G:T	0.995886	-0.000165272	0.0320542
6:29914856:T:TA	0.78096	-0.0112932	0.0406131
6:29914857:G:A	0.23882	-0.0455139	0.0386385
6:29914866:G:T	0.653195	-0.0183065	0.0407419
6:29914950:T:C	0.931169	-0.00275668	0.0319156
6:29915028:T:C	0.717579	-0.014149	0.0391183
6:29915052:C:T	0.498229	0.025679	0.037915
6:29915061:T:C	0.81605	-0.0073968	0.0317966
6:29915076:TC:T	0.811598	0.0102193	0.0428724
6:29915081:C:T	0.707076	0.0170847	0.0454639
6:29915088:C:G	0.547196	0.028089	0.0466621
6:29915102:G:A	0.731345	-0.0201421	0.0586658
6:29915105:C:T	0.557654	-0.0266058	0.0453767
6:29915106:A:G	0.557777	-0.0265974	0.0453767
6:29915122:T:C	0.806718	0.0158834	0.0649198
6:29915124:C:A	0.893605	-0.00432981	0.0323739
6:29915170:G:A	0.537783	-0.0203428	0.0330151
6:29915188:G:T	0.619392	-0.0160979	0.0324088
6:29915191:T:C	0.781782	-0.0125165	0.0451863
6:29915192:G:A	0.637324	0.0193512	0.0410468
6:29915261:G:C	0.599672	0.021589	0.0411319
6:29915268:C:T	0.843093	-0.0062925	0.0317902
6:29915306:C:T	0.430575	0.060219	0.0764
6:29915307:C:T	0.605099	0.0212821	0.0411581
6:29915308:A:G	0.605099	0.0212821	0.0411581
6:29915330:T:C	0.84393	-0.00628107	0.0319048
6:29915351:G:T	0.729728	-0.0156156	0.0451988
6:29915363:T:G	0.694793	0.0162642	0.0414523
6:29915369:G:T	0.488888	0.0379334	0.0548109
6:29915388:G:T	0.570697	0.0236742	0.0417516
6:29915389:A:G	0.570334	0.0236968	0.0417521
6:29915397:G:A	0.74237	-0.0128779	0.0391764
6:29915402:G:A	0.815089	0.0095935	0.0410213
6:29915403:G:A	0.729229	-0.015645	0.0451969
6:29915408:G:T	0.790488	-0.00860591	0.0323924
6:29915423:G:C	0.490219	0.0285867	0.0414323
6:29915438:C:T	0.445815	-0.0342341	0.0449025
6:29915469:T:C	0.620697	-0.0160945	0.0325231
6:29915493:T:A	0.586133	0.0225844	0.0414812
6:29915538:G:A	0.591906	0.0223136	0.0416239
6:29915553:C:T	0.797062	0.00930966	0.036203
6:29915571:C:A	0.821691	0.00805067	0.035722
6:29915587:A:T	0.59747	0.021957	0.0415819
6:29915596:G:A	0.793406	-0.0119002	0.0454398
6:29915631:G:A	0.581052	0.0227602	0.0412435
6:29915674:T:C	0.580944	0.0227662	0.0412427
6:29915694:A:C	0.599794	-0.0208644	0.0397647
6:29915720:T:A	0.638632	-0.0445918	0.0949544
6:29915723:T:C	0.910216	0.00989125	0.0877147
6:29915731:T:C	0.361936	-0.0563922	0.0618551
6:29915732:C:T	0.550474	-0.0588738	0.0986077
6:29915733:A:G	0.550505	-0.0588705	0.0986099
6:29915751:G:A	0.95806	0.00153543	0.0291973
6:29915763:C:T	0.856147	-0.00544152	0.0300171
6:29915766:C:A	0.741087	-0.011958	0.0361908
6:29915767:A:T	0.741101	-0.0119573	0.0361907
6:29915771:T:C	0.531598	0.0259631	0.0415031
6:29915791:T:C	0.754441	-0.0141081	0.0451041
6:29915826:C:G	0.801657	-0.00739815	0.0294509
6:29915839:C:T	0.721179	-0.0160464	0.0449627
6:29915850:C:T	0.817207	0.00949002	0.0410578
6:29915870:C:G	0.714221	0.0160145	0.0437323
6:29915887:A:C	0.739635	0.0103899	0.031263
6:29915888:C:T	0.990833	0.000494677	0.0430562
6:29915928:T:C	0.743556	-0.0130718	0.0399568
6:29915945:G:A	0.730532	-0.0153422	0.0445454
6:29915961:CG:C	0.741366	0.0112726	0.0341546
6:29915962:G:C	0.959224	0.00206142	0.0403196
6:29915962:G:GC	0.428273	0.0256741	0.0324106
6:29915964:CG:C	0.548661	0.0179139	0.0298681
6:29915972:A:ACCC	0.630218	0.0163897	0.0340445
6:29915972:A:C	0.525488	0.025913	0.0408137
6:29915973:CACA:C	0.346319	0.0280707	0.0298069
6:29915993:C:A	0.865729	0.00712399	0.0421324
6:29916027:T:A	0.751276	0.0121578	0.0383579
6:29916029:C:T	0.210221	-0.111191	0.0887426
6:29916034:TA:T	0.444593	0.0304336	0.0398105
6:29916035:AC:A	0.592123	0.0182486	0.0340609
6:29916037:C:T	0.662623	-0.0144001	0.0330054
6:29916039:T:G	0.369616	-0.0296927	0.0330952
6:29916039:T:TG	0.892401	-0.00427651	0.0316154
6:29916040:G:C	0.481423	0.031672	0.0449877
6:29916040:G:GA	0.860437	0.00551068	0.0313431
6:29916059:A:G	0.752115	0.0119079	0.0377008
6:29916085:T:A	0.80767	-0.00765539	0.0314476
6:29916098:T:C	0.80366	0.010651	0.0428415
6:29916126:C:A	0.781304	0.0172514	0.0621403
6:29916143:TG:T	0.871236	0.00688265	0.0424621
6:29916147:C:T	0.858912	0.0075325	0.0423746
6:29916148:T:G	0.858628	0.00754776	0.0423743
6:29916159:C:A	0.508551	0.0342332	0.0517824
6:29916159:C:T	0.634093	-0.0326055	0.0685028
6:29916174:G:A	0.813963	0.00988091	0.0419899
6:29916203:G:C	0.647095	-0.0268335	0.0586139
6:29916225:G:T	0.699688	0.0160084	0.0415003
6:29916231:G:C	0.639746	-0.0183391	0.0391815
6:29916239:A:T	0.988473	0.000612773	0.0424142
6:29916253:G:C	0.969561	0.00126317	0.0331028
6:29916272:A:G	0.60706	0.0227432	0.0442239
6:29916283:C:G	0.594612	0.0235445	0.0442429
6:29916287:G:T	0.736343	-0.0151837	0.0450956
6:29916297:A:T	0.678993	0.0185932	0.0449288
6:29916321:G:GCTC	0.665872	0.0193445	0.0447976
6:29916351:C:T	0.685205	-0.0284914	0.070285
6:29916368:G:T	0.693932	-0.0229909	0.058423
6:29916390:G:A	0.45296	0.0546637	0.0728373
6:29916391:A:C	0.746317	-0.00978572	0.0302496
6:29916417:A:T	0.893922	-0.00585355	0.0438983
6:29916429:C:T	0.906592	-0.00515329	0.0439181
6:29916460:G:A	0.761405	-0.0136804	0.0450553
6:29916465:T:A	0.62962	0.0203015	0.0420964
6:29916466:C:G	0.629582	0.0203038	0.0420966
6:29916467:A:G	0.457216	-0.0348406	0.0468641
6:29916468:C:T	0.992011	0.00029828	0.0297899
6:29916480:A:C	0.639329	-0.0206341	0.04403
6:29916481:G:A	0.736464	-0.0131936	0.0392037
6:29916481:G:T	0.683486	-0.018053	0.044279
6:29916505:C:T	0.836965	-0.00653043	0.0317354
6:29916581:C:T	0.980953	0.000768728	0.0321991
6:29916584:AACAAATTGAAG:A	0.82329	-0.0108206	0.0484543
6:29916618:G:A	0.683285	-0.0238505	0.0584593
6:29916639:C:A	0.737115	-0.0151405	0.0451045
6:29916643:T:C	0.614732	0.0281172	0.0558623
6:29916650:G:A	0.982544	0.000706738	0.0323018
6:29916654:C:T	0.737111	-0.0151407	0.0451043
6:29916655:G:A	0.98223	0.000719486	0.0323025
6:29916679:G:A	0.783992	-0.00888468	0.0324116
6:29916681:G:A	0.766118	-0.00964749	0.0324333
6:29916686:A:G	0.766062	-0.00964683	0.0324231
6:29916728:GC:G	0.72192	0.0148895	0.0418369
6:29916733:C:T	0.864955	0.00712504	0.0418949
6:29916765:G:A	0.943522	0.00227693	0.0321402
6:29916793:C:T	0.995396	0.000185488	0.0321458
6:29916794:A:G	0.832637	-0.00669381	0.0316761
6:29916855:G:A	0.640744	-0.0160479	0.0343889
6:29916885:T:C	0.429396	-0.0235694	0.0298262
6:29916904:T:C	0.776365	0.0173856	0.0612042
6:29916914:G:T	0.915389	-0.00336505	0.0316729
6:29916922:G:T	0.893274	-0.00594809	0.044335
6:29916942:C:T	0.612367	0.0226819	0.0447642
6:29916948:C:T	0.661127	0.0198273	0.0452309
6:29916961:A:C	0.996752	0.000130995	0.0321815
6:29916962:C:T	0.996728	0.000131966	0.0321814
6:29916971:C:T	0.893542	-0.0059334	0.0443376
6:29916992:G:A	0.896359	0.00610436	0.046862
6:29917004:A:G	0.533521	0.0304398	0.0488883
6:29917021:C:T	0.7998	0.0156724	0.0617985
6:29917028:G:C	0.957336	0.00170025	0.0317819
6:29917029:T:A	0.871695	0.00911559	0.0564414
6:29917033:G:A	0.968322	0.00130415	0.0328392
6:29917038:G:A	0.951354	0.00200467	0.0328601
6:29917042:TGAAGTGTGGGCCCTGA:T	0.933796	0.00387376	0.0466326
6:29917048:G:A	0.855552	0.0057725	0.0317103
6:29917053:C:T	0.796374	-0.00837182	0.0324436
6:29917077:G:A	0.648765	-0.0138504	0.0304085
6:29917090:C:T	0.63052	0.0374269	0.0778114
6:29917095:C:G	0.684443	-0.0218938	0.0538716
6:29917099:A:G	0.581009	-0.0308259	0.055853
6:29917131:A:T	0.432549	-0.0431994	0.0550425
6:29917136:A:G	0.676079	-0.0232405	0.0556232
6:29917140:G:A	0.676284	-0.023224	0.0556212
6:29917160:G:C	0.636312	0.0261154	0.0552283
6:29917168:C:T	0.968388	-0.00117402	0.0296244
6:29917179:A:C	0.73617	0.0149788	0.0444568
6:29917194:C:T	0.487824	0.0586973	0.0846058
6:29917195:A:G	0.546293	-0.0397047	0.0658099
6:29917204:T:A	0.491767	-0.0421027	0.0612401
6:29917225:G:A	0.844482	0.00628822	0.0320559
6:29917258:C:T	0.980548	0.000992995	0.040727
6:29917260:C:T	0.921757	0.00308623	0.0314212
6:29917328:C:T	0.430114	-0.0435161	0.0551538
6:29917335:G:A	0.221183	0.055377	0.0452653
6:29917346:C:A	0.603083	0.017126	0.0329365
6:29917354:G:C	0.880606	0.00460843	0.0306818
6:29917356:A:G	0.950163	-0.00209985	0.0335964
6:29917358:ACTT:A	0.979271	-0.00102608	0.0394915
6:29917360:T:A	0.904799	0.00376393	0.0314706
6:29917361:T:C	0.988302	-0.000578572	0.0394622
6:29917373:T:TGCA	0.682604	-0.0135793	0.0332085
6:29917375:T:C	0.0457432	0.221785	0.111017
6:29917379:C:T	0.750402	-0.0105481	0.0331586
6:29917385:T:C	0.753457	-0.0104511	0.0332747
6:29917398:T:G	0.695613	-0.0121368	0.0310205
6:29917398:T:TATGTATGTATGTATG	0.869138	-0.00499366	0.03031
6:29917431:T:C	0.730471	0.0302853	0.0879112
6:29917446:T:G	0.675245	0.0175572	0.0419067
6:29917455:C:A	0.747255	-0.0104663	0.0324776
6:29917470:T:G	0.66265	0.0182628	0.0418623
6:29917477:T:C	0.982897	-0.00101699	0.0474397
6:29917496:G:A	0.923578	-0.00308969	0.0322086
6:29917498:AC:A	0.481039	0.0540012	0.0766375
6:29917503:G:C	0.923722	-0.00308378	0.0322078
6:29917535:C:A	0.513413	0.0270522	0.0413937
6:29917568:G:C	0.847909	-0.00753808	0.0393045
6:29917570:ATG:A	0.478663	0.0294075	0.0415094
6:29917591:T:G	0.587441	0.0223853	0.0412595
6:29917610:C:G	0.888446	-0.0047737	0.0340321
6:29917673:G:A	0.78041	-0.00797494	0.0286061
6:29917694:T:TGTAA	0.903036	0.00508975	0.0417786
6:29917701:G:A	0.657351	-0.0210913	0.0475485
6:29917703:G:A	0.860674	-0.00596954	0.0340114
6:29917723:C:T	0.649062	-0.0372589	0.0818759
6:29917759:CAGGA:C	0.600523	0.0301098	0.0574999
6:29917783:T:A	0.591601	0.0223531	0.0416633
6:29917800:C:A	0.915848	-0.00340277	0.0322033
6:29917801:G:A	0.535721	0.0221324	0.0357379
6:29917810:T:C	0.592553	0.0222931	0.0416584
6:29917833:G:A	0.985337	-0.000871806	0.0474355
6:29917855:T:TC	0.59064	0.0223807	0.0416068
6:29917899:T:C	0.849949	-0.00743525	0.0393018
6:29917913:A:T	0.84898	0.00792439	0.0416152
6:29917924:T:C	0.826427	0.00913446	0.0416554
6:29917925:G:A	0.82643	0.00913428	0.0416554
6:29917974:C:G	0.704287	0.0157093	0.0413904
6:29917991:C:T	0.61021	0.0208443	0.0408894
6:29918019:G:A	0.521708	0.0260221	0.0406143
6:29918022:C:T	0.593612	-0.0312987	0.0586548
6:29918059:C:T	0.474333	-0.0449105	0.0627726
6:29918072:C:T	0.731728	-0.0200271	0.0584174
6:29918073:G:A	0.654013	-0.0145	0.032352
6:29918097:G:T	0.224827	-0.0567195	0.0467292
6:29918099:G:T	0.943882	0.00221054	0.0314033
6:29918102:T:C	0.630574	0.0197022	0.0409678
6:29918124:C:T	0.729782	0.0142519	0.0412602
6:29918140:G:A	0.0960783	-0.162957	0.0979211
6:29918141:T:C	0.72382	0.0145743	0.0412452
6:29918173:T:C	0.967731	0.00130257	0.0321983
6:29918186:C:A	0.65338	-0.0145264	0.0323476
6:29918198:G:T	0.630609	0.0197001	0.0409677
6:29918219:C:T	0.630504	0.0197062	0.0409676
6:29918254:A:T	0.86671	0.00669752	0.0399044
6:29918256:C:T	0.629656	0.0197694	0.0409974
6:29918284:T:C	0.627438	0.0199673	0.0411411
6:29918288:C:T	0.97296	0.00109063	0.0321754
6:29918289:G:T	0.501944	0.0284007	0.0422986
6:29918290:C:T	0.980712	0.000709552	0.029349
6:29918292:C:T	0.502139	0.0283881	0.0422991
6:29918296:C:T	0.956161	0.00172222	0.0313291
6:29918297:G:T	0.515329	0.027539	0.0423311
6:29918310:G:GA	0.960158	0.00160755	0.0321801
6:29918315:A:T	0.162295	-0.121128	0.0866814
6:29918357:T:C	0.628398	-0.0156849	0.032408
6:29918401:T:G	0.651013	-0.0146317	0.0323455
6:29918402:G:A	0.632852	0.0196342	0.0411002
6:29918436:T:C	0.972794	-0.00106817	0.0313209
6:29918454:T:C	0.533408	-0.023593	0.0378814
6:29918538:C:G	0.647858	0.0188123	0.0411881
6:29918547:T:C	0.986596	-0.000798515	0.0475299
6:29918573:C:T	0.360752	0.0494105	0.0540636
6:29918579:C:T	0.551614	0.024847	0.0417356
6:29918587:T:C	0.868317	0.00661905	0.0399226
6:29918619:C:T	0.805131	0.01569	0.0635963
6:29918636:T:C	0.684392	-0.0182778	0.0449665
6:29918734:A:G	0.97049	-0.00115754	0.0312905
6:29918737:GT:G	0.505304	0.0277986	0.0417292
6:29918744:A:C	0.505423	0.0277918	0.0417306
6:29918827:G:GA	0.526296	0.026525	0.0418593
6:29918828:G:A	0.527033	0.0264804	0.0418635
6:29918830:A:G	0.528138	0.0264136	0.0418698
6:29918850:T:A	0.542614	0.0255346	0.0419381
6:29918861:T:G	0.89363	-0.00417041	0.0311894
6:29918884:C:T	0.585848	0.0229448	0.0421112
6:29918886:A:G	0.993184	-0.000405437	0.0474631
6:29918887:T:C	0.635413	-0.0139848	0.0294962
6:29918913:AT:A	0.600702	0.0220483	0.0421258
6:29918918:T:C	0.61169	0.0212367	0.0418323
6:29918933:C:T	0.603849	0.0218621	0.0421339
6:29918934:A:G	0.611945	0.0212268	0.0418428
6:29918960:CAA:C	0.497611	0.0285542	0.0420996
6:29918976:A:G	0.533067	0.0267511	0.0429163
6:29918986:G:A	0.567313	0.0244724	0.042783
6:29919010:C:G	0.792825	-0.0082054	0.0312415
6:29919020:T:C	0.850446	-0.0059152	0.0313721
6:29919021:A:C	0.570459	-0.0170076	0.0299759
6:29919022:C:T	0.50671	0.0279172	0.0420459
6:29919023:G:T	0.447563	-0.0225842	0.0297362
6:29919034:T:C	0.67896	0.0181613	0.0438802
6:29919037:T:C	0.680187	0.0180865	0.0438771
6:29919052:T:A	0.768433	0.013087	0.0444491
6:29919064:C:T	0.778326	-0.00842527	0.0299298
6:29919065:T:A	0.831583	0.00930056	0.043732
6:29919070:C:T	0.577275	0.0415187	0.0744905
6:29919097:C:G	0.587719	0.0232669	0.0429165
6:29919098:A:G	0.855006	-0.00571162	0.0312564
6:29919099:T:C	0.70688	-0.0122125	0.0324757
6:29919109:A:G	0.609551	-0.0152264	0.0298139
6:29919131:C:T	0.711278	-0.0269871	0.0729104
6:29919132:T:G	0.546373	-0.0178652	0.0296172
6:29919135:G:C	0.50352	0.0283934	0.042444
6:29919141:C:G	0.864425	-0.00534161	0.0312843
6:29919204:A:T	0.464414	0.0311504	0.0425785
6:29919209:G:A	0.464231	0.0311664	0.0425829
6:29919219:C:A	0.46213	0.0313115	0.0425807
6:29919257:T:G	0.610322	0.0214195	0.0420309
6:29919270:G:A	0.609583	0.0214665	0.042036
6:29919323:T:C	0.664698	0.0182935	0.0422056
6:29919331:A:G	0.668058	0.0180979	0.0422044
6:29919352:CTTTA:CTTTATTTA	0.906098	0.00406621	0.0344705
6:29919352:CTTTA:CTTTATTTATTTATTTA	0.146708	-0.129749	0.0894047
6:29919400:T:C	0.864461	0.0078691	0.0460995
6:29919401:G:A	0.868367	0.00765443	0.0461854
6:29919403:T:C	0.868533	0.00764458	0.0461847
6:29919409:A:G	0.901327	0.00570535	0.0460162
6:29919411:C:T	0.899847	0.00579131	0.0460159
6:29919421:A:G	0.940104	-0.00235845	0.0313877
6:29919433:C:T	0.960542	0.00157928	0.0319219
6:29919434:G:A	0.946774	-0.00315787	0.0473028
6:29919435:T:G	0.942375	-0.00341825	0.0472885
6:29919454:T:C	0.784293	-0.0128831	0.0470653
6:29919458:A:G	0.769947	-0.0137293	0.0469468
6:29919468:G:A	0.682654	0.0226578	0.0554193
6:29919479:C:T	0.969974	-0.00170108	0.0451926
6:29919516:A:C	0.740851	-0.00974183	0.0294558
6:29919516:A:G	0.0648103	0.173614	0.0940201
6:29919548:C:A	0.871758	0.00700258	0.0433794
6:29919582:TC:T	0.875435	-0.00739543	0.0471772
6:29919606:C:T	0.526683	-0.0306245	0.0483741
6:29919615:C:T	0.691168	-0.0190865	0.048044
6:29919627:A:G	0.795452	-0.0123308	0.0475658
6:29919641:A:G	0.636209	-0.0223159	0.0471791
6:29919659:T:C	0.931895	-0.00268254	0.031389
6:29919660:G:A	0.640786	0.0195436	0.041885
6:29919663:C:A	0.462948	-0.0564623	0.0769241
6:29919668:A:AAT	0.920469	-0.00388697	0.0389307
6:29919671:A:C	0.619026	0.0210801	0.0423949
6:29919676:T:A	0.81894	0.0099693	0.0435515
6:29919760:C:A	0.6151	0.0208533	0.0414737
6:29919774:A:G	0.964755	-0.00138782	0.0314072
6:29919779:C:A	0.711254	-0.0108988	0.0294425
6:29919783:A:C	0.676383	0.0171592	0.0411092
6:29919786:A:C	0.674903	0.0172551	0.0411396
6:29919809:T:C	0.709379	0.0207078	0.055563
6:29919810:T:C	0.709379	0.0207078	0.055563
6:29919819:C:G	0.688276	-0.0180372	0.0449586
6:29919829:G:A	0.73516	0.0142796	0.0422138
6:29919848:GA:G	0.147522	0.0717799	0.0495601
6:29919862:T:G	0.968707	0.00123661	0.031522
6:29919864:A:C	0.953358	-0.00183756	0.0314167
6:29919884:T:C	0.718477	0.0148676	0.0412422
6:29919900:A:T	0.73399	0.0140254	0.0412729
6:29919919:G:A	0.732462	0.0141125	0.0412824
6:29919934:T:C	0.241268	-0.0545375	0.0465407
6:29919963:G:T	0.972693	0.00110162	0.0321824
6:29919967:T:A	0.64038	0.0258439	0.0553202
6:29919989:A:AC	0.589546	0.0227803	0.0422254
6:29920000:G:A	0.949857	-0.00197504	0.0314063
6:29920001:G:C	0.515083	0.0276626	0.0424961
6:29920002:A:G	0.778991	-0.0110981	0.0395465
6:29920042:C:T	0.514811	0.0272972	0.0419076
6:29920070:C:G	0.686351	0.0172815	0.042796
6:29920105:C:A	0.94653	-0.00210072	0.0313238
6:29920105:C:T	0.705424	-0.0221653	0.058637
6:29920119:G:A	0.133732	0.0585095	0.0390181
6:29920126:C:T	0.549895	-0.0175812	0.0294041
6:29920128:T:C	0.634993	0.0275427	0.0580199
6:29920128:T:G	0.419484	0.0358233	0.0443732
6:29920135:C:A	0.232322	0.0592466	0.0496037
6:29920141:C:T	0.231539	0.0593344	0.049594
6:29920142:A:G	0.231383	0.0593537	0.0495935
6:29920163:T:C	0.381304	0.0372606	0.0425593
6:29920191:A:C	0.957701	-0.0017282	0.0325837
6:29920201:C:A	0.429441	0.0337025	0.0426534
6:29920202:C:T	0.957812	-0.00172371	0.0325846
6:29920207:C:A	0.681018	0.0227441	0.0553284
6:29920224:C:T	0.642556	0.0192578	0.0414924
6:29920238:T:C	0.964945	-0.00138039	0.0314092
6:29920253:A:C	0.971085	0.00114101	0.0314786
6:29920270:A:T	0.390178	0.0365118	0.0424904
6:29920272:T:A	0.605568	-0.0282273	0.0546605
6:29920281:G:T	0.879638	0.00477575	0.031538
6:29920310:G:A	0.470989	0.0293439	0.0407062
6:29920316:C:T	0.654523	-0.0132204	0.0295436
6:29920320:T:C	0.723791	-0.0159647	0.0451748
6:29920325:C:T	0.518246	0.0261976	0.0405504
6:29920332:T:G	0.993158	0.000271649	0.0316768
6:29920335:G:GT	0.548365	-0.0177552	0.0295815
6:29920338:G:A	0.722933	-0.0160167	0.0451757
6:29920383:C:T	0.692758	0.016154	0.0408843
6:29920389:C:T	0.697331	0.0159071	0.0409
6:29920400:CCT:C	0.964254	0.00145122	0.0323817
6:29920410:C:T	0.726475	-0.0204369	0.0584216
6:29920422:T:C	0.678131	-0.0123238	0.0296949
6:29920445:A:G	0.484053	0.0286667	0.0409641
6:29920465:A:C	0.863188	-0.00587677	0.0341043
6:29920466:G:A	0.593046	-0.0174406	0.0326341
6:29920476:G:A	0.536419	0.0248572	0.0402066
6:29920487:AAAAG:A	0.605373	-0.015304	0.0296193
6:29920536:G:T	0.972255	-0.00109852	0.0315844
6:29920580:C:T	0.437282	0.0316129	0.0406968
6:29920611:G:A	0.457422	0.030222	0.0406703
6:29920618:CA:C	0.794771	-0.0079041	0.0303863
6:29920713:T:C	0.644231	-0.0135912	0.0294316
6:29920716:T:C	0.651505	0.0183649	0.0406598
6:29920755:A:<CN0>	0.997991	-0.000162927	0.0647018
6:29920755:A:T	0.621036	0.0206247	0.0417181
6:29920769:T:C	0.670745	0.0177982	0.0418656
6:29920775:C:T	0.548592	0.0256403	0.042743
6:29920798:G:A	0.967494	-0.00193534	0.0474907
6:29920803:A:G	0.44496	0.0321211	0.042052
6:29920809:G:C	0.415907	0.0342107	0.0420515
6:29920825:G:A	0.82849	-0.00971159	0.0448286
6:29920838:T:C	0.192079	0.0508873	0.0390105
6:29920839:G:A	0.511849	-0.0182884	0.0278802
6:29920841:A:G	0.713789	0.0108186	0.0294967
6:29920848:G:C	0.208354	0.049087	0.0390167
6:29920878:G:C	0.174977	0.0526387	0.0388081
6:29920883:T:A	0.735699	0.00993757	0.0294399
6:29920892:C:G	0.17196	0.0529923	0.0387956
6:29920905:ACTAG:A	0.822919	0.00915856	0.0409244
6:29920909:G:A	0.753285	0.00924818	0.0294236
6:29920922:C:A	0.16748	-0.0423969	0.0307147
6:29920926:A:AACTAACTAAC	0.706874	0.0151683	0.040335
6:29920926:A:C	0.205329	0.0483661	0.0381884
6:29920930:A:C	0.136219	0.058997	0.0395948
6:29920934:A:C	0.342539	0.0938488	0.0988756
6:29920939:G:A	0.145451	0.0576174	0.0395782
6:29920951:C:T	0.99997	1.15202e-06	0.0302331
6:29920954:G:A	0.458019	-0.0428793	0.05778
6:29920965:G:C	0.507638	-0.0374665	0.0565515
6:29920976:C:T	0.280558	0.0405284	0.0375588
6:29920994:G:A	0.247135	0.0433608	0.037466
6:29921001:G:C	0.794824	0.0138123	0.0531138
6:29921012:T:A	0.247297	0.0433135	0.037438
6:29921019:G:A	0.246943	0.0433371	0.0374303
6:29921042:A:G	0.847654	-0.00860455	0.044789
6:29921064:C:A	0.587411	-0.0150901	0.0278111
6:29921100:C:G	0.64105	-0.0267554	0.0573866
6:29921132:C:T	0.500451	-0.0187093	0.0277677
6:29921135:A:G	0.836202	0.00606028	0.0293116
6:29921143:A:G	0.282431	0.0403842	0.0375712
6:29921150:G:C	0.248598	0.0433521	0.0375746
6:29921158:T:C	0.835895	0.00607095	0.0293074
6:29921162:G:C	0.230314	0.0452421	0.0377158
6:29921188:G:A	0.296522	0.0403897	0.0386904
6:29921192:A:G	0.298899	0.0401664	0.0386662
6:29921215:C:T	0.723863	0.0151387	0.0428494
6:29921220:A:G	0.887612	0.00413214	0.0292382
6:29921227:C:G	0.500139	0.0309184	0.0458545
6:29921233:A:G	0.349036	0.0371739	0.0396961
6:29921235:C:T	0.553658	-0.0196072	0.0331041
6:29921240:C:A	0.350833	0.0370405	0.0397015
6:29921242:C:G	0.575879	-0.0156914	0.0280497
6:29921259:G:A	0.304171	0.0409485	0.0398515
6:29921261:C:T	0.556844	-0.0164907	0.0280676
6:29921262:A:G	0.891081	0.00400298	0.0292324
6:29921271:A:C	0.368604	0.0356708	0.0396743
6:29921291:C:A	0.891605	-0.00611408	0.0448662
6:29921300:G:C	0.398142	0.0337392	0.0399307
6:29921302:T:C	0.626455	-0.0135393	0.0278172
6:29921312:C:A	0.711095	-0.0177783	0.0479994
6:29921312:C:G	0.768561	-0.0133333	0.0453115
6:29921313:C:T	0.485195	0.0271727	0.0389309
6:29921340:C:T	0.425553	0.0308486	0.0387143
6:29921342:A:G	0.417228	0.0314137	0.0387232
6:29921417:G:A	0.389597	0.0326552	0.0379558
6:29921445:A:T	0.365465	0.034491	0.0381116
6:29921460:G:A	0.879787	-0.00644858	0.0426382
6:29921484:C:CAAA	0.204183	0.0505567	0.0398171
6:29921484:C:G	0.992812	-0.000274659	0.0304857
6:29921490:AC:A	0.189595	0.0522603	0.0398393
6:29921499:C:A	0.177328	0.0537079	0.0398123
6:29921505:AACAAACAAACAAACAAAC:A	0.164708	-0.0445067	0.0320328
6:29921507:CAAACAAACAAACAAACA:C	0.879543	-0.00473135	0.03122
6:29921508:AAACAAACAAACAAAC:A	0.486344	-0.0220767	0.0317132
6:29921510:AC:A	0.760964	0.00999863	0.0328669
6:29921511:C:CAGA	0.219401	0.0492174	0.0400753
6:29921516:AAACAAAC:A	0.575569	0.0196117	0.0350291
6:29921520:AAAC:A	0.919454	0.00351865	0.0347962
6:29921523:C:A	0.537916	-0.0295399	0.0479569
6:29921529:A:AG	0.847937	-0.00955725	0.0498418
6:29921542:TC:T	0.791236	0.00775554	0.0292987
6:29921572:T:C	0.379516	0.0360937	0.0410721
6:29921586:T:C	0.312713	0.0438598	0.0434451
6:29921587:TG:T	0.729544	-0.0159345	0.0460893
6:29921591:GGAAGCCAGCTGCTGTGTCAT:G	0.731209	-0.0158323	0.0460887
6:29921598:A:G	0.513694	0.026935	0.0412419
6:29921619:C:T	0.893514	-0.00564485	0.0421701
6:29921679:TGAA:T	0.427538	0.0299553	0.037755
6:29921763:T:G	0.332657	-0.143425	0.148048
6:29921773:T:C	0.800361	0.00741349	0.0293163
6:29921776:G:C	0.424955	0.0300137	0.037618
6:29921793:T:A	0.40843	0.0314078	0.0379936
6:29921804:CAGA:C	0.871801	-0.00677851	0.0420058
6:29921825:T:C	0.387051	0.0332257	0.0384122
6:29921833:T:C	0.386419	0.0332713	0.0384137
6:29921841:C:A	0.633195	-0.0132827	0.0278327
6:29921856:G:A	0.634902	-0.0132171	0.0278348
6:29921863:T:C	0.983544	-0.000628671	0.0304788
6:29921877:T:C	0.399282	0.0320678	0.0380444
6:29921880:T:G	0.780468	0.00817279	0.0293237
6:29921919:A:C	0.807039	-0.0144318	0.0590867
6:29921927:C:T	0.93301	0.00532651	0.0633668
6:29921942:G:A	0.573396	-0.0161882	0.0287506
6:29921942:G:C	0.995555	-0.000266898	0.0479078
6:29921958:AT:A	0.358487	-0.0549766	0.0598709
6:29921958:AT:ACT	0.573982	0.0230052	0.0409201
6:29921999:G:A	0.752974	-0.0132628	0.0421414
6:29922061:C:T	0.792666	0.00816023	0.0310452
6:29922073:A:T	0.843117	0.0057918	0.029265
6:29922077:T:A	0.759144	-0.0085448	0.0278691
6:29922084:C:A	0.495284	0.0263439	0.0386315
6:29922090:A:C	0.25635	-0.0654182	0.057634
6:29922122:A:G	0.799625	0.0134598	0.0530261
6:29922138:G:A	0.397067	0.0335027	0.0395606
6:29922139:G:C	0.397209	0.0334929	0.0395609
6:29922170:C:G	0.359072	0.0348443	0.0379926
6:29922173:G:C	0.294122	-0.054351	0.0518061
6:29922177:G:A	0.743922	0.00958553	0.0293437
6:29922183:A:G	0.304498	0.0387853	0.0377717
6:29922197:T:C	0.765542	-0.0125636	0.0421298
6:29922199:G:T	0.823944	0.00650832	0.0292542
6:29922215:G:A	0.605768	-0.0143459	0.0277954
6:29922297:T:G	0.559917	-0.0166209	0.0285111
6:29922299:T:G	0.353416	0.0365591	0.0393963
6:29922314:C:A	0.378205	0.0348243	0.0395188
6:29922318:G:A	0.378638	0.0347931	0.0395193
6:29922341:G:C	0.721927	-0.010967	0.0308161
6:29922373:T:C	0.563194	-0.0169689	0.0293527
6:29922391:T:C	0.975016	0.000967445	0.0308916
6:29922410:T:A	0.439392	0.0307929	0.0398241
6:29922421:T:G	0.886312	-0.00435997	0.0304953
6:29922426:G:A	0.450347	0.0300635	0.0398278
6:29922429:C:T	0.46406	0.0292737	0.0399817
6:29922448:G:T	0.995993	0.000153491	0.0305669
6:29922454:G:A	0.463907	-0.0217721	0.0297258
6:29922482:T:C	0.170899	-0.0435612	0.0318123
6:29922492:A:G	0.43718	0.0285821	0.0367869
6:29922502:G:A	0.0999728	-0.053036	0.032241
6:29922513:A:G	0.152145	-0.0460031	0.0321252
6:29922562:T:C	0.0401115	-0.0696168	0.0339164
6:29922598:C:T	0.728561	-0.0107343	0.0309309
6:29922610:A:G	0.735612	-0.0104176	0.0308516
6:29922614:C:A	0.705651	-0.0112794	0.0298631
6:29922616:G:C	0.946992	-0.00201648	0.0303299
6:29922620:C:T	0.398565	-0.025922	0.0307065
6:29922667:C:T	0.995788	0.000170006	0.0322006
6:29922683:A:C	0.623741	0.020098	0.0409699
6:29922690:G:C	0.27034	0.0582166	0.0528147
6:29922760:A:C	0.802732	0.00969957	0.0388273
6:29922797:C:A	0.635194	0.0194608	0.0410193
6:29922806:A:G	0.742619	-0.0209553	0.063813
6:29922810:G:A	0.899148	0.00779003	0.0614655
6:29922817:A:C	0.63751	0.0193309	0.0410262
6:29922819:C:T	0.474286	0.0540749	0.0755738
6:29922849:T:C	0.898768	0.00781944	0.0614649
6:29922852:G:A	0.820718	-0.0146682	0.0647255
6:29922853:T:C	0.985095	-0.000612034	0.032762
6:29922856:T:C	0.641914	0.0190832	0.041037
6:29922885:C:T	0.667593	-0.0193175	0.0449816
6:29922887:C:T	0.906556	0.0037573	0.0320088
6:29922906:TGCCTACTA:T	0.913958	-0.00337775	0.0312618
6:29922913:T:C	0.883063	0.00587947	0.0399727
6:29922932:T:C	0.787242	-0.00907693	0.0336315
6:29922934:G:T	0.827467	0.0138247	0.06343
6:29922944:A:G	0.634853	0.0197582	0.0416043
6:29922945:C:A	0.625383	0.0203937	0.0417701
6:29922962:C:A	0.663828	-0.0181552	0.0417711
6:29922963:A:G	0.663469	-0.0181759	0.0417713
6:29922981:T:TCA	0.766569	0.00928592	0.0312799
6:29922995:T:C	0.823882	0.00733543	0.0329601
6:29923000:G:A	0.64977	-0.0224629	0.0494687
6:29923000:G:C	0.755666	-0.00937912	0.0301408
6:29923000:G:T	0.835205	0.0169898	0.0816696
6:29923008:G:C	0.728769	-0.0203127	0.058578
6:29923023:C:T	0.353316	-0.0296356	0.0319289
6:29923032:T:G	0.353407	0.0328145	0.0353604
6:29923060:G:A	0.646995	0.0188165	0.0410894
6:29923086:A:T	0.780561	-0.0166229	0.0596683
6:29923090:T:C	0.980146	-0.00118307	0.0475391
6:29923091:T:G	0.823624	0.00793647	0.0356077
6:29923116:C:T	0.604843	0.0156192	0.030185
6:29923126:G:C	0.900759	-0.0051245	0.0410937
6:29923128:G:C	0.51161	0.0237809	0.0362331
6:29923137:G:A	0.986298	0.000562752	0.0327689
6:29923140:A:G	0.415936	-0.0491852	0.0604619
6:29923155:A:C	0.65492	-0.0348809	0.0780442
6:29923158:A:G	0.654262	-0.0349522	0.0780445
6:29923161:A:G	0.686726	-0.0181199	0.0449289
6:29923180:G:A	0.678648	0.017023	0.0410878
6:29923184:C:T	0.686729	-0.0181198	0.0449289
6:29923188:T:G	0.681342	-0.0184432	0.0449141
6:29923189:G:A	0.681342	-0.0184432	0.0449141
6:29923191:G:A	0.909931	0.0037816	0.0334282
6:29923227:G:A	0.680223	-0.0241291	0.0585434
6:29923239:G:T	0.680223	-0.0241291	0.0585434
6:29923248:G:C	0.886118	-0.00443704	0.0309811
6:29923266:T:C	0.704702	-0.020302	0.05357
6:29923267:G:A	0.729875	0.0143161	0.0414608
6:29923290:G:T	0.931029	-0.00366321	0.0423249
6:29923314:T:C	0.861971	0.00717812	0.0412855
6:29923340:C:T	0.885602	0.00882543	0.0613423
6:29923351:G:A	0.384636	-0.0253418	0.0291491
6:29923370:G:A	0.886364	0.00876651	0.0613444
6:29923413:G:A	0.182492	-0.0828351	0.0621362
6:29923423:C:T	0.367509	-0.0318649	0.0353602
6:29923426:G:A	0.818508	0.0145375	0.0633542
6:29923470:C:A	0.557173	0.0235497	0.0401157
6:29923497:T:C	0.818678	0.0145209	0.0633423
6:29923503:T:C	0.786172	-0.00803258	0.0296094
6:29923513:C:A	0.993487	0.000956593	0.117183
6:29923522:C:T	0.65051	-0.014652	0.0323405
6:29923527:T:C	0.989484	-0.00199209	0.151149
6:29923533:G:C	0.935826	-0.011773	0.146217
6:29923535:G:A	0.936746	-0.0116029	0.146206
6:29923554:T:C	0.95696	-0.00193589	0.0358703
6:29923561:T:C	0.942647	0.0116111	0.161391
6:29923576:T:C	0.927195	0.0147983	0.161952
6:29923580:G:C	0.975068	-0.000978502	0.0313097
6:29923581:A:G	0.297681	-0.062304	0.059826
6:29923582:G:A	0.98314	-0.00100486	0.0475509
6:29923593:G:T	0.710918	0.0158156	0.0426729
6:29923604:T:C	0.630756	0.0206539	0.0429696
6:29923612:AT:A	0.668339	0.0180926	0.0422303
6:29923617:T:G	0.399244	0.0317517	0.0376664
6:29923633:C:T	0.650856	0.0263541	0.0582317
6:29923689:A:T	0.9085	0.00498264	0.0433534
6:29923690:T:C	0.952745	-0.00255224	0.0430685
6:29923691:T:G	0.702577	0.0209205	0.0547882
6:29923702:G:A	0.439441	0.0586397	0.0758465
6:29923722:A:C	0.992693	0.000398519	0.0435129
6:29923734:A:G	0.976536	0.00127864	0.0434735
6:29923736:G:A	0.9979	0.000114571	0.0435276
6:29923743:A:T	0.742925	0.0137955	0.0420617
6:29923769:A:T	0.742296	0.0138261	0.0420483
6:29923784:A:ATAAC	0.690368	-0.0195155	0.0489901
6:29923792:C:A	0.103131	0.120227	0.0737656
6:29923796:C:A	0.901086	0.00534524	0.0430064
6:29923796:C:CTAAA	0.698859	-0.0126829	0.032784
6:29923800:A:C	0.354029	-0.0512212	0.0552665
6:29923806:G:A	0.822256	0.0142177	0.0632897
6:29923817:G:T	0.598724	0.0309697	0.0588512
6:29923838:A:C	0.91206	0.00357989	0.0324144
6:29923845:T:C	0.40407	-0.0495719	0.0594121
6:29923890:T:C	0.6468	0.0188687	0.0411791
6:29923891:A:C	0.646889	0.0188636	0.0411789
6:29923902:G:A	0.897711	0.0110987	0.0863354
6:29923923:T:A	0.686898	0.0165442	0.0410457
6:29923941:T:A	0.732163	-0.0199934	0.0584174
6:29924123:T:G	0.880206	0.00925618	0.0614181
6:29924127:T:C	0.923028	-0.00602281	0.062335
6:29924130:C:T	0.690107	0.0166532	0.0417678
6:29924136:AG:A	0.684963	-0.0237677	0.0585844
6:29924141:C:T	0.730497	0.0143966	0.041794
6:29924158:G:C	0.615197	0.0210972	0.0419704
6:29924159:C:G	0.852829	-0.00644701	0.0347528
6:29924166:A:T	0.747607	0.017636	0.0548047
6:29924170:C:T	0.560775	0.0245339	0.0421769
6:29924172:C:A	0.561068	0.0245157	0.0421771
6:29924222:T:C	0.953062	0.00855544	0.145346
6:29924231:C:A	0.73847	0.0135949	0.040718
6:29924232:A:G	0.952637	0.00863618	0.145402
6:29924233:A:C	0.953064	0.00855856	0.145407
6:29924234:T:C	0.953731	0.00843702	0.14541
6:29924237:A:G	0.574045	-0.0693851	0.123438
6:29924247:C:T	0.804565	0.0125465	0.0507044
6:29924255:C:T	0.576697	-0.0597267	0.106996
6:29924256:C:T	0.576633	-0.0597397	0.107001
6:29924287:C:CT	0.928629	0.00286572	0.0319941
6:29924288:C:G	0.933902	0.00264484	0.0318899
6:29924294:T:C	0.195506	0.0675782	0.0522056
6:29924299:C:G	0.902724	0.0040113	0.0328201
6:29924324:G:A	0.27081	0.130331	0.118353
6:29924357:G:T	0.710717	0.0151837	0.0409384
6:29924359:A:G	0.374778	0.0261975	0.0295164
6:29924386:T:C	0.391752	0.0254126	0.0296722
6:29924389:A:G	0.547672	0.0201654	0.0335389
6:29924408:G:C	0.662415	0.0177997	0.0407708
6:29924425:T:C	0.743711	0.00968051	0.0296092
6:29924454:C:G	0.835941	0.00812194	0.0392196
6:29924458:G:T	0.107901	-0.108313	0.0673717
6:29924482:A:G	0.501353	-0.0252441	0.0375453
6:29924490:C:A	0.733844	-0.0130201	0.0382924
6:29924491:G:T	0.896099	0.00968727	0.0741805
6:29924495:T:C	0.54238	0.0247803	0.0406755
6:29924496:T:C	0.916032	0.00451775	0.0428496
6:29924542:G:T	0.416333	0.0335879	0.0413236
6:29924555:A:G	0.613769	0.0207581	0.0411296
6:29924581:G:T	0.975061	-0.00207299	0.0663102
6:29924584:G:A	0.967749	-0.00266444	0.0659003
6:29924619:G:C	0.720847	0.0130712	0.0365805
6:29924626:G:C	0.874122	0.00664189	0.0419247
6:29924713:G:A	0.669086	0.0227707	0.053277
6:29924779:T:C	0.563945	-0.0425155	0.0736848
6:29924822:G:A	0.990704	0.000444849	0.038181
6:29924833:T:A	0.493345	0.0266099	0.0388466
6:29924839:C:T	0.928425	0.00383761	0.0427221
6:29924880:C:T	0.972684	-0.00147519	0.0430804
6:29924889:C:A	0.882097	0.00472353	0.0318487
6:29924997:G:T	0.733012	-0.0163985	0.0480724
6:29925073:C:T	0.322431	-0.0514961	0.0520439
6:29925103:G:C	0.729219	0.0197366	0.0570151
6:29925127:G:A	0.874006	0.00504715	0.0318286
6:29925221:C:CA	0.531963	0.0192541	0.0308059
6:29925438:C:T	0.896981	0.00795415	0.0614335
6:29925473:C:T	0.839485	0.00837505	0.0413476
6:29925500:G:A	0.929423	0.00298441	0.0336953
6:29925533:AGGAGCCCTTCT:A	0.686948	0.0165823	0.041147
6:29925636:G:T	0.830071	0.0135228	0.0630107
6:29925713:T:TG	0.465381	0.0225501	0.0308899
6:29925719:A:G	0.651609	0.0185117	0.040998
6:29925908:G:A	0.714617	0.015109	0.0413196
6:29925972:A:T	0.881949	0.0047255	0.0318218
6:29926082:C:T	0.534162	0.0251422	0.0404434
6:29926128:G:T	0.534361	0.0251301	0.0404435
6:29926139:A:C	0.469093	-0.036029	0.0497668
6:29926182:G:A	0.729444	-0.0166348	0.0480961
6:29926192:G:T	0.586968	-0.0209964	0.0386507
6:29926234:A:C	0.902638	0.00374259	0.0305943
6:29926295:G:C	0.588779	0.0216249	0.0400012
6:29926300:AGGGACAGTACCCAGG:A	0.592759	0.0174848	0.0326915
6:29926313:AGG:A	0.593362	0.0174581	0.0326948
6:29926377:A:G	0.334172	0.0506629	0.05246
6:29926379:T:C	0.830988	-0.00653074	0.0305983
6:29926461:A:C	0.875613	-0.0047745	0.0305017
6:29926476:A:T	0.882183	-0.0045207	0.0305036
6:29926487:T:C	0.882001	-0.00452775	0.0305036
6:29926549:C:T	0.696561	-0.0226811	0.0581616
6:29926597:T:C	0.682169	0.0122222	0.0298462
6:29926668:C:G	0.462754	-0.0366223	0.0498724
6:29926696:T:C	0.874809	-0.00480559	0.0305015
6:29926832:A:C	0.542774	0.0246173	0.0404474
6:29926940:A:G	0.842749	-0.00608107	0.0306539
6:29926951:T:C	0.842429	-0.00609363	0.030654
6:29926976:A:G	0.716804	-0.0105227	0.0290095
6:29927013:C:T	0.737896	-0.0160838	0.0480628
6:29927057:T:A	0.439404	-0.0292359	0.0378116
6:29927168:G:T	0.891014	-0.00417425	0.0304642
6:29927221:C:G	0.912697	-0.00334041	0.0304677
6:29927303:C:T	0.869029	-0.0050335	0.0305261
6:29927420:A:G	0.446515	-0.0287858	0.0378144
6:29927463:G:T	0.900188	-0.00383148	0.0305483
6:29927534:A:C	0.229257	-0.0712463	0.0592596
6:29927610:A:G	0.853153	-0.00563163	0.0304254
6:29927611:T:C	0.59659	0.015819	0.0298861
6:29927629:G:A	0.856353	-0.00550798	0.0304277
6:29927895:TC:T	0.284217	-0.14289	0.133431
6:29927936:C:G	0.180174	0.0414257	0.0309096
6:29928019:G:A	0.461103	-0.0278642	0.0378059
6:29928137:T:C	0.561654	0.0173416	0.0298794
6:29928159:C:CT	0.755375	0.0192816	0.0618871
6:29928196:C:T	0.462971	0.0212713	0.0289814
6:29928269:G:A	0.735077	-0.0162651	0.0480677
6:29928270:C:G	0.537729	0.018997	0.0308268
6:29928309:A:C	0.507585	-0.0329538	0.0497338
6:29928321:AAG:A	0.853881	0.010008	0.0543415
6:29928324:A:T	0.996918	-0.000308557	0.0798836
6:29928362:C:T	0.445989	-0.0288562	0.0378631
6:29928369:T:A	0.674256	-0.0243813	0.0580073
6:29928378:A:G	0.735605	-0.0162314	0.0480674
6:29928407:A:G	0.444081	0.0222713	0.0291006
6:29928431:C:T	0.337048	0.037907	0.0394858
6:29928432:C:A	0.735529	-0.0162362	0.0480676
6:29928487:T:C	0.246506	0.0539217	0.0465293
6:29928521:C:A	0.735379	-0.0162459	0.0480678
6:29928544:C:T	0.900929	0.00764787	0.0614348
6:29928628:C:T	0.499568	0.0196674	0.0291296
6:29928630:A:G	0.824307	-0.0106807	0.0481092
6:29928698:T:C	0.665883	-0.0250873	0.0580988
6:29928706:A:T	0.653772	0.0183882	0.0409968
6:29928815:T:A	0.896907	0.00795972	0.0614323
6:29928823:G:A	0.391029	-0.0444128	0.0517781
6:29928826:C:T	0.462979	0.0212707	0.0289811
6:29928838:G:A	0.236261	0.0434528	0.0366881
6:29928881:C:T	0.735155	-0.0162603	0.0480682
6:29929038:T:A	0.462506	-0.0279705	0.0380692
6:29929038:T:C	0.896946	0.00795744	0.061438
6:29929055:G:T	0.456677	0.021726	0.0291887
6:29929073:T:C	0.531919	0.019268	0.0308249
6:29929095:A:G	0.735322	-0.0162499	0.0480688
6:29929144:C:T	0.734723	-0.0162882	0.048069
6:29929147:A:G	0.756142	-0.0148903	0.0479481
6:29929174:C:G	0.735322	-0.0162499	0.0480688
6:29929191:G:A	0.328092	0.0512468	0.0524015
6:29929227:T:G	0.391321	-0.044383	0.0517753
6:29929275:T:G	0.719377	-0.0173257	0.048222
6:29929360:T:A	0.765368	-0.0143513	0.048088
6:29929444:C:T	0.753099	-0.0150994	0.0480023
6:29929535:C:T	0.994605	-0.000408331	0.0603858
6:29929588:CA:C	0.288806	0.0393629	0.0371087
6:29929598:C:T	0.270883	-0.0513592	0.0466465
6:29929795:G:A	0.856432	0.00983841	0.0543804
6:29929835:C:CT	0.73511	-0.0162632	0.0480682
6:29929895:GC:G	0.739655	-0.0159799	0.0480873
6:29929932:C:G	0.73925	-0.0160051	0.0480856
6:29929957:C:G	0.73925	-0.0160051	0.0480856
6:29930130:A:G	0.73511	-0.0162632	0.0480682
6:29930137:C:A	0.73511	-0.0162632	0.0480682
6:29930168:C:T	0.472668	-0.0271446	0.0377982
6:29930230:G:A	0.794921	0.0148149	0.0569965
6:29930293:ATTGC:A	0.584966	0.0165673	0.0303349
6:29930297:CT:C	0.357847	0.0279762	0.0304262
6:29930386:G:A	0.735087	-0.0162647	0.0480682
6:29930400:T:A	0.795225	0.0147915	0.0569929
6:29930451:T:C	0.463662	0.021238	0.0289809
6:29930460:T:G	0.735007	-0.0162698	0.0480683
6:29930466:A:G	0.587234	0.0162223	0.0298837
6:29930473:G:A	0.900601	0.0076734	0.0614352
6:29930496:A:T	0.288818	0.0393619	0.0371087
6:29930551:C:T	0.734644	-0.0162933	0.0480693
6:29930706:A:C	0.236321	0.043448	0.0366888
6:29930710:A:G	0.797137	0.0146444	0.0569699
6:29930757:G:A	0.345366	0.0370902	0.0393065
6:29930757:G:T	0.735083	-0.016271	0.048086
6:29930784:G:C	0.675122	-0.0243152	0.0580136
6:29930795:T:G	0.746736	-0.0155904	0.0482755
6:29930798:A:C	0.73535	-0.0162561	0.0480924
6:29930926:C:T	0.539142	-0.0654145	0.106519
6:29930927:A:C	0.707668	-0.0137733	0.0367298
6:29930939:G:A	0.899897	-0.00620571	0.0493332
6:29930961:A:T	0.472468	-0.0271564	0.0377976
6:29930970:TG:T	0.942255	0.00458286	0.0632675
6:29930977:G:A	0.942222	0.00458525	0.063265
6:29931013:C:A	0.751269	-0.00908024	0.0286474
6:29931035:G:T	0.183639	0.0407264	0.0306298
6:29931066:T:C	0.424836	0.0232694	0.0291575
6:29931207:G:A	0.647044	0.0187537	0.0409582
6:29931309:A:G	0.893817	0.00820036	0.0614372
6:29931376:C:T	0.188625	-0.0795963	0.0605452
6:29931390:T:G	0.188616	-0.0795978	0.0605451
6:29931394:C:G	0.503086	0.0206797	0.0308818
6:29931418:C:T	0.51944	-0.069097	0.107259
6:29931419:G:A	0.184823	-0.0784736	0.0591785
6:29931437:A:T	0.735046	-0.0162804	0.0481067
6:29931438:T:A	0.733148	-0.0164007	0.0481043
6:29931477:GCAATCCCA:G	0.560579	0.0179367	0.0308201
6:29931607:C:T	0.462364	0.0213018	0.0289836
6:29931663:T:C	0.900753	0.00766169	0.0614357
6:29931738:C:T	0.735155	-0.0162603	0.0480682
6:29931799:A:G	0.53216	0.0192567	0.030825
6:29931801:T:C	0.898149	0.00787048	0.0614879
6:29931841:C:T	0.898345	0.00785552	0.0614903
6:29931905:G:C	0.172106	0.0418141	0.0306225
6:29931940:A:G	0.259893	0.0323217	0.0286885
6:29931995:C:A	0.901871	0.007575	0.0614363
6:29932006:C:T	0.735155	-0.0162603	0.0480682
6:29932007:G:A	0.424037	0.0233086	0.0291562
6:29932037:A:T	0.607656	-0.0198597	0.038681
6:29932109:G:T	0.77825	-0.0121647	0.0431985
6:29932121:G:A	0.473281	-0.027107	0.0377983
6:29932169:A:T	0.515623	-0.0323212	0.0497167
6:29932230:C:T	0.151577	-0.0509395	0.0355231
6:29932257:T:C	0.472467	-0.02716	0.0378024
6:29932286:G:C	0.473908	-0.027069	0.0377988
6:29932292:G:T	0.605475	-0.0199817	0.0386836
6:29932380:A:T	0.532311	0.0192497	0.030825
6:29932599:CT:C	0.824478	-0.00955341	0.0430744
6:29932685:T:A	0.845637	0.00600341	0.030836
6:29932688:G:A	0.765679	-0.012967	0.0435088
6:29932692:A:AAG	0.654365	0.0142734	0.0318812
6:29932725:G:A	0.439204	-0.029239	0.0377991
6:29932736:G:C	0.736249	-0.0162042	0.0481088
6:29932738:G:C	0.191317	0.059431	0.0454819
6:29932743:C:T	0.736113	-0.0162143	0.048113
6:29932751:CTG:C	0.737519	-0.0161245	0.0481128
6:29932855:A:G	0.735155	-0.0162603	0.0480682
6:29932856:G:T	0.735155	-0.0162603	0.0480682
6:29932859:C:T	0.439296	-0.029233	0.0377989
6:29932860:G:A	0.744954	-0.014117	0.0433969
6:29932862:C:T	0.744954	-0.014117	0.0433969
6:29932865:G:T	0.242151	0.0544193	0.046527
6:29932914:A:AAC	0.523434	0.019667	0.0308231
6:29932915:A:AC	0.473827	0.0220794	0.0308256
6:29932916:T:G	0.523528	0.019663	0.0308238
6:29932916:T:TAG	0.527006	0.0194963	0.0308202
6:29932923:G:A	0.508692	-0.0329677	0.0498848
6:29933000:A:G	0.82251	0.00690052	0.0307622
6:29933153:GA:G	0.372757	0.0469005	0.0526192
6:29933154:AC:A	0.372779	0.0468982	0.052619
6:29933155:C:T	0.372812	0.0468947	0.0526187
6:29933169:T:A	0.824417	-0.00955674	0.043074
6:29933225:C:T	0.618113	-0.0155828	0.0312578
6:29933236:T:C	0.823269	0.00887075	0.039718
6:29933333:TTTG:T	0.234105	-0.0403963	0.0339508
6:29933356:C:CT	0.795663	0.0147529	0.056969
6:29933388:T:C	0.798203	0.0138999	0.0543659
6:29933550:T:C	0.469213	-0.0360201	0.049768
6:29933621:T:A	0.534357	-0.0230014	0.0370174
6:29933654:C:G	0.735143	-0.0162611	0.0480682
6:29933941:C:A	0.517184	0.0359781	0.0555482
6:29933943:A:ACACACACACACAC	0.269461	0.048874	0.0442577
6:29933943:A:C	0.119993	0.0865497	0.055666
6:29933945:A:C	0.174539	0.0710441	0.0523244
6:29933947:A:C	0.277814	0.0590781	0.0544376
6:29933948:A:C	0.14165	-0.183955	0.125167
6:29933954:A:G	0.107359	-0.107106	0.0665185
6:29933964:G:C	0.21415	-0.0417242	0.0335881
6:29934080:C:T	0.258174	0.0419853	0.0371315
6:29934109:A:G	0.525894	-0.0186267	0.0293664
6:29934130:G:GT	0.464549	-0.0365852	0.0500224
6:29934131:A:AT	0.489361	-0.0347047	0.0502002
6:29934131:A:T	0.489361	-0.0347047	0.0502002
6:29934151:C:G	0.263785	0.0415183	0.0371532
6:29934152:C:G	0.249642	-0.0536137	0.0465712
6:29934154:C:G	0.263785	0.0415183	0.0371532
6:29934160:G:A	0.735143	-0.0162611	0.0480682
6:29934163:A:C	0.263796	0.0415174	0.0371532
6:29934291:A:C	0.735105	-0.0162636	0.0480685
6:29934348:A:C	0.806428	0.0133783	0.0545971
6:29934454:A:G	0.468507	-0.0360762	0.0497664
6:29934533:G:GA	0.345306	0.0493907	0.0523354
6:29934643:T:C	0.735111	-0.0162632	0.0480683
6:29934697:G:A	0.258133	0.0419873	0.0371301
6:29934904:CG:C	0.260255	0.0418151	0.0371429
6:29934907:G:A	0.166532	-0.0470692	0.0340235
6:29934947:C:T	0.708946	0.0132691	0.0355482
6:29934948:G:A	0.868577	0.00494309	0.0298736
6:29934954:G:A	0.820887	-0.0109998	0.0485848
6:29934958:A:G	0.768446	-0.00879375	0.0298692
6:29934986:T:C	0.909888	-0.00538035	0.047538
6:29935009:T:C	0.679384	-0.0123439	0.0298664
6:29935010:G:A	0.292633	-0.0612812	0.058232
6:29935017:C:T	0.679664	-0.0123312	0.0298634
6:29935026:C:CA	0.269793	0.0410822	0.0372277
6:29935033:G:C	0.678435	-0.0123756	0.0298496
6:29935049:T:G	0.46851	-0.0360756	0.0497659
6:29935093:G:T	0.257931	0.0420056	0.0371305
6:29935107:C:T	0.166532	-0.0470692	0.0340235
6:29935108:A:G	0.677693	-0.0122896	0.0295698
6:29935126:T:C	0.842501	-0.0094056	0.0473369
6:29935153:A:G	0.880376	-0.00960289	0.0638098
6:29935170:G:A	0.865857	-0.00793028	0.046946
6:29935189:G:A	0.860548	0.0186709	0.106281
6:29935189:GAA:G	0.855572	0.005699	0.0313109
6:29935189:GAA:GA	0.481551	0.0242078	0.0343954
6:29935228:C:A	0.43961	-0.0292125	0.0377983
6:29935230:T:C	0.806428	0.0133783	0.0545971
6:29935405:C:T	0.953732	-0.00174314	0.0300431
6:29935455:A:G	0.741737	-0.0158043	0.0479566
6:29935469:T:C	0.461491	-0.03668	0.0498102
6:29935540:TA:T	0.994369	0.000298216	0.0422523
6:29935540:TA:TAAA	0.246299	-0.0460764	0.0397421
6:29935550:AAC:A	0.784562	0.0138308	0.0505921
6:29935551:AC:A	0.550976	-0.0295908	0.0496241
6:29935566:G:C	0.722454	-0.0170877	0.0481099
6:29935576:G:A	0.398608	0.026934	0.0319082
6:29935590:C:T	0.493533	0.0218306	0.0318834
6:29935721:C:T	0.85861	-0.00996177	0.0559199
6:29935798:T:C	0.647417	0.0151646	0.0331573
6:29935806:G:T	0.842441	-0.00586004	0.0294812
6:29935843:G:A	0.212712	0.0457317	0.0366987
6:29935849:C:T	0.212712	0.0457317	0.0366987
6:29935891:C:T	0.261578	0.0416733	0.0371199
6:29935979:G:T	0.735155	-0.0162603	0.0480682
6:29936065:C:T	0.433715	-0.0295863	0.0377931
6:29936135:G:T	0.469201	-0.0360056	0.0497466
6:29936194:A:G	0.735155	-0.0162603	0.0480682
6:29936269:C:G	0.806393	0.0133808	0.0545974
6:29936307:A:T	0.448356	0.0241937	0.0319111
6:29936404:T:C	0.399245	0.0269118	0.031925
6:29936408:A:G	0.210002	0.0460369	0.0367249
6:29936619:G:A	0.984793	0.00116269	0.0610018
6:29936619:G:GTA	0.157588	0.0468755	0.033169
6:29936632:C:T	0.290476	-0.0346298	0.03276
6:29936634:C:T	0.581916	-0.0185875	0.0337593
6:29936647:AAACATAT:A	0.659822	-0.0294437	0.0668935
6:29936648:A:C	0.0434154	-0.157101	0.0777845
6:29936651:AT:A	0.454675	-0.0602926	0.0806434
6:29936653:AT:A	0.464879	-0.0586901	0.0803055
6:29936655:A:G	0.242303	0.043626	0.0373111
6:29936660:TAC:T	0.970964	0.00215998	0.0593405
6:29936664:TATATATACACACAC:T	0.167136	0.0830728	0.0601339
6:29936670:T:TATATACAC	0.233798	0.0785892	0.0660062
6:29936678:CAT:C	0.614214	0.0153921	0.0305359
6:29936682:TATATATAC:T	0.460697	0.0416651	0.0564798
6:29936692:C:T	0.844824	0.0100131	0.0511583
6:29936694:C:T	0.485555	0.0874853	0.125446
6:29936700:CACACAT:C	0.0429035	0.0689885	0.0340743
6:29936704:CAT:C	0.263105	0.0330978	0.0295758
6:29936704:C:T	0.461998	-0.0412303	0.0560529
6:29936714:TATAC:T	0.881628	-0.00788723	0.0529678
6:29936779:C:CTAT	0.949665	0.0035741	0.0566172
6:29936794:T:TC	0.426909	0.034033	0.0428362
6:29936795:T:C	0.358792	0.0370445	0.0403681
6:29936914:G:A	0.257107	0.0420808	0.0371327
6:29936966:C:T	0.840354	0.0115357	0.0572663
6:29937127:A:G	0.209946	0.0460218	0.0367083
6:29937149:G:T	0.389875	0.0274314	0.0319027
6:29937174:C:T	0.735193	-0.016259	0.0480716
6:29937262:A:G	0.585733	-0.0210865	0.0386888
6:29937335:GTTTA:G	0.156997	0.0520573	0.0367832
6:29937389:A:C	0.389753	-0.0824119	0.0958205
6:29937439:C:G	0.735686	-0.0162402	0.0481089
6:29937493:G:C	0.156205	0.0664851	0.0468881
6:29937541:G:A	0.158893	0.066107	0.0469241
6:29937555:T:C	0.81434	0.0075009	0.0319417
6:29937562:TGAA:T	0.32026	0.0319696	0.032165
6:29937579:C:T	0.66963	0.0224685	0.0526618
6:29937692:A:G	0.2346	-0.0553783	0.0465915
6:29937721:G:C	0.354847	0.0484725	0.0523898
6:29937784:T:C	0.895973	0.00376018	0.0287585
6:29937790:A:G	0.468519	-0.0360748	0.0497659
6:29937794:C:G	0.0901981	0.0545879	0.0322175
6:29937795:G:A	0.462406	-0.0215777	0.0293618
6:29937971:T:C	0.818565	0.00858069	0.0374064
6:29937977:A:G	0.730121	-0.010616	0.0307741
6:29938174:C:T	0.159568	0.0536589	0.03815
6:29938335:GTCT:G	0.886556	0.00804214	0.0563715
6:29938363:GAAT:G	0.153444	0.0547041	0.0383224
6:29938368:A:C	0.111836	0.0623495	0.0392137
6:29938371:A:C	0.149806	0.0551758	0.0383107
6:29938377:C:A	0.111844	0.0623478	0.0392134
6:29938472:G:T	0.497714	-0.0259703	0.0382992
6:29938478:A:G	0.807435	0.00702512	0.0288226
6:29938487:T:G	0.159538	0.0536626	0.0381499
6:29938658:T:C	0.910431	-0.00537903	0.0478159
6:29938674:G:C	0.518539	0.0192836	0.0298692
6:29938716:T:C	0.507319	-0.0253994	0.0383089
6:29939112:C:G	0.42687	-0.0406898	0.0512106
6:29939148:A:T	0.554781	0.0176468	0.029879
6:29939195:G:C	0.47815	-0.0216824	0.0305696
6:29939216:C:A	0.169245	-0.0460525	0.0335017
6:29939221:CA:C	0.506629	-0.0254397	0.0383072
6:29939248:A:C	0.506496	-0.0254473	0.0383067
6:29939483:A:T	0.506496	-0.0254473	0.0383067
6:29939514:G:A	0.798736	-0.0124636	0.0488798
6:29939544:G:A	0.511663	-0.0251417	0.0383111
6:29939677:A:T	0.167455	-0.0559746	0.0405487
6:29939854:C:T	0.605056	-0.0358499	0.0693229
6:29939881:C:T	0.909832	-0.00541543	0.0478181
6:29939885:G:A	0.554814	0.0176455	0.0298792
6:29939978:C:A	0.462236	-0.0281568	0.0382997
6:29940002:G:A	0.368452	-0.0422233	0.0469473
6:29940106:G:A	0.488799	-0.0211578	0.0305652
6:29940202:G:A	0.748425	-0.0125738	0.0392052
6:29940260:G:A	0.543322	0.0181658	0.029888
6:29940697:G:C	0.679322	0.0229305	0.0554697
6:29940814:C:T	0.226663	-0.0423583	0.0350359
6:29940943:T:C	0.162365	0.0532162	0.0380888
6:29941064:A:G	0.365675	0.0475246	0.0525364
6:29941167:T:C	0.269395	0.0724462	0.0655944
6:29941311:T:C	0.982148	0.000772017	0.0345017
6:29941326:ACACG:A	0.810839	-0.0203106	0.0848594
6:29941328:ACG:A	0.186561	-0.0671226	0.0508189
6:29941330:G:A	0.271534	-0.04042	0.0367609
6:29941332:A:G	0.239061	0.0748163	0.063547
6:29941339:G:C	0.135399	-0.0439669	0.0294458
6:29941350:AGAGAGAGAGAGAG:A	0.26087	-0.0404911	0.0360133
6:29941363:G:A	0.213686	-0.0443075	0.0356315
6:29941400:A:G	0.225345	-0.0424638	0.0350235
6:29941539:G:A	0.353581	-0.0413489	0.044573
6:29941597:A:G	0.957604	-0.00342309	0.0643911
6:29941607:T:C	0.369405	-0.0794206	0.0884821
6:29941617:A:G	0.102112	-0.0472092	0.0288794
6:29941638:G:C	0.245221	-0.0423258	0.0364238
6:29941654:G:T	0.575665	0.0388015	0.0693221
6:29941754:T:C	0.373774	0.0469259	0.0527597
6:29941769:G:A	0.390707	0.0250392	0.0291717
6:29941777:T:C	0.860453	-0.00521293	0.0296529
6:29941779:C:T	0.376165	0.0467201	0.052792
6:29941780:A:G	0.865616	-0.00586841	0.0346772
6:29941786:TAAAC:T	0.124394	-0.0794432	0.051701
6:29941811:C:A	0.14512	-0.0616291	0.042299
6:29941813:C:T	0.980354	0.000721645	0.0293049
6:29941814:G:A	0.873557	-0.00471553	0.029631
6:29941829:A:T	0.171757	0.0657208	0.0480914
6:29941851:G:T	0.623716	-0.0708219	0.14436
6:29941857:G:T	0.971762	0.0010377	0.0293147
6:29941873:C:A	0.88839	-0.00415638	0.0296161
6:29942033:G:C	0.184473	0.0506312	0.0381515
6:29942045:G:T	0.184473	0.0506312	0.0381515
6:29942190:GT:G	0.0586223	0.0607218	0.0321107
6:29942191:T:G	0.15254	-0.0604384	0.0422464
6:29942324:T:C	0.529943	0.0183924	0.0292829
6:29942384:T:C	0.204639	0.0483384	0.0381084
6:29942386:T:G	0.176918	0.0514897	0.0381319
6:29942401:C:G	0.124988	-0.0793161	0.0516997
6:29942439:G:A	0.104812	-0.0942256	0.0580937
6:29942448:G:C	0.17906	0.0512279	0.0381257
6:29942449:G:T	0.179078	0.0512256	0.0381256
6:29942487:G:A	0.884626	-0.00429757	0.0296165
6:29942491:T:A	0.124995	-0.0793144	0.0516996
6:29942497:C:T	0.378821	0.0256453	0.02914
6:29942539:G:T	0.166878	0.0685898	0.0496199
6:29942540:GGCT:G	0.167012	0.0538479	0.0389675
6:29942590:C:T	0.359954	-0.0326416	0.0356562
6:29942639:A:G	0.17912	0.0512196	0.0381249
6:29942673:T:G	0.17912	0.0512196	0.0381249
6:29942674:G:A	0.77684	-0.0146175	0.051572
6:29942678:G:A	0.104829	-0.0942206	0.0580935
6:29942706:C:CCTGCGGTGGT	0.484488	0.0206257	0.0295032
6:29942842:C:A	0.183654	0.0507084	0.0381384
6:29942842:CT:C	0.183283	0.0507619	0.0381464
6:29942843:T:C	0.183654	0.0507084	0.0381384
6:29942889:CAG:C	0.886092	-0.00424252	0.0296159
6:29942893:GA:G	0.934217	-0.0024556	0.0297501
6:29942979:G:C	0.0456082	-0.108574	0.054314
6:29942983:G:A	0.845068	-0.00591348	0.0302612
6:29943005:G:C	0.887183	-0.00420145	0.0296148
6:29943075:A:G	0.4212	-0.0776884	0.0965863
6:29943254:AGGGCT:A	0.883449	-0.00434802	0.0296593
6:29943257:GCTGGT:G	0.891627	-0.0040364	0.0296258
6:29943336:GGT:G	0.39287	-0.024428	0.02859
6:29943337:GT:G	0.381031	-0.0249854	0.0285222
6:29943338:T:C	0.231057	-0.0370034	0.0308969
6:29943338:TGG:T	0.380991	-0.0249875	0.0285222
6:29943340:G:C	0.479621	-0.0202832	0.0286926
6:29943355:C:T	0.88006	-0.00733117	0.0485854
6:29943469:C:A	0.104845	-0.0942161	0.0580934
6:29943528:G:A	0.105611	-0.0940445	0.0581153
6:29943581:C:A	0.104845	-0.0942161	0.0580934
6:29943688:G:C	0.197255	-0.0425973	0.0330362
6:29943701:TC:T	0.163924	-0.0430795	0.030948
6:29943702:C:T	0.130791	-0.0463637	0.0306843
6:29943801:TTAC:T	0.525254	-0.0414631	0.0652687
6:29943802:T:A	0.104698	-0.0942562	0.0580935
6:29943895:G:C	0.703981	-0.0117139	0.03083
6:29943916:A:T	0.351876	0.0332066	0.0356694
6:29944030:CGG:C	0.459299	-0.0250129	0.0338011
6:29944030:C:T	0.45933	-0.0250112	0.0338011
6:29944032:G:C	0.459387	-0.0250078	0.0338009
6:29944048:A:G	0.884093	-0.00587372	0.0402909
6:29944049:T:A	0.711128	0.0211008	0.0569764
6:29944094:G:GACA	0.514805	-0.0373153	0.057287
6:29944097:G:A	0.79698	-0.0145631	0.0566091
6:29944101:C:A	0.611771	-0.0264006	0.0520161
6:29944101:C:CTAA	0.366645	-0.0355062	0.0393301
6:29944111:T:TACC	0.492117	-0.0407429	0.0593103
6:29944215:A:G	0.664688	0.0620311	0.14311
6:29944253:C:A	0.0504506	0.0655169	0.0334932
6:29944314:T:C	0.989362	0.000406591	0.0304948
6:29944331:A:T	0.839504	-0.0110938	0.054777
6:29944448:A:C	0.650123	-0.054404	0.11994
6:29944458:T:C	0.236122	-0.0347992	0.0293729
6:29944462:C:T	0.991776	0.00126118	0.122361
6:29944500:G:T	0.36711	-0.0793509	0.0879819
6:29944543:T:G	0.150024	-0.0487544	0.0338702
6:29944558:C:T	0.218105	-0.0361187	0.0293271
6:29944577:A:G	0.367059	-0.079372	0.087996
6:29944651:G:C	0.0234629	-0.070274	0.0310149
6:29944651:G:T	0.836428	-0.00638625	0.0309314
6:29944658:T:G	0.824856	-0.00684767	0.0309425
6:29944666:T:C	0.104928	-0.0941951	0.0580943
6:29944670:C:G	0.120138	-0.0490656	0.0315697
6:29944706:A:G	0.309636	-0.055916	0.0550362
6:29944715:G:C	0.353584	-0.0413502	0.0445747
6:29944721:C:G	0.105653	-0.0940327	0.058115
6:29944728:C:G	0.779623	0.00963046	0.0344178
6:29944776:T:C	0.375053	-0.0781711	0.088125
6:29944796:C:T	0.0196477	-0.070187	0.0300843
6:29944803:C:A	0.0878649	-0.0510624	0.0299176
6:29944804:T:G	0.0791508	-0.0536788	0.0305752
6:29944822:A:G	0.103291	-0.0493971	0.0303216
6:29944824:G:A	0.0985709	-0.0500897	0.0303239
6:29944878:A:T	0.116423	-0.0807833	0.0514554
6:29944879:G:A	0.9148	-0.0110303	0.1031
6:29944892:G:C	0.160441	-0.0421637	0.0300399
6:29944896:T:A	0.181091	0.0645237	0.0482455
6:29944910:G:A	0.402021	-0.0772113	0.0921357
6:29944918:G:C	0.404558	-0.0768314	0.0921784
6:29944923:C:G	0.404558	-0.0768314	0.0921784
6:29944931:C:G	0.141154	-0.0861539	0.0585481
6:29944942:T:C	0.369063	-0.0791104	0.0880736
6:29944979:G:C	0.172737	-0.0422322	0.0309743
6:29945032:A:C	0.294118	-0.0818876	0.0780529
6:29945035:A:G	0.294406	-0.0818375	0.0780516
6:29945057:C:T	0.599156	-0.0416095	0.0791637
6:29945070:A:G	0.554594	-0.048527	0.0821253
6:29945071:G:T	0.554636	-0.0485219	0.0821253
6:29945099:C:T	0.374069	-0.0775247	0.0872164
6:29945102:A:T	0.370307	-0.0781324	0.0872111
6:29945107:C:G	0.383187	-0.0760318	0.0871885
6:29945108:G:C	0.383187	-0.0760318	0.0871885
6:29945111:T:C	0.38324	-0.076023	0.0871882
6:29945384:C:G	0.384919	-0.0764468	0.0879844
6:29945410:G:A	0.619212	-0.0418686	0.084248
6:29945495:G:T	0.658931	0.0558966	0.126638
6:29945802:G:C	0.478295	-0.0246712	0.0347949
6:29945898:T:C	0.108548	-0.0933965	0.0581999
6:29946019:G:A	0.180079	-0.0702562	0.0524099
6:29946021:G:A	0.189721	-0.0667589	0.0509064
6:29946157:A:G	0.114677	-0.0923967	0.058571
6:29946571:T:A	0.123574	-0.0914135	0.0593615
6:29946577:C:A	0.146957	-0.084636	0.058355
6:29946635:T:C	0.546448	-0.0249179	0.041317
6:29946715:T:C	0.322281	-0.0325799	0.0329162
6:29946922:G:C	0.16095	-0.0447125	0.0318946
6:29946989:A:G	0.614765	-0.0389655	0.0774226
6:29946991:C:T	0.438078	-0.0264294	0.034083
6:29946992:A:G	0.572583	-0.0197642	0.0350274
6:29947128:T:A	0.297069	-0.034092	0.0326947
6:29947140:A:C	0.253345	0.0709677	0.062129
6:29947158:A:G	0.752863	-0.0121952	0.0387315
6:29947339:C:A	0.297695	-0.034307	0.0329435
6:29947532:A:C	0.289106	-0.0374437	0.0353214
6:29947740:T:C	0.709785	-0.011113	0.029862
6:29947934:G:A	0.136577	-0.0885947	0.0595132
6:29948004:T:C	0.130564	-0.0902005	0.059661
6:29948069:G:A	0.791563	-0.0131523	0.0497661
6:29948204:C:G	0.122496	-0.0911403	0.0590142
6:29948344:C:A	0.00746589	-0.43988	0.164422
6:29948344:CA:C	0.688615	0.0168188	0.0419698
6:29948590:GA:G	0.509756	-0.0229838	0.0348652
6:29948716:A:T	0.122127	-0.0912439	0.0590229
6:29948812:A:T	0.791142	-0.013179	0.0497643
6:29948885:A:G	0.978916	-0.00462313	0.174936
6:29948894:G:A	0.793761	0.0448537	0.171571
6:29948896:G:A	0.793909	0.0448165	0.171554
6:29948900:T:C	0.847668	-0.0173275	0.0902032
6:29948910:C:G	0.575278	-0.0520486	0.092895
6:29948911:T:G	0.575278	-0.0520486	0.092895
6:29948927:T:C	0.644332	-0.0414365	0.0897573
6:29948934:A:G	0.91547	-0.00940703	0.0886268
6:29948944:G:T	0.833316	-0.0186743	0.0887349
6:29948954:T:C	0.877478	-0.0136685	0.0886603
6:29949030:C:G	0.334472	-0.0321952	0.0333578
6:29949060:A:G	0.0939067	-0.0529763	0.031625
6:29949064:A:T	0.804825	-0.0127366	0.0515429
6:29949091:A:G	0.122442	-0.0911546	0.0590148
6:29949156:A:G	0.784079	-0.0355414	0.12971
6:29949171:GCA:G	0.996028	0.000442521	0.0888888
6:29949176:T:TGG	0.0659296	-0.132455	0.0720295
6:29949226:TGA:T	0.0413893	-0.161947	0.0794009
6:29949303:GTA:G	0.328951	-0.0322363	0.0330213
6:29949307:A:G	0.334749	-0.0317931	0.0329601
6:29949314:AGAGT:A	0.315446	-0.0331622	0.0330347
6:29949315:GA:G	0.378989	-0.0309501	0.0351801
6:29949316:AGT:A	0.327774	-0.0323224	0.033029
6:29949330:T:C	0.519467	-0.0445975	0.0692328
6:29949342:T:C	0.252461	0.0711031	0.0621318
6:29949456:C:T	0.517107	-0.0226078	0.0348987
6:29949841:C:T	0.618699	0.0170767	0.0343116
6:29949899:A:C	0.181764	-0.213182	0.159646
6:29949900:C:A	0.181852	-0.213138	0.159645
6:29949909:G:T	0.246717	-0.194879	0.168237
6:29949932:A:G	0.565976	0.0543008	0.0946028
6:29950206:T:C	0.640098	-0.0497668	0.106439
6:29950255:TTTG:T	0.572982	-0.043029	0.0763378
6:29950257:TG:T	0.116462	-0.0498095	0.0317298
6:29950258:G:T	0.174496	-0.0430068	0.0316715
6:29950289:A:G	0.179112	0.118575	0.0882587
6:29950309:G:C	0.755442	-0.0339638	0.109043
6:29950321:G:A	0.469499	-0.0251098	0.0347158
6:29950417:T:C	0.473297	-0.0248788	0.0346924
6:29950492:G:A	0.0991395	-0.0980177	0.0594393
6:29950577:A:G	0.439787	-0.0269718	0.0349125
6:29950581:A:G	0.342587	-0.0352469	0.0371385
6:29950833:G:C	0.167138	-0.0411673	0.0297999
6:29950839:G:C	0.484185	-0.0243118	0.0347516
6:29950979:A:C	0.485968	-0.0241716	0.0346926
6:29951049:T:G	0.345155	-0.0333348	0.0353111
6:29951061:C:T	0.448477	-0.0277408	0.0365994
6:29951064:T:C	0.580882	-0.0210177	0.0380689
6:29951065:T:C	0.580882	-0.0210177	0.0380689
6:29951072:T:C	0.148862	-0.0476275	0.032993
6:29951079:C:T	0.568714	-0.0273403	0.0479699
6:29951084:T:A	0.572689	-0.0201827	0.0357789
6:29951204:G:A	0.486814	-0.0241246	0.0346924
6:29951273:A:G	0.466643	-0.0257818	0.0354169
6:29951283:A:C	0.466651	-0.0257814	0.0354169
6:29951294:G:T	0.46661	-0.0257837	0.0354169
6:29951611:A:T	0.472539	-0.0249324	0.0347077
6:29951619:G:A	0.472539	-0.0249324	0.0347077
6:29951679:G:A	0.486148	-0.0241603	0.0346908
6:29951729:A:G	0.868022	-0.00854538	0.0514253
6:29951804:A:T	0.616244	0.0172032	0.0343253
6:29951805:GGAA:G	0.486806	-0.0241292	0.0346985
6:29951891:A:G	0.485972	-0.0241726	0.0346944
6:29951894:A:T	0.734198	0.0293063	0.0863099
6:29952064:CT:C	0.313063	-0.0395332	0.0391878
6:29952066:G:A	0.313101	-0.0395302	0.0391878
6:29952102:G:T	0.344359	-0.0367899	0.038907
6:29952106:C:T	0.344359	-0.0367899	0.038907
6:29952107:C:G	0.347548	-0.036515	0.0388724
6:29952315:C:G	0.460734	-0.0268027	0.0363359
6:29952325:T:C	0.461056	-0.0267836	0.0363361
6:29952359:G:A	0.460918	-0.0267883	0.0363313
6:29952419:C:T	0.428215	-0.0278553	0.0351597
6:29952448:A:T	0.462202	0.0352999	0.0480123
6:29952450:A:T	0.460213	-0.0260262	0.0352421
6:29952451:A:T	0.460213	-0.0260262	0.0352421
6:29952482:C:T	0.485471	-0.0242014	0.0346959
6:29952553:A:G	0.485412	-0.0242017	0.0346916
6:29952704:C:T	0.468562	-0.0251711	0.0347275
6:29952920:C:T	0.484556	-0.0242544	0.0346989
6:29952924:T:A	0.246065	0.0722274	0.0622671
6:29953035:G:A	0.484979	-0.0242226	0.0346871
6:29953270:C:G	0.490395	-0.0239295	0.0346965
6:29953311:A:T	0.49157	-0.0238663	0.0346987
6:29953442:C:T	0.500512	-0.023273	0.0345458
6:29953522:TGGGC:T	0.507929	0.0226256	0.0341743
6:29953527:TCA:T	0.507922	0.022626	0.0341742
6:29953532:T:A	0.621633	0.0169127	0.0342683
6:29953598:G:C	0.489458	-0.0240124	0.0347417
6:29953626:C:T	0.488515	-0.0240657	0.0347432
6:29953628:G:A	0.488515	-0.0240657	0.0347432
6:29953716:T:C	0.462464	-0.0255834	0.034817
6:29953718:G:A	0.462464	-0.0255834	0.034817
6:29953731:A:G	0.824382	-0.0145039	0.0653586
6:29953734:A:G	0.462477	-0.0255826	0.034817
6:29953803:C:A	0.495383	-0.0235417	0.0345301
6:29953985:C:CA	0.484835	-0.0242322	0.0346895
6:29953988:C:T	0.484621	-0.0242445	0.03469
6:29954037:T:C	0.594044	-0.0312995	0.058725
6:29954111:T:C	0.465702	-0.0253202	0.0347094
6:29954185:C:T	0.497988	-0.0235223	0.0347111
6:29954199:C:T	0.483169	-0.0243284	0.0346947
6:29954282:C:T	0.477255	-0.080859	0.11377
6:29954290:G:C	0.418303	-0.0906466	0.111997
6:29954291:G:A	0.774104	-0.0295632	0.103004
6:29954304:C:T	0.573847	-0.046176	0.082106
6:29954364:C:G	0.223013	0.0593394	0.0486965
6:29954376:GC:G	0.35879	-0.0494276	0.0538619
6:29954402:G:C	0.326012	-0.0550583	0.0560574
6:29954409:A:G	0.136216	-0.0926372	0.0621714
6:29954419:T:C	0.165182	-0.090598	0.0652793
6:29954426:T:A	0.268987	-0.0863302	0.0780987
6:29954447:C:T	0.175219	-0.106769	0.0787602
6:29954456:G:A	0.530539	-0.0218948	0.0349097
6:29954458:A:ACT	0.20274	-0.103891	0.0815613
6:29954460:T:TTAAAA	0.275887	-0.0962303	0.0883166
6:29954472:T:C	0.524475	-0.0446419	0.0701406
6:29954478:T:C	0.992667	-0.000574245	0.0624807
6:29954617:A:G	0.484915	-0.0242347	0.0346994
6:29954624:A:T	0.486196	-0.0241612	0.0346958
6:29954642:C:T	0.47767	-0.0246762	0.0347525
6:29954643:A:C	0.984803	0.00139572	0.0732728
6:29954647:G:C	0.981129	0.00173437	0.0733224
6:29954653:T:C	0.881202	-0.0108064	0.0723104
6:29954719:C:T	0.629597	-0.0169482	0.0351409
6:29954780:G:A	0.532627	-0.0218763	0.0350582
6:29954813:C:A	0.243191	-0.0523815	0.0448838
6:29954819:A:G	0.555353	-0.0206055	0.0349389
6:29954851:A:G	0.492641	-0.0238191	0.0347159
6:29954984:CA:C	0.245621	0.0723299	0.0622968
6:29955055:G:A	0.45595	0.0702136	0.0941791
6:29955057:T:C	0.488984	-0.024025	0.0347219
6:29955075:A:G	0.697411	0.0345427	0.0888404
6:29955087:T:C	0.437012	-0.0270523	0.0348053
6:29955088:G:T	0.484425	-0.0244311	0.0349413
6:29955094:G:A	0.901715	0.0102933	0.08335
6:29955100:A:G	0.998743	0.000127729	0.0811051
6:29955105:T:C	0.829458	0.0155336	0.0721162
6:29955106:A:G	0.821247	0.0163105	0.072189
6:29955109:T:C	0.690986	0.027912	0.0702157
6:29955212:T:C	0.824699	-0.0130418	0.0588781
6:29955222:A:C	0.586027	-0.0189651	0.0348238
6:29955243:GACAC:G	0.816209	-0.0169273	0.0728293
6:29955346:GT:G	0.538224	0.0276738	0.0449613
6:29955388:T:C	0.614348	-0.0177105	0.0351484
6:29955426:A:T	0.525195	-0.0224184	0.0352847
6:29955431:G:A	0.525233	-0.0224165	0.0352848
6:29955503:G:C	0.559735	-0.0203668	0.0349205
6:29955525:T:C	0.487355	-0.0356988	0.0514005
6:29955535:C:T	0.308461	-0.0508004	0.0498798
6:29955539:T:C	0.5886	-0.018845	0.0348423
6:29955550:G:T	0.247083	0.0719856	0.0621926
6:29955610:G:A	0.584251	-0.0194455	0.0355372
6:29955774:T:C	0.556117	-0.0208161	0.0353644
6:29955787:TA:T	0.328532	0.0548695	0.0561568
6:29955788:A:T	0.375169	0.0555751	0.0626669
6:29955789:A:T	0.605801	-0.0182759	0.0354133
6:29955820:C:T	0.724839	0.0120941	0.0343584
6:29955833:T:C	0.952253	-0.00596082	0.0995492
6:29955858:G:C	0.612097	-0.0614566	0.121196
6:29955862:A:T	0.688198	0.0379241	0.0945027
6:29955872:G:C	0.688224	0.0379224	0.094507
6:29956020:T:C	0.588109	-0.0188671	0.0348372
6:29956022:T:TG	0.538624	-0.0218051	0.0354614
6:29956023:A:G	0.538637	-0.0218044	0.0354615
6:29956026:G:A	0.538664	-0.021803	0.0354615
6:29956049:G:A	0.586859	-0.0189303	0.0348373
6:29956094:G:A	0.801294	-0.0205922	0.0818213
6:29956119:A:G	0.628916	-0.037727	0.0780688
6:29956127:G:C	0.568196	-0.0442799	0.0775873
6:29956178:C:A	0.588043	-0.0188622	0.0348221
6:29956185:A:T	0.409644	-0.0692957	0.0840436
6:29956191:T:A	0.433335	-0.0658168	0.0840039
6:29956194:G:T	0.433354	-0.0658143	0.0840041
6:29956293:C:T	0.587915	-0.0188785	0.0348402
6:29956329:G:A	0.586979	-0.0189189	0.0348274
6:29956387:G:A	0.686624	-0.0144024	0.035699
6:29956396:A:G	0.606877	-0.0179573	0.0349
6:29956404:C:A	0.677727	-0.0148253	0.0356749
6:29956405:G:A	0.867187	-0.00832052	0.049754
6:29956471:A:G	0.451338	-0.0270629	0.0359312
6:29956475:TGAG:T	0.587947	-0.0188766	0.0348396
6:29956520:A:G	0.451789	-0.0266039	0.0353571
6:29956650:C:A	0.275305	-0.0382991	0.035107
6:29956650:CA:C	0.889783	-0.00668999	0.0482757
6:29956654:G:T	0.273921	-0.0383921	0.0350908
6:29956720:G:A	0.551934	-0.0206543	0.0347211
6:29956733:C:T	0.578767	-0.019852	0.0357574
6:29956755:A:AT	0.56443	-0.02038	0.0353652
6:29956808:T:C	0.0874831	-0.140285	0.0820944
6:29956849:G:T	0.283287	-0.0639223	0.0595754
6:29957069:A:G	0.302169	0.0411474	0.0398795
6:29957236:C:T	0.289978	0.106157	0.100321
6:29957237:A:G	0.289858	0.106182	0.10032
6:29957241:A:T	0.294627	0.10515	0.100331
6:29957285:T:G	0.485437	-0.0242001	0.0346913
6:29957363:A:G	0.934459	-0.00797794	0.0970134
6:29957374:A:G	0.966023	0.00360485	0.0846278
6:29957425:T:A	0.518914	-0.0593577	0.0920245
6:29957633:T:C	0.43753	-0.0582104	0.0749776
6:29957636:G:A	0.440581	-0.057905	0.075083
6:29957840:A:G	0.41253	-0.0794866	0.0969999
6:29957856:G:GTA	0.78302	0.0122853	0.0446112
6:29958161:A:C	0.419076	-0.0285032	0.0352751
6:29958255:CCT:C	0.0923319	-0.0997376	0.059254
6:29958273:CA:C	0.638307	-0.0258571	0.0550071
6:29958348:T:C	0.247335	-0.0882608	0.0762944
6:29958353:A:AACACTACAGG	0.0309329	-0.112312	0.0520463
6:29958358:T:G	0.462066	-0.0564575	0.0767659
6:29958358:T:TACAGGACATG	0.09913	-0.0980213	0.0594398
6:29958488:T:C	0.0923498	-0.0997303	0.0592529
6:29958502:G:A	0.0923498	-0.0997303	0.0592529
6:29958526:A:T	0.0163461	-0.113673	0.0473421
6:29958648:A:G	0.0929468	-0.0996266	0.0592997
6:29958674:C:T	0.0923498	-0.0997303	0.0592529
6:29958767:C:A	0.41253	-0.0794866	0.0969999
6:29958780:C:A	0.2075	-0.0642349	0.0509611
6:29958807:A:C	0.117618	-0.0882973	0.0564254
6:29958835:A:AC	0.227226	-0.0498952	0.0413199
6:29958898:C:T	0.547957	-0.0283055	0.0471112
6:29958933:A:C	0.0991395	-0.0980177	0.0594393
6:29959057:T:TG	0.241429	-0.0438585	0.0374404
6:29959236:C:T	0.224085	-0.0688739	0.056652
6:29959353:G:A	0.109897	0.105772	0.0661629
6:29959364:TA:T	0.0991395	-0.0980177	0.0594393
6:29959364:TA:TAA	0.744152	0.0104384	0.0319841
6:29959366:A:T	0.101977	-0.0973228	0.0595122
6:29959372:A:T	0.316732	0.0634607	0.0633848
6:29959458:G:A	0.0991395	-0.0980177	0.0594393
6:29959592:C:A	0.485779	0.0527547	0.0756841
6:29959604:T:G	0.430306	0.0594831	0.0754223
6:29959614:A:G	0.585234	0.0405796	0.0743549
6:29959626:A:T	0.876221	-0.0103502	0.0664492
6:29959653:A:AT	0.556585	0.0334523	0.0568994
6:29959670:A:AT	0.789335	0.0162659	0.0608811
6:29959706:G:C	0.658835	0.0299847	0.067912
6:29959717:C:G	0.796049	-0.01562	0.0604338
6:29959830:T:C	0.0683125	-0.0765721	0.0420047
6:29960037:C:T	0.170227	-0.0590086	0.0430256
6:29960074:G:A	0.0991395	-0.0980177	0.0594393
6:29960122:GA:G	0.399118	-0.0340558	0.0403889
6:29960159:C:CT	0.335839	-0.038672	0.0401821
6:29960193:C:T	0.099062	-0.0983091	0.0596023
6:29960299:AGAC:A	0.722442	0.0390628	0.109975
6:29960304:T:TTA	0.716223	0.0399793	0.109981
6:29960359:T:C	0.0998769	-0.0552773	0.033594
6:29960384:C:A	0.449936	-0.0279152	0.0369483
6:29960463:G:GGACATAAGCT	0.161171	-0.074473	0.0531516
6:29960690:C:A	0.968337	-0.0056012	0.141107
6:29960870:A:T	0.142531	-0.0474993	0.0323911
6:29960958:C:G	0.122894	-0.0498389	0.0323055
6:29961016:C:A	0.426394	-0.0407	0.0511706
6:29961058:AC:A	0.112542	-0.0519181	0.0327173
6:29961060:TG:T	0.115499	-0.0515258	0.0327366
6:29961061:G:T	0.112542	-0.0519181	0.0327173
6:29961119:T:C	0.124456	-0.0496724	0.0323317
6:29961122:A:G	0.124456	-0.0496724	0.0323317
6:29961485:C:G	0.123211	-0.0497992	0.0323071
6:29961502:G:T	0.166983	-0.0447877	0.0324088
6:29961536:A:C	0.374569	-0.0568381	0.0640107
6:29961547:G:C	0.122894	-0.0498389	0.0323055
6:29961579:C:T	0.47424	-0.0248161	0.0346789
6:29961618:A:G	0.122894	-0.0498389	0.0323055
6:29961770:G:A	0.0991395	-0.0980177	0.0594393
6:29961784:C:T	0.152894	-0.0467021	0.0326729
6:29961793:C:T	0.571389	-0.0200297	0.0353878
6:29961843:G:A	0.485383	-0.0242034	0.0346917
6:29961934:C:G	0.122897	-0.0498385	0.0323055
6:29962005:A:G	0.123723	-0.0497694	0.0323318
6:29962028:G:A	0.0931174	-0.100108	0.0596172
6:29962067:T:A	0.122673	-0.0498696	0.0323063
6:29962139:G:C	0.0991395	-0.0980177	0.0594393
6:29962364:T:A	0.0991395	-0.0980177	0.0594393
6:29962364:T:G	0.485193	-0.0242141	0.0346919
6:29962398:G:A	0.0510107	-0.0643329	0.0329677
6:29962515:T:C	0.10647	-0.0525845	0.0325749
6:29962584:T:C	0.110249	-0.0521327	0.0326426
6:29962591:G:C	0.111478	-0.0520041	0.0326744
6:29962592:G:A	0.111478	-0.0520041	0.0326744
6:29962595:G:A	0.0999757	-0.0982908	0.0597523
6:29962741:G:A	0.854283	-0.00660665	0.0359729
6:29962796:C:G	0.11219	-0.0517006	0.0325484
6:29962865:T:C	0.121546	-0.0503674	0.0325305
6:29962874:T:G	0.12929	-0.0494496	0.032599
6:29962889:C:A	0.26131	0.0547678	0.0487561
6:29962890:G:A	0.119045	-0.0506996	0.0325249
6:29962926:T:G	0.0906701	-0.0553495	0.0327149
6:29962950:T:C	0.0904659	-0.0556195	0.0328537
6:29963316:T:C	0.601726	0.0333958	0.0639866
6:29963521:T:C	0.485437	-0.0242001	0.0346913
6:29963622:A:G	0.0991395	-0.0980177	0.0594393
6:29963724:C:A	0.485437	-0.0242001	0.0346913
6:29963815:C:T	0.113365	-0.051247	0.0323683
6:29963829:G:A	0.111875	-0.0513515	0.0323001
6:29963840:T:A	0.994398	-0.000403348	0.0574468
6:29963967:G:C	0.421829	-0.0774048	0.0963642
6:29964070:C:CT	0.122153	-0.0499473	0.0323116
6:29964071:G:A	0.651063	-0.0498964	0.11032
6:29964102:G:A	0.104864	-0.0524644	0.0323512
6:29964149:ATC:A	0.108195	-0.0520777	0.0324198
6:29964150:T:G	0.108195	-0.0520777	0.0324198
6:29964152:G:C	0.108195	-0.0520777	0.0324198
6:29964253:C:T	0.123479	-0.0497627	0.0323065
6:29964314:G:C	0.0991395	-0.0980177	0.0594393
6:29964363:T:C	0.147148	-0.0430196	0.0296753
6:29964397:G:A	0.485437	-0.0242001	0.0346913
6:29964467:T:C	0.122894	-0.0498389	0.0323055
6:29964676:C:T	0.10178	-0.0529762	0.0323759
6:29964730:T:G	0.124639	-0.0496533	0.032335
6:29964829:A:T	0.486239	-0.0241568	0.0346929
6:29964903:T:G	0.112621	-0.0511802	0.0322594
6:29964948:A:G	0.122894	-0.0498389	0.0323055
6:29964999:G:A	0.0400614	-0.173918	0.0847094
6:29965001:G:A	0.123894	-0.0497145	0.0323108
6:29965306:C:T	0.122894	-0.0498389	0.0323055
6:29965500:C:T	0.741169	0.0185327	0.0561077
6:29965563:G:T	0.122455	-0.0498979	0.0323058
6:29965671:C:T	0.122895	-0.0498388	0.0323055
6:29965781:C:T	0.121283	-0.0500623	0.0323105
6:29965815:A:C	0.390752	-0.0298974	0.0348351
6:29965822:C:T	0.0876476	-0.0553333	0.0323977
6:29965841:C:T	0.124161	-0.0497498	0.0323568
6:29965902:A:G	0.577318	-0.0389485	0.069887
6:29965938:C:T	0.0991395	-0.0980177	0.0594393
6:29965973:C:T	0.122894	-0.0498389	0.0323055
6:29966000:A:C	0.0988228	-0.0981106	0.0594398
6:29966017:C:A	0.0989584	-0.0980708	0.0594396
6:29966024:G:A	0.485437	-0.0242001	0.0346913
6:29966091:T:C	0.122967	-0.0498535	0.0323212
6:29966093:A:G	0.123067	-0.049842	0.0323224
6:29966124:T:A	0.0991395	-0.0980177	0.0594393
6:29966141:C:G	0.0991395	-0.0980177	0.0594393
6:29966175:G:A	0.0991603	-0.0980155	0.0594416
6:29966493:G:A	0.639713	0.0153935	0.0328851
6:29966609:T:C	0.0991395	-0.0980177	0.0594393
6:29966620:A:G	0.0991824	-0.0980231	0.0594501
6:29966674:T:A	0.491019	-0.0238934	0.0346941
6:29966721:A:T	0.0870173	-0.102158	0.0596943
6:29966969:A:G	0.123308	-0.049787	0.0323075
6:29966998:A:G	0.101947	-0.0973736	0.059538
6:29967002:AT:A	0.101947	-0.0973736	0.059538
6:29967003:TG:T	0.101947	-0.0973736	0.059538
6:29967004:G:C	0.101947	-0.0973736	0.059538
6:29967128:A:T	0.619897	0.0217696	0.0438906
6:29967225:C:T	0.109568	-0.0533076	0.0333144
6:29967301:C:G	0.146714	-0.081438	0.0561162
6:29967302:A:G	0.187392	-0.0392122	0.0297438
6:29967332:T:C	0.488899	-0.0240255	0.0347158
6:29967529:C:T	0.101709	-0.0972841	0.0594419
6:29967538:A:G	0.23661	-0.0961073	0.0812058
6:29967618:C:T	0.0963785	-0.098922	0.0594959
6:29967736:A:G	0.0588992	-0.10764	0.0569844
6:29967742:T:C	0.0588992	-0.10764	0.0569844
6:29967760:A:C	0.835765	0.0295091	0.142341
6:29967799:C:G	0.0967081	-0.0990643	0.0596404
6:29967810:A:G	0.252736	-0.0656971	0.0574412
6:29967975:A:G	0.304207	-0.0961192	0.093551
6:29967989:T:C	0.897616	-0.00742962	0.05774
6:29967990:G:A	0.0864404	-0.0944855	0.0551103
6:29967999:T:C	0.09727	-0.0989201	0.0596538
6:29968012:A:G	0.350124	-0.0995047	0.106496
6:29968080:C:G	0.122602	-0.0499156	0.03233
6:29968101:T:A	0.53751	-0.0341723	0.0554221
6:29968122:C:T	0.0896609	-0.10053	0.0592332
6:29968180:C:G	0.399865	-0.0293513	0.0348647
6:29968235:A:G	0.140584	-0.122483	0.0831171
6:29968275:C:T	0.577318	-0.0389485	0.069887
6:29968306:G:T	0.0991395	-0.0980177	0.0594393
6:29968374:G:A	0.0914141	-0.0992337	0.0587883
6:29968394:C:A	0.101745	-0.0974714	0.0595626
6:29968407:G:A	0.101745	-0.0974714	0.0595626
6:29968426:C:T	0.450198	0.0358082	0.0474228
6:29968455:C:T	0.485437	-0.0242001	0.0346913
6:29968457:C:T	0.104585	-0.0969757	0.0597501
6:29968458:A:G	0.105084	-0.0968461	0.059756
6:29968499:C:G	0.10651	-0.0965277	0.0598035
6:29968507:T:C	0.106118	-0.0966734	0.0598267
6:29968557:G:A	0.0898211	-0.101936	0.0600916
6:29968564:T:A	0.0906846	-0.101702	0.060115
6:29968578:A:C	0.0901731	-0.101852	0.0601078
6:29968589:A:G	0.119575	-0.0503619	0.0323546
6:29968621:G:A	0.101059	-0.0976372	0.0595443
6:29968655:A:G	0.100255	-0.097824	0.0595175
6:29968677:G:A	0.495291	-0.0236592	0.0346951
6:29968681:T:C	0.0998379	-0.0979431	0.0595167
6:29968685:G:A	0.446463	-0.0729243	0.0957859
6:29968761:G:GGA	0.0044829	-0.116182	0.0408803
6:29968965:G:A	0.485437	-0.0242001	0.0346913
6:29969039:CTGAAG:C	0.69824	-0.0202039	0.0521125
6:29969040:T:C	0.0991395	-0.0980177	0.0594393
6:29969190:C:T	0.485437	-0.0242001	0.0346913
6:29969199:C:T	0.098752	-0.0982986	0.0595412
6:29969205:C:G	0.0989296	-0.0982438	0.0595393
6:29969223:C:T	0.0989296	-0.0982438	0.0595393
6:29969330:A:AC	0.0983442	-0.0982708	0.0594523
6:29969433:G:C	0.471839	-0.0250075	0.0347572
6:29969513:T:C	0.0991732	-0.098009	0.0594399
6:29969596:A:T	0.0991395	-0.0980177	0.0594393
6:29969602:C:G	0.0991395	-0.0980177	0.0594393
6:29969646:C:T	0.0900211	-0.10074	0.0594238
6:29969739:G:C	0.577318	-0.0389485	0.069887
6:29969818:T:C	0.0992468	-0.097994	0.0594438
6:29969929:C:T	0.0991395	-0.0980177	0.0594393
6:29970039:A:T	0.644994	0.0151571	0.0328981
6:29970252:T:C	0.487758	-0.0240689	0.0346875
6:29970338:A:G	0.485437	-0.0242001	0.0346913
6:29970363:CAT:C	0.595151	-0.0566021	0.106518
6:29970839:T:C	0.0939601	-0.0997304	0.0595452
6:29970845:C:T	0.119685	-0.0503055	0.032328
6:29970905:T:TG	0.181727	-0.0398665	0.0298523
6:29970927:C:T	0.552786	0.0219179	0.0369242
6:29970928:G:A	0.522395	-0.0225089	0.035189
6:29971012:A:G	0.577318	-0.0389485	0.069887
6:29971014:T:C	0.0911744	-0.100335	0.0593968
6:29971034:T:G	0.485445	-0.0241997	0.0346913
6:29971039:T:C	0.0722662	-0.10657	0.0592901
6:29971077:C:G	0.496716	-0.0235919	0.034711
6:29971174:C:T	0.127264	-0.0493179	0.03234
6:29971206:C:CA	0.127264	-0.0493179	0.03234
6:29971291:T:C	0.520049	-0.0224337	0.0348745
6:29971364:CAG:C	0.0930256	-0.0997234	0.0593715
6:29971370:C:T	0.613428	-0.0353029	0.0698809
6:29971431:A:G	0.0931188	-0.0996882	0.0593675
6:29971548:A:G	0.118663	-0.0504141	0.0323082
6:29971788:C:T	0.850542	0.013186	0.0699794
6:29971913:T:C	0.0931235	-0.0996867	0.0593675
6:29971973:T:C	0.485437	-0.0242001	0.0346913
6:29972188:A:G	0.713076	-0.0192302	0.0522947
6:29972392:T:A	0.484629	-0.0242454	0.0346919
6:29972450:G:A	0.118349	-0.0504616	0.0323111
6:29972724:T:C	0.374212	-0.0490877	0.0552408
6:29972748:ATCTT:A	0.324938	-0.0525142	0.0533485
6:29972774:G:C	0.545875	-0.020956	0.0346981
6:29972815:TTTCA:T	0.48477	-0.0242383	0.034693
6:29972958:CTT:C	0.528331	-0.0222347	0.0352621
6:29972970:T:C	0.528336	-0.0222344	0.0352621
6:29972984:G:A	0.590996	0.0235725	0.0438646
6:29973187:T:TA	0.194935	-0.0610906	0.0471335
6:29973526:T:C	0.261154	0.0548172	0.0487841
6:29973910:G:A	0.947197	-0.003295	0.0497526
6:29973978:A:G	0.103946	-0.0527361	0.0324327
6:29973986:G:GA	0.0949423	-0.0995103	0.0595912
6:29973988:C:G	0.0943608	-0.0996709	0.0595822
6:29973989:G:C	0.440237	-0.0268948	0.0348471
6:29974000:T:C	0.103935	-0.0527379	0.0324327
6:29974083:CG:C	0.485484	-0.0241979	0.0346919
6:29974130:T:C	0.109796	-0.0955542	0.0597545
6:29974154:G:A	0.109821	-0.0955474	0.0597545
6:29974346:G:C	0.404359	-0.0288581	0.0346078
6:29974530:G:A	0.713469	-0.0192107	0.0523165
6:29974608:C:G	0.093166	-0.0996752	0.0593683
6:29974672:T:G	0.0931526	-0.099679	0.0593682
6:29975049:C:G	0.0961977	-0.0990572	0.0595448
6:29975055:A:G	0.0961977	-0.0990572	0.0595448
6:29975093:A:T	0.0952756	-0.0992827	0.0595148
6:29975095:G:C	0.0953117	-0.0992725	0.0595151
6:29975190:TACATC:T	0.600901	-0.0204908	0.0391715
6:29975191:A:AC	0.401194	-0.0312138	0.0371819
6:29975192:CAT:C	0.605057	-0.0202101	0.0390804
6:29975196:GCCC:G	0.604851	-0.0202346	0.0391054
6:29975200:TGAA:T	0.599386	-0.0205532	0.0391279
6:29975719:T:C	0.472522	-0.0249443	0.0347228
6:29975766:G:C	0.470681	-0.0250483	0.0347231
6:29975775:A:C	0.479145	-0.0245531	0.0346952
6:29975834:C:G	0.0940297	-0.0994183	0.0593714
6:29975950:C:T	0.114821	-0.0509574	0.0323152
6:29975952:A:G	0.140584	-0.122483	0.0831171
6:29975966:AC:A	0.137936	-0.0637929	0.043001
6:29975994:C:A	0.11665	-0.0507065	0.0323179
6:29975997:C:CTG	0.119011	-0.0503741	0.0323131
6:29976024:C:G	0.115761	-0.0508214	0.0323124
6:29976262:C:T	0.113546	-0.0511281	0.0323094
6:29976312:C:G	0.68757	-0.0160933	0.0400177
6:29976499:C:G	0.110251	-0.0515969	0.0323073
6:29976607:G:A	0.0935916	-0.0995468	0.0593689
6:29976741:A:G	0.45174	-0.026105	0.0346902
6:29976789:T:C	0.510556	0.0242934	0.0369216
6:29976838:A:G	0.339269	-0.0290756	0.0304262
6:29976842:T:G	0.105589	-0.0522719	0.0322997
6:29976857:G:C	0.088562	-0.101245	0.0594498
6:29976970:G:A	0.252671	0.0708531	0.0619407
6:29977047:G:T	0.666738	-0.0420538	0.0976565
6:29977068:G:C	0.0961806	-0.0988505	0.0594175
6:29977347:A:T	0.804231	0.0082522	0.0332918
6:29977350:T:G	0.509966	-0.0228933	0.0347453
6:29977357:A:C	0.538166	-0.0213803	0.0347314
6:29977359:G:GC	0.533336	-0.0216186	0.0347052
6:29977869:C:T	0.266995	-0.0376411	0.0339106
6:29977973:G:C	0.1045	-0.0524357	0.0322996
6:29978027:C:T	0.444912	-0.0264977	0.0346863
6:29978153:T:C	0.104613	-0.0524171	0.0322986
6:29979312:G:A	0.106198	-0.0970079	0.0600474
6:29979328:A:G	0.116023	-0.0955846	0.0608165
6:29979331:C:T	0.112014	-0.0971067	0.0611038
6:29979337:T:G	0.14144	-0.0915749	0.0622768
6:29979351:T:C	0.162212	-0.0887056	0.0634667
6:29979366:A:G	0.238616	-0.0820565	0.0696306
6:29979375:T:C	0.35238	-0.0621421	0.0668207
6:29979384:C:G	0.322943	-0.0650433	0.0658047
6:29979389:T:C	0.322915	-0.065047	0.0658047
6:29979560:A:G	0.117091	-0.0506568	0.0323251
6:29979579:T:C	0.11727	-0.0506323	0.0323253
6:29979643:G:A	0.592386	-0.0186622	0.0348577
6:29979797:T:G	0.418066	-0.0447197	0.0552244
6:29979826:T:C	0.124049	-0.0497221	0.0323291
6:29980016:T:G	0.658927	0.0145132	0.0328803
6:29980054:G:A	0.857225	-0.0064734	0.0359817
6:29980073:T:C	0.0942808	-0.099337	0.0593682
6:29980152:G:GAATA	0.128417	-0.0492267	0.032378
6:29980158:C:T	0.513983	-0.022714	0.0348029
6:29980190:C:T	0.508351	-0.0229749	0.0347363
6:29980240:C:T	0.509689	-0.0229014	0.0347348
6:29980445:G:A	0.0935926	-0.0995571	0.0593753
6:29980493:C:T	0.199422	-0.0382117	0.0297784
6:29980570:A:G	0.550004	0.0377913	0.0632221
6:29980570:A:T	0.093148	-0.0996796	0.0593677
6:29980981:T:G	0.420944	-0.0773981	0.0961723
6:29980999:G:A	0.890526	-0.00464486	0.0337467
6:29981002:T:C	0.215837	-0.0605026	0.0488842
6:29981063:T:C	0.215588	-0.060674	0.048996
6:29981064:TGTTAATA:T	0.874957	0.00909014	0.0577645
6:29981100:G:A	0.785189	0.0218782	0.0802682
6:29981105:A:G	0.140584	-0.122483	0.0831171
6:29981187:T:C	0.0931235	-0.0996867	0.0593675
6:29981277:T:C	0.0862466	-0.0793744	0.046268
6:29981277:T:TGCCTTCATGGTCTGTGGGC	0.472114	-0.0385636	0.0536318
6:29981368:G:C	0.0939521	-0.0994739	0.0593906
6:29981368:G:T	0.52132	-0.0222742	0.0347323
6:29981373:TA:T	0.0799088	-0.104087	0.0594371
6:29981378:T:C	0.0897291	-0.10122	0.0596522
6:29981733:A:G	0.521446	-0.0222675	0.0347323
6:29982015:CAA:C	0.0931235	-0.0996867	0.0593675
6:29982015:CAA:CA	0.131169	0.0598325	0.0396371
6:29982023:AC:A	0.839452	-0.0133528	0.0659094
6:29982429:G:A	0.521446	-0.0222675	0.0347323
6:29982763:G:C	0.488476	-0.024407	0.0352328
6:29983144:T:A	0.577318	-0.0389485	0.069887
6:29983225:C:T	0.577318	-0.0389485	0.069887
6:29983298:C:T	0.060535	-0.0604026	0.0321825
6:29983327:C:T	0.0416567	-0.171846	0.0843651
6:29983415:C:T	0.274581	-0.0377305	0.0345336
6:29983559:T:C	0.693089	0.026342	0.066745
6:29983715:C:A	0.650379	-0.0261437	0.0576824
6:29983778:T:C	0.312919	0.0621208	0.0615596
6:29984123:T:C	0.625696	0.0322258	0.0660645
6:29984300:G:GGA	0.611288	-0.0191292	0.0376383
6:29984592:C:T	0.93337	-0.00482863	0.0577551
6:29984643:C:A	0.320219	-0.0706731	0.0710991
6:29984716:GA:G	0.612738	0.0263533	0.0520642
6:29984769:C:T	0.0788112	-0.0756118	0.0430193
6:29984843:C:A	0.466787	0.0309042	0.0424674
6:29985325:A:G	0.0931235	-0.0996867	0.0593675
6:29985488:A:G	0.0931235	-0.0996867	0.0593675
6:29986410:T:C	0.792708	0.00949214	0.0361198
6:29987120:T:C	0.0464742	-0.0640774	0.0321825
6:29987191:G:A	0.245291	-0.0400652	0.0344836
6:29987281:C:T	0.0464101	-0.0640945	0.0321817
6:29987474:C:G	0.0775576	-0.052408	0.0296923
6:29987533:C:CA	0.0464101	-0.0640945	0.0321817
6:29987727:C:T	0.252977	0.0708029	0.0619367
6:29987879:G:A	0.108265	0.0889426	0.05538
6:29988577:G:A	0.371283	0.0610403	0.0682722
6:29988638:G:A	0.252977	0.0708029	0.0619367
6:29988868:G:GA	0.713076	-0.0192302	0.0522947
6:29989017:C:A	0.626696	-0.0247105	0.0508048
6:29989188:T:C	0.245143	-0.0400818	0.034487
6:29989544:GA:G	0.219582	-0.0423638	0.0345084
6:29989596:T:C	0.693089	0.026342	0.066745
6:29989695:G:C	0.95497	-0.00289328	0.0512389
6:29990074:G:A	0.426499	-0.0381723	0.0480036
6:29990100:A:C	0.0968179	-0.0987135	0.0594488
6:29990194:T:C	0.397569	0.027845	0.0329149
6:29990591:G:C	0.62676	-0.0247065	0.0508059
6:29990708:A:G	0.644411	0.0138058	0.0299124
6:29990767:G:A	0.735092	0.0189392	0.0559735
6:29990844:A:T	0.0463994	-0.0640977	0.0321817
6:29990937:C:T	0.0399426	-0.0661137	0.0321824
6:29990938:T:G	0.222206	0.0595046	0.0487469
6:29991137:TC:T	0.0463386	-0.0641166	0.0321823
6:29991537:C:T	0.223943	-0.0423292	0.0348071
6:29991538:G:T	0.0941049	-0.0994468	0.059402
6:29991573:G:A	0.225161	-0.0422158	0.0348051
6:29991798:G:A	0.0925868	-0.0998513	0.0593679
6:29991867:C:T	0.123104	-0.086455	0.0560713
6:29992364:A:G	0.200669	-0.10381	0.0811239
6:29992614:G:A	0.245245	-0.040069	0.0344835
6:29993514:ACACAC:A	0.293042	-0.0367686	0.0349687
6:29994021:A:T	0.682244	-0.0221923	0.0542065
6:29994065:A:AC	0.162819	-0.0475669	0.0340822
6:29994065:A:C	0.0374944	-0.133172	0.0640146
6:29994134:T:A	0.046408	-0.064095	0.0321817
6:29994171:A:G	0.244964	-0.0400937	0.0344842
6:29994190:G:A	0.407033	-0.0327175	0.0394602
6:29994273:C:T	0.0467429	-0.0638968	0.0321312
6:29994294:G:GA	0.0939541	-0.0994917	0.0594016
6:29994381:T:A	0.26013	-0.0944633	0.0838865
6:29994419:G:A	0.542819	-0.0664607	0.109211
6:29994524:A:G	0.570282	-0.0316337	0.0557289
6:29994544:A:C	0.674175	0.0183198	0.0435744
6:29995024:T:C	0.245245	-0.040069	0.0344835
6:29995248:G:A	0.319345	-0.066464	0.066744
6:29995460:G:A	0.955445	-0.002863	0.0512432
6:29995664:T:C	0.108128	-0.0958302	0.0596455
6:29995703:A:G	0.0520586	-0.0625803	0.0322139
6:29995738:G:T	0.235956	-0.0409469	0.0345498
6:29995772:C:G	0.734969	0.018948	0.0559723
6:29995827:G:T	0.245245	-0.040069	0.0344835
6:29996000:AATG:A	0.046364	-0.0641085	0.0321819
6:29996029:T:A	0.667562	0.0416365	0.0969428
6:29996142:G:A	0.252977	0.0708029	0.0619367
6:29996255:C:T	0.561271	-0.032387	0.0557478
6:29996686:C:T	0.577318	-0.0389485	0.069887
6:29996732:AT:A	0.0580598	-0.0563604	0.0297378
6:29996734:T:A	0.0730562	-0.0532144	0.0296876
6:29996734:T:TA	0.0288077	-0.0727947	0.0332988
6:29996739:A:AAAAAGAAAGAAAG	0.0462903	-0.0641335	0.0321836
6:29996739:A:G	0.948283	-0.00530451	0.0817799
6:29996747:A:AG	0.645576	-0.0260796	0.056705
6:29996986:A:C	0.0931235	-0.0996867	0.0593675
6:29997110:G:A	0.252977	0.0708029	0.0619367
6:29997583:T:A	0.0931235	-0.0996867	0.0593675
6:29997783:T:A	0.04159	-0.0655545	0.0321724
6:29997833:A:G	0.0463902	-0.0641012	0.0321821
6:29997986:A:G	0.253015	-0.0394209	0.0344873
6:29998024:T:C	0.245238	-0.0400697	0.0344835
6:29998062:GCTA:G	0.251464	-0.0395529	0.0344897
6:29998106:GT:G	0.114701	-0.0470508	0.0298278
6:29998182:T:C	0.046408	-0.064095	0.0321817
6:29998260:C:T	0.0931235	-0.0996867	0.0593675
6:29998489:C:T	0.745968	0.0181885	0.056144
6:29998496:C:<INS:ME:ALU>	0.958901	0.0033864	0.0657133
6:29998651:G:C	0.0450031	-0.0645372	0.0321941
6:29998815:A:AT	0.120025	-0.0724374	0.0465935
6:29999009:C:T	0.240538	-0.0405842	0.0345796
6:29999020:C:T	0.295782	-0.0408947	0.0391142
6:29999037:C:CA	0.190636	-0.106422	0.0813187
6:29999109:T:C	0.072206	-0.0533855	0.0296946
6:29999180:G:T	0.0478393	-0.0636964	0.0321895
6:29999185:C:A	0.0905899	-0.100801	0.0595648
6:29999192:C:A	0.739039	-0.0277357	0.083259
6:29999228:A:G	0.245245	-0.040069	0.0344835
6:29999278:G:A	0.0481767	-0.0635919	0.0321853
6:29999364:GA:G	0.561107	-0.0406183	0.0698873
6:29999372:AAG:A	0.533211	0.0580212	0.0931152
6:29999941:T:C	0.0476246	-0.0642592	0.0324426
6:29999942:G:A	0.252322	-0.0399174	0.0348707
6:29999988:C:T	0.724165	0.01257	0.0356194
6:30000038:C:T	0.577318	-0.0389485	0.069887
6:30000039:C:T	0.252977	0.0708029	0.0619367
6:30000161:G:A	0.319733	-0.0341694	0.0343408
6:30000197:A:T	0.24763	-0.0398905	0.0345036
6:30000201:G:A	0.0470273	-0.0639548	0.032202
6:30000362:ACAGG:A	0.337069	-0.0393449	0.0409854
6:30000366:GC:G	0.368529	-0.0387198	0.0430587
6:30000520:C:A	0.0775508	-0.0523438	0.0296552
6:30000723:C:T	0.27136	-0.0378653	0.0344251
6:30000973:T:G	0.247853	-0.0398673	0.0344999
6:30001162:A:G	0.758012	-0.0164136	0.0532749
6:30001888:C:CTTTA	0.046408	-0.064095	0.0321817
6:30002223:GT:G	0.245245	-0.040069	0.0344835
6:30002335:G:A	0.156155	0.0697204	0.0491639
6:30002380:T:C	0.707189	0.021142	0.0562835
6:30002744:C:G	0.507521	-0.0646239	0.0975156
6:30002818:T:C	0.244226	-0.0401572	0.0344848
6:30002860:G:A	0.571142	-0.0396286	0.0699695
6:30004186:G:C	0.577318	-0.0389485	0.069887
6:30004371:T:A	0.948723	-0.00320145	0.0497809
6:30004382:G:GTTGCT	0.0705875	-0.107081	0.0592221
6:30004528:C:T	0.263494	-0.0386383	0.0345549
6:30004548:C:T	0.194514	-0.0449885	0.0346775
6:30004549:A:G	0.0341913	-0.0685289	0.0323584
6:30004554:AT:A	0.536557	-0.0344929	0.0558112
6:30004614:A:T	0.296587	-0.036208	0.0346892
6:30004698:A:G	0.245245	-0.040069	0.0344835
6:30005311:T:C	0.0521692	-0.0624757	0.0321752
6:30005761:CAA:C	0.0931235	-0.0996867	0.0593675
6:30005788:A:T	0.245269	-0.0400671	0.0344836
6:30005924:A:G	0.196944	-0.1065	0.0825384
6:30005942:C:T	0.587578	-0.0302479	0.055772
6:30005944:T:C	0.046408	-0.064095	0.0321817
6:30006512:T:G	0.244341	-0.0401471	0.0344845
6:30006522:C:CACTATCA	0.0867111	-0.0508778	0.0297009
6:30007004:T:C	0.463656	0.0311267	0.042474
6:30007116:T:C	0.245245	-0.040069	0.0344835
6:30007244:T:C	0.578831	-0.0388527	0.069993
6:30007711:G:A	0.245245	-0.040069	0.0344835
6:30007753:A:G	0.252977	0.0708029	0.0619367
6:30007984:G:A	0.245245	-0.040069	0.0344835
6:30008003:C:G	0.436858	0.0367581	0.0472766
6:30008319:A:G	0.0629109	-0.0601666	0.0323508
6:30008331:C:G	0.062905	-0.0601678	0.0323507
6:30008820:T:G	0.584951	-0.0305413	0.0559193
6:30008996:C:T	0.600986	0.0340017	0.0650148
6:30009169:C:T	0.222206	0.0595046	0.0487469
6:30009214:T:A	0.0931235	-0.0996867	0.0593675
6:30009261:G:A	0.245245	-0.040069	0.0344835
6:30009307:GAAAC:G	0.905985	-0.00611667	0.0517901
6:30009609:A:G	0.0931235	-0.0996867	0.0593675
6:30009721:T:TC	0.0756021	-0.0527311	0.0296777
6:30010080:CAA:C	0.222206	0.0595046	0.0487469
6:30010388:AT:A	0.245813	-0.0400344	0.0344952
6:30010388:AT:ATT	0.207542	0.0380022	0.030152
6:30010890:T:C	0.245245	-0.040069	0.0344835
6:30012654:CTCTTTAAGTATGAAAT:C	0.0919494	-0.100189	0.0594524
6:30013211:C:T	0.0461446	-0.0642287	0.0322099
6:30013226:A:G	0.0449696	-0.0645944	0.0322176
6:30013232:G:A	0.577318	-0.0389485	0.069887
6:30013393:C:CT	0.0931235	-0.0996867	0.0593675
6:30013772:T:C	0.0931235	-0.0996867	0.0593675
6:30014257:AT:A	0.909425	-0.00566464	0.0497932
6:30014291:G:T	0.411502	0.0587325	0.0715157
6:30014294:T:TCCTAGGTTTGTCA	0.113537	0.104213	0.0658537
6:30014392:T:C	0.45196	-0.0743613	0.0988648
6:30014457:C:T	0.092367	-0.0999301	0.0593747
6:30014577:T:C	0.252772	-0.0395355	0.0345698
6:30014592:T:C	0.254331	-0.0394122	0.0345753
6:30014604:ATATAT:A	0.570975	-0.0393423	0.0694339
6:30014651:C:A	0.247048	-0.0399966	0.0345528
6:30014667:T:C	0.0469183	-0.0640517	0.0322348
6:30014705:G:T	0.28944	0.0348435	0.0328914
6:30014715:T:C	0.726188	-0.0371534	0.106091
6:30015068:T:C	0.0468454	-0.0640571	0.0322268
6:30015069:G:A	0.0934193	-0.0996028	0.0593711
6:30015330:T:C	0.947853	-0.0032558	0.0497801
6:30015502:T:TA	0.0932556	-0.0996509	0.0593701
6:30016007:G:T	0.277661	-0.0375699	0.0346079
6:30016056:C:CA	0.713342	-0.0192119	0.0522955
6:30016230:AGAAG:A	0.103194	0.0806191	0.0494729
6:30016233:AG:A	0.0913495	0.0836713	0.0495589
6:30016676:G:A	0.505904	0.0245394	0.0368887
6:30016831:C:G	0.046753	-0.0640836	0.0322266
6:30017071:T:C	0.0467504	-0.0640842	0.0322265
6:30017199:G:A	0.160375	-0.116308	0.0828517
6:30017328:C:T	0.246868	-0.0400112	0.0345522
6:30017371:AATATATATAT:A	0.148882	0.0585168	0.0405384
6:30017428:A:T	0.707168	0.0250934	0.0667978
6:30017582:C:CAT	0.181615	-0.0407228	0.0304857
6:30017629:T:A	0.0931235	-0.0996867	0.0593675
6:30017632:AAT:A	0.246864	-0.0400115	0.0345523
6:30017759:T:C	0.0467504	-0.0640842	0.0322265
6:30017927:C:CA	0.0811162	-0.0518288	0.0297142
6:30018015:G:A	0.075852	-0.052656	0.0296607
6:30018024:T:TA	0.0931475	-0.09968	0.0593678
6:30018280:C:G	0.581123	-0.0372996	0.067603
6:30018338:A:T	0.793085	0.00948434	0.0361574
6:30018515:CGCGCACAA:C	0.0428067	-0.0725344	0.035809
6:30018516:G:A	0.250325	-0.0350274	0.0304703
6:30018518:G:A	0.0918601	-0.176314	0.104596
6:30018518:GCACAAA:G	0.154879	-0.0501997	0.0352895
6:30018519:CACAA:C	0.825459	-0.00722694	0.0327709
6:30018520:A:G	0.7461	-0.0150701	0.0465434
6:30018522:A:AC	0.0156058	-0.109343	0.0452204
6:30018523:A:C	0.70736	-0.014109	0.0375837
6:30018659:T:A	0.246884	-0.0400104	0.0345528
6:30019206:T:A	0.649905	-0.0313363	0.0690386
6:30019429:T:C	0.247379	-0.0399698	0.0345538
6:30019499:TTCTA:T	0.109119	0.100739	0.0628769
6:30019515:G:A	0.0931078	-0.0996927	0.0593682
6:30019566:A:C	0.196506	-0.0520301	0.0402844
6:30019589:A:C	0.300131	-0.068152	0.0657742
6:30019632:G:A	0.141464	-0.0536704	0.0365015
6:30019654:T:C	0.0931235	-0.0996867	0.0593675
6:30019655:C:A	0.141754	-0.0536303	0.0365009
6:30019769:T:A	0.0467504	-0.0640842	0.0322265
6:30019804:G:A	0.0467504	-0.0640842	0.0322265
6:30020045:G:A	0.571002	-0.0393396	0.0694339
6:30020252:A:ATT	0.163162	0.0682076	0.0489112
6:30020642:T:G	0.0931235	-0.0996867	0.0593675
6:30020847:A:AT	0.790216	0.015012	0.0564296
6:30020992:ATGCCACCAC:A	0.497347	-0.047441	0.0699029
6:30021019:A:T	0.571002	-0.0393396	0.0694339
6:30021197:A:AT	0.0468676	-0.0640615	0.0322323
6:30021201:A:T	0.0486704	-0.0635814	0.0322508
6:30021284:CA:C	0.64462	-0.0158804	0.0344292
6:30021413:G:A	0.0467504	-0.0640842	0.0322265
6:30021976:G:GGTCCTGGCTCT	0.039976	-0.0665437	0.0323972
6:30021977:G:GTCCTGGCTCT	0.0467504	-0.0640842	0.0322265
6:30021978:G:T	0.0896969	-0.0729072	0.0429625
6:30021979:C:CCTGACACAGTT	0.0467504	-0.0640842	0.0322265
6:30021983:T:G	0.0827119	-0.0845821	0.0487459
6:30022202:T:TA	0.0752491	-0.106928	0.0601077
6:30022203:T:G	0.0752468	-0.106929	0.0601079
6:30022315:A:G	0.246868	-0.0400112	0.0345522
6:30022328:T:C	0.140157	-0.122615	0.0831174
6:30022425:G:A	0.0931642	-0.0996745	0.0593676
6:30022578:G:A	0.571002	-0.0393396	0.0694339
6:30022667:C:CA	0.0131381	0.301525	0.121583
6:30022948:T:C	0.726033	-0.0188194	0.0537073
6:30023063:A:G	0.713076	-0.0192302	0.0522947
6:30023476:A:G	0.713076	-0.0192302	0.0522947
6:30023868:C:T	0.0727902	-0.0532303	0.0296689
6:30024383:G:C	0.507521	-0.0646239	0.0975156
6:30024384:A:T	0.600986	0.0340017	0.0650148
6:30024394:C:T	0.0467546	-0.0640832	0.0322266
6:30024597:A:AT	0.0467504	-0.0640842	0.0322265
6:30024686:G:GA	0.0934406	-0.0996124	0.0593807
6:30025210:T:C	0.0931235	-0.0996867	0.0593675
6:30025496:T:C	0.713076	-0.0192302	0.0522947
6:30025649:T:C	0.179731	-0.04899	0.0365165
6:30025984:G:C	0.0467504	-0.0640842	0.0322265
6:30026004:G:A	0.8389	0.0142385	0.0700364
6:30026422:G:GTTC	0.0476871	-0.0638206	0.0322303
6:30026809:TG:T	0.246868	-0.0400112	0.0345522
6:30027354:CATA:C	0.571002	-0.0393396	0.0694339
6:30028232:C:CG	0.0467597	-0.0640839	0.0322277
6:30028472:G:C	0.046891	-0.0640467	0.0322283
6:30028473:G:T	0.046891	-0.0640467	0.0322283
6:30028788:CAAAG:CAG	0.404754	-0.041229	0.049485
6:30028788:CAA:C	0.616347	-0.0254474	0.0507897
6:30029172:A:AG	0.0932098	-0.0996626	0.0593688
6:30029651:C:G	0.947853	-0.0032558	0.0497801
6:30030114:A:G	0.600986	0.0340017	0.0650148
6:30030385:C:T	0.0436769	-0.0650064	0.0322264
6:30030491:CTTTTTTTTTTTTTTTT:C	0.484297	0.0211358	0.0302195
6:30030641:G:A	0.044222	-0.168975	0.0839842
6:30030789:C:T	0.0447049	-0.0647653	0.032263
6:30030927:A:ATT	0.0918431	-0.100408	0.0595629
6:30030927:A:ATTT	0.055974	-0.137618	0.0720045
6:30030928:C:CT	0.0511965	-0.140381	0.0719967
6:30031362:C:T	0.0467504	-0.0640842	0.0322265
6:30032083:T:A	0.28141	-0.0372625	0.0345934
6:30032098:AAG:A	0.122762	-0.117039	0.0758374
6:30032101:AAG:A	0.120867	-0.117946	0.0760383
6:30032746:T:A	0.431843	-0.0310648	0.0395205
6:30033282:A:G	0.61637	-0.0254453	0.0507889
6:30033357:A:AGTT	0.0466286	-0.0640314	0.0321821
6:30034343:TGTTA:T	0.0931235	-0.0996867	0.0593675
6:30034949:A:AG	0.571002	-0.0393396	0.0694339
6:30035089:C:A	0.571002	-0.0393396	0.0694339
6:30035341:G:T	0.167787	-0.0479248	0.0347445
6:30035507:A:T	0.172348	-0.111177	0.0814665
6:30035805:T:A	0.0931235	-0.0996867	0.0593675
6:30036269:A:G	0.0931235	-0.0996867	0.0593675
6:30036570:A:G	0.0931235	-0.0996867	0.0593675
6:30036927:G:C	0.717619	-0.0189209	0.0523193
6:30037659:C:T	0.0317181	-0.18394	0.0856356
6:30037686:T:C	0.108961	-0.0470183	0.0293336
6:30038183:G:A	0.813416	-0.0142781	0.0604948
6:30038242:CGTGA:C	0.0442301	-0.0647191	0.0321681
6:30038346:AC:A	0.250494	-0.039636	0.0344916
6:30038366:AG:A	0.093125	-0.0996863	0.0593675
6:30038383:G:C	0.19415	-0.0564561	0.0434813
6:30038830:C:G	0.0468494	-0.0639532	0.0321752
6:30039005:G:A	0.140482	-0.122515	0.0831173
6:30039098:T:C	0.0468494	-0.0639532	0.0321752
6:30039349:C:T	0.577543	-0.038933	0.0699005
6:30039364:C:A	0.246745	-0.039942	0.0344835
6:30039418:C:T	0.0320466	-0.183593	0.085638
6:30039501:G:C	0.140482	-0.122515	0.0831173
6:30039566:CTG:C	0.246817	-0.0399359	0.0344835
6:30039662:G:T	0.0468494	-0.0639532	0.0321752
6:30039752:T:A	0.0931235	-0.0996867	0.0593675
6:30039767:G:C	0.246817	-0.0399359	0.0344835
6:30039845:G:A	0.0453773	-0.0645766	0.0322699
6:30039901:G:A	0.0468494	-0.0639532	0.0321752
6:30040008:T:G	0.0469194	-0.0639445	0.032181
6:30040185:C:T	0.0455826	-0.0643432	0.0321838
6:30040291:C:T	0.166551	0.0673627	0.0486946
6:30040441:C:CCA	0.247813	-0.0398815	0.0345091
6:30040472:C:T	0.577318	-0.0389485	0.069887
6:30040530:T:G	0.421344	-0.0773324	0.0961735
6:30040603:G:A	0.16675	0.0673306	0.0486943
6:30040706:G:C	0.0690971	-0.0581497	0.0319893
6:30041509:C:T	0.246817	-0.0399359	0.0344835
6:30042207:G:C	0.16528	-0.113113	0.0815211
6:30042209:G:T	0.336649	-0.0510894	0.0531734
6:30042516:A:G	0.792412	0.00950621	0.0361205
6:30042529:C:G	0.603813	-0.0362796	0.0699131
6:30042578:T:C	0.281401	0.113254	0.10514
6:30042668:T:C	0.0931235	-0.0996867	0.0593675
6:30042861:C:G	0.2966	-0.0362096	0.0346917
6:30043171:G:C	0.0929861	-0.0997287	0.0593676
6:30043486:T:C	0.284018	-0.0385893	0.0360198
6:30043764:C:T	0.0958642	-0.0989217	0.0594037
6:30043779:C:G	0.43663	-0.0227794	0.0292832
6:30043971:TTGA:T	0.0877866	-0.101161	0.059256
6:30043992:T:C	0.108394	-0.0470464	0.0293041
6:30044249:G:T	0.43653	-0.0227809	0.0292789
6:30044388:G:C	0.148433	-0.0449265	0.0310891
6:30044986:C:T	0.114777	0.0774463	0.0491073
6:30045114:A:G	0.713003	-0.0192372	0.0522998
6:30045269:G:A	0.805754	-0.0148694	0.0604675
6:30045491:A:G	0.924854	-0.00947342	0.100437
6:30045495:T:C	0.924888	-0.00946911	0.100437
6:30045719:C:T	0.925016	-0.00945285	0.100437
6:30045882:G:T	0.925016	-0.00945285	0.100437
6:30045937:G:A	0.925016	-0.00945285	0.100437
6:30046292:G:A	0.925016	-0.00945285	0.100437
6:30046364:C:G	0.730645	0.0223835	0.0650175
6:30046376:A:G	0.441379	-0.0225459	0.0292855
6:30046429:G:T	0.463378	-0.0214853	0.0292997
6:30046499:C:T	0.985356	-0.00106371	0.0579549
6:30046524:G:T	0.114558	-0.0461504	0.0292455
6:30046530:A:G	0.11471	-0.0461313	0.0292457
6:30046540:T:C	0.0931235	-0.0996867	0.0593675
6:30046617:A:C	0.776698	0.0102504	0.0361405
6:30046682:C:T	0.469424	-0.0212067	0.0293146
6:30046752:C:A	0.0932098	-0.0996626	0.0593688
6:30046848:C:T	0.991805	-0.00104427	0.101673
6:30046939:G:A	0.992032	0.00101774	0.101909
6:30046964:C:G	0.803834	-0.0150175	0.0604597
6:30046983:A:T	0.0931235	-0.0996867	0.0593675
6:30047174:T:G	0.950683	0.00633571	0.102438
6:30047301:A:C	0.228408	-0.0439489	0.0364882
6:30047503:G:T	0.0931235	-0.0996867	0.0593675
6:30047612:G:A	0.900579	0.0128601	0.102938
6:30048478:C:T	0.0500799	-0.0570828	0.0291346
6:30048645:G:A	0.0931235	-0.0996867	0.0593675
6:30048646:C:T	0.8061	0.0208539	0.0849584
6:30048998:T:C	0.259814	-0.135745	0.120466
6:30048999:G:A	0.259814	-0.135745	0.120466
6:30049185:A:C	0.0927038	-0.100067	0.0595172
6:30049500:T:G	0.0987623	-0.0998778	0.0604996
6:30049520:T:A	0.240442	-0.0340577	0.0290128
6:30049788:A:C	0.901842	0.0125864	0.10205
6:30049875:C:T	0.0479027	-0.0578122	0.0292242
6:30049879:T:C	0.0993998	-0.100047	0.0607168
6:30049962:C:G	0.144149	0.164656	0.112738
6:30049966:G:C	0.358075	-0.044991	0.0489544
6:30050013:A:G	0.0985709	-0.0999455	0.0605062
6:30050175:G:C	0.477612	-0.0348554	0.0490819
6:30050221:A:G	0.561507	-0.0641423	0.110475
6:30050292:G:A	0.895924	0.0133527	0.102075
6:30050774:T:C	0.419443	-0.0428909	0.0531231
6:30050931:A:T	0.0942407	-0.0995662	0.059498
6:30050955:G:T	0.238858	-0.0341929	0.0290301
6:30051086:G:A	0.0216067	-0.0697385	0.0303579
6:30051250:G:A	0.388144	0.0707635	0.0819983
6:30051354:G:A	0.0517623	-0.060318	0.0310102
6:30051556:G:C	0.0406953	-0.0711294	0.0347545
6:30051580:A:G	0.226957	-0.0492372	0.0407514
6:30052006:A:G	0.147742	-0.0445129	0.0307504
6:30052183:A:G	0.373418	-0.090879	0.102101
6:30052511:A:G	0.144825	-0.0444802	0.0305065
6:30052533:C:CCATGTTTAG	0.706043	-0.0391627	0.103832
6:30052686:T:C	0.0371847	-0.0642916	0.0308541
6:30052832:A:G	0.237487	-0.0342782	0.0290176
6:30052932:T:C	0.868951	0.00626435	0.0379677
6:30052942:G:A	0.303191	-0.0471082	0.0457533
6:30053073:G:T	0.227149	-0.0350386	0.0290118
6:30053077:G:A	0.630063	0.0405917	0.0842783
6:30053161:T:C	0.0423034	-0.0592028	0.0291564
6:30053261:G:A	0.219181	-0.0356511	0.0290151
6:30053398:C:T	0.253394	-0.0331781	0.0290489
6:30053621:G:T	0.254572	-0.0425338	0.0373328
6:30053734:C:T	0.238049	-0.0342557	0.0290333
6:30053806:A:C	0.619541	0.0192715	0.0388146
6:30053931:T:C	0.0448333	-0.058853	0.0293353
6:30053983:C:T	0.0814515	-0.104616	0.0600441
6:30054031:G:A	0.091902	-0.100137	0.0594126
6:30054103:C:T	0.452982	0.0458104	0.0610437
6:30054107:G:A	0.219517	-0.0356132	0.0290054
6:30054114:C:T	0.445095	-0.0392193	0.0513599
6:30054138:C:T	0.364238	0.0563048	0.0620562
6:30054302:A:AACCCGGT	0.0571552	-0.0556259	0.0292441
6:30054303:A:AC	0.551175	-0.0197884	0.033202
6:30054456:CATT:C	0.218305	-0.0652191	0.0529785
6:30054457:ATTTTT:A	0.0274693	-0.0744598	0.0337719
6:30054467:T:G	0.513354	0.104279	0.159539
6:30054468:TTTG:T	0.809361	-0.00873125	0.0361917
6:30054469:TTG:T	0.29936	0.0402102	0.0387453
6:30054665:G:A	0.795981	0.0153344	0.0593089
6:30054746:G:A	0.0931235	-0.0996867	0.0593675
6:30054825:A:G	0.217925	-0.0357327	0.0290023
6:30055179:C:T	0.644468	0.0385722	0.0835871
6:30055275:G:A	0.218333	-0.0357081	0.029008
6:30055413:TTCAA:T	0.0391417	-0.0600586	0.0291166
6:30055643:G:T	0.0832138	-0.0545993	0.0315177
6:30055954:G:A	0.197236	-0.0373721	0.0289826
6:30055983:T:A	0.627897	-0.0253483	0.0522982
6:30056022:G:A	0.299961	-0.0303223	0.0292541
6:30056023:A:G	0.30774	-0.0297598	0.029177
6:30056177:A:G	0.092083	-0.100081	0.0594123
6:30056476:A:T	0.366553	-0.0413045	0.045744
6:30056890:A:G	0.040296	-0.0597104	0.0291171
6:30056909:G:T	0.223768	-0.0352952	0.0290121
6:30056985:A:G	0.092784	-0.09984	0.059397
6:30057544:C:T	0.662805	0.0465004	0.106642
6:30057695:T:C	0.21731	-0.0357825	0.0290039
6:30057981:T:C	0.214763	-0.0359955	0.0290152
6:30058052:T:A	0.215642	-0.035909	0.0290009
6:30058083:C:T	0.0382879	-0.0603671	0.0291381
6:30058188:G:A	0.963214	-0.00478416	0.10373
6:30058241:T:A	0.0916957	-0.100255	0.0594451
6:30058257:C:T	0.216036	-0.0358747	0.0289982
6:30058555:G:A	0.0451095	-0.0583972	0.0291457
6:30058605:G:A	0.0917276	-0.10024	0.0594421
6:30058718:G:A	0.481297	0.0438859	0.0623187
6:30058777:A:G	0.215142	-0.0359455	0.0289988
6:30058907:G:A	0.127138	-0.096158	0.0630344
6:30059137:T:G	0.038785	-0.0601877	0.029126
6:30059273:T:C	0.0917276	-0.10024	0.0594421
6:30059451:A:G	0.0917276	-0.10024	0.0594421
6:30059592:C:G	0.03492	-0.0615202	0.0291664
6:30059616:G:A	0.203482	-0.0367777	0.0289202
6:30059819:T:C	0.0917276	-0.10024	0.0594421
6:30059888:C:T	0.0917276	-0.10024	0.0594421
6:30059936:A:ACATGGCATGG	0.204902	-0.0366608	0.028919
6:30060021:G:A	0.20537	-0.0366223	0.0289184
6:30060254:C:T	0.121047	-0.0925837	0.0597163
6:30060255:G:T	0.0809949	-0.104458	0.0598635
6:30060364:G:A	0.208661	-0.0363533	0.0289148
6:30060425:T:C	0.0917276	-0.10024	0.0594421
6:30060436:A:C	0.0917276	-0.10024	0.0594421
6:30060472:A:C	0.091702	-0.100247	0.0594415
6:30060490:C:T	0.579892	-0.0289979	0.052386
6:30060532:C:T	0.790891	0.0244943	0.0923776
6:30060563:C:A	0.282241	-0.0787682	0.0732524
6:30060579:G:A	0.632885	-0.0337825	0.0707235
6:30060579:G:GAAGAAAGA	0.382497	-0.0255839	0.0292955
6:30060582:G:A	0.0509237	-0.101948	0.0522244
6:30060631:G:C	0.583946	0.0428361	0.0782209
6:30060783:C:A	0.209547	-0.0362782	0.0289112
6:30060952:G:A	0.192846	-0.0378879	0.0290952
6:30060972:C:A	0.212213	-0.0360677	0.0289119
6:30060972:C:T	0.0917276	-0.10024	0.0594421
6:30060984:T:TG	0.0268371	0.134161	0.0606002
6:30061010:C:T	0.264692	-0.0322628	0.0289257
6:30061037:G:A	0.197833	-0.0372678	0.0289403
6:30061038:C:A	0.219716	-0.0355059	0.0289305
6:30061047:CA:C	0.0736354	-0.106728	0.0596622
6:30061054:C:T	0.219641	-0.03551	0.0289291
6:30061080:G:C	0.194824	-0.0374997	0.0289251
6:30061398:A:G	0.793671	-0.0158112	0.0604527
6:30061910:G:A	0.343436	-0.0274547	0.028979
6:30061964:G:A	0.574358	-0.0609374	0.108498
6:30062133:T:A	0.0588448	-0.0593315	0.0314031
6:30062201:G:T	0.967079	0.00235144	0.0569749
6:30062257:C:T	0.788227	0.0248015	0.0923318
6:30062319:TAAAC:T	0.594495	0.0411006	0.0772083
6:30062589:T:C	0.0393812	-0.226165	0.109779
6:30062650:G:A	0.334432	-0.0280032	0.029012
6:30062660:TACAC:T	0.334528	-0.0279996	0.0290141
6:30062663:ACAC:A	0.334464	-0.0280035	0.0290143
6:30062664:CACAA:C	0.334528	-0.0279996	0.0290141
6:30062765:A:G	0.561157	-0.0304753	0.052442
6:30062973:G:C	0.290013	-0.0304512	0.0287793
6:30063019:TA:T	0.323656	-0.0723756	0.0733309
6:30063025:AAAAAAAG:A	0.571888	0.0434941	0.0769435
6:30063086:C:T	0.301656	-0.0297068	0.0287609
6:30063368:T:A	0.0953749	-0.0527789	0.0316476
6:30063652:G:C	0.228057	-0.0579003	0.048035
6:30063674:G:C	0.228058	-0.0578998	0.0480346
6:30063688:G:A	0.802282	-0.0151371	0.060453
6:30064015:A:G	0.228013	-0.0349317	0.0289771
6:30064129:A:G	0.285288	-0.0308738	0.0288941
6:30064153:C:A	0.77589	-0.0373634	0.131248
6:30064166:A:G	0.119605	-0.112237	0.0721115
6:30064700:A:G	0.0601666	0.103912	0.0552849
6:30064727:T:C	0.413495	0.0510475	0.0624237
6:30064849:A:ACACT	0.0711216	-0.0526394	0.0291679
6:30065202:C:G	0.617052	0.0407339	0.0814625
6:30065386:C:T	0.917234	-0.00578929	0.0557099
6:30065480:C:T	0.756848	0.0284485	0.0918812
6:30066245:T:C	0.691141	-0.0232663	0.0585599
6:30066631:A:G	0.0136776	-0.0749006	0.030378
6:30066659:C:T	0.0135842	-0.0749851	0.030382
6:30066713:C:T	0.010712	-0.0776392	0.0304234
6:30066714:A:G	0.010712	-0.0776392	0.0304234
6:30066852:A:G	0.207331	0.0683164	0.0541791
6:30066859:A:G	0.0219454	-0.0821446	0.0358505
6:30066884:GA:G	0.554616	-0.0563004	0.0952859
6:30066892:G:GA	0.322224	0.0768825	0.0776671
6:30066913:A:AAAGG	0.0158314	-0.0731809	0.0303305
6:30066913:A:G	0.0283499	-0.0697441	0.0318116
6:30066988:GGAAA:G	0.285309	0.121177	0.113411
6:30066993:GAA:G	0.658856	0.0176763	0.0400374
6:30067200:G:A	0.396597	0.062457	0.0736769
6:30067568:C:G	0.0138529	-0.0747552	0.0303752
6:30068472:G:A	0.108315	0.103571	0.0644979
6:30068610:G:C	0.00486699	-0.0976796	0.034691
6:30068724:C:A	0.0170023	-0.0725958	0.0304173
6:30069822:T:C	0.0129351	-0.0754974	0.0303745
6:30069835:C:G	0.0129403	-0.0754937	0.0303748
6:30069952:GC:G	0.0160411	-0.0772269	0.0320712
6:30069957:G:A	0.0175469	-0.0724412	0.030501
6:30069982:G:C	0.0692297	-0.0605749	0.0333394
6:30070178:T:C	0.0120091	-0.0762088	0.0303394
6:30070346:A:C	0.0122059	-0.076051	0.0303459
6:30070536:A:AGGT	0.0150179	-0.0740358	0.030443
6:30070538:G:GT	0.0123611	-0.0759565	0.0303624
6:30070932:C:G	0.012817	-0.0822406	0.0330441
6:30071626:C:T	0.507149	0.0775922	0.116982
6:30072596:AC:A	0.288333	0.0660741	0.0622293
6:30072625:C:G	0.00342013	-0.102448	0.0349984
6:30072808:T:C	0.497751	0.0494665	0.0729559
6:30073259:C:T	0.00878591	-0.0781777	0.0298357
6:30073287:AT:A	0.872885	-0.00898106	0.0561332
6:30073785:C:T	0.432017	-0.0740455	0.0942359
6:30074028:T:C	0.00875362	0.210079	0.080136
6:30074072:G:C	0.606196	0.0259381	0.0503153
6:30074310:C:G	0.851338	-0.00774805	0.0413425
6:30074374:GA:G	0.0993512	0.0968859	0.0587897
6:30074374:GA:GAA	0.231634	0.155401	0.129916
6:30074417:CTG:C	0.886413	0.0210106	0.147087
6:30074442:T:A	0.315708	0.133598	0.133156
6:30074729:T:C	0.121143	-0.168024	0.108403
6:30074741:G:A	0.401042	0.0547586	0.0652073
6:30074749:C:T	0.253193	0.0978852	0.0856668
6:30074791:C:T	0.21842	-0.0367187	0.0298346
6:30074872:C:T	0.320738	-0.0294897	0.0296993
6:30074873:A:G	0.95891	0.00164276	0.031885
6:30075318:G:GC	0.994842	-0.000204731	0.0316675
6:30075319:C:CT	0.359333	0.0288455	0.0314689
6:30075646:C:T	0.572785	0.0447014	0.0792642
6:30075689:A:G	0.888343	0.00754483	0.0537379
6:30076064:A:G	0.982198	-0.000706278	0.0316531
6:30076069:C:A	0.355992	-0.0272119	0.0294811
6:30076106:C:T	0.569542	0.0450772	0.0792601
6:30076163:T:C	0.993014	-0.000277343	0.0316749
6:30076425:C:A	0.564809	0.0455746	0.079162
6:30076957:ATCC:A	0.472257	0.0409674	0.0569933
6:30077104:A:T	0.331806	-0.045977	0.0473754
6:30077108:A:AT	0.510862	0.0541753	0.0823964
6:30077109:G:C	0.49556	0.0562857	0.0825918
6:30077109:G:GC	0.97196	-0.00156137	0.0444197
6:30077584:C:T	0.303971	-0.034786	0.0338399
6:30077585:G:A	0.561693	0.0458694	0.0790404
6:30077685:A:G	0.613342	0.0367005	0.0726297
6:30077804:T:A	0.93058	0.0116926	0.13422
6:30077960:GACTA:G	0.560515	0.0460092	0.0790433
6:30078131:G:T	0.562068	0.045825	0.0790395
6:30078235:T:C	0.0276094	0.237727	0.107921
6:30078265:A:G	0.10152	-0.175349	0.107082
6:30078755:G:A	0.101477	-0.17537	0.107081
6:30078807:CTT:C	0.996388	-0.000133532	0.0294984
6:30078892:C:G	0.101477	-0.17537	0.107081
6:30078938:T:C	0.562068	0.045825	0.0790395
6:30078985:C:CTT	0.101477	-0.17537	0.107081
6:30078985:C:T	0.997767	-0.000379286	0.135534
6:30079015:G:T	0.294368	-0.0354126	0.0337717
6:30079599:G:A	0.101477	-0.17537	0.107081
6:30079695:G:A	0.562068	0.045825	0.0790395
6:30080039:C:T	0.561541	0.0459029	0.0790675
6:30080533:G:C	0.101477	-0.17537	0.107081
6:30080610:T:C	0.562068	0.045825	0.0790395
6:30080618:G:A	0.101477	-0.17537	0.107081
6:30080643:G:A	0.301563	0.0487872	0.0472246
6:30080877:G:A	0.562068	0.045825	0.0790395
6:30080955:A:T	0.248457	-0.0444753	0.0385366
6:30080994:G:C	0.294542	-0.0354012	0.033773
6:30081109:G:A	0.233304	0.0573884	0.048149
6:30081310:G:A	0.101477	-0.17537	0.107081
6:30081533:C:T	0.155261	-0.133769	0.0941243
6:30081630:G:A	0.403216	0.070023	0.0837705
6:30081679:C:A	0.403323	0.0700077	0.0837713
6:30081819:A:G	0.562068	0.045825	0.0790395
6:30082368:A:G	0.101161	-0.175546	0.107089
6:30082369:T:C	0.162307	-0.131323	0.0939796
6:30082688:G:C	0.546145	-0.0338285	0.0560494
6:30082870:C:T	0.717713	-0.0442854	0.122499
6:30082870:CT:C	0.0532112	-0.11297	0.0584366
6:30082870:CT:CTT	0.20544	0.0659758	0.0521052
6:30082917:G:C	0.165096	-0.130443	0.0939701
6:30082928:C:T	0.165031	-0.130463	0.0939703
6:30082961:C:T	0.343726	-0.0447275	0.0472393
6:30082962:G:A	0.250911	-0.0442527	0.038543
6:30083070:C:T	0.732829	0.0248769	0.0728747
6:30083130:A:G	0.160934	-0.1318	0.0940129
6:30083149:G:T	0.161041	-0.131764	0.0940114
6:30083280:C:T	0.562068	0.045825	0.0790395
6:30083505:A:C	0.562068	0.045825	0.0790395
6:30083518:T:C	0.168727	-0.129257	0.093916
6:30083585:G:T	0.169152	-0.129119	0.093909
6:30083961:G:GA	0.327403	0.0835518	0.0853128
6:30083968:A:AT	0.626887	-0.0273448	0.056252
6:30084446:A:G	0.831228	0.0145103	0.0680831
6:30084515:C:A	0.562068	0.045825	0.0790395
6:30084585:C:CG	0.560387	-0.0346182	0.0594542
6:30084587:T:G	0.261369	-0.0435763	0.0387979
6:30084593:T:TA	0.454187	-0.0274565	0.0366843
6:30084635:G:A	0.444756	0.0639285	0.0836556
6:30085165:C:T	0.562068	0.045825	0.0790395
6:30085342:A:C	0.681164	0.0241939	0.0588839
6:30085434:A:AAAAT	0.0265088	0.133109	0.0599947
6:30085434:A:T	0.163024	0.146421	0.104963
6:30085602:A:G	0.562068	0.045825	0.0790395
6:30085869:A:C	0.18507	-0.123748	0.0933733
6:30086645:T:C	0.0638201	-0.192707	0.103973
6:30086678:C:T	0.983017	0.00143447	0.0673867
6:30086692:C:T	0.246492	-0.13804	0.119111
6:30086704:C:T	0.678837	-0.0171546	0.0414312
6:30086705:CT:C	0.307671	0.0480119	0.0470648
6:30086708:T:C	0.359317	0.0311378	0.0339685
6:30086708:T:TTCCTTC	0.485159	-0.0339344	0.0486146
6:30086716:C:T	0.963784	-0.00257975	0.0568156
6:30086720:C:T	0.478784	-0.0261206	0.03688
6:30086724:T:C	0.785458	-0.0160937	0.0591217
6:30086729:C:CTTTC	0.226994	-0.038021	0.0314707
6:30086739:T:TTCTT	0.241867	-0.036862	0.031497
6:30086808:G:A	0.194714	-0.105474	0.0813367
6:30086860:C:T	0.0905881	-0.18166	0.107345
6:30086911:C:T	0.0904843	-0.181726	0.107349
6:30086927:T:C	0.887227	0.00906452	0.0639185
6:30087180:GA:G	0.7617	0.024246	0.0799539
6:30087186:A:C	0.0899378	-0.182054	0.107361
6:30087350:A:C	0.0429887	-0.219533	0.108474
6:30087435:C:G	0.20356	0.0614812	0.0483542
6:30087605:C:T	0.0920823	-0.180884	0.10738
6:30087822:G:C	0.216541	-0.114503	0.0926564
6:30088156:C:T	0.177061	-0.126132	0.0934407
6:30088211:TG:T	0.831034	-0.0144529	0.0677347
6:30088221:T:C	0.087407	-0.183603	0.107418
6:30088276:G:T	0.306913	-0.0421901	0.0412932
6:30088386:A:G	0.17603	-0.12645	0.0934533
6:30088441:T:C	0.0867584	-0.184011	0.107436
6:30088474:G:C	0.777954	-0.00901972	0.0319864
6:30088499:GAGAGAAA:G	0.0867568	-0.184008	0.107433
6:30088508:G:A	0.319291	-0.0498995	0.0501042
6:30088519:C:T	0.585817	0.0493447	0.090556
6:30088609:G:A	0.170404	-0.128228	0.093535
6:30088750:C:T	0.298344	-0.040138	0.0385945
6:30088760:T:A	0.562665	0.0454258	0.0784707
6:30088940:G:GA	0.567905	0.0448009	0.0784412
6:30089008:G:A	0.173439	-0.127245	0.0934777
6:30089115:C:T	0.0846481	-0.185328	0.107478
6:30089121:G:A	0.0846005	-0.185358	0.107479
6:30089140:G:A	0.629807	0.0380105	0.0788603
6:30089161:G:A	0.630405	0.0379423	0.0788565
6:30089215:G:T	0.5759	0.0438505	0.0783907
6:30089254:A:G	0.101197	-0.175524	0.107087
6:30089372:G:A	0.577853	0.0436227	0.0783843
6:30089600:G:T	0.577839	0.0436205	0.0783774
6:30089654:T:C	0.577839	0.0436205	0.0783774
6:30089679:C:T	0.366265	0.0392074	0.0433954
6:30089746:C:T	0.577839	0.0436205	0.0783774
6:30089806:G:A	0.220984	-0.115654	0.0944952
6:30090027:G:A	0.19696	-0.120284	0.0932244
6:30090082:T:TA	0.224474	-0.114795	0.0945035
6:30090244:G:A	0.682353	-0.0250377	0.0611788
6:30090266:T:A	0.101421	-0.175401	0.107082
6:30090337:G:A	0.400535	-0.0286361	0.0340636
6:30090417:G:A	0.197119	-0.120239	0.0932228
6:30090476:G:A	0.167405	0.125884	0.0911814
6:30090476:G:T	0.197119	-0.120239	0.0932228
6:30090532:C:A	0.101477	-0.17537	0.107081
6:30090562:T:G	0.197119	-0.120239	0.0932228
6:30090633:T:A	0.197119	-0.120239	0.0932228
6:30090702:A:G	0.197119	-0.120239	0.0932228
6:30090743:C:T	0.19599	-0.120532	0.0932147
6:30090908:C:T	0.101477	-0.17537	0.107081
6:30091101:G:A	0.197119	-0.120239	0.0932228
6:30091136:C:G	0.197119	-0.120239	0.0932228
6:30091151:G:A	0.596442	0.0396857	0.0749461
6:30091190:TA:T	0.577878	0.043616	0.0783774
6:30091240:A:T	0.197119	-0.120239	0.0932228
6:30091267:A:T	0.197119	-0.120239	0.0932228
6:30091354:T:A	0.101477	-0.17537	0.107081
6:30091404:G:A	0.197119	-0.120239	0.0932228
6:30091434:T:C	0.570173	0.0212656	0.0374527
6:30091489:AG:A	0.174977	-0.125699	0.0926719
6:30091623:T:C	0.167444	-0.125911	0.0912095
6:30091697:CA:C	0.445737	0.0311602	0.0408636
6:30091706:A:T	0.609217	0.0404652	0.0791587
6:30091710:A:T	0.603683	0.0425999	0.0820631
6:30091728:T:C	0.314972	-0.0978886	0.0974168
6:30091742:A:T	0.808428	-0.0152037	0.0627071
6:30091758:G:A	0.862853	-0.00667842	0.038661
6:30091770:G:A	0.790463	-0.0171021	0.0643641
6:30091782:T:A	0.245061	-0.11693	0.100591
6:30091857:A:G	0.779243	-0.0176913	0.0631144
6:30091970:A:G	0.197119	-0.120239	0.0932228
6:30092005:T:C	0.197119	-0.120239	0.0932228
6:30092042:T:C	0.197119	-0.120239	0.0932228
6:30092116:G:A	0.197119	-0.120239	0.0932228
6:30092119:T:G	0.365762	0.0392475	0.0433943
6:30092124:G:A	0.197119	-0.120239	0.0932228
6:30092127:C:T	0.577964	0.0436029	0.0783715
6:30092261:G:A	0.197119	-0.120239	0.0932228
6:30092308:T:A	0.682292	-0.0250435	0.0611804
6:30092349:A:T	0.634275	0.0375017	0.0788317
6:30092457:T:C	0.164021	-0.130204	0.093559
6:30092474:G:A	0.197119	-0.120239	0.0932228
6:30092544:A:AAAAATGG	0.682171	-0.0250534	0.0611802
6:30092603:G:T	0.196496	-0.12042	0.0932335
6:30092616:G:A	0.197119	-0.120239	0.0932228
6:30092731:T:C	0.101477	-0.17537	0.107081
6:30092737:C:T	0.197119	-0.120239	0.0932228
6:30093108:A:G	0.197119	-0.120239	0.0932228
6:30093245:T:C	0.188947	-0.122794	0.0934716
6:30093250:A:C	0.188947	-0.122794	0.0934716
6:30093251:A:C	0.188947	-0.122794	0.0934716
6:30093265:C:T	0.197119	-0.120239	0.0932228
6:30093350:T:C	0.197119	-0.120239	0.0932228
6:30093420:G:GT	0.599501	0.0662577	0.126177
6:30093425:T:TTTTTC	0.101477	-0.17537	0.107081
6:30093466:G:A	0.237614	-0.109191	0.0924589
6:30093489:A:G	0.252402	-0.106866	0.0933709
6:30093531:C:T	0.101477	-0.17537	0.107081
6:30093654:T:A	0.197119	-0.120239	0.0932228
6:30093702:G:A	0.237614	-0.109191	0.0924589
6:30093755:G:A	0.634181	0.0375099	0.0788272
6:30093770:G:T	0.197119	-0.120239	0.0932228
6:30093853:C:A	0.197119	-0.120239	0.0932228
6:30093881:A:G	0.35944	-0.073019	0.0796774
6:30093932:C:G	0.197119	-0.120239	0.0932228
6:30093966:T:C	0.197119	-0.120239	0.0932228
6:30094205:T:C	0.101477	-0.17537	0.107081
6:30094416:C:CA	0.74233	0.0109434	0.033286
6:30094590:G:T	0.196118	-0.120648	0.0933309
6:30094856:T:C	0.404525	0.0482757	0.0579146
6:30095032:G:A	0.189336	-0.123015	0.0937227
6:30095046:G:A	0.18926	-0.123028	0.0937164
6:30095058:A:G	0.189196	-0.123038	0.0937103
6:30095517:C:G	0.242845	-0.108587	0.0929757
6:30095603:C:G	0.313475	-0.0390649	0.0387564
6:30095663:C:A	0.207735	-0.118185	0.0938114
6:30095998:T:C	0.222815	-0.114492	0.0939169
6:30096005:C:T	0.823803	-0.00985401	0.0442567
6:30096034:T:TAGTG	0.635853	0.0230273	0.0486315
6:30096194:A:T	0.112949	-0.130613	0.0824017
6:30096344:C:A	0.127098	-0.162492	0.106507
6:30096581:G:C	0.251377	-0.107821	0.0940015
6:30096914:TC:T	0.701021	0.0186484	0.0485708
6:30096927:C:T	0.261374	-0.105578	0.094002
6:30097016:T:A	0.261374	-0.105578	0.094002
6:30097080:A:T	0.201585	-0.123662	0.0968341
6:30097376:C:A	0.210674	-0.118414	0.0946014
6:30097489:C:T	0.261374	-0.105578	0.094002
6:30097599:C:A	0.261374	-0.105578	0.094002
6:30097762:T:G	0.261374	-0.105578	0.094002
6:30097818:A:G	0.859428	-0.00783763	0.0442549
6:30097837:TC:T	0.261374	-0.105578	0.094002
6:30098135:C:G	0.261374	-0.105578	0.094002
6:30098259:C:CTGAGTA	0.859068	-0.00785812	0.0442559
6:30098572:T:G	0.127098	-0.162492	0.106507
6:30098576:A:G	0.127098	-0.162492	0.106507
6:30098815:G:A	0.261374	-0.105578	0.094002
6:30099338:G:A	0.255585	-0.107221	0.0943113
6:30099669:C:A	0.127098	-0.162492	0.106507
6:30099951:G:A	0.640025	0.0246279	0.0526615
6:30100191:G:A	0.261374	-0.105578	0.094002
6:30100479:A:ATG	0.886504	-0.00673086	0.0471582
6:30100494:C:T	0.261533	-0.105544	0.0940025
6:30100688:CT:C	0.0849637	0.0545526	0.031669
6:30100737:T:C	0.31024	-0.0945924	0.0932204
6:30100743:A:G	0.364416	0.0396487	0.043715
6:30100975:CT:C	0.940305	0.00580764	0.077553
6:30100975:CT:CTT	0.130864	-0.0582095	0.0385314
6:30102011:G:A	0.849865	0.0127143	0.0671681
6:30102241:C:G	0.268245	-0.0802469	0.072483
6:30102922:G:A	0.127098	-0.162492	0.106507
6:30102923:G:T	0.127098	-0.162492	0.106507
6:30102986:T:C	0.727459	0.0357601	0.102609
6:30102993:C:A	0.0275406	-0.137013	0.062172
6:30103009:A:G	0.415088	0.0301386	0.0369811
6:30103049:T:A	0.814212	-0.00753902	0.0320816
6:30103943:G:C	0.142114	0.145193	0.098908
6:30103975:C:T	0.127098	-0.162492	0.106507
6:30104068:G:A	0.127098	-0.162492	0.106507
6:30104078:T:C	0.127098	-0.162492	0.106507
6:30104134:C:T	0.127098	-0.162492	0.106507
6:30104150:A:G	0.127098	-0.162492	0.106507
6:30104303:C:T	0.127098	-0.162492	0.106507
6:30104407:G:A	0.315522	-0.0573601	0.0571485
6:30104489:T:C	0.115283	-0.260879	0.165649
6:30104749:C:A	0.127098	-0.162492	0.106507
6:30104753:C:T	0.16376	-0.155926	0.111973
6:30104754:C:T	0.651745	-0.0482943	0.107002
6:30104996:T:C	0.127098	-0.162492	0.106507
6:30105113:G:C	0.127098	-0.162492	0.106507
6:30105207:G:A	0.127098	-0.162492	0.106507
6:30105209:T:A	0.35953	0.0411678	0.0449303
6:30105372:G:A	0.127098	-0.162492	0.106507
6:30105419:T:G	0.127098	-0.162492	0.106507
6:30105544:C:A	0.655077	0.0235069	0.0526211
6:30105576:A:T	0.127098	-0.162492	0.106507
6:30105587:CTTTT:C	0.127098	-0.162492	0.106507
6:30105851:CA:C	0.462147	0.0413984	0.0563002
6:30105851:CACA:C	0.620772	0.0261366	0.0528273
6:30105853:CACACA:C	0.560898	-0.0290572	0.0499687
6:30105855:CACA:C	0.620772	0.0261366	0.0528273
6:30105904:C:T	0.0890728	-0.182237	0.107179
6:30105916:C:T	0.0890728	-0.182237	0.107179
6:30105924:G:A	0.0890728	-0.182237	0.107179
6:30105977:G:C	0.0888338	-0.182389	0.107188
6:30105992:A:G	0.0888338	-0.182389	0.107188
6:30106024:A:T	0.615858	0.0263561	0.0525306
6:30106031:C:T	0.126871	-0.1626	0.106514
6:30106048:T:G	0.127098	-0.162492	0.106507
6:30106071:G:A	0.317335	-0.0571634	0.0571664
6:30106220:T:C	0.127098	-0.162492	0.106507
6:30106254:T:C	0.127098	-0.162492	0.106507
6:30106281:C:T	0.127098	-0.162492	0.106507
6:30106420:C:T	0.122734	-0.164343	0.106481
6:30106434:T:C	0.127098	-0.162492	0.106507
6:30106500:G:C	0.127098	-0.162492	0.106507
6:30106970:TA:T	0.669875	0.0224913	0.052757
6:30106975:A:C	0.669875	0.0224913	0.052757
6:30106980:G:A	0.12572	-0.163337	0.106672
6:30107115:TC:T	0.249975	0.0433314	0.037666
6:30107118:T:C	0.725777	0.0116571	0.0332349
6:30107123:T:C	0.335412	0.109576	0.113754
6:30107124:T:C	0.912649	0.00743861	0.0678104
6:30107125:T:C	0.213498	0.0468714	0.0376779
6:30107153:T:C	0.815166	-0.0112081	0.0479458
6:30107165:A:G	0.121656	-0.16567	0.107032
6:30107191:G:A	0.122385	-0.165351	0.107035
6:30107309:A:G	0.815054	-0.0112154	0.0479472
6:30107614:C:T	0.125126	-0.163666	0.106719
6:30107762:G:A	0.125404	-0.163497	0.106687
6:30108047:C:T	0.124863	-0.164353	0.107093
6:30108048:G:T	0.124863	-0.164353	0.107093
6:30108111:C:T	0.633428	0.0250318	0.0524879
6:30108150:T:C	0.126057	-0.163102	0.106614
6:30108202:G:A	0.655689	0.0209823	0.0470589
6:30108305:C:T	0.56057	0.0428107	0.0735584
6:30108336:A:G	0.836727	-0.00988158	0.0479497
6:30108392:C:T	0.424408	0.0349111	0.0437046
6:30108434:G:A	0.126664	-0.162751	0.106555
6:30108468:C:A	0.7628	-0.013385	0.0443498
6:30108544:A:T	0.126872	-0.162628	0.106533
6:30108655:G:A	0.127098	-0.162492	0.106507
6:30108780:C:T	0.127098	-0.162492	0.106507
6:30108946:C:G	0.127098	-0.162492	0.106507
6:30109063:G:A	0.821731	-0.0107945	0.0479078
6:30109172:GA:G	0.822663	-0.0107375	0.0479094
6:30109193:G:A	0.354443	0.0404817	0.0437164
6:30109261:C:A	0.119399	-0.136225	0.0874753
6:30109857:C:A	0.127098	-0.162492	0.106507
6:30109879:G:GT	0.687756	0.0209894	0.0522252
6:30110002:G:T	0.642094	-0.0517876	0.111425
6:30110112:A:G	0.127098	-0.162492	0.106507
6:30110214:G:A	0.127098	-0.162492	0.106507
6:30110241:A:G	0.234125	-0.0866413	0.07282
6:30110337:C:A	0.628774	-0.0214805	0.0444314
6:30110791:A:G	0.127098	-0.162492	0.106507
6:30110881:TTTAG:T	0.127098	-0.162492	0.106507
6:30111037:T:C	0.127098	-0.162492	0.106507
6:30111096:A:T	0.756969	-0.0137303	0.044368
6:30111121:C:G	0.127098	-0.162492	0.106507
6:30111184:G:A	0.141215	0.145478	0.0988785
6:30111437:A:G	0.127098	-0.162492	0.106507
6:30111886:C:CAG	0.710934	-0.0164476	0.0443807
6:30112197:C:T	0.452291	0.0626467	0.0833509
6:30112979:A:AT	0.757148	-0.0137256	0.0443867
6:30112981:TA:T	0.251751	-0.0654784	0.0571311
6:30112982:A:T	0.814538	-0.0108952	0.0464465
6:30113116:C:CT	0.800712	-0.0119178	0.0472131
6:30113730:C:A	0.822817	0.019174	0.0856273
6:30113878:G:A	0.400168	-0.0321505	0.0382143
6:30114191:A:T	0.753201	-0.0536142	0.170517
6:30114196:A:T	0.790672	-0.0445905	0.167989
6:30114216:C:T	0.585167	0.0282671	0.0517852
6:30114364:TA:T	0.648516	-0.0280955	0.0616367
6:30114365:A:T	0.728799	-0.0193526	0.0558156
6:30114402:A:T	0.116173	0.0499678	0.0318055
6:30114497:C:T	0.0839838	-0.185076	0.107102
6:30115160:G:A	0.835838	-0.0175281	0.0845866
6:30115356:A:G	0.649141	-0.0427791	0.0940291
6:30115408:G:A	0.740659	0.0232385	0.070211
6:30115773:C:T	0.767233	-0.0148075	0.0500261
6:30115839:G:C	0.692804	-0.0436702	0.110543
6:30116160:G:C	0.707299	-0.0162844	0.0433689
6:30116203:G:A	0.649141	-0.0427791	0.0940291
6:30116341:C:T	0.727186	-0.0167387	0.0479795
6:30116537:G:A	0.727186	-0.0167387	0.0479795
6:30116566:G:A	0.622931	0.0258544	0.0525816
6:30116661:G:A	0.727079	-0.0167453	0.0479789
6:30116802:C:T	0.0731709	-0.192412	0.107387
6:30116830:A:G	0.649141	-0.0427791	0.0940291
6:30117054:GATTAAAAAGAGCCATCAATTACCTTATAATCAGTATTT:G	0.48889	-0.0611409	0.0883444
6:30117392:A:G	0.835838	-0.0175281	0.0845866
6:30117408:C:T	0.804796	-0.0294904	0.119324
6:30117408:CTTT:C	0.727186	-0.0167387	0.0479795
6:30117445:A:T	0.182446	-0.0789623	0.0592249
6:30117445:AT:A	0.727186	-0.0167387	0.0479795
6:30117454:T:A	0.30039	0.044101	0.0425851
6:30117462:C:T	0.641687	-0.043392	0.0932477
6:30117606:A:G	0.741272	-0.0195115	0.0590952
6:30117627:G:A	0.835514	-0.0175638	0.0845895
6:30117781:T:C	0.727186	-0.0167387	0.0479795
6:30117805:AC:A	0.377031	-0.0420554	0.0476074
6:30118325:G:A	0.0716678	-0.193924	0.107662
6:30118416:A:G	0.649141	-0.0427791	0.0940291
6:30118488:T:A	0.621232	0.0259619	0.0525433
6:30118544:GAGA:G	0.620717	0.0260025	0.052548
6:30118582:T:G	0.505382	0.0230452	0.0346
6:30119076:C:T	0.144882	0.0697359	0.0478348
6:30119263:C:T	0.335031	-0.0505741	0.0524611
6:30119433:A:T	0.648776	-0.0428292	0.0940342
6:30120118:C:CAG	0.819024	-0.0107856	0.0471399
6:30120450:G:T	0.818814	-0.0107986	0.0471407
6:30120456:A:AT	0.818814	-0.0107986	0.0471407
6:30120597:T:C	0.359274	-0.0481017	0.0524699
6:30121240:A:AG	0.938331	-0.00574912	0.0743093
6:30122323:C:G	0.686276	0.03188	0.0789276
6:30122393:G:A	0.700675	-0.0241866	0.0629187
6:30122433:G:A	0.533641	-0.0262588	0.0421857
6:30122570:G:A	0.214903	-0.0837187	0.0675044
6:30122575:C:T	0.477771	0.0209168	0.0294647
6:30122593:C:T	0.244344	-0.0782821	0.0672412
6:30122917:T:C	0.21353	-0.0838711	0.0674249
6:30123049:A:G	0.108522	-0.186859	0.116432
6:30123089:C:CA	0.236148	-0.0803285	0.0678066
6:30123292:G:GAC	0.581953	0.0259197	0.0470811
6:30123312:C:G	0.111029	-0.132161	0.082933
6:30123743:G:A	0.340489	0.0451823	0.0474006
6:30123845:A:T	0.21353	-0.0838711	0.0674249
6:30123912:G:A	0.21353	-0.0838711	0.0674249
6:30124196:T:C	0.108478	-0.186882	0.116432
6:30124271:CAGAA:C	0.21353	-0.0838711	0.0674249
6:30124465:A:G	0.21353	-0.0838711	0.0674249
6:30124512:G:A	0.32551	-0.0677106	0.0688677
6:30124631:C:T	0.213858	-0.0841313	0.0676826
6:30124667:C:T	0.213749	-0.0841522	0.0676834
6:30124697:A:T	0.326467	-0.0678495	0.0691457
6:30124985:C:T	0.32551	-0.0677106	0.0688677
6:30125245:A:T	0.324097	0.16603	0.168375
6:30125343:T:G	0.223767	-0.082251	0.0676087
6:30125344:A:C	0.223767	-0.082251	0.0676087
6:30125436:T:TTTTTC	0.390389	-0.0588209	0.068483
6:30125437:T:TTTTC	0.392027	-0.058615	0.0684797
6:30125594:T:C	0.242851	-0.0784478	0.0671705
6:30125640:G:A	0.21353	-0.0838711	0.0674249
6:30125766:C:T	0.21353	-0.0838711	0.0674249
6:30125858:T:G	0.21353	-0.0838711	0.0674249
6:30126285:C:T	0.21353	-0.0838711	0.0674249
6:30126424:A:G	0.213626	-0.0838608	0.0674308
6:30126537:A:G	0.213767	-0.0838424	0.0674368
6:30126622:G:T	0.251514	-0.115137	0.100409
6:30127212:T:C	0.244071	-0.0782972	0.0672153
6:30127288:T:C	0.214747	-0.0837103	0.0674747
6:30127558:C:CAT	0.215134	-0.0836544	0.0674865
6:30128122:C:T	0.549213	0.0336716	0.0562187
6:30128222:T:C	0.216067	-0.0835168	0.0675126
6:30129137:G:A	0.21301	-0.0836673	0.0671848
6:30129265:T:C	0.965322	-0.00296471	0.0681909
6:30129271:C:T	0.213237	-0.0836317	0.0671896
6:30129676:A:C	0.576746	0.0182308	0.0326633
6:30129820:AGGCGGGC:A	0.570444	0.0187253	0.0330021
6:30130034:C:T	0.169607	0.0867145	0.0631355
6:30130052:C:A	0.565469	0.0391079	0.0680448
6:30130052:C:CA	0.507833	-0.0507847	0.076689
6:30130176:CAT:C	0.642471	-0.0171766	0.0369988
6:30130456:A:G	0.29904	-0.0660028	0.0635563
6:30131325:C:G	0.489708	-0.0452229	0.0654671
6:30131349:T:TCTCTCTCTCTGTCTCTC	0.856904	0.0115629	0.0641259
6:30131503:T:C	0.30483	-0.0651575	0.0634982
6:30131527:G:T	0.258746	0.104626	0.0926416
6:30131546:A:G	0.947887	-0.00363175	0.0555648
6:30132454:G:C	0.3375	-0.0594985	0.0620347
6:30132582:A:G	0.341447	-0.0587898	0.0617988
6:30132847:G:C	0.343724	-0.0584315	0.0617125
6:30133017:C:G	0.570889	0.0187162	0.0330242
6:30133210:A:T	0.343448	-0.0584667	0.0617145
6:30133449:T:C	0.273227	-0.0887245	0.0809781
6:30133481:T:C	0.386235	-0.0444005	0.0512432
6:30133513:T:C	0.343724	-0.0584315	0.0617125
6:30133624:T:A	0.538086	0.0571751	0.0928604
6:30133891:A:C	0.333069	-0.0630361	0.0651233
6:30133913:T:G	0.241825	-0.0925176	0.0790454
6:30134330:A:G	0.271527	0.0347756	0.031627
6:30134440:G:A	0.257339	-0.10424	0.0920274
6:30134536:C:T	0.297884	-0.0646837	0.0621372
6:30135068:C:T	0.18561	-0.12246	0.092515
6:30135242:C:A	0.257366	-0.104234	0.0920273
6:30136420:C:G	0.343724	-0.0584315	0.0617125
6:30136483:G:C	0.346277	-0.0581486	0.0617397
6:30136929:T:C	0.344546	-0.0583394	0.0617203
6:30137111:T:C	0.343684	-0.0584368	0.061713
6:30137212:C:T	0.343684	-0.0584368	0.061713
6:30137528:T:A	0.346043	-0.0581791	0.0617421
6:30137589:T:G	0.341519	-0.0587145	0.0617288
6:30137622:A:C	0.295188	-0.0655381	0.0626075
6:30137625:G:C	0.216938	-0.102616	0.0831096
6:30137865:T:A	0.35385	-0.0609781	0.0657696
6:30138162:C:G	0.183029	0.038974	0.029271
6:30138241:G:T	0.153226	-0.0678295	0.047492
6:30138476:T:C	0.807238	-0.0201983	0.082783
6:30138853:C:A	0.327174	0.0895233	0.091367
6:30139598:C:G	0.641104	-0.051175	0.109781
6:30141979:C:G	0.648019	-0.0256557	0.0561989
6:30142253:T:C	0.292428	0.0344248	0.032698
6:30142264:C:CT	0.500202	0.0214413	0.0318039
6:30142264:C:CTT	0.657345	0.0208923	0.0470991
6:30142667:G:A	0.0197123	-0.134971	0.0578833
6:30142672:AAG:A	0.75777	0.0228758	0.0741732
6:30142673:AG:A	0.459387	0.0239243	0.0323364
6:30142674:G:A	0.714724	0.0264701	0.0724177
6:30143129:T:A	0.919318	0.00990603	0.0977954
6:30143947:T:G	0.816065	0.0306498	0.131765
6:30144058:T:C	0.594309	-0.0283473	0.0532241
6:30144302:C:A	0.257646	-0.104171	0.0920258
6:30144465:G:A	0.402848	-0.0413752	0.0494595
6:30145346:A:C	0.545749	0.0340559	0.0563706
6:30146497:G:A	0.373849	0.0448903	0.050479
6:30146733:C:T	0.456706	0.0232017	0.0311733
6:30146736:A:G	0.257646	-0.104171	0.0920258
6:30147230:T:G	0.37411	0.0402129	0.0452439
6:30147694:T:C	0.635496	-0.0531818	0.112197
6:30148434:C:T	0.349637	0.0305755	0.0326908
6:30148461:G:C	0.128147	0.0442439	0.0290801
6:30149251:T:A	0.375338	0.0278103	0.0313702
6:30150350:C:T	0.922287	-0.00819335	0.0839881
6:30150466:G:A	0.680234	-0.017554	0.042592
6:30150482:T:TA	0.846057	-0.00878146	0.0452299
6:30150747:CT:C	0.232985	0.0593338	0.0497473
6:30150747:CT:CTT	0.918653	0.00390287	0.0382146
6:30150747:CT:CTTT	0.989062	-0.000990347	0.0722424
6:30150971:G:C	0.570371	-0.0353406	0.0622737
6:30151143:G:A	0.139357	0.0429957	0.0290867
6:30151352:T:TA	0.479764	-0.0351425	0.0497289
6:30151618:C:T	0.445651	-0.0379516	0.0497604
6:30151745:CAAAAAAAAAAAAAAAAAAAAAAAAAAAAA:C	0.110096	-0.253845	0.158875
6:30152048:G:C	0.509512	-0.0328743	0.0498399
6:30154350:G:A	0.470992	-0.0799781	0.110947
6:30154350:G:GAA	0.529416	-0.0231077	0.0367432
6:30155053:A:T	0.701882	-0.0162984	0.0425789
6:30155149:G:C	0.188898	0.0831242	0.0632679
6:30155524:A:T	0.593675	-0.0299501	0.056137
6:30155767:C:T	0.409147	0.0373856	0.0452942
6:30155793:G:A	0.316239	-0.0909449	0.0907438
6:30155928:C:T	0.707423	-0.0160014	0.0426341
6:30155992:C:A	0.169719	0.0400042	0.029134
6:30156100:T:C	0.210877	-0.11263	0.0900207
6:30156254:C:T	0.776308	-0.0142225	0.0500556
6:30156496:T:A	0.35223	0.0289434	0.0311128
6:30157103:A:C	0.741755	-0.024838	0.0753739
6:30157599:C:CT	0.1473	0.041904	0.0289165
6:30157654:G:A	0.150496	0.0418307	0.0290939
6:30159039:C:G	0.174749	0.0394715	0.0290852
6:30159181:T:A	0.142549	0.20028	0.136583
6:30159181:TA:T	0.190286	0.0572312	0.0436969
6:30159199:A:G	0.104572	0.0835595	0.051482
6:30160214:T:C	0.312554	-0.0960499	0.0951104
6:30160839:GTA:G	0.927275	0.00545051	0.0597159
6:30160875:ATC:A	0.0227246	-0.199877	0.0877412
6:30160877:C:A	0.273329	0.0321688	0.0293664
6:30160897:A:G	0.182317	0.0395077	0.0296236
6:30160904:TATAC:T	0.276145	0.0322053	0.0295728
6:30160906:TAC:T	0.334881	0.0285317	0.0295871
6:30160908:CAT:C	0.164419	0.0411858	0.0296223
6:30160913:ATG:A	0.64682	0.0164977	0.0360068
6:30160937:G:A	0.684619	-0.0159006	0.0391478
6:30160939:G:A	0.129718	-0.0548858	0.0362231
6:30160959:A:T	0.636514	0.0155159	0.0328325
6:30160970:T:C	0.191653	0.0509193	0.0389976
6:30161205:T:C	0.203315	0.0370868	0.0291525
6:30161470:A:G	0.544451	-0.0302533	0.0499151
6:30161509:C:T	0.155776	0.0416536	0.0293455
6:30162245:T:G	0.576873	-0.034618	0.0620441
6:30162458:C:G	0.837296	-0.0156257	0.0760918
6:30162505:G:A	0.42081	0.0381444	0.0473833
6:30164497:G:A	0.621397	-0.0291203	0.0589634
6:30164658:A:T	0.99097	0.00111045	0.0981196
6:30167066:G:A	0.614215	-0.0574257	0.113925
6:30167415:TTG:T	0.123	0.127453	0.0826378
6:30167417:GGT:G	0.135544	0.113262	0.0758826
6:30167417:G:T	0.5617	0.0412159	0.071023
6:30167418:G:T	0.653319	-0.0359248	0.0799828
6:30167418:GT:G	0.386447	0.027313	0.0315364
6:30167559:A:G	0.962445	0.00494119	0.104939
6:30167835:C:T	0.0870542	0.0511402	0.0298865
6:30167901:T:A	0.295988	0.0341781	0.0327039
6:30167907:A:G	0.521543	-0.0313677	0.048938
6:30168196:C:T	0.304598	-0.0847154	0.0825186
6:30168496:C:T	0.294873	0.0342534	0.0327004
6:30169475:T:C	0.110123	0.0470548	0.0294526
6:30169624:C:A	0.561461	-0.0679297	0.116985
6:30169932:GA:G	0.0783079	0.0526169	0.029886
6:30170287:A:G	0.277304	0.066758	0.0614491
6:30170628:T:TA	0.0495848	0.0596281	0.0303678
6:30170823:CTT:C	0.0970207	0.0494486	0.0297978
6:30170826:T:TC	0.0276169	0.0682713	0.0309946
6:30170829:T:C	0.0116539	0.0822529	0.0326083
6:30170906:G:T	0.098131	0.048713	0.0294519
6:30171284:C:T	0.207699	0.0631687	0.0501372
6:30171300:C:G	0.197653	0.0428543	0.0332651
6:30171369:G:T	0.0714852	0.0538077	0.0298536
6:30171402:C:T	0.402229	-0.0525884	0.062781
6:30171417:C:T	0.0467812	0.0603142	0.0303349
6:30171570:C:CCTTT	0.606809	-0.040102	0.0779234
6:30171575:C:CT	0.413323	0.0308124	0.0376651
6:30171575:C:T	0.126796	0.100636	0.0659105
6:30171922:T:C	0.706936	0.025935	0.0689806
6:30172571:CA:C	0.254017	0.0341487	0.029938
6:30172950:G:A	0.272063	0.0963579	0.0877317
6:30173330:G:A	0.079369	0.0524384	0.0298904
6:30173544:G:A	0.390818	-0.0571332	0.0665783
6:30173545:G:A	0.390818	-0.0571332	0.0665783
6:30174428:A:T	0.204376	0.0634718	0.0500099
6:30175318:C:T	0.29242	0.0344254	0.0326981
6:30176292:C:T	0.563617	-0.0500484	0.0866674
6:30176292:CTT:C	0.211439	0.0366895	0.0293606
6:30176308:TTTC:T	0.0645839	0.0562664	0.0304451
6:30176309:T:G	0.42186	0.116718	0.145316
6:30176311:C:G	0.187444	0.0383473	0.0290912
6:30176681:A:G	0.542499	-0.039394	0.0646823
6:30176683:G:C	0.227647	0.0353366	0.0292899
6:30176688:T:TGTGC	0.55396	-0.0443622	0.0749568
6:30176727:GTA:G	0.194716	0.0955316	0.0736697
6:30176924:T:G	0.502685	-0.0409919	0.0611572
6:30177625:TAAATAAAAATAA:TAAATAA	0.408571	-0.0647256	0.0783214
6:30177860:T:C	0.176863	0.0394779	0.0292325
6:30177917:G:C	0.209409	0.0367635	0.0292892
6:30177939:G:A	0.205279	0.0633469	0.0500113
6:30177986:C:A	0.414871	-0.0638807	0.0783473
6:30177986:CA:C	0.16215	0.042638	0.0305019
6:30178450:TAA:T	0.304451	-0.0847436	0.0825209
6:30178500:G:T	0.00651121	0.194942	0.0716472
6:30178501:A:AATAACT	0.216589	0.0361906	0.0292887
6:30179152:T:C	0.215806	0.0362528	0.0292891
6:30179633:G:GA	0.1785	0.0393637	0.0292583
6:30180692:CA:C	0.286023	-0.0327605	0.0307066
6:30180709:A:AG	0.16545	0.0410292	0.0295818
6:30180709:A:G	0.34833	0.0285053	0.0303949
6:30181117:A:G	0.155605	0.0415504	0.0292607
6:30181567:T:TC	0.0731175	0.092397	0.0515581
6:30182119:G:T	0.482144	-0.0447238	0.0636313
6:30182826:G:A	0.206301	0.0369745	0.0292565
6:30184180:G:A	0.643385	0.0256306	0.055361
6:30185088:G:T	0.301254	0.0339985	0.0328885
6:30185241:A:AC	0.157064	0.0417088	0.0294759
6:30185523:T:TA	0.211658	0.036656	0.0293478
6:30185531:A:T	0.702661	-0.0291855	0.0764558
6:30186120:ACTTTTT:A	0.159866	0.0414772	0.0295102
6:30186623:G:A	0.213167	0.0411117	0.0330239
6:30186632:T:C	0.104437	0.047919	0.029512
6:30186633:G:A	0.295041	0.053013	0.0506271
6:30186635:A:G	0.104438	0.0479188	0.0295119
6:30186819:T:C	0.176303	0.0396319	0.0293086
6:30186825:G:A	0.583288	-0.061669	0.112414
6:30186948:C:T	0.506124	-0.0351382	0.0528484
6:30187164:T:A	0.148082	0.0425565	0.0294236
6:30187434:G:C	0.148016	0.0425626	0.029423
6:30187887:C:T	0.137536	0.0438436	0.0295237
6:30188176:A:T	0.269875	-0.0728348	0.0660124
6:30188248:A:AT	0.575031	-0.0782852	0.139631
6:30188522:C:T	0.480924	0.0677657	0.0961464
6:30189070:G:A	0.847303	-0.0139508	0.0724488
6:30189199:A:T	0.485784	0.0670785	0.0962347
6:30189239:TTTTA:T	0.17673	0.0395796	0.0292989
6:30189239:TTTTA:TTTTATTTA	0.595993	-0.0582886	0.109943
6:30189568:C:T	0.660199	0.0243371	0.055357
6:30189569:A:G	0.674876	0.0211493	0.0504198
6:30189861:T:C	0.171598	0.0402466	0.0294397
6:30190040:C:T	0.186278	0.0641532	0.0485395
6:30190128:C:A	0.323656	0.0324604	0.0328889
6:30190434:T:C	0.175343	0.039864	0.0294149
6:30191129:C:CT	0.299104	0.0333868	0.0321535
6:30191455:T:A	0.129163	0.0446099	0.0293987
6:30191550:AG:A	0.46826	-0.0458574	0.0632244
6:30191677:G:GA	0.163669	0.0409899	0.0294291
6:30191826:CTCTT:C	0.237291	-0.0386065	0.0326679
6:30192803:C:A	0.159557	0.0414227	0.0294496
6:30192977:C:A	0.29459	-0.157345	0.150123
6:30192977:CAAA:C	0.125486	0.0451115	0.0294433
6:30193139:G:C	0.304598	-0.0847154	0.0825186
6:30193874:C:T	0.298095	0.0342157	0.032883
6:30194470:A:G	0.0642779	-0.196065	0.105967
6:30194623:CAT:C	0.125525	-0.224321	0.146425
6:30194819:C:CTT	0.156248	0.0414039	0.0292028
6:30195009:A:G	0.159352	0.041474	0.0294716
6:30195030:G:A	0.751153	0.0130436	0.0411316
6:30195038:G:T	0.204376	0.0634718	0.0500099
6:30195059:C:T	0.251899	0.0336815	0.0293969
6:30196356:G:GT	0.156421	0.0417308	0.0294457
6:30196855:T:C	0.156421	0.0417308	0.0294457
6:30196900:C:CTTTG	0.156421	0.0417308	0.0294457
6:30197037:T:C	0.177348	0.0394957	0.0292785
6:30197288:G:C	0.157166	0.0416669	0.0294535
6:30197481:G:C	0.0148473	0.136279	0.055942
6:30197546:G:T	0.335694	-0.0311965	0.0324049
6:30198274:C:G	0.466889	-0.045982	0.0632011
6:30198689:A:T	0.176796	0.0398566	0.0295084
6:30199067:G:A	0.159068	0.0414579	0.0294401
6:30200438:CT:C	0.58005	0.0165049	0.0298293
6:30200672:T:A	0.158618	0.0415112	0.0294461
6:30201057:A:G	0.432916	-0.0303924	0.0387553
6:30202588:A:G	0.335966	-0.0794582	0.0825826
6:30202759:G:A	0.934165	0.0128608	0.155689
6:30202759:GA:G	0.493737	-0.0333159	0.0486806
6:30202974:ATTTAT:A	0.322391	-0.0817045	0.0825668
6:30203092:C:T	0.659652	0.0243835	0.0553675
6:30203200:A:G	0.382181	-0.0282665	0.0323458
6:30203309:TAAA:T	0.613575	0.0165056	0.0326859
6:30203310:A:T	0.65039	0.0144621	0.0319097
6:30203312:AT:A	0.623026	0.0157049	0.0319488
6:30203567:C:T	0.508614	0.0208045	0.0314745
6:30203774:C:CTG	0.70179	0.0131915	0.0344512
6:30204008:T:C	0.266254	0.0559866	0.0503599
6:30204399:C:G	0.214852	0.0620916	0.0500605
6:30204714:C:T	0.538761	0.0195286	0.0317699
6:30204868:GA:G	0.528087	0.0200044	0.0317063
6:30205141:G:T	0.404181	-0.0808004	0.0968624
6:30205151:C:T	0.188234	0.0434989	0.0330584
6:30205174:C:T	0.802895	-0.00760637	0.030474
6:30205201:T:C	0.405101	0.0275501	0.0330914
6:30205407:G:T	0.817214	0.00738316	0.0319438
6:30205599:C:A	0.787816	0.00834551	0.0310071
6:30205643:C:T	0.438322	0.0226446	0.0292177
6:30206014:G:A	0.1624	0.0952685	0.068193
6:30206753:T:C	0.300259	0.0302097	0.0291634
6:30206991:G:A	0.726128	0.0107639	0.0307294
6:30207036:T:G	0.459165	0.0792752	0.107096
6:30207063:C:T	0.351847	0.0272621	0.0292822
6:30207360:T:TA	0.269105	0.0535606	0.0484656
6:30207495:C:A	0.268921	0.0535803	0.0484648
6:30207695:T:A	0.0368583	-0.172128	0.0824632
6:30207726:C:T	0.704653	0.0116574	0.0307545
6:30207784:C:T	0.980417	-0.000784629	0.0319659
6:30207801:A:<CN0>	0.752833	0.00967138	0.030712
6:30207850:A:G	0.513576	-0.0492764	0.0754292
6:30207896:A:G	0.409475	0.0770519	0.0934169
6:30207908:TCCA:T	0.357593	0.048999	0.053262
6:30207909:C:T	0.342974	0.0571284	0.0602427
6:30207910:C:T	0.481665	0.0439409	0.0624491
6:30207929:A:T	0.198594	0.0618003	0.0480724
6:30207930:T:A	0.324464	-0.0798835	0.0810732
6:30208085:T:C	9.79975e-05	0.337585	0.0866603
6:30208112:A:G	0.000749773	0.367187	0.108935
6:30208202:GCAT:G	0.676851	0.0233073	0.0559244
6:30208208:A:G	0.606852	-0.0282052	0.0548129
6:30208227:T:C	0.970607	-0.00133884	0.0363353
6:30208334:CAA:C	0.722701	-0.0167333	0.0471558
6:30208345:A:G	0.393517	-0.0303691	0.035592
6:30208351:A:G	0.259246	0.0548637	0.0486304
6:30208352:A:G	0.393057	0.0384015	0.044962
6:30208791:TATTA:T	0.266805	0.0538261	0.0484724
6:30208843:G:A	0.250386	0.0558216	0.0485653
6:30209282:G:A	0.468269	0.0240176	0.0331141
6:30209789:T:C	0.367385	-0.0588498	0.0652883
6:30210550:C:A	0.246588	0.0561051	0.0484217
6:30210833:C:G	0.688073	-0.0225189	0.0560909
6:30211173:G:A	0.397443	0.0345782	0.0408631
6:30211185:A:G	0.0573139	0.100764	0.0530081
6:30211278:CA:C	0.308924	0.0296574	0.0291479
6:30211278:CA:CAA	0.517471	-0.0332421	0.0513591
6:30211305:C:T	0.291145	0.0307815	0.0291599
6:30211487:G:T	0.790489	0.00855225	0.0321906
6:30211498:G:A	0.754259	0.00961872	0.030728
6:30211508:G:A	0.835891	0.016174	0.0780777
6:30211604:A:T	0.638849	0.0151495	0.0322805
6:30211605:A:T	0.266774	0.0541043	0.0487197
6:30211606:T:A	0.363465	0.0391257	0.0430528
6:30211606:T:TA	0.312695	0.0294715	0.0291918
6:30211613:A:T	0.60848	0.0552827	0.107922
6:30211617:T:A	0.511577	0.0675272	0.102878
6:30211782:A:G	0.314197	0.0293106	0.0291227
6:30211903:C:G	0.468195	0.0240215	0.033114
6:30212514:C:T	0.380093	-0.0623743	0.0710636
6:30213297:C:CTTTCTTTTCT	0.604665	0.0162622	0.0314122
6:30213301:C:T	0.126734	0.146147	0.095702
6:30213306:C:CTTTTCTTTTT	0.232947	-0.0420259	0.0352329
6:30213306:C:T	0.150422	0.121331	0.0843725
6:30213311:C:CTTTTCTTTTT	0.392252	-0.0325194	0.0380104
6:30213316:C:T	0.348052	0.074532	0.0794267
6:30213318:T:TTTCTTTTCTTT	0.985133	0.00064299	0.0345056
6:30213540:A:T	0.108079	0.0767729	0.0477774
6:30213924:C:T	0.313942	0.0293271	0.0291236
6:30214017:C:T	0.523886	-0.0704963	0.110605
6:30214100:G:A	0.290323	0.0310091	0.0293254
6:30214146:G:T	0.279186	0.0317159	0.0293082
6:30214250:G:C	0.109009	0.0765143	0.0477419
6:30214835:T:A	0.29155	0.0307664	0.02917
6:30215120:C:T	0.316139	0.0292019	0.0291313
6:30215377:T:A	0.43398	0.0319822	0.0408772
6:30215851:G:A	0.397488	0.0255795	0.0302317
6:30215984:A:C	0.398365	0.0255305	0.0302299
6:30216084:C:G	0.330445	-0.069109	0.0710108
6:30216146:A:G	0.417706	0.0245831	0.0303342
6:30216186:C:T	0.852148	0.00799147	0.0428776
6:30216197:T:C	0.683517	0.0132684	0.032547
6:30216203:G:A	0.685733	0.0131927	0.0326026
6:30216207:C:T	0.685733	0.0131927	0.0326026
6:30216557:C:T	0.980196	0.00082384	0.0331884
6:30216635:G:A	0.555946	0.0255628	0.0434096
6:30216682:C:G	0.97959	0.000849012	0.0331862
6:30217185:A:T	0.980428	0.000814151	0.0331875
6:30217317:A:G	0.607305	-0.0235218	0.045769
6:30217334:A:G	0.378246	0.0286028	0.0324614
6:30217351:T:C	0.132716	0.0770496	0.0512476
6:30217437:C:T	0.91573	-0.00349802	0.0330584
6:30217468:C:A	0.129142	0.100493	0.0662228
6:30218379:C:T	0.871361	0.0133915	0.0826995
6:30218660:T:C	0.955559	-0.00215952	0.0387517
6:30218666:C:T	0.805356	0.00988245	0.040104
6:30218702:A:AG	0.574253	0.0231597	0.0412242
6:30218994:C:T	0.398316	0.0255332	0.03023
6:30219296:G:A	0.831792	0.0166271	0.0782805
6:30219358:A:C	0.381023	0.0264695	0.0302159
6:30219489:T:TA	0.404639	0.0251975	0.0302358
6:30219777:T:G	0.532097	0.0190833	0.0305426
6:30219789:A:C	0.710337	-0.0125002	0.0336565
6:30219820:T:A	0.488252	0.0215315	0.0310658
6:30220008:A:G	0.551679	0.0218531	0.0367128
6:30220078:T:A	0.434759	0.0235261	0.0301202
6:30220284:TCAAA:T	0.396279	0.0258835	0.0305127
6:30220749:T:C	0.954153	0.0046724	0.0812692
6:30221058:T:G	0.381722	0.0264236	0.0302079
6:30221166:AAT:A	0.625692	0.0201343	0.0412757
6:30221167:AT:A	0.631876	0.0195436	0.0407934
6:30221442:T:C	0.381894	0.026413	0.0302066
6:30221537:C:T	0.367396	-0.0588478	0.0652877
6:30221677:G:A	0.399206	0.0254836	0.0302282
6:30221891:G:C	0.420542	0.0329376	0.0408918
6:30221997:G:GA	0.404267	-0.0611597	0.0733308
6:30221997:G:<INS:ME:ALU>	0.811571	-0.014022	0.0588169
6:30222566:T:C	0.459652	0.0221925	0.0300134
6:30222597:G:A	0.705614	-0.0127505	0.0337535
6:30222903:T:TG	0.896301	0.00431853	0.033134
6:30222915:A:G	0.352753	0.0280963	0.0302351
6:30223428:C:T	0.0613106	0.0623201	0.033304
6:30223490:T:C	0.979746	0.000878334	0.0345978
6:30223513:A:G	0.702255	0.0164799	0.0431098
6:30223720:C:T	0.912791	0.00359357	0.0328122
6:30223903:C:T	0.97995	-0.000826554	0.032889
6:30224013:G:C	0.593809	-0.0280829	0.0526563
6:30224358:A:G	0.468306	0.0219787	0.0303054
6:30224362:G:A	0.449588	0.022879	0.0302591
6:30224393:A:G	0.539638	-0.0501241	0.0817204
6:30225029:C:CAT	0.458206	0.0224695	0.0302904
6:30225273:G:A	0.289154	0.0543873	0.0513097
6:30226123:C:T	0.264662	0.0576815	0.0517119
6:30226165:G:C	0.427253	0.0239541	0.0301727
6:30226304:A:G	0.573763	0.0168513	0.0299569
6:30226305:C:T	0.262184	0.0578589	0.0516024
6:30226811:C:G	0.849818	0.00605486	0.0319771
6:30226886:G:A	0.386947	-0.0569442	0.0658187
6:30227246:T:A	0.845513	0.00622871	0.0319673
6:30227399:A:G	0.116103	0.0858735	0.0546497
6:30227425:C:G	0.274605	0.0560614	0.0513138
6:30227527:C:T	0.299422	0.0532373	0.0513044
6:30227674:G:A	0.385727	-0.0570874	0.0658149
6:30227912:C:T	0.190738	0.0679739	0.0519519
6:30227913:G:T	0.148737	0.0757421	0.0524527
6:30227915:A:T	0.148737	0.0757421	0.0524527
6:30228138:G:A	0.679653	0.0137936	0.0334037
6:30228230:A:C	0.844181	0.00628566	0.0319803
6:30228379:A:G	0.878068	0.00490809	0.0319915
6:30228398:CG:C	0.881715	0.0047583	0.0319787
6:30228712:AG:A	0.899373	0.00405086	0.0320345
6:30228879:C:T	0.847201	0.00616099	0.0319734
6:30228881:T:C	0.847201	0.00616099	0.0319734
6:30228938:T:C	0.828682	0.00692267	0.0319913
6:30229013:A:G	0.847201	0.00616097	0.0319732
6:30229034:C:CT	0.874831	0.00503744	0.0319787
6:30229126:G:A	0.656058	0.018978	0.0426124
6:30229267:G:C	0.148935	0.0991508	0.0686972
6:30229280:C:A	0.8473	0.0061569	0.0319732
6:30229281:C:T	0.847308	0.00615658	0.0319731
6:30229401:C:T	0.689431	0.0213766	0.0534914
6:30229457:C:T	0.847308	0.00615658	0.0319731
6:30229504:G:A	0.877508	0.00493948	0.0320478
6:30229694:A:C	0.847308	0.00615658	0.0319731
6:30229768:A:C	0.421193	0.024251	0.0301497
6:30229830:A:G	0.847214	0.00616114	0.0319769
6:30229927:AAGG:A	0.867476	0.00533613	0.0319787
6:30229989:C:T	0.29758	0.0533867	0.0512527
6:30230130:G:C	0.399021	-0.0554688	0.0657704
6:30230146:G:A	0.589155	0.0297531	0.055092
6:30230395:G:C	0.679255	0.022105	0.0534609
6:30230453:T:G	0.807782	0.00778535	0.0320004
6:30230518:G:A	0.679522	0.0137981	0.0334002
6:30230519:TTTTTTTTCAACAGAGGTGAGGCTGGGACATTTCTATTCATGTCTTAACTTTTAAGTTTCACTGAGCTGCCAC:T	0.17328	0.0689653	0.050645
6:30230768:A:T	0.14889	0.0991469	0.0686868
6:30230777:A:G	0.295364	0.0536438	0.0512638
6:30230924:C:G	0.295364	0.0536438	0.0512638
6:30231283:CA:C	0.823103	0.0226725	0.101418
6:30231285:AC:A	0.295364	0.0536438	0.0512638
6:30231563:A:AG	0.293276	0.0538811	0.0512683
6:30231594:A:G	0.293357	0.0538735	0.0512698
6:30231602:G:C	0.293357	0.0538735	0.0512698
6:30231829:G:C	0.295574	0.0536231	0.0512663
6:30232250:A:G	0.295364	0.0536438	0.0512638
6:30232538:G:T	0.123998	0.125847	0.0818141
6:30232544:GAGAA:G	0.295364	0.0536438	0.0512638
6:30233356:T:TTTTA	0.295364	0.0536438	0.0512638
6:30233498:G:GA	0.863924	-0.00989036	0.0577097
6:30233498:G:GAAAAAAA	0.905928	-0.00739254	0.062555
6:30233498:G:GAAAAAAT	0.588313	0.0298196	0.0550906
6:30233504:A:AT	0.591488	0.0295663	0.055091
6:30233739:T:C	0.339056	0.0487932	0.0510372
6:30233876:T:C	0.308568	0.0522014	0.0512667
6:30234627:A:T	0.295364	0.0536438	0.0512638
6:30234700:T:C	0.295364	0.0536438	0.0512638
6:30234931:T:C	0.295364	0.0536438	0.0512638
6:30235445:A:G	0.397668	-0.0555796	0.0657129
6:30235474:G:C	0.626719	-0.0255064	0.0524446
6:30236038:G:T	0.293142	0.0539882	0.0513561
6:30236099:A:AC	0.595974	0.0292175	0.0551066
6:30236276:AAAT:A	0.25464	0.0354906	0.0311553
6:30236276:AAAT:AAATAAT	0.963277	0.0024219	0.052602
6:30237306:G:A	0.734043	-0.0172503	0.0507734
6:30237440:A:AAAT	0.785182	0.0122091	0.0447922
6:30237861:T:C	0.88291	0.00423459	0.0287517
6:30238048:T:C	0.689513	0.0173458	0.0434171
6:30238150:T:C	0.623082	-0.025833	0.0525609
6:30238451:C:CA	0.820193	0.00703403	0.0309464
6:30239001:T:C	0.99096	-0.000833721	0.0735841
6:30239670:TAC:T	0.781823	0.0120483	0.0435044
6:30239670:T:C	0.75508	0.0135704	0.0435023
6:30239672:C:T	0.754862	0.0135811	0.0434964
6:30239683:G:T	0.99096	-0.000833721	0.0735841
6:30240075:G:A	0.905928	-0.00739254	0.062555
6:30240355:C:CA	0.989883	-0.000933263	0.0736028
6:30240572:T:C	0.99548	0.00041842	0.0738529
6:30240592:A:G	0.99548	0.00041842	0.0738529
6:30242066:C:G	0.58506	0.0300748	0.0550813
6:30242128:A:G	0.539638	-0.0501241	0.0817204
6:30242406:T:C	0.68935	0.0173545	0.0434147
6:30243018:T:C	0.908613	-0.00718477	0.0625916
6:30243235:C:T	0.593995	0.0179646	0.0337012
6:30243667:G:A	0.645157	-0.025161	0.0546384
6:30243668:A:G	0.773267	0.0165406	0.0574119
6:30243923:G:A	0.02283	-0.186139	0.0817736
6:30243947:A:G	0.373478	0.0828245	0.0930636
6:30244479:A:G	0.6301	-0.0253081	0.0525516
6:30245110:GAT:G	0.374544	0.0826596	0.0930857
6:30245118:TA:TAA	0.936052	-0.00268299	0.0334398
6:30245438:A:G	0.681276	0.0178493	0.0434582
6:30245500:AT:A	0.871102	0.00557007	0.0343282
6:30245501:T:A	0.805683	0.00761424	0.0309523
6:30245906:G:T	0.689248	0.0173603	0.0434142
6:30246131:C:T	0.511316	-0.0534196	0.0813345
6:30246504:CTT:C	0.76106	-0.0483831	0.159108
6:30246506:T:TTTTC	0.988886	0.000426959	0.0306517
6:30246511:T:TTTC	0.990567	-0.000372467	0.0315041
6:30246512:T:TTC	0.990567	-0.000372467	0.0315041
6:30246525:A:G	0.539638	-0.0501241	0.0817204
6:30246835:TTTTTTTTTTG:T	0.221291	-0.0704277	0.0575813
6:30246836:TTTTTTTTTG:T	0.303413	-0.0587367	0.0570735
6:30246837:TTTTTTTTG:T	0.298967	-0.0591445	0.0569436
6:30246838:TTTTTTTG:T	0.30332	-0.0587478	0.0570733
6:30246888:G:T	0.841506	0.00640752	0.0320428
6:30246977:C:T	0.993032	-0.000642665	0.0735866
6:30247044:G:A	0.86784	0.00534737	0.0321352
6:30247081:G:A	0.144236	0.118882	0.0814152
6:30247581:C:G	0.990836	-0.000845203	0.0735863
6:30247603:C:T	0.836217	0.00661996	0.0320215
6:30247698:GGGT:G	0.851392	0.0062339	0.0332754
6:30247699:GGT:G	0.974153	-0.00107102	0.0330554
6:30247700:GT:G	0.961584	0.0015791	0.0327847
6:30247701:T:G	0.520078	0.0492915	0.0766317
6:30247795:C:T	0.922665	-0.00719167	0.0740823
6:30248179:A:AT	0.990857	-0.000843284	0.0735859
6:30248803:A:G	0.990857	-0.000843284	0.0735859
6:30249182:T:C	0.967605	-0.00144008	0.0354595
6:30249613:T:C	0.783811	0.0087801	0.0320026
6:30250467:CTTTT:C	0.898821	-0.00850294	0.0668728
6:30250600:G:A	0.990877	-0.000841377	0.0735856
6:30251314:A:G	0.83785	0.00655663	0.0320391
6:30251386:C:G	0.813074	0.00732152	0.0309628
6:30251943:T:A	0.626466	0.0260097	0.0534403
6:30251956:CA:C	0.991452	-0.000788353	0.0735868
6:30252004:T:C	0.397668	-0.0555796	0.0657129
6:30252370:C:T	0.990919	-0.000837552	0.0735848
6:30252574:C:T	0.774113	0.0123179	0.0429199
6:30253885:C:T	0.591042	0.0238892	0.0444594
6:30254129:C:T	0.751899	-0.0234379	0.0741385
6:30254227:C:G	0.744972	0.027354	0.0840949
6:30254451:C:T	0.774856	-0.00988067	0.0345442
6:30254495:G:C	0.750656	-0.0235728	0.0741811
6:30254778:A:G	0.905928	-0.00739254	0.062555
6:30254869:G:GTT	0.340628	0.040352	0.0423453
6:30254871:T:TCC	0.196709	0.0505635	0.0391666
6:30255099:CTGTA:C	0.752378	-0.0233916	0.07414
6:30255163:GTTT:GTTTT	0.275148	0.0577096	0.0528823
6:30255365:A:C	0.817435	0.00714394	0.0309469
6:30255470:A:G	0.13198	0.0880728	0.0584681
6:30255815:TGATA:T	0.721918	0.0114009	0.0320343
6:30256102:T:C	0.752378	-0.0233916	0.07414
6:30256213:G:A	0.0367171	-0.172121	0.082398
6:30256588:T:A	0.750656	-0.0235728	0.0741811
6:30256590:GC:G	0.750656	-0.0235728	0.0741811
6:30257519:C:T	0.483049	-0.0379203	0.0540631
6:30259272:C:T	0.751899	-0.0234379	0.0741385
6:30259304:T:TCAAA	0.962604	0.00145094	0.030946
6:30259305:T:C	0.944182	0.00215895	0.0308357
6:30259305:T:TAAAC	0.850363	0.00585646	0.0310433
6:30259356:A:G	0.0844015	0.0925174	0.0536115
6:30260094:GT:G	0.597517	0.017562	0.0332629
6:30261032:G:T	0.751899	-0.0234379	0.0741385
6:30261351:T:C	0.782426	0.0118331	0.0428487
6:30261396:A:G	0.751899	-0.0234379	0.0741385
6:30261975:A:AC	0.766365	0.00919764	0.0309547
6:30263069:C:G	0.948181	-0.00198527	0.0305467
6:30263130:A:G	0.966077	-0.00129852	0.0305327
6:30263300:C:A	0.0471317	0.134591	0.0678004
6:30263300:C:CA	0.578798	0.0270455	0.0487183
6:30263566:T:G	0.751899	-0.0234379	0.0741385
6:30264088:A:T	0.93109	-0.00855294	0.0989078
6:30264624:C:T	0.125556	0.124966	0.0815777
6:30264933:C:T	0.570758	0.0189777	0.0334742
6:30264937:A:C	0.626466	0.0260097	0.0534403
6:30265336:G:T	0.909286	-0.00713245	0.0625991
6:30265341:T:C	0.751899	-0.0234379	0.0741385
6:30265488:T:C	0.805128	0.011034	0.0447237
6:30265526:G:A	0.539879	-0.0501019	0.0817327
6:30265594:T:C	0.980461	0.000757551	0.0309315
6:30265789:G:A	0.878695	-0.0115892	0.0759329
6:30267662:T:C	0.710103	0.0118776	0.0319532
6:30267807:A:G	0.709423	0.0119049	0.0319483
6:30267953:A:G	0.777334	0.0121018	0.0427934
6:30268506:G:C	0.196942	-0.0615596	0.047709
6:30268863:T:C	0.70762	0.0120093	0.0320202
6:30269114:A:C	0.905003	-0.00746613	0.0625601
6:30269561:A:T	0.911956	0.00340195	0.0307668
6:30269923:C:T	0.584505	0.030119	0.0550807
6:30270621:G:C	0.548155	-0.0415188	0.0691373
6:30271112:G:C	0.99096	-0.000833721	0.0735841
6:30271492:CAA:C	0.513357	-0.0450914	0.0689873
6:30271492:CAA:CA	0.709249	0.0119647	0.0320885
6:30272417:C:G	0.238754	0.0489476	0.0415477
6:30272621:A:C	0.510253	-0.05328	0.0809182
6:30273200:C:G	0.71551	-0.0234058	0.0642195
6:30273753:C:CT	0.75318	-0.0100267	0.0318865
6:30274757:T:C	0.952105	-0.00375076	0.062446
6:30274773:G:T	0.75288	-0.0216301	0.0687009
6:30274883:G:C	0.562805	0.0212836	0.0367795
6:30275253:GGTT:G	0.661854	0.023394	0.0534897
6:30275871:G:A	0.315445	-0.107086	0.106674
6:30276382:GTTTTT:G	0.871236	-0.00482135	0.0297452
6:30276419:G:T	0.989615	-0.000957646	0.0735764
6:30276443:G:A	0.621344	0.0165044	0.0334133
6:30276462:ACCC:A	0.79411	0.0237756	0.0911021
6:30276472:C:G	0.813306	0.00756314	0.032025
6:30276623:G:A	0.742625	-0.0225328	0.0686181
6:30276679:C:T	0.19994	-0.157159	0.122616
6:30276679:CT:C	0.835019	0.0060879	0.029231
6:30276741:G:C	0.464704	-0.0387166	0.052955
6:30277643:T:TG	0.80797	0.012945	0.0532616
6:30278000:A:AT	0.619843	0.027351	0.055135
6:30278224:C:T	0.597301	-0.0295459	0.0559279
6:30278362:A:G	0.931165	0.00266183	0.0308155
6:30278380:T:C	0.99096	-0.000833721	0.0735841
6:30278403:G:A	0.466265	-0.0799393	0.109721
6:30278697:C:A	0.99096	-0.000833721	0.0735841
6:30278745:C:T	0.20813	0.0850508	0.0675691
6:30278774:A:G	0.997987	-7.7188e-05	0.0305934
6:30279907:G:A	0.464546	-0.0393134	0.0537522
6:30280922:C:A	0.869043	0.00509208	0.0308847
6:30281234:T:A	0.812929	0.00757793	0.0320219
6:30281336:G:T	0.874132	0.0116318	0.0734269
6:30281402:G:C	0.539594	-0.0501297	0.0817206
6:30281560:T:C	0.8836	0.0122325	0.0835513
6:30281578:G:A	0.75288	-0.0216301	0.0687009
6:30282435:T:A	0.99096	-0.000833721	0.0735841
6:30282750:C:G	0.619871	0.0273488	0.055135
6:30283652:G:C	0.125556	0.124966	0.0815777
6:30284051:G:C	0.813194	0.00756718	0.0320225
6:30284457:G:A	0.99096	-0.000833721	0.0735841
6:30284651:C:T	0.807809	0.0184233	0.0757372
6:30284920:A:C	0.75288	-0.0216301	0.0687009
6:30285943:T:C	0.664709	0.0261103	0.0602423
6:30285955:G:A	0.756112	0.00941638	0.0303177
6:30286080:T:C	0.646528	0.0153222	0.0334115
6:30286296:TCCAC:T	0.125552	0.124967	0.0815778
6:30286505:G:A	0.815011	0.00707368	0.0302337
6:30286542:G:A	0.225678	0.0486833	0.0401821
6:30286542:GA:G	0.641107	-0.0195122	0.0418581
6:30287085:T:C	0.886751	0.00822623	0.0577619
6:30287126:C:T	0.886751	0.00822623	0.0577619
6:30287169:T:C	0.884037	0.00843008	0.0577984
6:30287286:G:C	0.664709	0.0261103	0.0602423
6:30287771:C:CG	0.238829	0.0489404	0.0415483
6:30287777:A:G	0.770688	0.013303	0.0456404
6:30288031:A:C	0.763994	0.00910381	0.0303218
6:30288120:C:T	0.536373	0.0329805	0.0533399
6:30288479:G:GGT	0.845027	0.00641099	0.0327982
6:30288563:T:TAAAAC	0.789032	0.00811798	0.0303398
6:30289237:C:G	0.876973	0.00893084	0.0576899
6:30290041:C:T	0.952105	-0.00375076	0.062446
6:30290315:A:C	0.756112	0.00941638	0.0303177
6:30290375:C:A	0.0433803	0.104285	0.0516256
6:30290635:G:A	0.0878149	0.0912639	0.0534633
6:30290658:C:A	0.0537167	-0.103176	0.0534839
6:30290663:A:C	0.519573	-0.0851791	0.132265
6:30291152:G:A	0.812937	0.00757763	0.0320219
6:30291674:A:G	0.786994	0.0246173	0.0911024
6:30292173:T:G	0.952105	-0.00375076	0.062446
6:30292431:A:G	0.241575	0.0486728	0.0415631
6:30292432:C:A	0.241575	0.0486728	0.0415631
6:30292569:G:A	0.61455	0.0306274	0.0608181
6:30292596:GCGCGCCACA:G	0.622789	0.0152787	0.0310605
6:30292598:G:A	0.864631	0.0076069	0.0446201
6:30292632:T:TA	0.770566	0.00915689	0.0313985
6:30292633:C:A	0.530293	0.0196609	0.0313292
6:30292635:C:T	0.532636	0.0195572	0.0313423
6:30292636:TAC:T	0.562444	0.0181789	0.0313854
6:30292636:TACTAAAA:T	0.557444	0.0184148	0.0313902
6:30292639:TAAAA:T	0.557439	0.018415	0.0313902
6:30292639:TAAA:T	0.56244	0.0181791	0.0313854
6:30292643:A:T	0.560336	0.0182799	0.0313903
6:30293585:G:T	0.127545	0.124374	0.0816183
6:30293592:C:T	0.684566	-0.0262028	0.0645008
6:30293789:C:T	0.562328	0.0213099	0.0367801
6:30293919:G:C	0.874637	0.0153057	0.0970124
6:30294198:A:C	0.61487	0.0237227	0.0471497
6:30294246:A:G	0.624425	-0.0478726	0.0977812
6:30294454:C:G	0.989652	-0.00149058	0.114923
6:30296681:G:A	0.539701	-0.0501049	0.0817019
6:30297018:C:A	0.323986	-0.0918098	0.093085
6:30297603:A:G	0.591193	-0.0300508	0.0559492
6:30297942:G:T	0.537112	-0.0322649	0.0522774
6:30298854:C:T	0.621193	0.0165085	0.0334071
6:30299064:A:AC	0.0634545	0.117093	0.063089
6:30299065:A:C	0.331985	0.103574	0.106764
6:30299066:C:A	0.405298	0.0263088	0.0316137
6:30299067:A:C	0.60792	-0.0277697	0.0541273
6:30299074:A:AG	0.0634545	0.117093	0.063089
6:30299074:A:G	0.632616	-0.0256899	0.0537392
6:30299580:T:C	0.398264	-0.0555098	0.0657134
6:30300840:G:A	0.758173	0.0310912	0.100985
6:30301203:C:T	0.850093	0.00586897	0.0310528
6:30301230:G:A	0.993577	0.000392778	0.0487903
6:30301314:A:T	0.950358	0.0075481	0.121242
6:30301505:G:A	0.209599	-0.0599533	0.0477842
6:30301535:C:T	0.75806	0.0311063	0.100985
6:30301593:A:G	0.783797	0.0228585	0.0833111
6:30301777:A:AAC	0.488919	0.0449918	0.0650143
6:30301984:C:G	0.952105	-0.00375076	0.062446
6:30302084:A:ATTCT	0.272412	0.0445693	0.0406089
6:30303208:C:G	0.997701	0.00014056	0.0487886
6:30304953:G:C	0.868754	0.00525556	0.0318053
6:30305075:G:T	0.231359	-0.0571763	0.0477717
6:30305448:G:A	0.493485	-0.0362685	0.052964
6:30305993:CTT:C	0.642522	0.0251625	0.054209
6:30306961:C:T	0.374732	0.0454315	0.0511821
6:30307020:T:C	0.990695	0.00035927	0.0308052
6:30307342:G:C	0.63164	0.0225478	0.0470314
6:30308916:C:T	0.633504	-0.0300182	0.0629576
6:30308984:C:A	0.29209	0.0989377	0.0939091
6:30310932:A:C	0.325214	-0.0818911	0.0832397
6:30311652:C:CA	0.460724	0.0271778	0.0368435
6:30312176:A:G	0.262399	0.0575396	0.0513408
6:30312881:C:T	0.947382	-0.00321748	0.0487535
6:30312962:T:G	0.494774	-0.0491801	0.0720339
6:30313227:G:A	0.509741	-0.0496269	0.0752789
6:30313551:G:T	0.724193	-0.011083	0.031409
6:30314060:T:G	0.430593	0.0746812	0.0947517
6:30314379:A:G	0.0593979	0.100858	0.0534988
6:30314734:G:A	0.335493	-0.081925	0.0850631
6:30315454:T:C	0.558719	0.0195597	0.0334499
6:30315791:G:A	0.62995	-0.0253645	0.0526456
6:30315979:C:G	0.524646	0.0604426	0.0950056
6:30316153:G:A	0.891176	0.0099884	0.0730063
6:30317398:A:G	0.387004	0.0827606	0.09567
6:30317577:T:C	0.71272	0.0196498	0.0533665
6:30317683:T:C	0.968254	-0.00250417	0.0629213
6:30317776:C:T	0.519689	0.0626903	0.0973718
6:30317966:T:A	0.615155	-0.0265559	0.0528235
6:30319154:A:T	0.527579	0.0382382	0.0605317
6:30319346:C:T	0.175271	0.101064	0.0745609
6:30319374:A:G	0.861773	0.00618884	0.0355439
6:30319410:G:A	0.786277	-0.017773	0.0655472
6:30319525:T:G	0.606723	0.0204246	0.0396783
6:30319538:C:T	0.564077	0.0229656	0.0398157
6:30320541:G:A	0.401338	-0.0650451	0.0775053
6:30320565:T:TTTTG	0.600953	-0.0347571	0.0664534
6:30321105:G:C	0.339983	0.101342	0.106206
6:30322108:C:A	0.111745	0.0705652	0.0443695
6:30322775:G:T	0.711396	-0.0341054	0.0921812
6:30322871:T:C	0.774024	0.0157034	0.0546937
6:30322931:GT:G	0.308331	0.0434833	0.0426837
6:30323623:T:C	0.981305	0.00068698	0.0293166
6:30323895:T:A	0.818703	-0.00879768	0.0383819
6:30323976:A:AT	0.860605	0.00897935	0.051134
6:30324079:C:T	0.752446	-0.0376196	0.11927
6:30324796:A:G	0.139261	-0.171147	0.115753
6:30325137:G:C	0.704998	0.0155857	0.0411687
6:30325341:C:G	0.161486	0.0516188	0.0368682
6:30325437:T:C	0.952314	-0.00572418	0.0957201
6:30326368:GA:G	0.912964	0.007756	0.07096
6:30326522:C:CA	0.305013	-0.0539223	0.052569
6:30326727:TA:T	0.635083	0.0345849	0.072874
6:30326761:A:T	0.93218	0.00401788	0.0472126
6:30326804:T:A	0.63621	0.0345463	0.0730358
6:30326809:T:A	0.636335	0.0345334	0.0730356
6:30327194:G:A	0.668991	0.0312521	0.0730986
6:30327196:G:A	0.669119	0.0312392	0.0730983
6:30328659:C:T	0.358311	0.0303965	0.0330904
6:30328903:T:C	0.530525	0.0536403	0.0855228
6:30329195:C:T	0.926582	0.00674528	0.073202
6:30329431:A:G	0.528908	-0.0365596	0.0580612
6:30329552:T:TTA	0.642685	0.0338558	0.0729732
6:30329921:C:G	0.917594	0.00487644	0.0471315
6:30329926:A:T	0.642793	0.0338448	0.0729733
6:30330071:G:A	0.642685	0.0338558	0.0729732
6:30330392:C:G	0.64283	0.0338445	0.0729808
6:30330646:T:C	0.702423	0.015872	0.0415441
6:30330994:T:A	0.967701	-0.00178174	0.0440025
6:30331216:A:T	0.642468	0.0338778	0.0729731
6:30332253:T:TC	0.737133	0.0205993	0.0613708
6:30332268:T:A	0.908163	-0.00521289	0.0451897
6:30332268:T:TA	0.77746	0.00859919	0.0304255
6:30332306:T:A	0.913635	0.00511014	0.0471177
6:30333130:CA:C	0.934269	-0.00939149	0.11387
6:30333135:CG:C	0.174477	0.0608284	0.0447941
6:30333136:G:C	0.641344	0.0190466	0.0408884
6:30333380:C:T	0.696155	0.0160091	0.0409948
6:30333670:C:T	0.415757	-0.0830586	0.102062
6:30333820:T:C	0.267023	0.039888	0.0359369
6:30334228:A:G	0.205429	-0.144943	0.114468
6:30334994:C:A	0.715978	-0.0185559	0.0510003
6:30334999:G:A	0.517724	-0.0374506	0.0578961
6:30335059:TGTGTGTGTGTGC:T	0.821415	0.0117082	0.0518692
6:30335073:TGTGTGTGTGC:T	0.987864	0.000825145	0.0542489
6:30335083:CGT:C	0.45525	0.0239066	0.0320167
6:30335083:C:T	0.332413	0.0621326	0.0641028
6:30335103:C:T	0.575616	-0.0657219	0.117403
6:30335171:G:T	0.870288	0.0172533	0.105659
6:30335495:G:C	0.20547	-0.144851	0.114405
6:30335529:G:C	0.20547	-0.144851	0.114405
6:30335759:GA:G	0.552361	-0.01908	0.032109
6:30335951:T:C	0.720558	0.0146157	0.0408585
6:30336117:C:T	0.20547	-0.144851	0.114405
6:30336405:C:CA	0.20547	-0.144851	0.114405
6:30336424:C:G	0.466979	0.0232256	0.0319295
6:30336434:C:T	0.324385	0.0294753	0.0299094
6:30336663:T:C	0.581782	0.0412071	0.0748153
6:30336718:C:A	0.326417	0.0292741	0.0298302
6:30336863:T:TTA	0.207479	-0.144214	0.114407
6:30337141:G:T	0.642108	0.0339146	0.0729732
6:30338138:A:T	0.678919	-0.0312948	0.0756024
6:30338247:G:A	0.725774	0.01037	0.029565
6:30338248:A:G	0.725774	0.01037	0.029565
6:30338324:T:C	0.322172	0.0295589	0.0298574
6:30338997:C:A	0.0925208	0.158937	0.0944789
6:30339035:C:G	0.276714	-0.0670635	0.0616544
6:30339189:A:T	0.675679	0.0134337	0.0321099
6:30339213:T:A	0.769787	0.0119551	0.0408506
6:30339245:G:A	0.769787	0.0119551	0.0408506
6:30339549:T:G	0.982227	0.00091858	0.0412336
6:30339859:ACT:A	0.3258	-0.0565183	0.0575186
6:30339864:C:G	0.793733	0.0105955	0.0405236
6:30339900:G:A	0.207456	-0.144349	0.114509
6:30339938:C:CT	0.436786	-0.0251194	0.0323024
6:30340086:T:C	0.695567	0.0125499	0.0320713
6:30340290:G:A	0.771933	0.0118393	0.0408467
6:30340397:A:G	0.814356	0.00758752	0.0323134
6:30340411:G:A	0.804938	0.00794935	0.0321887
6:30340414:C:G	0.118046	-0.118462	0.0757904
6:30340415:A:T	0.276411	-0.0671087	0.0616571
6:30340438:C:T	0.786948	-0.0265221	0.0981298
6:30340626:G:A	0.59387	-0.0316506	0.0593557
6:30340678:T:C	0.245264	-0.0621547	0.0534927
6:30340719:G:GA	0.683143	0.0130849	0.0320567
6:30340720:G:A	0.681785	0.013155	0.0320832
6:30340859:C:T	0.207819	-0.144256	0.114527
6:30341092:G:A	0.809163	0.00985818	0.0408195
6:30341471:T:C	0.491476	-0.03086	0.0448571
6:30341480:GT:G	0.644475	0.0136406	0.0295603
6:30341481:T:G	0.107544	0.0682064	0.0423818
6:30341482:T:G	0.313005	0.054901	0.0544146
6:30341584:G:A	0.207819	-0.144256	0.114527
6:30341702:C:T	0.0292223	0.261048	0.119721
6:30341708:CTTCCTTCCTTCT:C	0.264197	-0.0341852	0.0306174
6:30341710:T:C	0.153573	0.110404	0.0773665
6:30341712:CTTCCTTCT:C	0.947598	-0.00205287	0.0312348
6:30341716:CTTCT:C	0.93547	-0.00241908	0.0298783
6:30341719:CTTT:C	0.846452	0.00596984	0.0308285
6:30341720:T:C	0.749516	0.010295	0.0322447
6:30341790:C:T	0.68204	0.0131339	0.0320589
6:30341985:A:G	0.788538	-0.0202213	0.0753936
6:30342058:A:G	0.580472	0.0351318	0.0635644
6:30342166:T:C	0.207847	-0.144249	0.114528
6:30342574:TAC:T	0.937245	0.00368724	0.0468323
6:30343228:C:G	0.505988	-0.0867359	0.130411
6:30343251:G:C	0.653129	0.014401	0.0320436
6:30343339:C:T	0.245098	-0.0621785	0.0534943
6:30343955:T:C	0.207875	-0.144242	0.11453
6:30344013:TC:T	0.241292	-0.133335	0.11379
6:30344140:TA:T	0.939018	0.00240914	0.0314902
6:30344380:A:G	0.665737	-0.0270051	0.062511
6:30344462:A:T	0.629654	0.0153266	0.0317839
6:30344998:T:C	0.207903	-0.144235	0.114531
6:30345566:G:A	0.3743	0.0266724	0.0300214
6:30345573:C:T	0.88514	-0.00562058	0.0389085
6:30345791:A:G	0.557078	0.019049	0.0324412
6:30345802:A:AGAAG	0.632688	-0.0287427	0.0601377
6:30345802:A:G	0.0380214	-0.104606	0.0504215
6:30345809:A:G	0.195905	-0.0614407	0.0475067
6:30345821:G:A	0.179311	-0.0655265	0.0487955
6:30345824:A:AGGG	0.919021	-0.00335024	0.0329529
6:30345829:A:G	0.998375	7.15952e-05	0.0351577
6:30345833:A:G	0.561574	0.0229063	0.0394592
6:30345837:A:G	0.292025	0.0560369	0.0531816
6:30345867:GAAGT:G	0.229042	0.0425214	0.0353512
6:30345867:G:T	0.172087	0.133608	0.0978433
6:30345874:GTCAA:G	0.889535	0.0151454	0.109044
6:30346031:G:C	0.737797	0.0134754	0.0402525
6:30346085:G:A	0.606983	-0.0334134	0.064958
6:30346110:A:C	0.237617	-0.135971	0.115135
6:30346125:G:A	0.399447	0.0252159	0.029926
6:30346139:A:G	0.606988	0.0165816	0.0322364
6:30346712:T:C	0.947926	0.00306178	0.0468794
6:30346797:A:C	0.311258	-0.0579189	0.057199
6:30346800:A:C	0.0971882	0.154536	0.0931703
6:30346817:T:C	0.473086	-0.0412695	0.0575212
6:30347298:G:A	0.738446	0.0134402	0.0402507
6:30347910:G:A	0.766551	-0.0149265	0.0502762
6:30348117:G:C	0.625734	0.015972	0.032747
6:30348378:T:TTC	0.691198	-0.0137987	0.0347373
6:30348381:A:T	0.742147	-0.0114873	0.0349146
6:30348427:G:A	0.526839	0.0193422	0.0305642
6:30348429:G:A	0.790808	0.00902234	0.034013
6:30348433:A:G	0.381258	-0.104964	0.119879
6:30348458:CAT:C	0.333631	-0.0438104	0.0453136
6:30348460:T:C	0.900046	-0.00611647	0.0486967
6:30348461:ATC:A	0.138544	0.176168	0.118933
6:30348542:T:C	0.450489	0.0244929	0.0324581
6:30349040:A:G	0.763458	0.0111111	0.0369208
6:30349466:T:G	0.829257	0.00880734	0.0408401
6:30349813:A:G	0.617085	0.0165167	0.0330343
6:30349814:G:A	0.616102	0.0165631	0.0330348
6:30350030:G:A	0.474893	-0.0411023	0.0575226
6:30350325:A:T	0.652427	0.014895	0.033071
6:30350367:A:G	0.404587	0.0271595	0.0325866
6:30350382:G:T	0.164428	-0.161217	0.115955
6:30350411:A:AAAT	0.630464	0.0169672	0.0352694
6:30350411:A:T	0.0342506	0.233251	0.110174
6:30350578:AC:A	0.786393	0.0100056	0.0369213
6:30350615:C:T	0.237617	-0.135971	0.115135
6:30350966:A:T	0.656629	0.0313987	0.0706269
6:30351018:T:A	0.395495	0.0256049	0.0301343
6:30351065:A:C	0.786188	0.0100155	0.0369215
6:30351083:A:T	0.395573	0.0256008	0.0301344
6:30351436:T:A	0.776349	0.0131369	0.0462437
6:30351439:G:GC	0.709255	0.0123529	0.0331303
6:30351844:G:A	0.43414	-0.0350127	0.044766
6:30351900:A:T	0.642323	0.0153598	0.0330707
6:30352022:TA:T	0.591552	0.0170698	0.0318117
6:30352281:C:T	0.626098	0.0161573	0.0331618
6:30352313:A:C	0.627793	0.0160786	0.0331631
6:30352788:C:A	0.644419	0.0152619	0.0330681
6:30352842:G:A	0.237617	-0.135971	0.115135
6:30352875:G:A	0.445306	-0.0341948	0.0448008
6:30352967:T:C	0.641205	0.0154163	0.0330811
6:30352984:AG:A	0.382436	0.0280441	0.0321086
6:30353045:G:T	0.78242	0.010196	0.0369198
6:30353049:G:A	0.818216	0.00778481	0.0338706
6:30353078:A:G	0.237617	-0.135971	0.115135
6:30353142:G:A	0.493395	0.0223745	0.0326674
6:30353408:T:A	0.396374	0.0255654	0.0301439
6:30353426:G:A	0.646958	-0.0211939	0.0462756
6:30353654:A:C	0.826039	0.00745583	0.0339234
6:30353739:C:A	0.447059	-0.0340625	0.0447997
6:30353876:A:G	0.652523	0.0451134	0.100194
6:30354067:C:T	0.6583	0.0146305	0.033081
6:30354090:G:A	0.652462	0.0148937	0.0330718
6:30354148:T:A	0.237617	-0.135971	0.115135
6:30354353:AC:A	0.538427	0.0201325	0.0327255
6:30354354:C:A	0.572148	0.0185329	0.0328079
6:30354416:T:TA	0.44736	-0.0340417	0.0448021
6:30354642:G:A	0.646463	0.0151675	0.0330677
6:30354866:G:A	0.237617	-0.135971	0.115135
6:30354871:T:C	0.646154	0.0151818	0.0330677
6:30354913:C:CA	0.34972	0.0653484	0.0698813
6:30354922:T:A	0.175777	0.0677154	0.0500161
6:30354925:T:G	0.638393	0.0155418	0.0330713
6:30354979:G:T	0.642029	0.0153727	0.0330693
6:30355097:C:T	0.646154	0.0151818	0.0330677
6:30355184:A:G	0.447774	-0.0340119	0.0448037
6:30355311:TAAACCTA:T	0.552393	0.0184578	0.0310645
6:30355677:T:C	0.237617	-0.135971	0.115135
6:30355773:AAATTGCCAT:A	0.757919	-0.015944	0.0517302
6:30355785:T:C	0.661858	0.01452	0.0332
6:30355797:T:A	0.664519	0.0143993	0.0332024
6:30355875:A:G	0.237617	-0.135971	0.115135
6:30356052:G:A	0.450704	-0.0480891	0.0637582
6:30356277:G:T	0.641166	0.0154181	0.0330811
6:30356424:AC:A	0.458243	0.0241535	0.0325632
6:30356487:AAAC:A	0.241584	-0.134833	0.11514
6:30356668:C:T	0.382138	0.0285359	0.0326512
6:30356678:TA:T	0.58115	0.0182899	0.0331515
6:30356814:T:C	0.647748	0.0151097	0.0330704
6:30356828:T:G	0.647777	0.0151085	0.0330709
6:30356829:G:A	0.447501	-0.0483926	0.063709
6:30356970:G:A	0.647644	0.0151146	0.0330709
6:30357066:A:G	0.757055	-0.0154381	0.049905
6:30357076:CAA:C	0.614544	0.0161291	0.0320278
6:30357294:C:T	0.7732	0.0208903	0.0724874
6:30357956:G:A	0.595453	-0.0308599	0.0581219
6:30358231:A:G	0.020232	-0.189797	0.0817378
6:30359293:A:G	0.668354	-0.0218192	0.0509309
6:30359313:T:A	0.145115	-0.170789	0.117219
6:30359360:G:A	0.427767	-0.0358398	0.0451941
6:30359377:C:G	0.579372	0.0177837	0.032083
6:30359402:G:A	0.579372	0.0177837	0.032083
6:30359496:G:C	0.72466	-0.0338934	0.0962233
6:30359496:G:GC	0.56524	0.0183938	0.0319849
6:30359498:G:A	0.889447	0.00822932	0.0592023
6:30359498:G:GTA	0.565525	0.0183803	0.0319849
6:30359502:T:C	0.565214	0.0183955	0.0319858
6:30359544:GA:G	0.144543	-0.171031	0.117218
6:30359624:G:A	0.730477	0.014041	0.0407587
6:30359702:C:T	0.565766	0.0183687	0.0319846
6:30359773:G:A	0.264735	0.0713506	0.0639761
6:30360244:A:G	0.424117	0.0257555	0.0322225
6:30360324:G:A	0.0207184	-0.189061	0.0817359
6:30360369:T:C	0.145401	-0.170753	0.117278
6:30360509:C:T	0.620751	-0.0311845	0.0630261
6:30360533:C:T	0.35354	-0.0536875	0.0578689
6:30360602:G:A	0.56573	0.0183705	0.0319847
6:30360720:G:A	0.570063	0.0182057	0.0320547
6:30360776:C:T	0.547488	-0.0349228	0.0580568
6:30360781:A:T	0.686955	0.0129166	0.0320519
6:30360816:C:T	0.144914	-0.170874	0.117219
6:30360902:C:A	0.12239	0.207884	0.134568
6:30360902:C:CA	0.536268	0.0197941	0.0320051
6:30361449:T:C	0.765797	0.0141389	0.0474657
6:30361544:T:A	0.565766	0.0183687	0.0319846
6:30361952:ACC:A	0.145115	-0.170789	0.117219
6:30362066:C:T	0.705537	-0.0272463	0.0721074
6:30362448:G:C	0.565766	0.0183687	0.0319846
6:30362614:T:G	0.565766	0.0183687	0.0319846
6:30362954:G:A	0.138968	-0.176468	0.119264
6:30363023:A:G	0.811137	0.00975239	0.0408119
6:30363085:G:C	0.732719	0.024821	0.07268
6:30363187:G:A	0.920767	0.00736873	0.0740813
6:30363229:A:G	0.145115	-0.170789	0.117219
6:30363320:T:G	0.567616	0.0182654	0.0319568
6:30363347:A:G	0.110757	-0.191738	0.120227
6:30363351:A:T	0.732719	0.024821	0.07268
6:30363362:T:A	0.547336	-0.0349357	0.0580562
6:30364241:GT:G	0.56725	0.0184162	0.0321902
6:30364302:A:G	0.601227	0.0168007	0.0321459
6:30364523:A:C	0.156171	-0.166157	0.117171
6:30364524:T:C	0.740301	0.0112357	0.033898
6:30364727:G:C	0.413073	0.0273222	0.033381
6:30364892:C:G	0.538154	-0.0346354	0.0562623
6:30365155:T:A	0.708702	0.01632	0.0436831
6:30365320:C:T	0.633514	0.0164631	0.0345293
6:30365676:T:C	0.0156132	-0.109974	0.0454844
6:30365821:GA:G	0.134833	-0.0737427	0.049316
6:30365952:T:C	0.210537	0.0459496	0.0366983
6:30366111:C:T	0.45487	0.0290392	0.0388578
6:30366143:A:G	0.205549	0.0464472	0.0366911
6:30366159:A:G	0.945325	-0.00341392	0.0497812
6:30366159:ATTTG:GTTTG	0.688802	-0.0197664	0.0493567
6:30366160:T:C	0.415073	-0.04637	0.0568959
6:30366174:T:TG	0.117661	0.0524756	0.0335378
6:30366175:T:G	0.263061	0.0383592	0.0342743
6:30366240:T:C	0.883787	-0.00440399	0.0301291
6:30366301:A:G	0.243638	0.0428574	0.0367577
6:30366411:T:C	0.0669069	-0.142396	0.0777146
6:30366910:G:A	0.235791	0.0434648	0.0366614
6:30367011:T:C	0.851954	-0.00562713	0.030152
6:30367182:C:T	0.937835	0.00228511	0.0292995
6:30367227:C:A	0.790485	0.0111439	0.0419447
6:30367313:T:C	0.237643	0.0432723	0.0366435
6:30367334:A:G	0.248522	-0.0643091	0.0557297
6:30367452:C:T	0.951073	-0.00193082	0.0314674
6:30367535:T:C	0.933847	-0.00296559	0.0357274
6:30367563:G:A	0.234863	-0.0662374	0.0557589
6:30367592:T:A	0.234863	-0.0662374	0.0557589
6:30367594:C:A	0.978441	-0.000801014	0.0296418
6:30367727:T:C	0.0507519	-0.132635	0.0678935
6:30367743:A:T	0.241296	-0.0653086	0.0557357
6:30367746:T:C	0.92998	-0.00332384	0.037827
6:30367751:C:A	0.885299	-0.00531972	0.0368773
6:30367772:TTTTC:T	0.545679	0.0179456	0.0296991
6:30367952:AT:A	0.925278	-0.00417715	0.0445385
6:30367963:A:G	0.404231	-0.0541496	0.0649207
6:30367982:TA:T	0.942965	0.00225882	0.0315726
6:30367982:TA:TAA	0.890395	-0.00412788	0.0299545
6:30368023:T:C	0.246977	-0.0644872	0.0557017
6:30368089:T:A	0.345288	0.0796362	0.0843812
6:30368092:C:T	0.902657	-0.00385811	0.0315447
6:30368233:T:C	0.30743	-0.0574414	0.0562804
6:30368322:G:C	0.239747	0.0430759	0.036641
6:30368457:T:C	0.555731	0.017498	0.0296981
6:30368604:T:C	0.338236	0.0808092	0.0843821
6:30368612:G:A	0.805285	0.0108123	0.0438612
6:30368678:T:G	0.264445	-0.0623325	0.0558561
6:30368813:G:GA	0.933826	-0.00296651	0.0357273
6:30368892:G:C	0.0802155	-0.119384	0.0682411
6:30368904:T:A	0.522354	0.0190068	0.0297111
6:30369266:CA:C	0.239735	0.0430818	0.0366451
6:30369396:A:T	0.251153	0.0420555	0.036648
6:30369444:G:A	0.888986	-0.00647828	0.04641
6:30369973:C:T	0.252288	-0.0638612	0.0557832
6:30370119:G:T	0.620833	0.0510035	0.103106
6:30370119:GTT:G	0.812379	0.00895888	0.0377443
6:30370166:T:A	0.208117	-0.0844901	0.0671217
6:30370352:G:A	0.679467	-0.0145257	0.035155
6:30370354:G:A	0.968792	-0.00118751	0.0303526
6:30370438:C:G	0.681977	-0.0144046	0.0351531
6:30370439:A:G	0.966098	-0.00128912	0.0303309
6:30370670:T:C	0.984119	-0.000893971	0.0449118
6:30370753:G:A	0.770331	0.00966489	0.0331055
6:30371118:G:GA	0.478057	0.0545041	0.0768279
6:30371137:G:C	0.704786	-0.0133634	0.0352719
6:30371187:TCC:T	0.81372	0.00992983	0.0421417
6:30371379:G:T	0.0783234	-0.1203	0.0683327
6:30371804:G:C	0.968353	-0.00120394	0.0303463
6:30371978:A:G	0.683201	0.0356857	0.0874437
6:30372001:C:T	0.333386	0.0304174	0.0314452
6:30372115:A:G	0.694532	-0.0138875	0.035363
6:30372266:A:C	0.23431	-0.0667749	0.056145
6:30372345:C:G	0.955301	-0.0017008	0.0303436
6:30372359:G:A	0.680449	-0.0145477	0.0353229
6:30372360:T:C	0.680449	-0.0145477	0.0353229
6:30372410:A:T	0.681477	-0.0144965	0.0353186
6:30372414:A:G	0.691543	-0.0140317	0.0353655
6:30372541:T:C	0.684587	-0.0143458	0.0353161
6:30372779:G:A	0.0801899	-0.119394	0.0682412
6:30372861:G:A	0.246928	-0.0644939	0.0557018
6:30372878:C:T	0.516907	-0.0542575	0.0837151
6:30372904:C:A	0.701392	-0.013544	0.0353222
6:30373302:T:C	0.317635	-0.0567961	0.0568342
6:30373447:C:T	0.979403	0.00115871	0.0448812
6:30373456:T:C	0.780023	0.00840461	0.0300929
6:30373484:G:A	0.967638	0.00122702	0.0302436
6:30373727:A:G	0.681475	-0.014501	0.0353296
6:30373743:A:G	0.240664	-0.0655247	0.0558451
6:30373744:T:A	0.690546	-0.0140806	0.0353682
6:30373760:T:G	0.690672	-0.0140745	0.0353681
6:30373811:T:C	0.675894	-0.0147703	0.0353294
6:30373828:G:T	0.674037	-0.0148603	0.0353301
6:30373978:G:A	0.226925	-0.0673689	0.0557543
6:30374054:G:A	0.683042	-0.0144205	0.0353169
6:30374135:C:A	0.667747	-0.0151675	0.0353355
6:30374161:T:G	0.943085	-0.00216942	0.0303869
6:30374329:A:G	0.621128	-0.0174693	0.0353449
6:30374337:C:T	0.621128	-0.0174693	0.0353449
6:30374344:G:A	0.621128	-0.0174693	0.0353449
6:30374408:T:C	0.65379	0.0303474	0.0676638
6:30374423:T:A	0.6402	-0.0165092	0.0353199
6:30374480:C:G	0.627407	-0.01718	0.0353949
6:30374481:G:A	0.676058	0.0281909	0.0674669
6:30374487:T:C	0.630248	-0.0170372	0.0353925
6:30374507:G:C	0.683201	0.0356857	0.0874437
6:30374519:G:A	0.452008	0.0235524	0.0313167
6:30374540:T:C	0.685482	-0.0143038	0.0353185
6:30374660:C:T	0.911442	-0.00514168	0.0462297
6:30374664:C:A	0.684587	-0.0143458	0.0353161
6:30374776:G:A	0.864285	-0.00603583	0.0353134
6:30374873:C:T	0.583091	0.017233	0.0313969
6:30374971:C:A	0.684587	-0.0143458	0.0353161
6:30375118:G:T	0.33087	-0.0716057	0.0736409
6:30375119:G:A	0.412445	-0.0479337	0.0584843
6:30375166:T:C	0.684665	-0.0143422	0.0353166
6:30375290:G:A	0.679999	-0.0145689	0.0353216
6:30375312:T:C	0.86017	-0.00533797	0.0303022
6:30375504:A:G	0.87044	-0.00586104	0.0359354
6:30375505:A:G	0.623015	-0.0173668	0.0353284
6:30375591:G:A	0.665301	-0.0152825	0.0353264
6:30375601:C:T	0.972268	0.00134133	0.0385836
6:30375627:T:C	0.781529	-0.00841266	0.0303347
6:30375716:G:A	0.606769	0.0161373	0.0313534
6:30375884:T:C	0.940803	0.00223635	0.0301151
6:30376028:C:A	0.684587	-0.0143458	0.0353161
6:30376123:T:C	0.606769	0.0161373	0.0313534
6:30376291:C:T	0.685652	-0.0142958	0.0353189
6:30376337:T:C	0.68526	-0.0143179	0.0353269
6:30376341:TA:T	0.934968	0.0029079	0.0356376
6:30376365:A:G	0.685173	-0.0143222	0.0353274
6:30376380:T:TC	0.684587	-0.0143458	0.0353161
6:30376537:T:A	0.413358	-0.0481467	0.0588592
6:30376599:C:G	0.684587	-0.0143458	0.0353161
6:30377082:G:A	0.684587	-0.0143458	0.0353161
6:30377291:C:T	0.781778	-0.00840169	0.0303307
6:30377317:T:C	0.683019	-0.014426	0.0353279
6:30377401:G:T	0.388531	0.0730725	0.0847429
6:30377452:G:A	0.683201	0.0356857	0.0874437
6:30377705:T:G	0.684587	-0.0143458	0.0353161
6:30377799:C:A	0.684375	-0.0143561	0.0353164
6:30377823:T:G	0.684239	-0.0143628	0.0353167
6:30377826:G:A	0.575782	0.0175683	0.0313967
6:30377922:A:G	0.683201	0.0356857	0.0874437
6:30378196:C:A	0.606769	0.0161373	0.0313534
6:30378245:T:A	0.684587	-0.0143458	0.0353161
6:30378294:G:A	0.163184	-0.104227	0.0747443
6:30378390:G:A	0.684579	-0.0143462	0.0353161
6:30378408:T:C	0.473554	0.0548555	0.076538
6:30378447:A:G	0.739934	-0.0124319	0.0374522
6:30378543:ATAT:A	0.613069	0.0158516	0.0313459
6:30378712:A:C	0.744448	-0.00989833	0.0303658
6:30378789:C:T	0.669497	-0.0221046	0.0517868
6:30378912:A:G	0.906091	-0.00427707	0.0362553
6:30378989:C:A	0.181882	-0.0560717	0.0420018
6:30379036:G:A	0.899199	0.0115233	0.0909688
6:30379200:G:A	0.549846	-0.0183095	0.0306183
6:30379221:TC:T	0.551038	-0.0351816	0.0590092
6:30379328:C:T	0.732753	-0.0218061	0.0638605
6:30379350:AAG:A	0.914464	0.00348439	0.0324402
6:30379433:AC:A	0.482686	-0.0228733	0.0325836
6:30379443:C:T	0.861445	-0.00620972	0.0355788
6:30379558:A:C	0.369467	-0.0340138	0.0378995
6:30379596:C:T	0.481537	-0.024746	0.0351588
6:30379611:C:T	0.481602	-0.0247421	0.0351586
6:30379659:CA:C	0.492589	-0.0241454	0.0351872
6:30379835:C:A	0.695107	-0.0202926	0.0517755
6:30379965:T:C	0.521001	-0.0225363	0.0351141
6:30380100:GTTAAA:G	0.555088	-0.0207066	0.0350869
6:30380105:ATT:A	0.565904	-0.0201636	0.0351225
6:30380281:T:C	0.497966	-0.0237691	0.0350735
6:30380606:T:C	0.380325	0.0891201	0.101585
6:30380609:CCCA:C	0.371493	-0.0288468	0.0322786
6:30380610:CCA:C	0.506906	-0.0209169	0.0315174
6:30380611:CA:C	0.152419	-0.0471963	0.0329804
6:30380612:A:C	0.81297	-0.00759059	0.0320825
6:30380697:A:G	0.43072	-0.0242286	0.0307485
6:30380739:T:G	0.428004	-0.0243681	0.030744
6:30380902:G:A	0.498737	-0.0237256	0.0350722
6:30381009:A:G	0.225785	0.0642685	0.053058
6:30381270:T:C	0.493312	-0.0240751	0.0351436
6:30381340:A:G	0.299185	-0.0369562	0.035597
6:30381493:C:T	0.507271	-0.0233511	0.0352154
6:30381543:T:G	0.64766	-0.014227	0.0311302
6:30381544:A:G	0.648371	-0.0141958	0.0311293
6:30381591:A:G	0.308772	-0.036159	0.0355266
6:30381596:T:C	0.38936	0.060855	0.0706975
6:30381620:T:C	0.480027	-0.0248673	0.0352099
6:30381629:C:T	0.089385	-0.109761	0.0646168
6:30381684:T:A	0.246475	-0.0783405	0.0675958
6:30381708:A:C	0.246475	-0.0783405	0.0675958
6:30381719:G:A	0.480011	-0.0248682	0.0352099
6:30381831:G:A	0.742312	-0.0105136	0.0319765
6:30381831:G:GA	0.679994	-0.0130992	0.0317578
6:30381866:A:AC	0.307294	-0.0358977	0.0351622
6:30381934:C:T	0.719379	-0.0340515	0.0947746
6:30382049:C:T	0.715198	-0.0130386	0.0357336
6:30382168:C:T	0.992637	0.000405749	0.0439668
6:30382210:G:A	0.893921	-0.00424843	0.0318607
6:30382313:T:C	0.485263	-0.0244748	0.0350711
6:30382328:A:G	0.690111	-0.0200899	0.0503878
6:30382440:G:C	0.317375	-0.0345628	0.0345674
6:30382579:C:T	0.856918	-0.00650238	0.0360645
6:30382868:G:C	0.473039	-0.0781294	0.108884
6:30382876:C:T	0.775102	-0.0285305	0.099859
6:30382879:G:C	0.338223	0.08094	0.0845165
6:30382904:A:T	0.657344	-0.0138932	0.0313204
6:30382912:A:G	0.990188	-0.000412672	0.0335554
6:30382972:A:G	0.349992	-0.0274541	0.0293751
6:30383001:G:T	0.155177	0.073304	0.0515687
6:30383107:T:C	0.317375	-0.0345628	0.0345674
6:30383241:G:C	0.775102	-0.0285305	0.099859
6:30383281:C:T	0.348552	-0.0531877	0.0567396
6:30383412:T:C	0.316885	-0.034598	0.0345676
6:30383442:C:G	0.664982	-0.0139722	0.0322651
6:30383506:G:C	0.313779	-0.0349401	0.0346861
6:30383507:C:T	0.313779	-0.0349401	0.0346861
6:30383637:G:C	0.669623	-0.0137614	0.0322533
6:30383645:T:C	0.316251	-0.0346451	0.0345694
6:30383675:T:C	0.317375	-0.0345628	0.0345674
6:30383747:G:A	0.152977	0.0735951	0.0514977
6:30383768:A:G	0.217752	-0.0360378	0.029239
6:30383956:C:T	0.951267	0.00205093	0.0335579
6:30384179:C:T	0.28441	-0.0363319	0.0339403
6:30384317:G:A	0.3172	-0.0345755	0.0345676
6:30384341:G:T	0.317323	-0.0345667	0.0345676
6:30384424:G:A	0.153049	0.0735826	0.051498
6:30384460:G:GC	0.726122	-0.0331842	0.0947337
6:30384470:C:T	0.664838	-0.0364365	0.0841018
6:30384503:G:A	0.317295	-0.0345688	0.0345677
6:30384611:A:G	0.312952	-0.0348851	0.0345723
6:30384673:G:A	0.775102	-0.0285305	0.099859
6:30384738:C:G	0.317361	-0.0345644	0.034568
6:30384784:G:A	0.775102	-0.0285305	0.099859
6:30384822:G:A	0.316558	-0.0346269	0.0345731
6:30384831:G:A	0.669501	-0.0137668	0.0322534
6:30384898:C:G	0.104913	-0.0655171	0.0404055
6:30384907:G:A	0.519212	-0.0226459	0.0351338
6:30385011:T:C	0.315613	-0.0346167	0.0344955
6:30385055:G:A	0.775102	-0.0285305	0.099859
6:30385178:A:T	0.318835	-0.0345358	0.0346448
6:30385266:A:G	0.0330534	-0.151345	0.071006
6:30385466:A:G	0.338423	-0.0331453	0.0346242
6:30385524:A:AC	0.866049	0.00566325	0.033574
6:30385525:C:T	0.422571	-0.0277468	0.0345984
6:30385572:C:T	0.129792	0.0800569	0.0528455
6:30385618:G:A	0.412737	-0.0283992	0.0346718
6:30385894:A:G	0.382992	-0.0302217	0.0346422
6:30386218:A:C	0.406697	-0.0287458	0.0346451
6:30386618:A:C	0.939616	-0.00361559	0.0477293
6:30386624:A:AG	0.38321	-0.0302075	0.0346417
6:30386656:T:G	0.319849	0.0842374	0.0846804
6:30386667:G:A	0.319849	0.0842374	0.0846804
6:30386897:T:G	0.519789	-0.0223672	0.0347495
6:30386898:T:A	0.519789	-0.0223672	0.0347495
6:30387104:A:G	0.38321	-0.0302075	0.0346417
6:30387167:T:TGG	0.284438	-0.0378388	0.0353501
6:30387171:A:G	0.284466	-0.0378367	0.0353501
6:30387172:A:G	0.283507	-0.0379478	0.0353834
6:30387173:ACT:A	0.194246	-0.0453275	0.0349178
6:30387253:C:T	0.420273	-0.0279973	0.0347384
6:30387254:G:T	0.411981	-0.0285572	0.0348084
6:30387299:TTA:T	0.420454	-0.0279742	0.0347232
6:30387376:ATAAAAGC:A	0.241561	-0.0410708	0.0350705
6:30387467:C:G	0.987517	0.000526222	0.0336323
6:30387468:G:T	0.413767	-0.028317	0.0346477
6:30387773:G:A	0.387767	-0.0299336	0.0346585
6:30387841:G:A	0.462172	-0.071155	0.0967732
6:30388068:T:A	0.462172	-0.071155	0.0967732
6:30388071:T:C	0.337997	-0.0542563	0.0566272
6:30388123:G:A	0.462172	-0.071155	0.0967732
6:30388188:G:A	0.521388	-0.022235	0.0346768
6:30388247:T:C	0.521796	-0.0221861	0.0346345
6:30388373:C:A	0.292084	-0.0313062	0.0297147
6:30388376:T:A	0.29379	-0.0311981	0.0297169
6:30388379:T:G	0.279355	-0.0321476	0.0297176
6:30388463:C:A	0.939508	-0.00447143	0.0589209
6:30388486:A:G	0.0281533	-0.128095	0.0583537
6:30388701:C:T	0.144377	-0.0539052	0.0369294
6:30389371:C:CT	0.354523	-0.0320175	0.0345817
6:30389493:C:T	0.0276228	-0.152652	0.0693051
6:30389550:AC:A	0.38081	-0.0302817	0.0345522
6:30389594:C:T	0.462172	-0.071155	0.0967732
6:30389802:AT:A	0.557956	-0.0568366	0.0970105
6:30389846:A:G	0.262776	-0.0331532	0.0296049
6:30389851:A:G	0.379187	-0.0304035	0.0345731
6:30389925:T:C	0.359378	-0.0316827	0.0345673
6:30390067:C:A	0.349006	0.0558739	0.0596612
6:30390199:A:T	0.978655	0.000898198	0.0335707
6:30390209:AT:A	0.908797	-0.00547271	0.047773
6:30390222:T:C	0.460261	-0.0714912	0.0968169
6:30390430:G:A	0.373911	-0.0263981	0.0296885
6:30390523:T:C	0.314766	-0.0434243	0.0431965
6:30390564:C:A	0.386285	-0.0299436	0.034562
6:30390577:C:T	0.560067	-0.0204818	0.0351472
6:30390607:A:C	0.319768	-0.0294759	0.0296259
6:30390824:G:A	0.482457	-0.0259007	0.0368768
6:30390844:A:T	0.291322	-0.031331	0.0296912
6:30390852:A:C	0.476886	-0.0717679	0.100894
6:30391065:C:T	0.867979	-0.00615041	0.0370002
6:30391170:G:A	0.963791	0.00152682	0.0336332
6:30391227:T:C	0.36324	-0.0315378	0.034687
6:30391245:G:A	0.939588	0.00297679	0.0392779
6:30391291:A:G	0.158856	-0.0553138	0.0392594
6:30391297:T:A	0.158846	-0.0553151	0.0392595
6:30391478:A:G	0.245376	-0.0405146	0.0348766
6:30391518:T:C	0.239889	-0.0410039	0.034889
6:30391556:C:T	0.395037	-0.0294768	0.0346574
6:30391590:TG:T	0.38814	-0.0298405	0.0345778
6:30391591:G:T	0.0600259	-0.120251	0.0639427
6:30391650:T:C	0.380721	-0.0302972	0.0345634
6:30391692:A:AT	0.597301	-0.0185442	0.0351026
6:30391803:AATT:A	0.266376	-0.0376389	0.0338648
6:30391852:T:C	0.147483	-0.128714	0.0888617
6:30391949:G:T	0.382188	-0.0301965	0.0345549
6:30391969:C:T	0.462172	-0.071155	0.0967732
6:30391975:A:T	0.360536	0.0358714	0.0392319
6:30391982:A:T	0.462172	-0.071155	0.0967732
6:30392200:C:T	0.386818	-0.0299133	0.0345657
6:30392201:G:GTA	0.386818	-0.0299133	0.0345657
6:30392422:TAC:T	0.203111	-0.0380662	0.0299089
6:30392440:C:T	0.533061	-0.060259	0.0966713
6:30392444:T:C	0.238597	-0.0409815	0.0347742
6:30392792:G:C	0.85854	-0.0065994	0.0370269
6:30392795:G:A	0.915853	-0.00504786	0.0477748
6:30392873:A:AAC	0.235106	-0.0413011	0.0347855
6:30392875:A:T	0.254428	-0.0397175	0.0348503
6:30392876:A:C	0.260217	-0.0392412	0.0348539
6:30393095:A:AT	0.905913	-0.00566727	0.0479486
6:30393095:A:ATTTTTTA	0.382038	-0.0302212	0.0345722
6:30393095:A:ATTTTTTT	0.916668	-0.00499879	0.0477751
6:30393125:G:A	0.383078	-0.0301383	0.0345528
6:30393177:C:T	0.262732	-0.0331297	0.0295812
6:30393204:C:T	0.378246	-0.0304663	0.0345763
6:30393253:T:C	0.435496	-0.0270203	0.0346493
6:30393423:G:A	0.191279	0.0669809	0.0512554
6:30393452:T:G	0.382994	-0.0301504	0.0345606
6:30393658:C:A	0.918351	-0.0048975	0.0477755
6:30393665:G:A	0.410806	-0.0243347	0.0295871
6:30393689:A:G	0.424298	-0.0277692	0.0347555
6:30393701:C:G	0.424298	-0.0277692	0.0347555
6:30393731:T:C	0.367978	-0.0311355	0.0345848
6:30393757:A:C	0.132616	-0.0555065	0.0369092
6:30393931:C:A	0.382583	-0.0301869	0.0345725
6:30393938:C:T	0.3828	-0.0301706	0.0345696
6:30393972:A:T	0.382208	-0.0302074	0.0345688
6:30394132:G:A	0.381711	-0.0302266	0.0345547
6:30394395:GA:G	0.384958	-0.0300874	0.0346311
6:30394470:A:T	0.383014	-0.0301422	0.0345526
6:30394577:C:T	0.904291	-0.00448123	0.0372682
6:30394694:T:C	0.903469	-0.00451682	0.0372427
6:30394721:C:A	0.903415	-0.00451944	0.0372433
6:30394752:C:G	0.383159	-0.0301332	0.0345528
6:30394905:G:A	0.358338	-0.0317755	0.0345936
6:30394951:A:G	0.235207	-0.0412694	0.0347663
6:30394962:G:T	0.133359	-0.0479692	0.0319584
6:30395088:C:T	0.855644	-0.00675014	0.0371047
6:30395114:A:G	0.14043	-0.0544466	0.0369332
6:30395170:A:G	0.286394	-0.0315387	0.0295842
6:30395178:G:A	0.410076	-0.0284337	0.0345169
6:30395196:T:C	0.642018	0.0356119	0.0766045
6:30395218:A:G	0.406034	-0.0287389	0.034588
6:30395235:A:G	0.406207	-0.0287272	0.0345866
6:30395296:G:A	0.352023	-0.0321413	0.0345356
6:30395298:C:T	0.352023	-0.0321413	0.0345356
6:30395320:G:GA	0.864339	0.0157115	0.091959
6:30395378:G:A	0.0687435	-0.108537	0.0596326
6:30395408:A:G	0.387604	-0.0298486	0.0345482
6:30395412:G:A	0.387458	-0.0298585	0.0345491
6:30395415:G:C	0.387458	-0.0298585	0.0345491
6:30395449:G:T	0.413981	-0.0281813	0.0344975
6:30395500:C:T	0.379676	-0.0303652	0.0345651
6:30395660:C:T	0.862349	-0.00643533	0.037116
6:30395736:G:C	0.519127	-0.0191169	0.0296527
6:30395815:G:T	0.409455	-0.0284379	0.0344764
6:30395863:T:C	0.383014	-0.0301422	0.0345526
6:30396170:CAA:C	0.975323	0.00104116	0.0336586
6:30396171:AAG:A	0.962099	0.00159724	0.0336123
6:30396173:G:C	0.383014	-0.0301422	0.0345526
6:30396222:T:C	0.693402	-0.0147275	0.0373564
6:30396320:A:T	0.850563	0.00893117	0.0474053
6:30396466:A:C	0.786482	-0.00942817	0.0348055
6:30396475:G:A	0.631486	-0.0142717	0.0297553
6:30396647:C:T	0.40839	-0.0285182	0.0344952
6:30396680:G:A	0.394801	-0.0293521	0.0344936
6:30396681:G:T	0.765898	0.00978214	0.0328542
6:30396694:C:T	0.532641	-0.021414	0.0343184
6:30396698:G:A	0.461973	-0.0711866	0.0967734
6:30396743:C:T	0.402417	-0.0288692	0.0344784
6:30396757:A:T	0.40813	-0.0285157	0.034473
6:30396822:T:TA	0.416354	-0.0280246	0.0344807
6:30396870:A:G	0.415509	-0.0280649	0.0344677
6:30396959:T:C	0.408829	-0.0284741	0.0344741
6:30397011:A:G	0.43952	-0.0744538	0.0963174
6:30397107:G:T	0.43952	-0.0744538	0.0963174
6:30397151:C:A	0.2768	0.0571462	0.0525465
6:30397176:C:T	0.374024	-0.0306939	0.0345278
6:30397184:T:C	0.150657	-0.0531069	0.0369513
6:30397202:A:C	0.595413	-0.0186399	0.0351029
6:30397214:A:G	0.186043	-0.0393277	0.0297402
6:30397219:T:C	0.148658	-0.0533623	0.0369471
6:30397221:G:C	0.702329	0.0210503	0.0550797
6:30397419:C:G	0.414565	-0.0281214	0.0344674
6:30397673:T:C	0.706172	-0.025316	0.0671509
6:30397978:C:T	0.408277	-0.0285014	0.0344665
6:30398055:A:C	0.347862	-0.0523589	0.0557755
6:30398107:C:T	0.558005	-0.019347	0.0330263
6:30398121:T:C	0.562201	-0.0203048	0.035034
6:30398122:G:A	0.562321	-0.0202983	0.0350335
6:30398170:CTCACT:C	0.430128	-0.076241	0.0966332
6:30398175:T:G	0.479958	-0.0243704	0.0345009
6:30398186:G:A	0.772491	0.0135839	0.0469839
6:30398227:A:G	0.41173	-0.0283021	0.0344789
6:30398259:A:G	0.409367	-0.0284475	0.0344815
6:30398286:T:C	0.413246	-0.0282085	0.0344765
6:30398378:T:C	0.0289623	-0.15176	0.0694873
6:30398390:G:A	0.435602	-0.0269294	0.0345408
6:30398401:T:C	0.435565	-0.0269316	0.0345408
6:30398406:C:A	0.435528	-0.0269337	0.0345408
6:30398503:G:C	0.416523	-0.0279704	0.0344265
6:30398540:G:A	0.401589	-0.0289076	0.0344636
6:30398543:C:T	0.977614	-0.000942229	0.0335786
6:30398668:T:C	0.633584	-0.0166706	0.0349717
6:30398733:A:G	0.405198	-0.0286902	0.0344679
6:30398852:C:G	0.404746	-0.0287178	0.0344679
6:30398927:C:A	0.534511	-0.0432823	0.0696827
6:30398990:G:A	0.706881	-0.0140694	0.0374139
6:30399018:A:G	0.441249	-0.0228424	0.0296622
6:30399046:G:A	0.396361	-0.0293568	0.0346132
6:30399130:A:G	0.707509	-0.0140386	0.037416
6:30399156:T:C	0.386985	-0.030023	0.0347047
6:30399157:G:A	0.38703	-0.0300201	0.0347046
6:30399175:C:T	0.404279	-0.028942	0.0347025
6:30399190:C:T	0.305621	-0.0303849	0.0296596
6:30399210:C:T	0.397149	-0.0292878	0.0345895
6:30399223:G:C	0.980449	-0.000821145	0.0335085
6:30399228:A:G	0.393541	-0.0295092	0.0345859
6:30399404:A:C	0.40316	-0.0288156	0.0344688
6:30399504:A:C	0.708966	-0.0139672	0.037421
6:30399562:G:A	0.956501	-0.00183112	0.0335705
6:30399622:A:C	0.402627	-0.0288501	0.034471
6:30399625:A:C	0.304667	0.088162	0.085888
6:30399699:T:C	0.401587	-0.0289164	0.034474
6:30399739:AT:A	0.841686	0.00946626	0.0473936
6:30399812:A:T	0.22013	-0.0591277	0.048221
6:30399840:G:A	0.710174	-0.013908	0.0374253
6:30400028:G:A	0.334379	-0.0331599	0.0343508
6:30400028:G:C	0.710758	-0.0138806	0.0374303
6:30400174:G:A	0.711605	-0.0138373	0.0374284
6:30400231:A:G	0.417818	0.0423207	0.052234
6:30400397:C:T	0.207762	-0.0374235	0.0297073
6:30400554:G:C	0.401178	-0.028938	0.0344697
6:30400637:C:T	0.713561	-0.0137404	0.0374317
6:30400763:G:A	0.677854	0.0318564	0.0766897
6:30400817:A:G	0.583889	-0.0189911	0.0346735
6:30400915:T:C	0.294275	-0.0576991	0.0550149
6:30401082:C:A	0.715306	-0.0136535	0.0374337
6:30401103:T:C	0.34533	0.0779851	0.0826389
6:30401138:T:C	0.43996	-0.0743815	0.0963166
6:30401151:G:A	0.0297117	-0.151138	0.0695235
6:30401172:C:T	0.386982	-0.0298299	0.0344813
6:30401227:T:TA	0.588525	-0.0187564	0.0346714
6:30401298:G:A	0.495784	0.0701798	0.103033
6:30401365:G:C	0.395057	-0.0293124	0.0344656
6:30401426:A:G	0.71672	-0.0135829	0.0374344
6:30401487:A:G	0.413853	-0.0281842	0.0344916
6:30401571:CA:C	0.247976	-0.0401462	0.0347502
6:30401578:A:T	0.394982	-0.0293216	0.0344709
6:30401592:T:C	0.165861	-0.0443969	0.0320411
6:30401668:G:GA	0.376862	-0.0734179	0.0830808
6:30401673:A:AG	0.644556	0.0240837	0.0522039
6:30401676:G:A	0.649587	0.0237162	0.0521997
6:30401881:G:T	0.400711	-0.0289576	0.0344588
6:30401921:C:T	0.349924	0.0810366	0.0866946
6:30401986:T:C	0.293938	-0.0364066	0.0346887
6:30401987:G:A	0.294046	-0.0363977	0.0346881
6:30402083:A:G	0.995172	-0.000729259	0.120506
6:30402087:T:C	0.469598	0.0935635	0.129386
6:30402120:T:C	0.983621	0.00246943	0.120288
6:30402130:G:A	0.23091	-0.041554	0.0346856
6:30402136:T:G	0.624044	-0.0508257	0.103699
6:30402156:G:C	0.553059	-0.0609522	0.102754
6:30402163:G:A	0.308807	-0.0344722	0.0338717
6:30402263:TC:T	0.222959	-0.0464685	0.0381296
6:30402424:C:T	0.392334	-0.0294796	0.0344632
6:30402451:G:A	0.871346	0.00949747	0.0586447
6:30402574:T:C	0.390125	-0.0296163	0.034462
6:30402608:G:A	0.633863	-0.0523536	0.109918
6:30402623:T:C	0.389092	-0.0297121	0.0344982
6:30402643:T:C	0.388991	-0.0297183	0.0344981
6:30402784:C:T	0.384465	-0.030593	0.0351765
6:30402790:T:C	0.383798	-0.0306326	0.0351728
6:30402899:C:A	0.399123	-0.0290674	0.0344732
6:30403006:G:T	0.83151	0.01008	0.047376
6:30403140:A:G	0.440009	-0.0743736	0.0963166
6:30403149:A:G	0.388267	-0.0297635	0.0344978
6:30403197:G:A	0.0813791	-0.152647	0.0875901
6:30403250:T:C	0.388037	-0.0297424	0.0344567
6:30403270:T:C	0.146049	-0.0536538	0.0369102
6:30403362:G:A	0.341847	-0.0334899	0.0352331
6:30403502:G:A	0.595227	-0.0185946	0.0349998
6:30403520:G:A	0.546942	-0.0584576	0.0970494
6:30403638:A:T	0.440009	-0.0743736	0.0963166
6:30403689:G:A	0.346414	-0.0324489	0.0344626
6:30403733:A:G	0.382201	-0.0301165	0.0344643
6:30403974:A:G	0.164404	-0.0511505	0.0367881
6:30404028:G:A	0.469752	0.0390224	0.0539816
6:30404042:G:A	0.664476	-0.0164775	0.0379893
6:30404059:G:A	0.350644	-0.0321565	0.0344531
6:30404114:A:G	0.384658	-0.0299496	0.0344508
6:30404242:A:G	0.383653	-0.0300397	0.0344814
6:30404243:TATATA:T	0.508979	-0.0202527	0.030666
6:30404391:C:CA	0.501348	-0.0241978	0.0359888
6:30404391:C:CAA	0.441326	-0.0268988	0.0349354
6:30404402:G:A	0.16903	-0.134313	0.0976592
6:30404403:A:G	0.712333	0.0227206	0.0616195
6:30404662:GA:G	0.979456	-0.000862353	0.0334879
6:30404927:T:A	0.440009	-0.0743736	0.0963166
6:30404961:T:A	0.381578	-0.0301381	0.0344439
6:30405020:C:T	0.384006	-0.0299817	0.0344404
6:30405108:T:C	0.385471	-0.0298971	0.0344493
6:30405327:T:C	0.384078	-0.0299822	0.0344462
6:30405351:T:TAA	0.164627	-0.0446154	0.0321049
6:30405623:A:G	0.836718	-0.00734202	0.0356247
6:30405735:T:C	0.380418	-0.0302143	0.0344469
6:30405783:C:A	0.431543	-0.080262	0.102043
6:30405783:CAAA:C	0.400698	-0.0288868	0.0343737
6:30405824:T:C	0.155195	-0.0524231	0.0368809
6:30405926:G:C	0.171134	-0.0591384	0.0432119
6:30406026:A:G	0.0304846	-0.150993	0.0697834
6:30406075:C:T	0.739694	-0.0124222	0.037387
6:30406092:G:A	0.440009	-0.0743736	0.0963166
6:30406240:A:AT	0.34726	-0.0323686	0.0344377
6:30406803:A:C	0.751743	-0.0118262	0.0373841
6:30407438:G:T	0.440009	-0.0743736	0.0963166
6:30407530:T:C	0.379437	-0.0302638	0.0344323
6:30407738:C:T	0.757236	-0.0115505	0.0373667
6:30407743:T:A	0.920478	-0.0100818	0.100988
6:30407743:TCTCTCTCTCTCTA:T	0.947354	0.00394697	0.0597754
6:30407744:C:T	0.978523	-0.00261826	0.09726
6:30407755:TA:T	0.373768	-0.0294807	0.0331453
6:30407785:T:C	0.853349	0.0117654	0.0636493
6:30408027:C:A	0.434096	-0.075338	0.0963153
6:30408183:C:T	0.37897	-0.0302923	0.0344311
6:30408379:G:GTTGTTTGTTTGT	0.689047	-0.013878	0.0346822
6:30408399:T:TTTGTTTGTTTGTTTGTTTG	0.181547	-0.0853869	0.063912
6:30408401:T:TG	0.679101	-0.0143069	0.0345837
6:30408402:T:G	0.752814	-0.0113815	0.0361396
6:30408474:A:G	0.53945	0.0624641	0.101792
6:30408840:T:C	0.384054	-0.029978	0.0344397
6:30408971:G:A	0.761033	-0.0113595	0.0373514
6:30408984:T:C	0.440009	-0.0743736	0.0963166
6:30409012:A:G	0.38003	-0.0302299	0.0344367
6:30409037:A:G	0.38873	-0.0296545	0.034405
6:30409156:A:C	0.824777	0.0104827	0.0473464
6:30409249:T:C	0.713128	0.0286567	0.0779439
6:30409319:A:T	0.398439	-0.0290438	0.0343953
6:30409354:T:A	0.218529	-0.0364958	0.0296606
6:30409384:G:A	0.398152	-0.0290674	0.0344022
6:30409594:C:T	0.168414	-0.0507187	0.0368242
6:30409694:C:T	0.440009	-0.0743736	0.0963166
6:30409748:A:G	0.378956	-0.0302933	0.0344311
6:30409880:T:A	0.379322	-0.0302732	0.0344347
6:30410153:A:G	0.37446	-0.0306073	0.0344619
6:30410480:T:C	0.379763	-0.0302433	0.0344326
6:30410623:C:T	0.245113	0.0614156	0.0528397
6:30410824:T:C	0.37897	-0.0302923	0.0344311
6:30410988:G:C	0.376232	0.0623655	0.0704807
6:30411596:C:T	0.440009	-0.0743736	0.0963166
6:30411679:A:G	0.37934	-0.0302703	0.0344328
6:30411783:A:G	0.744868	-0.0113643	0.0349226
6:30411795:A:G	0.738269	-0.01167	0.0349247
6:30411814:A:G	0.574515	-0.0382533	0.0681374
6:30411817:G:GA	0.910431	0.00585298	0.0520288
6:30411830:G:GGA	0.696214	-0.0119655	0.0306465
6:30411831:GA:G	0.15031	-0.148044	0.10292
6:30411903:C:A	0.998183	7.62315e-05	0.0334776
6:30411916:A:C	0.377714	-0.030552	0.0346349
6:30411946:A:G	0.257844	-0.0382799	0.033831
6:30411967:T:A	0.982941	-0.000716003	0.0334855
6:30411977:G:T	0.780869	-0.0103911	0.0373528
6:30412045:G:T	0.298658	-0.0323836	0.0311586
6:30412148:G:A	0.440009	-0.0743736	0.0963166
6:30412218:A:C	0.440009	-0.0743736	0.0963166
6:30412418:G:A	0.638555	-0.0311921	0.0664056
6:30412475:T:A	0.321597	-0.0663475	0.0669378
6:30412504:T:C	0.390009	-0.0295697	0.0343994
6:30412510:A:T	0.390489	-0.0295445	0.0344048
6:30412590:A:C	0.122892	-0.0606172	0.0392917
6:30412644:A:T	0.360737	-0.0315272	0.0344951
6:30412645:A:T	0.360696	-0.0315298	0.034495
6:30412815:C:A	0.922508	-0.00940015	0.0966344
6:30412823:AAAAG:A	0.663325	0.0143027	0.0328551
6:30412824:AAAG:A	0.981653	0.000801378	0.0348469
6:30412825:AAG:A	0.347763	-0.0350875	0.0373695
6:30412826:AG:A	0.352658	-0.0347382	0.0373751
6:30412835:AAAAAT:A	0.930758	-0.00310841	0.0357736
6:30412836:AAAAT:A	0.933014	-0.00300727	0.0357783
6:30412837:AAAT:A	0.769446	-0.010283	0.0350836
6:30412838:AAT:A	0.747542	-0.0112307	0.0348907
6:30412839:AT:A	0.749499	-0.0111394	0.0348871
6:30413029:G:GA	0.815184	-0.00816223	0.0349195
6:30413030:C:G	0.817773	-0.0080472	0.0349256
6:30413031:G:GA	0.350177	-0.0299636	0.0320725
6:30413169:A:C	0.153452	-0.189925	0.133052
6:30413170:A:C	0.028603	-0.205375	0.0938252
6:30413174:A:AC	0.41421	-0.0289302	0.0354316
6:30413176:A:AC	0.826461	-0.0078934	0.0360029
6:30413176:A:C	0.917405	-0.00376341	0.0362904
6:30413177:A:G	0.987765	0.00145764	0.095053
6:30413494:T:C	0.377018	-0.03042	0.034435
6:30413652:C:G	0.380898	-0.0301733	0.0344348
6:30413751:C:T	0.440009	-0.0743736	0.0963166
6:30413755:G:T	0.790128	-0.00993704	0.0373371
6:30414022:A:T	0.440009	-0.0743736	0.0963166
6:30414088:G:A	0.511912	0.0342375	0.0522022
6:30414412:A:AT	0.795918	-0.00965903	0.0373464
6:30414530:T:G	0.440009	-0.0743736	0.0963166
6:30414574:C:A	0.37897	-0.0302923	0.0344311
6:30414930:A:G	0.561804	-0.0563127	0.0970634
6:30414949:C:G	0.37897	-0.0302923	0.0344311
6:30414964:G:C	0.225946	0.0641409	0.052971
6:30415105:C:G	0.354053	-0.0515563	0.0556309
6:30415170:C:T	0.440009	-0.0743736	0.0963166
6:30415219:G:A	0.377864	-0.0303642	0.0344328
6:30415426:A:G	0.802684	-0.00933046	0.0373405
6:30415777:G:A	0.440009	-0.0743736	0.0963166
6:30415904:T:C	0.851581	-0.00626108	0.0334636
6:30415931:TCC:T	0.501777	-0.0230254	0.0342795
6:30416046:G:A	0.487109	-0.0238227	0.0342815
6:30416215:G:A	0.444302	0.0731368	0.0956101
6:30416350:A:AAGGGTGACCTGTGTCCTTGGGGATCCTCCAGTGGCCCTAGTTGCTCCTGCTG	0.855386	-0.00609664	0.0334519
6:30416350:A:G	0.52143	-0.0680452	0.106131
6:30416508:G:A	0.479917	-0.0208383	0.0294977
6:30416767:A:C	0.872739	-0.00595901	0.0372019
6:30416779:G:A	0.429739	-0.0447131	0.0566249
6:30416860:A:T	0.866651	-0.00624912	0.0372161
6:30416864:A:G	0.868422	-0.00616562	0.0372178
6:30416921:T:G	0.651318	-0.0159995	0.0354024
6:30416926:G:A	0.837203	-0.0063492	0.0309004
6:30416979:C:CTA	0.454185	-0.0738817	0.0987122
6:30416980:T:C	0.872784	-0.00595694	0.0372023
6:30417010:T:G	0.347167	-0.0278642	0.0296397
6:30417149:G:A	0.344028	-0.0280448	0.0296383
6:30417215:T:G	0.34438	-0.0280257	0.0296397
6:30417265:T:C	0.363056	-0.0269493	0.029629
6:30417431:TG:T	0.809052	0.0114385	0.0473353
6:30417459:C:T	0.342063	-0.0281631	0.0296423
6:30417505:C:G	0.344	-0.0280464	0.0296382
6:30417614:G:A	0.868626	-0.00553646	0.0334723
6:30417627:G:A	0.986072	0.00110598	0.0633537
6:30417646:C:T	0.721317	-0.0255929	0.0717492
6:30417689:C:T	0.226728	-0.0390739	0.0323237
6:30417704:C:T	0.501777	-0.0230254	0.0342795
6:30417827:T:G	0.661175	-0.0156027	0.0355989
6:30418127:C:T	0.501777	-0.0230254	0.0342795
6:30418134:G:A	0.440009	-0.0743736	0.0963166
6:30418229:T:C	0.29528	0.0878254	0.0839142
6:30418354:G:T	0.809052	0.0114385	0.0473353
6:30418355:AG:A	0.399114	-0.0249846	0.0296305
6:30418384:C:A	0.440009	-0.0743736	0.0963166
6:30418493:A:C	0.34398	-0.0280475	0.0296382
6:30418925:G:A	0.457303	-0.0255075	0.0343169
6:30418938:C:A	0.456678	-0.0255435	0.0343176
6:30418956:A:T	0.4372	0.0760531	0.0978893
6:30418966:C:A	0.60718	0.0395119	0.0768561
6:30419029:T:C	0.323416	-0.0292867	0.0296585
6:30419073:G:A	0.610805	-0.017682	0.0347439
6:30419076:C:A	0.742967	-0.0109317	0.0333357
6:30419077:C:T	0.612851	-0.0175906	0.0347634
6:30419078:C:T	0.610221	-0.0177107	0.0347434
6:30419080:C:T	0.61008	-0.0177178	0.0347435
6:30419084:G:A	0.473144	-0.0247082	0.0344427
6:30419110:A:G	0.483247	-0.0240958	0.0343691
6:30419135:CG:C	0.710736	-0.0132064	0.0356096
6:30419142:T:G	0.710736	-0.0132064	0.0356096
6:30419155:A:C	0.316496	-0.0381052	0.0380411
6:30419155:A:G	0.661616	-0.0155818	0.0356007
6:30419166:A:G	0.235709	-0.0470097	0.0396445
6:30419168:A:C	0.205742	-0.0384315	0.030372
6:30419181:C:A	0.234112	-0.0471687	0.0396431
6:30419258:G:A	0.459134	-0.0254023	0.0343147
6:30419378:T:C	0.46096	-0.0253056	0.0343236
6:30419405:C:G	0.459269	-0.0254014	0.0343238
6:30419443:C:T	0.165576	0.0731184	0.0527336
6:30419445:A:T	0.333779	-0.0286673	0.0296601
6:30419620:T:G	0.218113	-0.04591	0.0372779
6:30419682:G:T	0.6981	0.0439839	0.113394
6:30419763:C:G	0.692044	-0.014144	0.0357097
6:30419771:C:T	0.352848	-0.0300972	0.0323947
6:30419902:C:T	0.610999	-0.0181481	0.0356791
6:30419918:T:C	0.610999	-0.0181481	0.0356791
6:30419965:G:T	0.444055	-0.0262678	0.0343207
6:30419987:ACTTCGCCTGAGGCAGGTCT:A	0.840107	-0.00754216	0.0373824
6:30420003:G:A	0.34938	-0.0889596	0.0950634
6:30420008:T:C	0.439826	-0.0265174	0.0343273
6:30420187:G:T	0.581611	-0.0227543	0.041294
6:30420206:G:C	0.43682	-0.0266892	0.0343236
6:30420288:C:T	0.455872	-0.0255888	0.0343169
6:30420345:C:T	0.300482	-0.0307086	0.0296587
6:30420426:A:C	0.406899	-0.0286599	0.0345566
6:30420427:A:C	0.406899	-0.0286599	0.0345566
6:30420449:A:G	0.304201	-0.0304732	0.0296585
6:30420547:T:C	0.295369	-0.0310059	0.0296305
6:30420549:T:G	0.431269	-0.0270272	0.0343411
6:30420611:A:G	0.442779	-0.0263522	0.0343347
6:30420639:C:T	0.442732	-0.0263549	0.0343346
6:30420778:G:A	0.149983	0.107247	0.0744984
6:30420992:A:AG	0.959349	-0.00170692	0.0334883
6:30421047:G:A	0.660963	-0.0156129	0.0355983
6:30421082:G:T	0.66215	-0.0155565	0.0356028
6:30421117:C:G	0.440555	-0.0264673	0.0343171
6:30421127:A:G	0.314977	-0.0298156	0.0296722
6:30421292:C:T	0.440009	-0.0743736	0.0963166
6:30421397:C:T	0.440053	-0.026498	0.0343192
6:30421435:C:T	0.179137	0.0702788	0.0523135
6:30421463:C:T	0.596835	-0.0556845	0.105272
6:30421511:G:A	0.294934	0.0879209	0.0839453
6:30421555:C:T	0.422982	-0.0275492	0.0343824
6:30421581:G:A	0.420129	-0.0277037	0.0343634
6:30421606:G:A	0.848458	-0.00710917	0.0372039
6:30421617:C:T	0.250874	-0.0371315	0.032338
6:30421669:A:G	0.304485	-0.0356398	0.0347075
6:30421674:G:A	0.304485	-0.0356398	0.0347075
6:30421695:T:C	0.153279	-0.0458935	0.0321373
6:30421696:G:C	0.304492	-0.0356402	0.0347084
6:30421775:A:G	0.322091	-0.0289176	0.0292047
6:30421849:G:T	0.763691	-0.00879793	0.0292643
6:30421862:G:A	0.924706	0.00317053	0.033548
6:30421928:A:C	0.637618	-0.0164106	0.0348397
6:30421937:AT:A	0.420015	-0.0278891	0.0345849
6:30421963:T:C	0.42114	-0.0278195	0.0345822
6:30421966:C:G	0.777289	-0.00921579	0.0325815
6:30421998:A:G	0.440009	-0.0743736	0.0963166
6:30422050:G:A	0.435579	-0.0760842	0.0975838
6:30422072:A:G	0.420097	-0.0277034	0.0343607
6:30422105:T:C	0.992417	0.000835134	0.0878744
6:30422120:C:G	0.958314	-0.00175015	0.0334835
6:30422254:G:T	0.440009	-0.0743736	0.0963166
6:30422274:G:A	0.44077	-0.0264549	0.0343171
6:30422401:G:T	0.440555	-0.0264673	0.0343171
6:30422685:C:T	0.873307	-0.00593263	0.0372045
6:30422723:T:C	0.251783	-0.0371235	0.0323931
6:30422736:A:C	0.439301	-0.026542	0.0343198
6:30422749:CCTT:C	0.82378	-0.00830195	0.0372811
6:30422750:CTT:C	0.821206	-0.00842526	0.0372808
6:30422844:C:G	0.448282	-0.0260551	0.0343607
6:30422851:G:A	0.492103	-0.0236063	0.034363
6:30422859:C:A	0.452239	-0.0258328	0.0343664
6:30422872:C:T	0.447148	-0.0261103	0.0343476
6:30422915:G:T	0.242733	-0.03776	0.0323237
6:30422926:A:G	0.477791	-0.0243935	0.0343639
6:30422944:A:G	0.242495	-0.0377788	0.0323235
6:30422945:T:C	0.485368	-0.0239914	0.0343867
6:30422950:T:A	0.485368	-0.0239914	0.0343867
6:30423117:C:G	0.437955	-0.0266235	0.034324
6:30423187:T:C	0.440555	-0.0264673	0.0343171
6:30423279:C:A	0.439012	-0.0265575	0.034318
6:30423345:T:G	0.440522	-0.0264692	0.0343172
6:30423370:A:G	0.440522	-0.0264692	0.0343172
6:30423457:GCA:G	0.443954	-0.0263039	0.0343603
6:30423508:A:G	0.428856	-0.0271842	0.0343603
6:30423547:A:G	0.440009	-0.0743736	0.0963166
6:30423577:G:A	0.440538	-0.0264682	0.0343171
6:30423604:C:T	0.440993	-0.026445	0.0343211
6:30423633:T:G	0.440984	-0.0264454	0.0343209
6:30423675:G:A	0.421095	-0.0276201	0.0343311
6:30423688:T:C	0.420986	-0.0276272	0.0343318
6:30423689:G:A	0.420986	-0.0276272	0.0343318
6:30423742:C:A	0.442848	-0.0263432	0.0343281
6:30423773:C:A	0.445419	-0.0261959	0.0343294
6:30423841:G:A	0.438335	-0.0266014	0.0343241
6:30423861:A:G	0.874822	-0.0058617	0.0372084
6:30423906:T:A	0.43965	-0.0265223	0.0343204
6:30423975:G:T	0.337248	-0.0330855	0.0344778
6:30424013:G:A	0.239391	-0.0380247	0.0323199
6:30424044:A:AAT	0.440555	-0.0264673	0.0343171
6:30424119:T:C	0.194023	0.155936	0.120064
6:30424145:A:G	0.440617	-0.0264641	0.0343177
6:30424160:G:A	0.440009	-0.0743736	0.0963166
6:30424200:G:C	0.239644	-0.038008	0.0323231
6:30424206:T:C	0.440705	-0.0265364	0.034418
6:30424209:G:A	0.440698	-0.0265368	0.034418
6:30424237:C:A	0.642204	-0.0136264	0.029328
6:30424258:G:A	0.42178	-0.0277284	0.0345165
6:30424262:A:T	0.421528	-0.0277283	0.0344977
6:30424281:A:G	0.421295	-0.0277415	0.0344967
6:30424300:C:A	0.421794	-0.027712	0.0344971
6:30424312:G:A	0.416584	-0.0280201	0.0344922
6:30424328:CA:C	0.26371	-0.0416709	0.0372839
6:30424343:G:A	0.410936	-0.0282236	0.0343249
6:30424394:A:G	0.237913	-0.0381658	0.0323379
6:30424418:G:A	0.441246	-0.0741745	0.0963191
6:30424476:A:C	0.393915	-0.0291866	0.0342349
6:30424489:AAAAAAAAAAAG:A	0.505523	-0.0252421	0.037911
6:30424493:AAAAAAAG:A	0.456367	-0.0254312	0.0341431
6:30424494:AAAAAAG:A	0.184233	-0.0415747	0.0313102
6:30424495:AAAAAG:A	0.307509	-0.0313574	0.0307286
6:30424495:A:G	0.742332	-0.0182202	0.05542
6:30424496:A:AAAG	0.840856	0.00785673	0.0391275
6:30424500:G:GAAAA	0.939642	0.00282568	0.0373172
6:30424655:C:G	0.748204	0.0187628	0.0584495
6:30424676:T:C	0.44207	-0.0263824	0.0343207
6:30424728:C:CT	0.213151	-0.0401238	0.0322293
6:30424735:TA:T	0.533025	-0.0215875	0.0346289
6:30424736:A:T	0.0688909	-0.0580402	0.0319054
6:30424737:A:T	0.525676	-0.0218853	0.0344857
6:30424927:T:C	0.440909	-0.0264516	0.0343234
6:30425228:C:A	0.455415	-0.0256229	0.0343278
6:30425239:G:A	0.416931	-0.0278639	0.0343253
6:30425250:CGA:C	0.422471	-0.0274536	0.0342254
6:30425250:CG:C	0.451345	-0.0258634	0.0343391
6:30425252:AG:A	0.451054	-0.0258798	0.0343388
6:30425276:C:T	0.602083	-0.0153634	0.0294652
6:30425359:G:A	0.437548	-0.0266532	0.0343319
6:30425369:T:A	0.872711	-0.00596039	0.0372023
6:30425490:C:G	0.237805	-0.0565485	0.0479025
6:30425650:C:G	0.294921	0.0879277	0.0839496
6:30425780:G:A	0.214599	0.0652125	0.0525476
6:30425940:T:C	0.194023	0.155936	0.120064
6:30425943:T:A	0.707307	-0.0109855	0.0292577
6:30426078:T:G	0.44173	-0.0264001	0.0343182
6:30426103:A:T	0.68554	-0.011843	0.029248
6:30426125:A:G	0.440555	-0.0264673	0.0343171
6:30426228:G:C	0.0422132	-0.191319	0.0941803
6:30426248:G:A	0.291947	0.0886012	0.0840731
6:30426317:G:A	0.0746776	-0.10654	0.0597719
6:30426396:G:A	0.442519	-0.0264117	0.0343927
6:30426406:A:T	0.442519	-0.0264117	0.0343927
6:30426433:A:T	0.297892	-0.0309358	0.0297184
6:30426481:T:C	0.429614	-0.0271237	0.0343402
6:30426550:C:T	0.830414	-0.00740887	0.0345932
6:30426551:G:T	0.56108	-0.0191607	0.0329654
6:30426583:G:A	0.440009	-0.0743736	0.0963166
6:30426606:G:A	0.440479	-0.0264717	0.0343171
6:30426663:G:C	0.945178	-0.00230691	0.0335486
6:30426765:C:T	0.298487	-0.0308495	0.029672
6:30426782:G:A	0.166381	0.0827715	0.0598091
6:30426803:TGTTAA:T	0.569071	-0.0582514	0.102299
6:30426832:G:A	0.445793	-0.026187	0.034346
6:30426846:G:T	0.445793	-0.026187	0.034346
6:30427094:AT:A	0.589452	0.0190558	0.0353127
6:30427101:A:AT	0.52652	-0.0307521	0.0485565
6:30427105:A:AT	0.440845	-0.026459	0.0343282
6:30427110:A:C	0.413382	0.0309037	0.0377817
6:30427144:AC:A	0.939666	0.00292453	0.0386382
6:30427144:A:G	0.941027	0.0028589	0.0386446
6:30427145:C:A	0.913014	-0.00414926	0.0379838
6:30427197:T:C	0.324612	-0.0293159	0.0297616
6:30427198:G:A	0.232288	0.121476	0.101697
6:30427224:T:G	0.712676	-0.0132078	0.0358651
6:30427225:G:T	0.439162	-0.0755622	0.0976749
6:30427293:G:A	0.239462	-0.0380203	0.032321
6:30427413:A:G	0.239396	-0.0380243	0.0323199
6:30427479:G:A	0.469689	-0.0247945	0.0342946
6:30427482:T:C	0.920986	-0.00332473	0.033518
6:30427710:G:A	0.301762	-0.0306264	0.0296577
6:30427848:G:C	0.475135	0.0715181	0.100144
6:30428227:A:G	0.440473	-0.0264726	0.0343178
6:30428351:A:G	0.511411	-0.0193	0.029392
6:30428385:T:C	0.432305	-0.0231847	0.0295251
6:30428414:A:G	0.201753	0.066292	0.0519297
6:30428436:A:C	0.603294	-0.0153216	0.0294833
6:30428466:T:C	0.298987	-0.0308085	0.0296633
6:30428629:C:T	0.214994	0.0652202	0.0525991
6:30428659:A:G	0.0729191	-0.107186	0.0597689
6:30428800:T:G	0.292548	-0.0312308	0.0296716
6:30428923:A:G	0.434797	-0.0268167	0.034336
6:30428933:T:C	0.434732	-0.0268214	0.034337
6:30428941:A:G	0.288397	-0.0315075	0.029678
6:30428973:G:A	0.0726671	-0.107335	0.0597996
6:30429277:A:C	0.103826	-0.0711137	0.0437197
6:30429383:T:C	0.865864	-0.00495598	0.0293403
6:30429493:G:T	0.902877	-0.00359457	0.0294568
6:30429498:G:A	0.277539	-0.101425	0.0934046
6:30430301:T:C	0.210867	0.149242	0.11928
6:30430482:G:C	0.375341	-0.0392677	0.0442945
6:30430875:C:G	0.668139	-0.0149399	0.0348491
6:30431579:C:T	0.191219	0.0697485	0.0533661
6:30431625:C:CCCG	0.587627	-0.028514	0.052582
6:30431693:A:G	0.199853	0.0687546	0.053632
6:30432308:G:A	0.85698	-0.00523604	0.0290536
6:30432402:G:T	0.784618	0.0129041	0.0472146
6:30432455:C:G	0.265383	-0.0415186	0.037278
6:30432785:A:G	0.655378	-0.0155613	0.0348672
6:30432844:A:G	0.265333	-0.0415209	0.0372761
6:30432988:C:T	0.185916	0.070557	0.0533409
6:30434928:T:C	0.228272	0.142136	0.117973
6:30435251:CAG:C	0.394413	-0.0836811	0.0982586
6:30435861:TAA:T	0.417725	-0.0260956	0.0322019
6:30435872:A:G	0.394364	-0.0836912	0.0982602
6:30435878:G:C	0.314637	0.105172	0.104593
6:30435930:A:G	0.411504	-0.0455995	0.0555245
6:30436067:C:T	0.394364	-0.0836912	0.0982602
6:30436123:TATATATATATATATATAC:T	0.178295	-0.0444551	0.033027
6:30436131:TATATATATACATATATATATAC:T	0.17209	-0.0435146	0.0318667
6:30436137:TATACATATATATATACAC:T	0.291242	-0.03564	0.0337691
6:30436189:T:C	0.604455	0.0298324	0.0575911
6:30436263:CACATATAT:C	0.0193891	-0.198079	0.084723
6:30436265:C:T	0.753362	-0.0368179	0.117176
6:30436315:C:CAT	0.948936	-0.00189725	0.0296247
6:30436350:G:A	0.77375	0.00942821	0.0327969
6:30436358:ACG:A	0.0602396	-0.0604192	0.0321543
6:30436359:CGT:C	0.0270063	-0.0707447	0.0319905
6:30436369:CAT:C	0.95878	0.00195579	0.0378406
6:30436369:C:T	0.233389	-0.112831	0.0946833
6:30436372:A:G	0.904395	-0.00454831	0.0378673
6:30436380:A:G	0.335449	-0.0290436	0.0301533
6:30436560:A:G	0.814628	-0.0172122	0.073412
6:30436697:C:T	0.394402	-0.0836853	0.0982611
6:30436853:T:C	0.467471	-0.0412426	0.0567611
6:30436976:T:G	0.802982	0.0116008	0.0464981
6:30439258:G:A	0.809328	-0.00803148	0.0332851
6:30439269:C:T	0.311948	0.0601551	0.0594922
6:30439354:C:T	0.856874	-0.00634245	0.0351666
6:30439363:C:T	0.759079	-0.0108059	0.0352338
6:30439388:G:A	0.758902	-0.010814	0.0352335
6:30439397:C:T	0.165337	0.0730662	0.0526662
6:30439459:G:A	0.228177	0.142151	0.117961
6:30439606:A:G	0.478008	-0.0215575	0.0303837
6:30440001:C:T	0.0914089	0.10057	0.0595791
6:30440019:G:T	0.176605	-0.129835	0.0960825
6:30440022:G:A	0.207302	0.0676224	0.0536253
6:30440193:T:C	0.737232	-0.0102843	0.0306516
6:30440248:A:G	0.487526	-0.0210987	0.0303907
6:30440294:C:T	0.73971	-0.0101846	0.0306547
6:30440470:C:CA	0.602808	0.0245956	0.047266
6:30440534:T:G	0.80291	0.0116051	0.046498
6:30440548:C:T	0.475861	-0.0216225	0.0303272
6:30440609:C:T	0.297859	0.0871391	0.0837043
6:30440747:G:GA	0.737066	-0.0102911	0.0306518
6:30441204:A:G	0.266033	-0.0414658	0.0372813
6:30441303:C:T	0.621589	0.0377705	0.0765205
6:30441367:C:T	0.474744	-0.0405233	0.0566933
6:30441380:G:A	0.184179	0.070316	0.0529489
6:30441623:C:A	0.817252	-0.0140022	0.0605944
6:30441623:CA:C	0.692592	0.0145403	0.0367792
6:30441769:A:G	0.478635	-0.0215262	0.0303828
6:30441856:G:A	0.0870064	0.132105	0.0771911
6:30442232:C:A	0.237676	-0.0573834	0.0485964
6:30442416:G:A	0.736871	-0.010299	0.0306518
6:30442431:G:A	0.626919	-0.0593573	0.122117
6:30442671:C:T	0.566112	-0.0552435	0.0962788
6:30443034:G:A	0.395743	-0.0834576	0.0982723
6:30443107:G:A	0.915812	-0.00354276	0.0335138
6:30443151:C:G	0.0918087	-0.10463	0.0620606
6:30443364:G:A	0.183953	0.0703522	0.0529489
6:30443454:T:G	0.395916	-0.0834281	0.0982735
6:30443476:C:T	0.322522	0.103308	0.104427
6:30443541:C:T	0.123356	-0.0573809	0.0372401
6:30443742:T:C	0.266437	-0.0414339	0.037284
6:30443759:T:A	0.184223	0.110616	0.0833033
6:30443759:TAAAA:T	0.408381	-0.0246236	0.0297838
6:30443760:A:T	0.784676	0.0091074	0.0333323
6:30444059:C:T	0.228152	0.142251	0.118038
6:30444085:G:A	0.619961	0.0704778	0.142119
6:30444085:G:GA	0.453678	-0.0230031	0.0306996
6:30444134:T:C	0.396058	-0.0834035	0.098274
6:30444244:A:G	0.155305	0.0751881	0.0529106
6:30444251:T:A	0.495914	0.0376559	0.0553006
6:30444278:C:A	0.552549	-0.0553849	0.0932492
6:30444278:CA:C	0.451462	-0.0228616	0.0303614
6:30444357:C:T	0.960634	0.00165304	0.0334912
6:30444367:C:A	0.736468	-0.0103177	0.0306587
6:30444543:A:C	0.739831	-0.0211092	0.0635672
6:30444644:AAT:A	0.809046	-0.00752011	0.031119
6:30444645:AT:A	0.957718	-0.00164079	0.0309478
6:30444646:T:A	0.04872	0.118479	0.0601101
6:30444646:TG:T	0.622348	-0.0304421	0.0618082
6:30444995:A:G	0.197847	-0.0626212	0.0486299
6:30445139:C:A	0.699712	-0.0208424	0.0540366
6:30445407:G:A	0.396332	-0.0833566	0.0982759
6:30445517:C:CA	0.47864	-0.021526	0.0303828
6:30446004:A:G	0.737099	-0.0102897	0.0306517
6:30446019:G:A	0.14682	0.0768171	0.0529461
6:30446055:G:A	0.748918	-0.00980927	0.0306476
6:30446582:GA:G	0.267042	-0.0413856	0.0372876
6:30446682:C:A	0.378719	-0.0870196	0.0988567
6:30446963:A:G	0.478634	-0.0215263	0.0303829
6:30447353:A:G	0.951937	0.00295249	0.0489837
6:30447663:A:T	0.395595	-0.0834919	0.0982818
6:30448017:T:C	0.364227	0.0646181	0.071217
6:30448294:A:G	0.171613	0.0724248	0.0529793
6:30449244:C:G	0.738913	-0.0102197	0.0306627
6:30449674:G:A	0.0514767	-0.135888	0.0697761
6:30450242:G:A	0.659514	0.0332858	0.0755493
6:30450346:C:G	0.703179	-0.0117052	0.0307196
6:30450514:T:C	0.133905	0.0795908	0.0531002
6:30450619:T:C	0.659443	-0.0135303	0.0307031
6:30450726:A:G	0.460266	-0.0224432	0.0303939
6:30451365:C:CT	0.876566	-0.00513437	0.0330559
6:30451365:C:T	0.198955	0.141795	0.110386
6:30452034:T:A	0.709361	-0.0130455	0.0350014
6:30452153:C:G	0.0824973	-0.108061	0.0622335
6:30452489:G:A	0.13732	0.0786488	0.052932
6:30452740:A:G	0.723066	-0.0108851	0.0307174
6:30452789:C:A	0.513315	0.0439895	0.0672946
6:30452962:T:G	0.742076	-0.0101132	0.0307293
6:30452963:C:A	0.739235	-0.0102192	0.0307004
6:30452970:TATATATAG:T	0.422318	0.0572296	0.0713225
6:30453232:T:G	0.168694	0.0734318	0.0533502
6:30453329:C:G	0.881045	0.00697959	0.0466412
6:30453402:CA:C	0.761638	0.0150955	0.0497658
6:30453789:A:C	0.45905	-0.0225193	0.0304146
6:30453795:G:A	0.806811	0.0140673	0.0575253
6:30454076:T:C	0.1799	-0.0523959	0.0390705
6:30454724:AC:A	0.083081	-0.158391	0.0913925
6:30454725:C:A	0.074905	-0.201821	0.113316
6:30454949:C:T	0.492673	0.0549876	0.0801495
6:30455073:C:T	0.218816	0.0631386	0.0513454
6:30455107:G:T	0.414915	0.0385222	0.0472506
6:30455166:T:C	0.444209	0.0281627	0.0368089
6:30455167:G:A	0.532033	0.065129	0.104222
6:30455186:G:A	0.0381982	-0.165977	0.0800768
6:30455203:G:A	0.672863	-0.0282172	0.0668303
6:30455240:G:C	0.560137	0.0474042	0.0813613
6:30455294:C:G	0.820051	0.00792106	0.0348209
6:30455321:T:C	0.661917	0.0200527	0.0458591
6:30456150:A:G	0.667693	0.0148989	0.0347038
6:30457205:A:G	0.130649	0.0725985	0.0480292
6:30458064:G:A	0.93884	-0.00225511	0.0293909
6:30458630:G:A	0.589822	0.0564466	0.104706
6:30458933:G:C	0.129555	0.072917	0.0481028
6:30460776:A:C	0.313196	-0.05609	0.0556152
6:30460942:G:A	0.296136	-0.0593602	0.0568173
6:30461605:G:A	0.296105	-0.0593637	0.056817
6:30462803:C:T	0.738272	0.0134053	0.0401186
6:30462949:C:T	0.815458	-0.0122185	0.0523521
6:30463199:C:CCTT	0.553359	-0.0190998	0.0322232
6:30463204:G:T	0.860017	-0.00626364	0.0355178
6:30463207:G:A	0.975251	0.00274823	0.0885867
6:30463210:T:A	0.540852	0.0457453	0.0748053
6:30463955:A:G	0.360553	-0.0394119	0.0431055
6:30464129:CA:C	0.100632	-0.0747775	0.0455461
6:30465039:T:C	0.823912	-0.0116157	0.0522015
6:30465210:AG:A	0.604987	-0.0333849	0.0645439
6:30465221:A:G	0.51297	0.0304311	0.0465151
6:30466471:A:G	0.666684	-0.0162385	0.0377023
6:30466505:G:T	0.529491	-0.0186334	0.029634
6:30466536:A:G	0.808881	-0.0126239	0.0521929
6:30466596:G:A	0.548133	-0.0178024	0.029643
6:30466714:G:C	0.82288	-0.00736171	0.0328879
6:30466746:G:A	0.80393	-0.0129929	0.0523351
6:30466832:T:G	0.440201	-0.0294473	0.0381514
6:30466879:G:A	0.661768	-0.0164934	0.0377014
6:30466913:G:A	0.473511	-0.0207677	0.0289736
6:30467067:G:T	0.660409	-0.0165853	0.0377497
6:30467118:AC:A	0.518251	-0.0246629	0.0381752
6:30467120:C:A	0.877529	0.00564229	0.0366138
6:30467120:C:CA	0.979533	-0.00085464	0.0333141
6:30467202:C:T	0.640184	-0.0176439	0.0377458
6:30467209:CTTTTTTTTTTTTTTTTTTTTTTTTT:C	0.866137	-0.00502573	0.0298144
6:30467388:C:T	0.821308	-0.00742169	0.0328593
6:30467946:G:A	0.650947	-0.0170552	0.0376955
6:30469193:T:C	0.239498	-0.0579647	0.0492795
6:30469580:C:T	0.695846	-0.037759	0.0965864
6:30469694:T:C	0.644227	-0.0174045	0.0376886
6:30470301:T:A	0.644227	-0.0174045	0.0376886
6:30470869:G:A	0.4405	0.0397139	0.0514863
6:30470989:CT:C	0.127282	-0.0476083	0.0312204
6:30471135:G:A	0.637994	-0.0177662	0.0377598
6:30471147:G:A	0.617404	-0.0189418	0.037919
6:30471164:AT:A	0.638484	-0.017695	0.0376635
6:30471758:G:A	0.764872	-0.0155519	0.0519973
6:30472577:G:A	0.764904	-0.01555	0.0519987
6:30472992:C:T	0.699797	-0.0200126	0.0519008
6:30473272:TG:T	0.752922	-0.0199896	0.0635016
6:30473273:GT:G	0.856388	0.011212	0.0619539
6:30473277:C:A	0.800666	0.0131364	0.0520282
6:30473289:A:AAAC	0.721444	-0.0123405	0.0346129
6:30473289:A:C	0.672645	0.0261667	0.06193
6:30473319:AT:A	0.88451	-0.00965258	0.0664527
6:30473992:G:T	0.472071	0.0335235	0.0466179
6:30474078:C:A	0.5766	0.0638194	0.114298
6:30474189:C:T	0.759806	-0.0450493	0.147347
6:30474485:C:T	0.73763	-0.0157414	0.0469901
6:30474497:G:T	0.883013	-0.00549519	0.0373441
6:30474498:G:T	0.882148	-0.00553655	0.037347
6:30474499:G:T	0.881891	-0.00555315	0.0373768
6:30474500:GGGGA:G	0.64324	-0.0174438	0.0376614
6:30474500:G:T	0.85377	-0.00687358	0.0372934
6:30474521:C:T	0.208131	-0.0724962	0.0575951
6:30474546:G:A	0.795031	-0.00853331	0.0328479
6:30475147:A:G	0.0464678	-0.100054	0.0502503
6:30475303:GAAAGA:G	0.785451	-0.0102794	0.0377609
6:30475307:GA:G	0.792029	-0.00897455	0.0340362
6:30475503:ATGTG:A	0.107637	0.0909601	0.0565354
6:30476183:C:T	0.691778	-0.014968	0.0377558
6:30476572:A:C	0.491099	0.0720193	0.104594
6:30477235:G:A	0.474139	-0.026869	0.037539
6:30477605:T:TA	0.232914	-0.123278	0.103344
6:30477606:T:A	0.628719	-0.0406273	0.084022
6:30477709:G:A	0.644227	-0.0174045	0.0376886
6:30477751:T:G	0.130229	-0.167346	0.110591
6:30480348:C:CT	0.441126	-0.0331278	0.0430067
6:30480409:CA:C	0.42626	-0.0260127	0.0326954
6:30480645:CAA:C	0.893111	0.005008	0.0372707
6:30480877:C:G	0.365912	-0.0388519	0.0429702
6:30481301:C:T	0.422632	-0.0306452	0.0382174
6:30482310:A:G	0.644227	-0.0174045	0.0376886
6:30482476:G:A	0.322223	0.0726608	0.0734021
6:30482734:AC:A	0.645845	-0.0173253	0.0377011
6:30482993:C:T	0.490622	-0.0204396	0.0296518
6:30483448:CTAGA:C	0.646916	-0.013837	0.0302084
6:30483491:G:A	0.309742	-0.122404	0.120504
6:30483491:GA:G	0.0470227	-0.246372	0.124048
6:30483502:G:T	0.386431	-0.151806	0.175273
6:30483510:G:T	0.584191	0.0289297	0.0528616
6:30483680:G:A	0.803285	-0.00818776	0.0328697
6:30484036:G:C	0.314666	0.0738661	0.0734636
6:30484537:C:CTTT	0.845531	-0.00649423	0.0333338
6:30484537:C:T	0.344055	-0.0415112	0.0438723
6:30484588:A:C	0.441643	-0.0288378	0.0374798
6:30484790:G:C	0.477643	0.0331468	0.0466791
6:30484861:CTATT:C	0.728889	0.0568735	0.164088
6:30484984:C:A	0.644227	-0.0174045	0.0376886
6:30485365:T:C	0.442316	-0.0293303	0.0381761
6:30485489:C:T	0.612782	-0.0333941	0.0659823
6:30485502:G:T	0.399278	-0.0362577	0.0430149
6:30485709:C:T	0.827703	-0.0113745	0.0522608
6:30485933:G:A	0.646941	-0.0173142	0.0378026
6:30485975:T:G	0.424142	-0.0304778	0.0381327
6:30486063:A:G	0.0469342	-0.0997747	0.0502165
6:30486679:T:C	0.0470398	-0.099728	0.050217
6:30487511:CT:C	0.145317	-0.0576134	0.0395622
6:30489356:C:A	0.644227	-0.0174045	0.0376886
6:30489569:C:T	0.839409	-0.010585	0.0522332
6:30489783:G:C	0.424312	-0.030467	0.0381332
6:30490178:G:A	0.424312	-0.030467	0.0381332
6:30490378:G:A	0.611314	-0.0146758	0.028878
6:30491108:G:A	0.614256	-0.0190152	0.037728
6:30491316:A:G	0.645818	-0.0173216	0.0376901
6:30492072:C:A	0.514986	0.0345226	0.0530225
6:30492591:A:G	0.39485	-0.0365968	0.0430118
6:30492696:A:T	0.658508	-0.0166568	0.0376872
6:30493024:G:A	0.823267	-0.0116494	0.0521586
6:30493477:C:T	0.750716	-0.0122897	0.038684
6:30493665:T:C	0.699546	-0.0148999	0.0386075
6:30494647:C:G	0.644227	-0.0174045	0.0376886
6:30495681:C:T	0.773042	0.0220112	0.0763222
6:30495699:AAAG:A	0.351716	-0.0341945	0.0367182
6:30495700:AAG:A	0.569039	-0.0215877	0.0379086
6:30495701:AG:A	0.61534	-0.0192566	0.0383242
6:30495703:AAAG:A	0.385166	-0.0320574	0.0369148
6:30495704:AAG:A	0.243383	-0.0417186	0.0357617
6:30495743:A:G	0.701489	-0.0148005	0.0386123
6:30495768:T:C	0.490645	0.0720724	0.104561
6:30495842:C:CTA	0.678145	-0.0160503	0.0386757
6:30495845:T:TA	0.45162	-0.0290411	0.0385817
6:30496160:A:G	0.699546	-0.0148999	0.0386075
6:30496269:C:T	0.325479	0.0531776	0.0540829
6:30496658:G:A	0.823267	-0.0116494	0.0521586
6:30496695:TA:T	0.432745	-0.0293879	0.0374605
6:30496895:T:A	0.854842	-0.00954243	0.0521605
6:30497174:A:G	0.397779	-0.0363698	0.0430109
6:30497211:C:A	0.491608	0.0320779	0.0466416
6:30497438:AAAG:A	0.663178	-0.0164169	0.037694
6:30497439:AAG:A	0.153151	-0.048388	0.0338735
6:30498149:G:T	0.424312	0.044455	0.0556408
6:30499239:T:G	0.824996	-0.0115365	0.0521722
6:30499287:G:A	0.599132	0.0509761	0.0969775
6:30499599:T:C	0.300868	-0.050031	0.048359
6:30499918:C:T	0.270675	-0.0486606	0.0441763
6:30499922:T:C	0.113104	0.0949064	0.0599008
6:30500669:A:ATT	0.757867	-0.0122363	0.0396917
6:30500669:A:T	0.11077	0.15926	0.0998658
6:30500730:C:T	0.461608	-0.0492399	0.0668837
6:30501053:T:C	0.676436	-0.016224	0.0388755
6:30501142:TGG:T	0.690832	0.0231459	0.0581954
6:30501389:G:A	0.544912	0.0282873	0.0467248
6:30501566:G:A	0.625497	-0.0184373	0.0377755
6:30502281:A:C	0.420661	0.0389087	0.0483173
6:30503176:A:AT	0.927538	0.00302753	0.0332903
6:30504220:C:A	0.192841	-0.0985075	0.0756457
6:30504482:G:A	0.878081	-0.0141391	0.0921704
6:30504901:C:T	0.573856	0.0262574	0.0466896
6:30505103:A:G	0.623248	-0.0191117	0.038904
6:30505948:A:T	0.601791	-0.0154568	0.0296207
6:30507017:G:A	0.207987	0.159911	0.127002
6:30507196:A:G	0.331944	-0.0436698	0.0450109
6:30507411:C:A	0.923418	-0.00946939	0.0985071
6:30507430:C:A	0.948844	-0.00757637	0.118089
6:30507882:G:GTC	0.589121	0.0252041	0.0466647
6:30507905:C:A	0.646835	0.0248683	0.0542782
6:30508685:C:A	0.497537	0.0558772	0.0823697
6:30508685:C:CA	0.798845	-0.0097445	0.0382373
6:30508845:CA:C	0.50544	0.0754202	0.113251
6:30510065:CCCTT:C	0.0539617	-0.268463	0.139306
6:30510654:C:CT	0.309443	-0.0574193	0.0564932
6:30511170:C:T	0.942586	-0.00547796	0.0760614
6:30512900:C:G	0.575507	0.0640007	0.114295
6:30515781:C:T	0.533936	0.0847967	0.136327
6:30516772:G:GT	0.836739	-0.00635713	0.0308498
6:30516772:G:GTT	0.972916	-0.00175848	0.051794
6:30517138:A:C	0.823267	-0.0116494	0.0521586
6:30517414:T:C	0.320919	-0.0564204	0.0568427
6:30517602:C:T	0.518197	0.0570754	0.0883345
6:30517602:CT:C	0.586904	-0.0192447	0.03542
6:30517686:T:C	0.391122	-0.0338121	0.0394271
6:30518874:C:A	0.333822	0.0524605	0.054282
6:30519820:T:C	0.502972	-0.0340909	0.0508956
6:30519851:G:C	0.784168	-0.00917144	0.0334857
6:30520215:C:G	0.590501	0.02514	0.0467191
6:30521070:CCT:C	0.741456	0.0258586	0.0783772
6:30523052:C:A	0.402385	-0.0701663	0.0837937
6:30524396:C:T	0.626381	-0.0568978	0.116875
6:30524793:G:C	0.024185	-0.180013	0.0798576
6:30526883:A:G	0.478953	0.0394084	0.0556625
6:30527013:G:C	0.798762	-0.0143439	0.0562616
6:30527586:C:A	0.464432	-0.0576077	0.0787456
6:30528373:A:G	0.558013	-0.0221813	0.0378653
6:30528404:A:G	0.875853	0.0106432	0.0681262
6:30528685:G:A	0.266885	-0.0482548	0.0434624
6:30529816:G:A	0.0853896	-0.0755264	0.0439047
6:30530245:T:C	0.349091	-0.0420582	0.044917
6:30531427:GT:G	0.713271	-0.0152524	0.041507
6:30531444:C:T	0.0388552	-0.0899535	0.0435459
6:30532411:T:C	0.464713	0.0305465	0.0417811
6:30532688:C:G	0.213102	-0.0520985	0.0418434
6:30533068:C:T	0.294661	-0.044612	0.0425707
6:30533096:C:T	0.839768	-0.0105998	0.052425
6:30533275:C:T	0.43039	-0.0324677	0.0411753
6:30533748:T:C	0.801392	-0.0203677	0.0809701
6:30533839:G:A	0.292217	0.057054	0.0541685
6:30536867:A:T	0.683257	0.0369742	0.090618
6:30537345:C:G	0.217172	-0.085198	0.0690374
6:30537489:T:C	0.82288	-0.0116753	0.0521586
6:30537516:C:T	0.796104	-0.0161921	0.062665
6:30537606:C:G	0.380628	-0.0376004	0.0428866
6:30538193:A:G	0.797961	-0.0160413	0.0626648
6:30539205:C:T	0.822959	-0.01167	0.0521584
6:30539438:C:G	0.0626416	-0.0806564	0.0433234
6:30539942:TGAA:T	0.822359	-0.0116641	0.051953
6:30541207:C:A	0.0515736	-0.15026	0.0771881
6:30541237:G:T	0.0474247	-0.0995087	0.0501939
6:30541977:G:A	0.807647	-0.0152559	0.0626624
6:30542610:A:T	0.96122	-0.00233203	0.0479612
6:30542779:T:G	0.73902	-0.0343579	0.10313
6:30542848:C:T	0.9731	0.00141701	0.042022
6:30542871:C:CAG	0.706336	-0.0177571	0.0471283
6:30542872:A:AGG	0.814311	0.0134151	0.0571173
6:30542999:G:A	0.111725	-0.0722831	0.0454471
6:30543146:AT:A	0.221732	-0.0552341	0.0452021
6:30543341:G:T	0.73902	-0.0343579	0.10313
6:30543442:C:T	0.793033	-0.0136786	0.0521339
6:30544053:C:T	0.18689	-0.0767368	0.0581412
6:30544421:G:A	0.483464	0.0303897	0.0433679
6:30544461:G:A	0.703553	-0.0179305	0.0471199
6:30546083:T:C	0.905236	-0.0124224	0.104347
6:30546594:T:C	0.236291	-0.0816127	0.0689116
6:30546619:A:G	0.516686	0.0675569	0.10418
6:30546641:G:A	0.173523	0.0811144	0.0596004
6:30546787:C:A	0.61516	0.0702988	0.139836
6:30547232:A:T	0.624541	-0.0216823	0.0443015
6:30547287:T:G	0.403428	0.0623227	0.0745919
6:30547329:G:A	0.516686	0.0675569	0.10418
6:30547335:A:G	0.80324	-0.012964	0.0520315
6:30547392:G:A	0.85075	-0.0118264	0.0628526
6:30547505:T:C	0.803279	-0.0129613	0.0520315
6:30547808:G:A	0.297572	-0.0586539	0.0563084
6:30548119:G:A	0.346861	0.0703287	0.0747625
6:30548137:GA:G	0.0694661	-0.0853761	0.0470294
6:30548210:A:G	0.609953	0.0595502	0.116733
6:30548676:T:C	0.141752	-0.0695544	0.0473385
6:30549175:C:T	0.0512004	-0.0800909	0.0410765
6:30549503:T:C	0.35482	0.0685841	0.0741225
6:30549840:G:T	0.189542	-0.117432	0.0895103
6:30550354:G:C	0.252361	0.100709	0.0879834
6:30551156:T:C	0.738451	-0.034438	0.103137
6:30552610:C:G	0.118394	-0.071193	0.0455913
6:30552757:C:G	0.383812	0.0649914	0.074626
6:30553844:C:T	0.577496	0.0406889	0.0730442
6:30553869:C:T	0.787471	-0.0127103	0.0471455
6:30554582:AGAG:A	0.830718	0.0220949	0.103353
6:30554587:TA:T	0.80907	0.0243183	0.100645
6:30554589:A:T	0.830718	0.0220949	0.103353
6:30554603:G:C	0.745709	-0.0334745	0.10322
6:30554922:C:T	0.132151	-0.147534	0.0979856
6:30555026:CAA:C	0.00488861	-0.111697	0.0396893
6:30555062:C:CT	0.0180684	0.253253	0.107119
6:30555062:C:T	0.0861293	-0.0776739	0.0452598
6:30555070:A:G	0.698541	-0.0269985	0.0697113
6:30555146:G:C	0.497541	-0.0198512	0.0292634
6:30555422:AAC:A	0.757991	0.0250306	0.0812365
6:30555424:C:A	0.563754	0.0413522	0.0716336
6:30555581:G:A	0.490837	0.0288711	0.0419043
6:30555640:TG:T	0.997164	0.000397864	0.111944
6:30555644:TAAGTC:T	0.214788	-0.043962	0.0354388
6:30555645:AAGTC:A	0.403976	-0.0295161	0.035368
6:30555646:AGTC:A	0.401447	-0.0296779	0.0353712
6:30555668:T:A	0.143505	-0.137685	0.09412
6:30555668:TA:T	0.424777	-0.0542705	0.0679945
6:30555743:G:A	0.168111	-0.0963275	0.0698887
6:30555785:T:C	0.51048	-0.0378599	0.0575299
6:30556084:C:A	0.80438	-0.0128866	0.0520287
6:30556728:T:C	0.739554	-0.0343043	0.103188
6:30557379:C:A	0.102252	-0.124228	0.0760258
6:30558190:C:A	0.658057	-0.0360056	0.0813507
6:30558477:G:GA	0.414925	-0.0291852	0.0357987
6:30559324:C:T	0.301193	-0.0605867	0.0586014
6:30559367:A:G	0.707671	-0.0301576	0.0804233
6:30559863:C:T	0.707496	-0.0176763	0.0471091
6:30560061:TA:T	0.536205	0.0259612	0.0419704
6:30560155:C:CT	0.707496	-0.0176763	0.0471091
6:30560597:C:T	0.707496	-0.0176763	0.0471091
6:30560861:G:A	0.348905	-0.0330649	0.0352988
6:30560876:G:A	0.70767	-0.0176678	0.0471157
6:30561000:C:T	0.804723	-0.0128634	0.052028
6:30561268:C:G	0.543502	0.0254999	0.0419733
6:30561320:A:T	0.322322	0.0375417	0.0379325
6:30561321:T:TA	0.80847	-0.00767414	0.031659
6:30561322:T:TA	0.707606	0.0138585	0.0369488
6:30561324:T:TA	0.632846	0.0214503	0.0449009
6:30561466:C:T	0.745203	-0.0154312	0.0474849
6:30561830:C:T	0.583859	0.0228692	0.0417507
6:30561904:AG:A	0.904931	0.0138124	0.115648
6:30561905:G:A	0.707438	-0.0176802	0.0471097
6:30562610:C:G	0.995666	-0.00034258	0.0630653
6:30562671:C:G	0.498589	-0.0242423	0.0358237
6:30563039:C:T	0.097797	-0.192425	0.116225
6:30563265:C:CAAA	0.645025	-0.0345498	0.0749966
6:30563362:A:C	0.707496	-0.0176763	0.0471091
6:30563467:C:T	0.442769	0.0331693	0.0432159
6:30563699:C:T	0.35141	0.0690851	0.0741369
6:30563793:C:G	0.476625	-0.020857	0.0293041
6:30563819:A:T	0.351482	0.0690747	0.0741369
6:30563977:AC:A	0.584714	0.0444083	0.0812577
6:30564344:A:T	0.872677	-0.0077878	0.0485952
6:30564348:G:A	0.351846	0.0690211	0.0741354
6:30564580:C:T	0.707536	-0.0176738	0.0471091
6:30564880:G:A	0.689406	-0.0187993	0.047038
6:30564924:T:C	0.689406	-0.0187993	0.047038
6:30564995:A:G	0.421897	0.0439964	0.054781
6:30564996:A:T	0.421897	0.0439964	0.054781
6:30565386:G:A	0.707284	-0.0176899	0.0471094
6:30565786:C:T	0.140638	-0.0508183	0.03449
6:30565853:G:A	0.883688	-0.006636	0.0453603
6:30565938:C:T	0.644193	-0.0216923	0.0469688
6:30565973:G:A	0.102736	-0.0746878	0.045772
6:30566254:G:A	0.707496	-0.0176763	0.0471091
6:30566472:G:A	0.707879	-0.0176524	0.04711
6:30566620:G:C	0.0629091	-0.0920498	0.0494936
6:30566807:C:G	0.156852	-0.0662732	0.0468117
6:30566939:C:T	0.152177	-0.0670868	0.0468521
6:30567152:C:T	0.565346	-0.0283337	0.0492829
6:30567225:A:G	0.353889	0.0687207	0.0741265
6:30567332:T:G	0.713996	-0.0172696	0.0471211
6:30567357:T:C	0.713996	-0.0172696	0.0471211
6:30567839:CT:C	0.794378	-0.0160209	0.0614698
6:30567842:TTA:T	0.846892	-0.011496	0.0595387
6:30567843:TA:T	0.220508	-0.0420869	0.0343517
6:30568139:CGA:C	0.548868	-0.042199	0.0703953
6:30568692:C:CA	0.516518	0.0675869	0.104185
6:30569951:G:A	0.811796	-0.01944	0.0816432
6:30570263:TGGA:T	0.932984	-0.0105067	0.124944
6:30570374:G:A	0.246503	0.0495671	0.0427714
6:30570480:C:G	0.707743	-0.0176609	0.0471095
6:30571117:G:A	0.328369	0.0861457	0.0881371
6:30571946:A:C	0.451568	-0.0668592	0.0888135
6:30573430:A:G	0.704357	-0.0178723	0.0471012
6:30573497:C:T	0.813021	-0.0119609	0.050568
6:30573513:A:T	0.376253	-0.0365142	0.0412673
6:30573562:G:A	0.714408	-0.0174067	0.0475665
6:30573627:ACT:A	0.485842	0.0379581	0.0544641
6:30573637:C:A	0.699729	0.0298467	0.0773859
6:30573637:CAAA:CA	0.06682	-0.20294	0.110722
6:30573637:CAAA:CAA	0.368294	0.0309226	0.0343709
6:30573637:CAAA:CAAAA	0.107003	-0.157119	0.0974797
6:30574100:GTTC:G	0.708309	-0.0176255	0.0471109
6:30574737:G:A	0.7455	-0.0152736	0.0470568
6:30575058:C:T	0.707496	-0.0176763	0.0471091
6:30575772:TTTTTA:T	0.412484	-0.0454809	0.0554963
6:30575773:TTTTA:T	0.395261	-0.0470667	0.0553651
6:30575922:C:T	0.707496	-0.0176763	0.0471091
6:30576155:A:T	0.746318	-0.0158681	0.0490517
6:30576156:A:G	0.746318	-0.0158681	0.0490517
6:30576166:C:T	0.746318	-0.0158681	0.0490517
6:30576223:C:T	0.679641	-0.0340971	0.082569
6:30576781:G:C	0.26984	-0.0454097	0.0411532
6:30576801:G:A	0.577755	0.0305974	0.0549653
6:30577172:G:C	0.707496	-0.0176763	0.0471091
6:30577870:A:G	0.638877	0.0261336	0.0556899
6:30578101:C:T	0.707527	-0.0176744	0.0471092
6:30578102:AC:A	0.530875	-0.0544592	0.0869024
6:30578543:C:T	0.707057	-0.0177042	0.0471093
6:30578928:A:T	0.253159	0.0480774	0.0420732
6:30579088:A:AAAAC	0.943869	-0.00345264	0.0490378
6:30579102:A:AACAG	0.449921	-0.0454442	0.0601474
6:30580615:G:A	0.764376	-0.01414	0.0471745
6:30580626:C:A	0.763804	-0.0141756	0.0471751
6:30581241:A:T	0.705812	-0.0177903	0.0471284
6:30581341:A:ATACAT	0.705317	-0.0178238	0.0471339
6:30581658:C:CA	0.703794	-0.0179266	0.04715
6:30582073:T:TG	0.701626	-0.0180721	0.0471699
6:30582078:A:G	0.701765	-0.0180632	0.04717
6:30583006:T:A	0.650361	-0.0258216	0.0569684
6:30583613:A:G	0.45087	0.0563357	0.0747193
6:30585854:A:C	0.808022	-0.0237086	0.0975748
6:30585867:A:C	0.781321	0.0377231	0.135891
6:30586694:A:AT	0.747867	-0.0152436	0.0474207
6:30588030:C:A	0.80503	0.0150035	0.0607816
6:30588093:CA:C	0.818022	-0.0202636	0.088068
6:30588103:A:T	0.814634	-0.0176399	0.0752388
6:30588104:T:A	0.783011	0.0182084	0.0661169
6:30588106:A:AT	0.81793	-0.020274	0.0880682
6:30588106:A:T	0.814584	-0.0176445	0.0752376
6:30589094:G:T	0.747773	-0.0152495	0.0474211
6:30589095:C:T	0.747773	-0.0152495	0.0474211
6:30589223:C:T	0.747867	-0.0152436	0.0474207
6:30589547:G:A	0.227712	-0.0826207	0.0684925
6:30589971:A:G	0.273529	0.109968	0.10043
6:30590110:T:C	0.906404	-0.00627621	0.0533804
6:30590122:T:C	0.581103	0.0165168	0.029934
6:30590338:C:A	0.38762	-0.0488838	0.0565823
6:30590338:CAAAAAAAAA:C	0.682153	0.0126711	0.0309408
6:30590377:T:C	0.777328	-0.02332	0.0824604
6:30590536:C:T	0.487657	0.0514396	0.0741161
6:30591004:C:T	0.339731	0.0394732	0.0413463
6:30591557:G:T	0.093392	-0.181236	0.108022
6:30591865:TG:T	0.472934	0.0369685	0.0515087
6:30591866:G:T	0.740226	0.0167326	0.0504672
6:30591869:G:A	0.42115	0.0830392	0.103228
6:30591949:C:A	0.978835	0.00122686	0.0462445
6:30592409:G:T	0.68471	-0.0342432	0.0843337
6:30592474:T:C	0.812176	0.0144329	0.0607396
6:30592875:G:C	0.859555	-0.00925546	0.0523084
6:30593075:A:G	0.792988	-0.0124606	0.0474809
6:30593485:C:G	0.747867	-0.0152436	0.0474207
6:30593657:C:A	0.740403	-0.0412795	0.124591
6:30593873:C:A	0.891008	0.00878154	0.0640853
6:30594202:C:A	0.20937	0.0544757	0.0433966
6:30594208:GT:G	0.250333	0.0496957	0.0432309
6:30594209:T:G	0.218094	0.0533177	0.043291
6:30594394:A:T	0.99963	1.44224e-05	0.0311048
6:30596443:G:A	0.5012	0.0493764	0.0734109
6:30596496:T:C	0.779633	-0.0129433	0.0462596
6:30596528:C:A	0.494304	0.0371412	0.0543414
6:30597021:C:T	0.521652	-0.0314662	0.0491045
6:30597024:T:TC	0.0411972	-0.232182	0.113729
6:30597522:C:T	0.649923	-0.0217542	0.0479305
6:30598532:T:C	0.692587	-0.033398	0.0844778
6:30598701:C:T	0.687233	-0.0180462	0.0448228
6:30598720:C:A	0.410249	-0.0370263	0.0449644
6:30599176:T:C	0.0581467	-0.10385	0.0548141
6:30599402:A:T	0.932086	0.00414139	0.0485958
6:30599991:C:T	0.969638	-0.00181611	0.0477142
6:30600565:T:A	0.77289	-0.0325222	0.112691
6:30600899:C:T	0.473855	-0.0507648	0.0708787
6:30601281:T:C	0.771048	-0.0135307	0.0464966
6:30601644:A:G	0.821993	0.013648	0.0606628
6:30601822:G:A	0.278063	0.0868518	0.0800713
6:30602440:G:A	0.0821158	-0.135177	0.0777533
6:30602440:GA:G	0.357081	0.0279703	0.0303714
6:30602461:C:A	0.421952	-0.0822004	0.102362
6:30602464:TG:T	0.937319	-0.00432817	0.0550375
6:30602465:G:T	0.160687	-0.0631487	0.0450173
6:30602487:T:G	0.688197	0.0257581	0.0641862
6:30602697:A:G	0.91535	-0.00534122	0.0502502
6:30602793:G:A	0.513915	0.0478666	0.0733303
6:30603227:G:A	0.541676	0.0329025	0.0539138
6:30603365:C:A	0.059113	0.115807	0.0613595
6:30604371:T:A	0.434005	0.0787139	0.100611
6:30604578:GT:G	0.891729	-0.00682065	0.0501087
6:30604638:G:T	0.878796	-0.00770572	0.0505306
6:30604733:C:T	0.854377	-0.00960803	0.0523493
6:30605459:T:TAA	0.910369	-0.00593599	0.05273
6:30605555:C:T	0.613207	0.0280631	0.0555154
6:30606050:G:A	0.264475	0.0458715	0.041108
6:30606141:C:G	0.866917	-0.00849723	0.0507066
6:30606380:T:C	0.0779372	-0.139582	0.0791827
6:30606827:A:G	0.914468	-0.00321069	0.0298936
6:30607173:A:G	0.843528	-0.0100119	0.050723
6:30607189:G:A	0.848005	-0.00968378	0.0505248
6:30607256:C:T	0.67142	-0.0271309	0.0639578
6:30607289:C:T	0.879219	-0.00771632	0.050779
6:30607347:G:A	0.846733	-0.0100817	0.052159
6:30607411:A:G	0.850344	0.00587615	0.0311436
6:30607500:C:T	0.676258	-0.016295	0.0390228
6:30607916:C:A	0.117028	0.108317	0.0691076
6:30608881:CAT:C	0.779841	-0.0146408	0.0523771
6:30608889:CACAT:C	0.926371	-0.00298665	0.0323189
6:30608914:A:ACACAA	0.8645	-0.0101459	0.0594547
6:30609470:G:A	0.840162	-0.0105619	0.0523677
6:30609835:T:C	0.721269	-0.0178445	0.0500176
6:30610398:T:G	0.476367	0.0883992	0.124129
6:30610426:G:A	0.626311	0.0190302	0.0390824
6:30610502:TTTC:T	0.857833	-0.00938769	0.0524061
6:30610504:TC:T	0.89455	-0.00697908	0.0526527
6:30610506:TTC:T	0.861165	-0.00917046	0.0524353
6:30610758:G:T	0.901327	-0.0112271	0.0905519
6:30610899:T:TG	0.923221	-0.00527193	0.0547009
6:30612887:T:C	0.873317	0.0167431	0.105008
6:30612996:C:T	0.720832	0.0266522	0.0745836
6:30613182:A:G	0.702869	-0.0114302	0.0299651
6:30613534:A:G	0.181142	-0.113083	0.0845645
6:30614097:T:A	0.555401	0.0434525	0.0736874
6:30614506:A:ACATT	0.0666737	-0.0628033	0.0342464
6:30615244:G:A	0.0668071	0.101932	0.0556104
6:30615260:C:T	0.996266	-0.000208728	0.0445988
6:30616872:T:G	0.153246	0.0851095	0.0595938
6:30617064:C:T	0.331546	-0.0684449	0.0704888
6:30617783:G:C	0.757769	-0.0241695	0.0783677
6:30618174:A:AG	0.822908	-0.00992568	0.0443495
6:30618448:T:A	0.460531	0.0561505	0.0760875
6:30618538:C:T	0.463987	0.0556644	0.0760134
6:30618614:A:G	0.407821	0.0819562	0.0990127
6:30618683:C:T	0.412318	0.0811725	0.0990124
6:30618688:C:A	0.187966	-0.1105	0.083927
6:30618867:T:C	0.219268	-0.0838379	0.0682455
6:30619643:T:TA	0.186542	-0.0874677	0.0662193
6:30619731:A:C	0.782658	-0.0171715	0.0622479
6:30619884:G:C	0.518089	0.0219681	0.0339909
6:30619911:T:C	0.949194	0.00544957	0.0855247
6:30620051:CACACACACAA:C	0.61173	0.0170945	0.0336769
6:30620268:T:C	0.159625	-0.0943445	0.0670854
6:30621393:T:C	0.609986	-0.0300195	0.0588511
6:30621887:A:ACT	0.158878	-0.056854	0.0403547
6:30621892:C:CTC	0.112053	-0.0640499	0.0403075
6:30622064:G:T	0.411787	0.0807404	0.0983737
6:30622326:CAAAA:C	0.473921	0.054354	0.0759013
6:30624051:AAG:A	0.306046	-0.125418	0.122532
6:30624155:T:C	0.713166	-0.0109399	0.0297598
6:30625389:C:T	0.321304	-0.0484905	0.0488923
6:30625727:G:A	0.415679	0.0794615	0.0976257
6:30626299:G:A	0.370822	0.0866967	0.0968749
6:30626319:C:A	0.844157	0.00892376	0.0453952
6:30626319:CA:C	0.496758	0.0388858	0.0572187
6:30626698:T:C	0.527442	-0.0194184	0.0307295
6:30626884:G:A	0.320662	-0.0485556	0.0488931
6:30628506:A:C	0.322864	-0.0490445	0.0496106
6:30629932:C:T	0.509489	0.0496878	0.0753263
6:30631164:G:A	0.718391	-0.0135863	0.0376758
6:30631497:C:A	0.112046	-0.15398	0.0968998
6:30631497:CA:C	0.941551	0.00311174	0.0424402
6:30631800:C:CA	0.025402	-0.227622	0.101834
6:30632222:C:A	0.51003	0.049598	0.0752863
6:30632254:C:A	0.391843	-0.0613964	0.0717014
6:30632254:CA:C	0.0951676	0.0689657	0.0413279
6:30633244:G:A	0.357826	-0.0534793	0.0581603
6:30634500:A:G	0.509973	-0.0195499	0.0296715
6:30635358:C:A	0.79868	0.0106945	0.0419302
6:30636197:G:C	0.319406	-0.0486557	0.0488669
6:30636377:G:A	0.71039	-0.0288459	0.0776822
6:30636918:C:G	0.820857	0.00785216	0.0346762
6:30637055:G:A	0.443802	0.0585716	0.0764854
6:30637115:T:C	0.217021	0.0570348	0.0462011
6:30637193:G:C	0.143446	-0.1126	0.0769609
6:30637510:G:A	0.0322767	-0.0747649	0.0349211
6:30637521:T:A	0.831768	0.0192571	0.0906492
6:30637856:A:C	0.206085	0.0584845	0.0462546
6:30638061:C:G	0.394129	0.083462	0.0979425
6:30638338:G:A	0.248964	-0.0753576	0.0653652
6:30639157:G:C	0.879333	-0.00533662	0.0351522
6:30639289:T:TA	0.305884	-0.0499578	0.0487918
6:30639335:G:T	0.295236	0.0495107	0.0473015
6:30639369:A:G	0.281845	-0.0525301	0.0488114
6:30639896:C:A	0.0810067	-0.133124	0.0762944
6:30640101:C:A	0.765471	0.0203209	0.0681214
6:30640358:T:G	0.195897	0.0601215	0.0464858
6:30640478:T:C	0.512787	0.0492234	0.0752072
6:30640875:G:A	0.602353	0.0277635	0.0532868
6:30641276:T:C	0.292846	-0.0512703	0.0487407
6:30641292:C:T	0.942317	-0.00569701	0.0787333
6:30641321:C:T	0.301931	-0.0503256	0.0487509
6:30641434:G:A	0.883968	-0.0112944	0.0773906
6:30641457:G:T	0.3194	-0.0485086	0.0487185
6:30641786:C:G	0.296554	-0.0509437	0.0488036
6:30641826:A:G	0.308548	-0.0497244	0.048832
6:30641840:A:C	0.308548	-0.0497244	0.048832
6:30641873:T:TC	0.373593	0.0888951	0.0999086
6:30642070:C:T	0.885257	-0.0111692	0.0773985
6:30642191:C:T	0.303091	-0.0502073	0.0487531
6:30642264:G:A	0.301964	-0.0503222	0.0487509
6:30642304:C:CA	0.953953	0.0036006	0.0623552
6:30642315:AAC:A	0.778188	0.0124489	0.0441949
6:30642315:A:C	0.863794	0.0123293	0.0718715
6:30642317:C:A	0.394859	0.033848	0.039782
6:30642317:C:CAA	0.889828	-0.00523922	0.0378222
6:30642318:AAAC:A	0.777241	-0.0107101	0.0378563
6:30642321:C:A	0.663726	0.0405707	0.0933142
6:30642325:AC:A	0.32111	-0.0301329	0.0303704
6:30642326:C:A	0.360544	-0.0278311	0.0304388
6:30642326:CA:C	0.348503	-0.0459887	0.0490547
6:30642327:A:AAC	0.348272	-0.0460118	0.0490559
6:30642327:A:C	0.353301	-0.0455782	0.0491036
6:30642417:ACT:A	0.076667	-0.158658	0.0896191
6:30642420:G:A	0.076667	-0.158658	0.0896191
6:30642422:T:A	0.076667	-0.158658	0.0896191
6:30642476:C:T	0.32359	-0.0482533	0.0488836
6:30642498:A:G	0.339913	-0.0468057	0.0490452
6:30642537:A:G	0.323243	-0.0482856	0.0488812
6:30642545:G:T	0.323037	-0.0483033	0.0488783
6:30642610:T:C	0.280263	-0.0564805	0.0523098
6:30642611:G:A	0.280263	-0.0564805	0.0523098
6:30642717:A:C	0.301931	-0.0503256	0.0487509
6:30642863:G:C	0.301931	-0.0503256	0.0487509
6:30642911:G:T	0.0495805	-0.100256	0.0510582
6:30642978:C:T	0.0395482	-0.103758	0.0504064
6:30643072:G:A	0.301931	-0.0503256	0.0487509
6:30643178:T:A	0.452832	-0.0387535	0.051623
6:30643179:T:A	0.452832	-0.0387535	0.051623
6:30643181:T:A	0.452832	-0.0387535	0.051623
6:30643422:C:T	0.355057	0.0931458	0.100717
6:30643452:T:C	0.300588	-0.0504813	0.0487661
6:30643519:A:G	0.301715	-0.0503484	0.0487511
6:30643577:G:C	0.226674	-0.0820443	0.067863
6:30644132:C:CT	0.682663	-0.0248989	0.0609024
6:30644141:TC:T	0.635141	-0.0196233	0.0413555
6:30644142:C:T	0.63533	-0.0196027	0.0413352
6:30645128:TC:T	0.300253	-0.0505473	0.048796
6:30645546:T:C	0.854165	0.00639578	0.0347963
6:30645624:A:AAAAT	0.310335	-0.0499638	0.0492487
6:30645812:C:A	0.169186	0.065271	0.0474759
6:30646137:C:T	0.297211	-0.0509213	0.0488485
6:30646262:C:T	0.173888	0.0645099	0.0474401
6:30646724:T:C	0.202503	0.059502	0.0466883
6:30647005:C:G	0.0388258	0.12552	0.0607544
6:30647300:T:G	0.286768	-0.0594746	0.0558321
6:30647784:A:G	0.198557	0.0600587	0.0467138
6:30648629:G:A	0.794085	0.00940996	0.0360521
6:30648735:A:G	0.793613	0.00943177	0.0360512
6:30648819:G:A	0.788019	0.00971252	0.0361216
6:30648861:C:A	0.189933	0.122105	0.0931544
6:30649168:A:AT	0.834369	0.00753501	0.0360353
6:30649463:C:T	0.175735	0.0642676	0.0474648
6:30649538:G:GA	0.962878	-0.00459127	0.0986485
6:30649539:A:AG	0.811154	0.00873599	0.0365618
6:30649540:A:G	0.816808	0.00846828	0.036556
6:30652037:T:C	0.872164	-0.00700071	0.0435069
6:30653262:C:T	0.6415	0.0191109	0.0410454
6:30654390:G:A	0.399813	-0.0412897	0.0490403
6:30654531:G:C	0.115254	-0.063419	0.0402658
6:30655356:T:C	0.487226	-0.0501636	0.072206
6:30655538:T:A	0.76324	-0.0167733	0.0556828
6:30656382:A:C	0.204959	0.054604	0.0430784
6:30656398:T:G	0.345317	-0.0536474	0.0568473
6:30657043:G:A	0.997634	-0.000101142	0.0341009
6:30657734:C:G	0.625758	-0.0357436	0.0732892
6:30658076:C:T	0.620466	-0.035939	0.0725763
6:30658312:A:G	0.191433	0.0562438	0.043054
6:30658508:A:T	0.624193	-0.035548	0.0725593
6:30659128:A:G	0.69771	-0.0267303	0.0688192
6:30659472:T:A	0.69794	-0.0267115	0.0688259
6:30659502:C:T	0.116284	-0.0727371	0.0463127
6:30659789:C:A	0.215384	-0.175542	0.141692
6:30659790:T:A	0.215384	-0.175542	0.141692
6:30659816:C:T	0.917453	-0.00695746	0.0671291
6:30659982:G:A	0.432776	0.025748	0.032823
6:30660501:T:C	0.630116	-0.0349691	0.0726157
6:30660809:G:A	0.293937	0.0494414	0.0471084
6:30660937:CA:C	0.588993	-0.0161775	0.0299418
6:30661007:T:C	0.648494	-0.0290994	0.0638346
6:30661063:C:T	0.742321	-0.0226173	0.0687911
6:30661220:A:G	0.675006	-0.0532447	0.126989
6:30661230:A:G	0.458569	-0.0997518	0.134581
6:30661239:ACAACAAC:A	0.823507	-0.0231953	0.103998
6:30661243:C:A	0.380613	0.0954522	0.108868
6:30661247:A:AAC	0.220728	-0.0438945	0.0358441
6:30661248:A:AC	0.253191	-0.0359498	0.0314623
6:30661249:A:C	0.319973	-0.033038	0.0332203
6:30661266:T:C	0.779149	-0.0192597	0.0686797
6:30661539:C:A	0.262703	0.0619853	0.0553428
6:30661539:CA:C	0.976185	-0.000970962	0.032526
6:30661837:T:A	0.624177	-0.0355496	0.0725593
6:30661858:CT:C	0.967406	0.00354604	0.0867806
6:30661987:C:T	0.287644	0.0501261	0.0471419
6:30662132:G:GTATT	0.83437	0.0142976	0.0683769
6:30662538:A:AT	0.855748	0.00578693	0.031833
6:30662954:C:T	0.977311	-0.00267142	0.0939307
6:30663243:C:T	0.893306	0.00976863	0.0728337
6:30663487:C:T	0.609168	-0.0372252	0.0728105
6:30663566:T:A	0.807892	-0.0168703	0.0693832
6:30663568:T:G	0.963835	0.00154968	0.0341782
6:30663720:C:T	0.697757	-0.0267235	0.0688131
6:30663734:G:A	0.755023	0.0165242	0.0529581
6:30663890:C:T	0.281902	-0.092774	0.0862167
6:30663965:C:T	0.699367	-0.0266701	0.0690621
6:30664277:A:C	0.624221	-0.035546	0.072561
6:30664346:C:T	0.608214	-0.0373254	0.0728122
6:30664419:C:T	0.749214	0.015075	0.0471571
6:30664551:C:T	0.624163	-0.0355511	0.0725593
6:30664568:A:T	0.299364	-0.0695167	0.0669847
6:30664590:A:G	0.608984	-0.0372441	0.0728099
6:30664614:C:T	0.697221	-0.0267705	0.0688057
6:30664989:A:T	0.372141	-0.0445226	0.0498869
6:30665088:G:A	0.624148	-0.0355526	0.0725593
6:30665315:TC:T	0.580504	-0.0386587	0.0699518
6:30665316:C:T	0.542422	-0.0422252	0.0693177
6:30665502:C:T	0.0165267	-0.227041	0.0947161
6:30665670:C:CT	0.538948	-0.0231326	0.0376505
6:30665676:TTTTTTTG:T	0.0847776	-0.116431	0.0675503
6:30665678:TTTTTG:T	0.0580595	-0.126652	0.0668263
6:30665679:TTTTG:T	0.0580659	-0.126649	0.0668264
6:30665680:TTTG:T	0.0955702	-0.110348	0.0662069
6:30665686:T:A	0.254492	-0.0678791	0.0595688
6:30666027:A:G	0.624276	-0.0355405	0.0725614
6:30666594:A:G	0.652694	-0.0289456	0.0643203
6:30666669:C:G	0.432478	-0.0384476	0.0489804
6:30666714:G:A	0.624253	-0.0355426	0.0725608
6:30666832:A:G	0.125078	-0.0710302	0.0463098
6:30666837:T:G	0.624253	-0.0355426	0.0725608
6:30666905:G:C	0.624241	-0.0355437	0.0725605
6:30667060:C:A	0.624692	-0.0354979	0.0725615
6:30667071:T:C	0.178781	0.0578764	0.0430462
6:30667278:T:TA	0.623389	-0.0356304	0.0725592
6:30667351:C:G	0.697288	-0.0267647	0.0688065
6:30667443:G:A	0.419332	0.0728425	0.0901985
6:30668045:AAAAC:A	0.737249	0.0177903	0.0530265
6:30668071:C:G	0.219971	0.0588057	0.0479418
6:30668226:A:G	0.609013	-0.037241	0.0728099
6:30668720:G:A	0.624458	-0.0355204	0.0725584
6:30668867:AG:A	0.9524	0.00281511	0.0471592
6:30668868:G:A	0.882012	-0.00645822	0.0435134
6:30668868:G:GA	0.634535	-0.0216948	0.0456394
6:30669109:T:C	0.344293	-0.0398687	0.0421572
6:30669170:C:G	0.725732	-0.0242964	0.0692582
6:30669183:A:AAAAAG	0.656647	-0.0325358	0.0731888
6:30669423:A:T	0.653207	-0.0328453	0.0731016
6:30669430:G:A	0.653207	-0.0328453	0.0731016
6:30669762:G:A	0.624193	-0.035548	0.0725593
6:30669837:A:G	0.125279	-0.0710281	0.0463331
6:30669867:A:G	0.624193	-0.035548	0.0725593
6:30669901:G:T	0.432717	-0.0384277	0.0489805
6:30669956:T:C	0.70796	0.0120083	0.0320566
6:30669972:G:A	0.18283	-0.0737073	0.055332
6:30669977:T:C	0.624193	-0.035548	0.0725593
6:30670121:C:G	0.624193	-0.035548	0.0725593
6:30670842:G:A	0.624193	-0.035548	0.0725593
6:30671588:A:T	0.624193	-0.035548	0.0725593
6:30671726:G:C	0.624193	-0.035548	0.0725593
6:30671989:G:C	0.66263	0.0337858	0.0774398
6:30672093:T:G	0.603591	-0.0375116	0.0722428
6:30672326:T:C	0.937889	-0.00492818	0.0632436
6:30672342:A:G	0.66346	0.013738	0.0315713
6:30672353:T:G	0.0296146	-0.229525	0.105518
6:30672433:C:A	0.188643	0.0553465	0.0421013
6:30672463:G:A	0.612031	0.0275649	0.0543498
6:30672757:G:A	0.624193	-0.035548	0.0725593
6:30673013:A:G	0.392279	-0.0426916	0.0499031
6:30673064:C:T	0.690625	-0.0287462	0.0722251
6:30673113:G:T	0.931133	0.00661233	0.0765147
6:30673163:T:G	0.362095	-0.042896	0.0470671
6:30673185:G:A	0.859561	0.0145482	0.0822242
6:30673186:C:T	0.81822	0.0184878	0.0804396
6:30673288:G:T	0.661136	-0.0331348	0.0755907
6:30673340:A:G	0.902123	0.00982404	0.0798835
6:30673351:C:G	0.937441	0.00599571	0.0763913
6:30673359:T:G	0.795258	0.0208995	0.080541
6:30673422:A:G	0.432886	-0.0385022	0.0490935
6:30673431:G:A	0.293451	-0.131531	0.125198
6:30673432:C:T	0.32793	-0.120471	0.123144
6:30673489:G:C	0.432717	-0.0384277	0.0489805
6:30673662:G:C	0.625342	-0.0354582	0.0726166
6:30674126:T:C	0.338438	-0.0402541	0.0420515
6:30674165:G:A	0.62848	-0.0351148	0.072571
6:30674183:G:T	0.432717	-0.0384277	0.0489805
6:30674255:C:T	0.402419	-0.0409717	0.0489326
6:30674267:C:T	0.180423	0.094012	0.0701868
6:30674355:T:C	0.735983	0.0109452	0.032461
6:30674361:T:C	0.621792	-0.0357778	0.0725256
6:30674389:ACT:A	0.624193	-0.035548	0.0725593
6:30674397:TA:T	0.665658	-0.0135856	0.0314398
6:30674486:G:A	0.339425	-0.0401691	0.0420486
6:30674625:C:T	0.432919	-0.0384125	0.0489827
6:30674655:T:C	0.432919	-0.0384125	0.0489827
6:30676286:T:A	0.624193	-0.035548	0.0725593
6:30676312:T:C	0.624193	-0.035548	0.0725593
6:30676349:A:G	0.624193	-0.035548	0.0725593
6:30676632:C:A	0.529165	0.0269756	0.0428674
6:30676726:C:T	0.624193	-0.035548	0.0725593
6:30676757:A:AAAAG	0.431087	0.031743	0.0403171
6:30676757:AAAAGAAAGAAAG:A	0.43085	-0.0385906	0.048989
6:30677037:A:G	0.339311	-0.0401785	0.0420484
6:30677316:A:G	0.123028	0.0669881	0.043437
6:30677590:C:A	0.393935	-0.0495977	0.0581789
6:30677629:T:G	0.339311	-0.0401785	0.0420484
6:30677897:A:C	0.432717	-0.0384277	0.0489805
6:30678128:A:C	0.0764736	-0.1331	0.075133
6:30678161:C:T	0.622373	-0.0357388	0.0725676
6:30678197:A:T	0.622373	-0.0357388	0.0725676
6:30678561:T:C	0.624193	-0.035548	0.0725593
6:30678588:TG:T	0.883765	-0.0140334	0.0959894
6:30678726:C:G	0.638331	0.0259541	0.0552177
6:30679289:G:C	0.624193	-0.035548	0.0725593
6:30680111:T:C	0.75305	0.0271732	0.0863683
6:30681359:T:C	0.627321	-0.0352617	0.0726296
6:30682007:T:C	0.622749	-0.0357023	0.0725719
6:30682290:A:T	0.698219	-0.051738	0.133439
6:30682384:G:C	0.372913	-0.0507284	0.0569323
6:30682586:C:T	0.624193	-0.035548	0.0725593
6:30683058:C:T	0.624193	-0.035548	0.0725593
6:30683117:A:AT	0.311854	-0.0412892	0.0408263
6:30683249:G:A	0.424557	-0.0391348	0.0490078
6:30683996:C:CTTTT	0.438733	-0.0396894	0.0512561
6:30684000:C:T	0.269915	0.108737	0.0985595
6:30684004:C:T	0.473475	0.049856	0.06955
6:30684005:T:TTTC	0.304193	-0.0493913	0.0480702
6:30684006:T:TTC	0.245754	-0.0562602	0.0484698
6:30684007:T:TC	0.253257	-0.0554358	0.0485226
6:30684008:T:C	0.394515	-0.102169	0.119993
6:30684159:C:A	0.623874	-0.0355825	0.0725629
6:30684527:C:CCTAGTG	0.624502	-0.035518	0.0725629
6:30684542:T:C	0.623827	-0.0355873	0.0725628
6:30684550:A:G	0.60505	-0.0376114	0.0727279
6:30684878:C:A	0.412988	-0.040133	0.0490235
6:30684932:G:C	0.300623	0.0490417	0.0473788
6:30685547:G:T	0.566421	-0.0423475	0.0738622
6:30685555:C:CT	0.566495	-0.0423394	0.0738623
6:30685627:G:A	0.626027	-0.0353619	0.0725629
6:30685868:A:G	0.202969	-0.0607499	0.0477167
6:30685874:T:C	0.489026	-0.0495345	0.0715963
6:30685907:A:G	0.301874	-0.0301062	0.0291608
6:30686081:A:G	0.181637	-0.0550184	0.0411897
6:30686105:T:C	0.625259	-0.0354391	0.0725601
6:30686223:G:A	0.625489	-0.0354156	0.0725602
6:30686732:C:T	0.632806	-0.0349058	0.0730581
6:30686814:G:T	0.947347	0.00205764	0.0311582
6:30686865:C:A	0.658468	0.0183976	0.0416207
6:30686865:CA:C	0.974144	-0.00145985	0.0450412
6:30686876:A:G	0.0321745	-0.193625	0.0903846
6:30687614:G:C	0.49198	-0.069858	0.101661
6:30687714:T:A	0.078547	-0.0648358	0.0368557
6:30688067:C:G	0.641749	-0.0156091	0.0335496
6:30688575:G:C	0.438251	-0.0798202	0.102974
6:30688725:A:T	0.0863576	-0.0630493	0.0367649
6:30688761:A:G	0.488445	-0.050218	0.0724871
6:30689566:C:T	0.648115	-0.032889	0.0720646
6:30689576:C:T	0.648115	-0.032889	0.0720646
6:30689697:C:G	0.648115	-0.032889	0.0720646
6:30690013:G:A	0.810311	-0.0227586	0.0948179
6:30690265:A:T	0.132622	-0.0612924	0.0407572
6:30690635:G:A	0.548495	0.0325944	0.0543224
6:30691490:G:A	0.512783	-0.0470679	0.0719131
6:30692230:G:T	0.533593	-0.0452012	0.0726089
6:30692231:C:T	0.533593	-0.0452012	0.0726089
6:30692293:T:TG	0.369678	0.0447574	0.0498925
6:30692539:C:T	0.14019	-0.0598221	0.040555
6:30692583:A:G	0.140142	-0.0598325	0.0405572
6:30692752:C:CTG	0.722722	-0.0271579	0.0765392
6:30692754:C:CTT	0.415576	-0.0505253	0.0620612
6:30692754:C:T	0.722672	-0.0271631	0.0765396
6:30692818:C:CG	0.0959637	-0.0611086	0.0367075
6:30692965:G:A	0.0757336	-0.0516074	0.0290583
6:30693007:G:A	0.512959	-0.0470477	0.0719123
6:30693035:T:C	0.941024	0.00859219	0.116138
6:30693075:T:C	0.209778	-0.10417	0.0830581
6:30693121:A:G	0.0642178	-0.0542541	0.029316
6:30693514:G:A	0.148093	-0.0587929	0.0406505
6:30693531:AGG:A	0.148093	-0.0587929	0.0406505
6:30693569:ACAT:A	0.141032	-0.0602487	0.040931
6:30693600:G:A	0.133988	-0.0612399	0.0408659
6:30693624:GTC:G	0.512391	-0.0471118	0.0719134
6:30694012:A:G	0.510531	-0.0473309	0.0719302
6:30694144:C:A	0.421235	0.115515	0.143626
6:30694144:C:CA	0.176938	-0.0518248	0.0383818
6:30694197:T:G	0.262335	0.122644	0.109417
6:30694207:T:TG	0.47815	0.0684374	0.0964884
6:30694374:T:C	0.116895	-0.0458669	0.029253
6:30694397:G:A	0.120039	-0.0631683	0.0406329
6:30694410:G:A	0.119462	-0.0632638	0.040631
6:30694505:G:T	0.14099	-0.0596879	0.0405456
6:30694626:T:C	0.127054	-0.0620831	0.0406883
6:30694641:C:T	0.127054	-0.0620831	0.0406883
6:30694761:C:T	0.140896	-0.0597014	0.0405452
6:30694863:CTA:C	0.427458	-0.0815786	0.102802
6:30695136:G:A	0.140799	-0.0597159	0.0405452
6:30695187:C:CT	0.0929722	-0.0692923	0.0412473
6:30695239:C:T	0.593414	-0.0382292	0.0716043
6:30695469:C:T	0.563876	-0.041544	0.0719883
6:30696003:C:T	0.145472	-0.0592814	0.0407233
6:30696086:C:T	0.100647	-0.0598959	0.0364835
6:30696241:CT:C	0.595179	-0.0185119	0.0348397
6:30696253:C:T	0.00301951	0.145983	0.0492232
6:30696312:T:C	0.792198	-0.028326	0.107516
6:30696332:C:T	0.525933	-0.0449516	0.0708762
6:30696408:A:G	0.138608	-0.0603378	0.0407413
6:30696421:A:G	0.137314	-0.0605412	0.0407446
6:30696525:T:C	0.137666	-0.0602251	0.0405682
6:30696565:C:CT	0.745754	-0.0105924	0.032668
6:30696762:A:G	0.0595696	0.0923446	0.0490161
6:30696790:C:T	0.521106	-0.0454795	0.07088
6:30696797:C:T	0.0592832	-0.134711	0.0714237
6:30696825:G:A	0.133221	-0.060885	0.0405489
6:30696879:T:C	0.090721	0.0919748	0.0543713
6:30697008:A:C	0.1067	-0.0664729	0.0412055
6:30697009:G:A	0.1067	-0.0664729	0.0412055
6:30697616:C:T	0.118446	-0.063265	0.04052
6:30697666:GT:G	0.514157	-0.0462377	0.0708755
6:30697771:T:TCTG	0.118668	-0.063232	0.0405233
6:30698185:T:G	0.144269	-0.0588088	0.0402779
6:30699022:G:A	0.541205	-0.0538279	0.0880992
6:30699206:G:A	0.145696	-0.058577	0.0402618
6:30699262:C:A	0.684139	-0.031759	0.0780662
6:30699384:G:C	0.141751	-0.0591618	0.0402652
6:30699917:A:AT	0.70128	0.0205796	0.0536494
6:30699990:T:C	0.172638	0.0765005	0.0560946
6:30700044:C:A	0.409283	-0.0583377	0.070699
6:30700274:T:C	0.14568	-0.0585794	0.0402619
6:30700365:G:C	0.503673	-0.0494895	0.0740062
6:30700850:G:T	0.145654	-0.0585832	0.0402618
6:30701092:C:T	0.442436	-0.079271	0.103206
6:30701109:G:A	0.145682	-0.0585793	0.040262
6:30701177:A:G	0.145629	-0.0585872	0.0402621
6:30701280:G:A	0.145579	-0.0585976	0.0402642
6:30701523:AAAAAAAAAAG:A	0.19595	-0.0559959	0.0433011
6:30701524:AAAAAAAAAG:A	0.201071	-0.055352	0.0432943
6:30701528:AAAAAGAAAAG:A	0.200924	-0.0553722	0.0432959
6:30701530:AAAG:A	0.553446	-0.0191261	0.0322747
6:30701531:AAG:A	0.0607719	-0.0744252	0.0396902
6:30701532:AG:A	0.0424664	-0.0807805	0.0398145
6:30701584:T:C	0.668771	-0.0144307	0.0337296
6:30701957:A:T	0.144923	-0.0586956	0.0402658
6:30702086:C:T	0.462424	-0.0594835	0.0809453
6:30702233:G:A	0.464417	-0.0505814	0.0691387
6:30702531:C:T	0.772804	-0.0203971	0.0706493
6:30703162:A:G	0.150404	-0.0579171	0.0402732
6:30703225:TA:T	0.611397	-0.0176291	0.0346974
6:30703260:C:T	0.135582	-0.0604662	0.0405149
6:30703366:CACTGCA:C	0.00674003	-0.0818775	0.0302195
6:30703367:ACTGCAC:A	0.036683	-0.0619791	0.0296654
6:30703369:TGCAC:T	0.00725021	-0.0811442	0.0302198
6:30703370:GCAC:G	0.0227285	-0.0697777	0.0306315
6:30703371:CACCT:C	0.0220957	-0.0701299	0.0306415
6:30703372:AC:A	0.0228442	-0.0676615	0.0297279
6:30703375:TGCA:T	0.0195243	-0.0724681	0.0310307
6:30703376:GCA:G	0.0126894	-0.0774906	0.0310912
6:30703422:AC:A	0.138125	-0.0606159	0.0408791
6:30703423:C:A	0.138748	-0.0607124	0.0410088
6:30703704:C:T	0.145177	-0.0586599	0.0402668
6:30703738:G:C	0.121844	-0.0626695	0.0405083
6:30703903:T:C	0.145162	-0.0586632	0.0402676
6:30704024:G:C	0.146518	-0.0584803	0.0402774
6:30704090:A:G	0.146554	-0.0584756	0.0402777
6:30704266:A:G	0.146266	-0.0585104	0.0402729
6:30704270:C:A	0.430536	-0.0647352	0.0821227
6:30704292:G:T	0.14523	-0.0586558	0.0402693
6:30704377:G:GCTT	0.160809	-0.0609606	0.0434701
6:30704379:T:TTC	0.947123	-0.00385675	0.0581536
6:30704488:A:C	0.635337	-0.0157594	0.0332317
6:30704621:C:T	0.113519	-0.0651986	0.0411979
6:30704625:C:G	0.121707	-0.0636624	0.0411349
6:30704686:C:T	0.155836	-0.057221	0.0403188
6:30704829:G:A	0.146199	-0.0585276	0.040278
6:30704977:A:T	0.240896	-0.0687036	0.0585833
6:30704981:T:A	0.241565	-0.0530707	0.0453176
6:30704986:C:CT	0.198282	-0.0406234	0.0315777
6:30704990:C:T	0.193523	-0.0605289	0.0465526
6:30705007:G:A	0.764613	-0.0178814	0.0597185
6:30705011:G:GTCCATCCA	0.861734	0.00748142	0.0429554
6:30705015:G:A	0.66766	-0.0167509	0.0390134
6:30705015:G:GTCCATCCA	0.173169	-0.0469275	0.0344525
6:30705019:G:A	0.161204	0.0445467	0.0317956
6:30705020:T:TCCAT	0.616953	0.0165568	0.0331022
6:30705031:G:A	0.0648169	-0.0537576	0.029113
6:30705051:A:ATG	0.489003	-0.0476871	0.0689224
6:30705051:A:G	0.488877	-0.0477007	0.0689221
6:30705209:G:A	0.140522	-0.0594105	0.0403097
6:30706126:T:TG	0.140409	-0.0594262	0.0403089
6:30706320:C:T	0.139119	-0.0596239	0.0403115
6:30706518:C:T	0.162112	-0.0566376	0.0405132
6:30706548:A:C	0.162112	-0.0566375	0.0405131
6:30706942:C:T	0.127721	-0.0616616	0.0404829
6:30706969:A:G	0.127732	-0.0616596	0.0404828
6:30707139:C:T	0.14037	-0.05943	0.0403076
6:30707272:A:G	0.14042	-0.059422	0.0403072
6:30707336:A:G	0.140779	-0.0593694	0.0403079
6:30707546:C:T	0.951861	-0.00441175	0.0730783
6:30707595:T:C	0.140444	-0.0594178	0.0403068
6:30707646:C:T	0.140468	-0.0594141	0.0403067
6:30707883:AGCCT:A	0.146366	-0.0588215	0.040497
6:30708611:G:T	0.101101	0.116554	0.0710893
6:30708633:T:G	0.081528	-0.0834196	0.0478903
6:30708695:C:T	0.454806	-0.0772916	0.10341
6:30708697:G:A	0.830844	-0.0230118	0.107723
6:30708705:C:A	0.125156	-0.0619698	0.0404111
6:30708714:T:C	0.124333	-0.0620876	0.0403996
6:30708944:T:A	0.146298	-0.0586223	0.0403531
6:30709357:G:A	0.451771	-0.077799	0.103392
6:30709364:G:T	0.151214	-0.0579623	0.0403846
6:30710234:G:A	0.195165	-0.0524144	0.0404604
6:30710271:A:G	0.195751	-0.0523428	0.0404581
6:30710632:C:T	0.195751	-0.0523428	0.0404581
6:30711026:C:G	0.195788	-0.0523387	0.0404583
6:30711446:TATTA:T	0.195759	-0.052346	0.0404613
6:30711985:C:T	0.306237	0.124171	0.121361
6:30712615:C:T	0.88687	0.0145833	0.102507
6:30713080:T:C	0.197807	-0.0521147	0.0404672
6:30713296:G:A	0.14246	-0.0429123	0.029258
6:30713331:G:C	0.922746	-0.00317373	0.0327273
6:30713430:G:C	0.196979	-0.0522116	0.0404676
6:30713580:T:C	0.153953	-0.041657	0.0292185
6:30714173:A:C	0.436808	-0.0564979	0.0726573
6:30714372:A:T	0.448103	-0.0694412	0.0915409
6:30714712:TC:T	0.434478	-0.0551778	0.0706003
6:30715000:A:G	0.0418075	0.213157	0.104723
6:30715050:C:T	0.273576	-0.0525911	0.0480344
6:30715356:C:G	0.0817805	-0.133031	0.0764352
6:30715790:C:G	0.706547	-0.0128003	0.0339984
6:30716170:C:T	0.660164	-0.0162622	0.036986
6:30716427:C:T	0.429263	0.0682945	0.0863991
6:30718782:A:G	0.0964337	0.0637987	0.0383776
6:30718798:C:T	0.00800758	0.116438	0.0439098
6:30719189:G:A	0.0308623	0.114221	0.0529082
6:30719505:C:T	0.0288533	0.173094	0.0792015
6:30719588:G:A	0.015577	0.099994	0.0413424
6:30719802:A:G	0.0275686	0.175423	0.0796157
6:30719963:T:C	0.0946005	0.149766	0.0895936
6:30720484:C:T	0.970068	0.00482574	0.12861
6:30721468:T:TA	0.597401	-0.0526139	0.0996207
6:30721763:C:A	0.175513	0.0664851	0.0490773
6:30721763:C:CA	0.663912	0.0133675	0.0307639
6:30722079:C:G	0.0388041	-0.114043	0.0551931
6:30722208:G:A	0.991647	0.00134334	0.128321
6:30722303:A:G	0.549847	-0.0226258	0.0378365
6:30722789:T:C	0.998722	0.000205318	0.128205
6:30722949:A:T	0.897077	0.00455981	0.0352506
6:30723117:G:A	0.997414	-0.000415302	0.128131
6:30723169:A:G	0.303301	-0.105262	0.102258
6:30723261:C:A	0.99576	-0.00068079	0.128099
6:30723335:C:T	0.0478655	-0.110702	0.0559509
6:30723499:C:A	0.969531	-0.0033963	0.0889153
6:30723635:G:GTT	0.320488	0.0335744	0.0337956
6:30723914:A:G	0.927262	-0.00398916	0.0436979
6:30723937:G:GT	0.570583	-0.0207899	0.0366539
6:30723946:TG:T	0.328982	0.039675	0.0406437
6:30723947:G:T	0.335795	0.039113	0.0406366
6:30724042:G:A	0.922503	-0.00425029	0.0436908
6:30724198:C:T	0.0379235	-0.114627	0.0552238
6:30724807:C:T	0.832399	0.0101559	0.0479901
6:30724930:C:T	0.710092	0.0204933	0.0551294
6:30724952:G:A	0.866582	0.00590444	0.0351452
6:30724983:A:T	0.527637	0.0649243	0.102791
6:30724984:T:A	0.538397	-0.0725695	0.117953
6:30725787:A:G	0.656487	-0.0432693	0.0972849
6:30725859:G:A	0.475833	0.0670081	0.0939777
6:30725884:T:C	0.0122303	0.160914	0.0642261
6:30727568:C:G	0.192674	0.0503636	0.0386606
6:30727611:C:CT	0.623902	-0.0291983	0.0595486
6:30727665:C:A	0.190987	0.0505565	0.0386617
6:30727684:G:A	0.145951	0.0556847	0.038298
6:30727785:A:G	0.622649	-0.0293114	0.059564
6:30727852:A:G	0.486774	0.0321445	0.0462213
6:30727888:T:C	0.765182	0.0104425	0.034962
6:30727932:C:T	0.476105	0.066974	0.0939878
6:30727962:G:A	0.18589	0.0511334	0.0386544
6:30727983:A:G	0.323372	0.0287908	0.0291537
6:30728137:ATCC:A	0.182276	0.0515771	0.0386699
6:30728635:C:CT	0.158217	0.0545014	0.0386236
6:30728850:A:G	0.15698	0.0553501	0.0391084
6:30728862:G:A	0.156827	0.0553706	0.0391084
6:30729348:C:CAG	0.167899	0.0532669	0.0386275
6:30729852:A:G	0.165834	0.0535231	0.0386249
6:30730267:A:G	0.755715	-0.0112525	0.0361685
6:30730339:T:C	0.415583	0.0274148	0.0336747
6:30730345:G:C	0.441668	-0.0419813	0.0545652
6:30730446:G:T	0.897776	-0.0109181	0.0849845
6:30730482:G:T	0.435206	-0.0455279	0.0583456
6:30730588:G:A	0.518777	-0.0259963	0.0402899
6:30730638:C:G	0.165834	0.0535231	0.0386249
6:30730921:C:A	0.0626026	0.186272	0.100038
6:30730934:AAG:A	0.119584	0.0602745	0.0387238
6:30731066:A:G	0.165087	0.0536641	0.0386583
6:30731075:G:A	0.165096	0.053669	0.0386626
6:30731121:C:G	0.164523	0.0537164	0.0386444
6:30731125:G:T	0.996668	0.000374328	0.089639
6:30731125:GT:G	0.937453	0.00278166	0.0354478
6:30731219:A:G	0.59106	0.0501026	0.0932486
6:30731285:C:T	0.0593179	-0.15641	0.0829397
6:30731469:G:T	0.131875	0.0585627	0.0388669
6:30731478:A:G	0.131974	0.0585465	0.0388661
6:30731497:C:T	0.0593235	-0.156404	0.0829383
6:30731836:T:C	0.166796	0.0534049	0.0386272
6:30732340:T:A	0.165834	0.0535231	0.0386249
6:30732413:A:T	0.198679	0.0509641	0.0396508
6:30732456:T:C	0.165834	0.0535231	0.0386249
6:30732477:G:A	0.0557191	-0.143038	0.0747625
6:30732534:T:C	0.168383	0.0532505	0.0386596
6:30732688:A:T	0.169052	-0.127402	0.0926385
6:30732770:C:T	0.715556	-0.0131833	0.0361776
6:30732822:T:C	0.16357	0.0538216	0.0386326
6:30732858:C:T	0.463064	-0.0694225	0.0946053
6:30733019:C:T	0.722903	-0.0128289	0.0361802
6:30733121:C:T	0.797499	0.00896643	0.0349453
6:30733489:T:C	0.166057	0.0534965	0.0386261
6:30733563:TTTATTA:T	0.164183	0.0539458	0.0387781
6:30733599:C:T	0.165305	0.0536022	0.0386336
6:30733821:C:T	0.154075	0.0553008	0.0387998
6:30733822:T:A	0.154286	0.0552719	0.0387994
6:30733865:C:CTAT	0.128345	-0.0517474	0.0340296
6:30733974:G:A	0.453836	-0.0408635	0.0545548
6:30733986:T:C	0.505485	-0.0250533	0.0376241
6:30733987:G:A	0.163464	0.0540247	0.0387687
6:30734041:AT:A	0.38274	0.0253601	0.0290541
6:30734043:T:A	0.207454	0.0497519	0.0394669
6:30734109:A:C	0.165687	0.0535429	0.0386258
6:30734185:G:A	0.167003	0.0534125	0.0386516
6:30734191:AG:A	0.787342	0.00943063	0.0349589
6:30734309:A:G	0.165852	0.053521	0.038625
6:30734551:A:G	0.123783	0.0596342	0.0387465
6:30735451:G:A	0.967187	-0.00308255	0.0749356
6:30735675:G:A	0.095397	-0.0854412	0.0512363
6:30735830:C:T	0.165687	0.053545	0.0386273
6:30735979:C:T	0.37237	-0.0828382	0.0928634
6:30736010:C:T	0.165834	0.0535231	0.0386249
6:30737552:G:A	0.104029	-0.0833667	0.0512828
6:30737591:G:C	0.995439	0.000170335	0.0298006
6:30737675:GC:G	0.413105	-0.0538032	0.0657387
6:30738211:C:T	0.29527	-0.0478589	0.0457267
6:30738408:A:T	0.287543	0.0308221	0.028981
6:30738600:A:G	0.971727	-0.00265504	0.0749109
6:30739042:T:C	0.156502	0.0409316	0.0288874
6:30739063:G:T	0.971727	-0.00265504	0.0749109
6:30739183:A:C	0.874672	0.0103353	0.0655263
6:30739188:A:C	0.663891	0.0317992	0.0731778
6:30739322:G:A	0.41259	0.0357617	0.0436468
6:30739380:C:T	0.147582	0.0418378	0.028891
6:30739461:C:T	0.13365	0.0564844	0.0376597
6:30739469:CTCTT:C	0.458284	0.0223855	0.0301823
6:30739472:TTTC:T	0.508823	0.0200304	0.0303182
6:30739475:C:T	0.848257	-0.0183415	0.0958562
6:30739476:TTTCTC:T	0.501197	0.0207906	0.0309105
6:30739477:TTCTC:T	0.550523	0.018443	0.0308939
6:30739478:TCTC:T	0.538228	0.0190373	0.0309301
6:30739657:G:GT	0.560994	0.0345836	0.0594869
6:30739657:G:T	0.236542	0.0348578	0.0294488
6:30739904:G:A	0.166826	0.0399234	0.0288782
6:30740038:G:A	0.460285	-0.0321516	0.0435436
6:30740185:C:T	0.722679	0.0189036	0.0532673
6:30740919:G:C	0.168976	0.0448437	0.0326017
6:30741226:C:T	0.91172	-0.00354449	0.03197
6:30741305:G:C	0.901177	-0.00395775	0.0318723
6:30741366:C:A	0.0418143	-0.193792	0.0952123
6:30741366:C:CA	0.740406	0.0111325	0.0336008
6:30741525:C:CG	0.794725	0.00785464	0.0301892
6:30742406:T:C	0.796142	0.00898288	0.0347711
6:30742713:G:C	0.380013	-0.0680899	0.0775624
6:30742886:TA:T	0.780986	0.00965811	0.0347371
6:30743678:A:T	0.721836	0.0453297	0.127328
6:30743678:AT:A	0.497341	0.0213978	0.0315285
6:30743739:G:A	0.381028	-0.0682575	0.0779193
6:30743862:A:C	0.0966392	-0.0851352	0.051244
6:30743864:T:G	0.384769	-0.0677609	0.0779629
6:30743979:CT:C	0.491417	0.0407944	0.0592892
6:30744056:C:T	0.9659	-0.00320294	0.074921
6:30744138:G:GC	0.344639	0.027424	0.0290189
6:30744200:C:T	0.315443	-0.0770411	0.0767444
6:30744223:C:T	0.328029	-0.0786921	0.0804547
6:30744300:C:A	0.120768	-0.127028	0.0818713
6:30744768:A:G	0.176229	0.0498276	0.0368423
6:30745189:G:A	0.0402398	-0.0914732	0.0445932
6:30745561:C:G	0.0496226	0.12062	0.0614403
6:30745633:G:A	0.46073	0.0239068	0.0324097
6:30745644:A:G	0.0970805	-0.0850213	0.0512431
6:30745648:C:T	0.647581	-0.0172039	0.037635
6:30745717:G:T	0.429243	0.0256966	0.0325073
6:30745770:T:TA	0.197571	0.0495256	0.0384365
6:30745776:AT:A	0.452842	0.0250987	0.0334343
6:30745777:T:A	0.514621	0.0217576	0.033388
6:30745800:A:AAAACC	0.98632	0.000686087	0.0400155
6:30745800:A:C	0.978566	0.00180488	0.0671806
6:30745804:A:AC	0.753904	0.00919343	0.0293255
6:30745804:A:C	0.940055	0.00220483	0.0293193
6:30746331:A:G	0.336977	-0.0734343	0.0764817
6:30746902:C:T	0.830269	-0.0159171	0.0742552
6:30747083:T:C	0.971727	-0.00265504	0.0749109
6:30747133:G:C	0.0970805	-0.0850213	0.0512431
6:30747160:T:C	0.0307654	0.135513	0.0627349
6:30747844:G:A	0.737582	-0.0125155	0.0373532
6:30748164:C:G	0.398337	-0.0712953	0.0844137
6:30748297:A:G	0.200878	0.0413601	0.0323365
6:30748618:ATT:A	0.677876	0.0125808	0.0302886
6:30749301:C:T	0.0678565	-0.0942952	0.0516415
6:30749589:G:A	0.532199	-0.0270889	0.0433663
6:30749844:C:T	0.338225	0.0308886	0.0322536
6:30750925:T:A	0.325906	-0.0748016	0.0761422
6:30751003:G:GC	0.406881	0.0254765	0.030717
6:30751136:C:T	0.867832	-0.00492386	0.0295882
6:30751244:G:T	0.866754	-0.00496791	0.0296091
6:30751277:C:T	0.866145	-0.00499107	0.0296106
6:30751278:G:A	0.965	0.00206116	0.0469725
6:30751326:A:G	0.87294	-0.00475633	0.029741
6:30751327:G:A	0.421285	0.0247888	0.0308244
6:30751539:T:G	0.846974	-0.00570449	0.0295598
6:30751555:A:T	0.764999	0.0356464	0.119249
6:30751642:GC:G	0.254506	0.116254	0.102025
6:30751643:C:T	0.534849	0.0512978	0.0826556
6:30751662:T:C	0.87692	-0.00459789	0.0296877
6:30751663:G:A	0.87888	-0.00452518	0.0296949
6:30751721:AC:A	0.791445	-0.00832091	0.0314669
6:30751723:C:T	0.896954	-0.0038442	0.0296826
6:30752058:ATTT:A	0.700954	-0.0114476	0.029809
6:30752184:T:C	0.881802	-0.00439964	0.0295903
6:30752287:A:G	0.404847	0.0256034	0.0307365
6:30752415:C:T	0.872533	-0.00475227	0.0296198
6:30752489:C:G	0.868339	-0.00490699	0.0296014
6:30752552:T:C	0.861427	-0.00516731	0.0296023
6:30752594:C:A	0.498257	0.0396403	0.0585325
6:30752594:C:CA	0.317141	0.0317917	0.0317806
6:30752761:C:A	0.248407	0.0387678	0.0335876
6:30752928:C:T	0.376377	0.0414111	0.0468138
6:30752929:A:G	0.689198	-0.0155126	0.038787
6:30752988:A:G	0.79427	-0.00773885	0.0296769
6:30753608:C:T	0.0931547	0.0757886	0.0451395
6:30753639:G:A	0.0972731	-0.0849819	0.0512489
6:30754087:TACCTG:T	0.643561	0.0287867	0.0622111
6:30754089:CCTGT:C	0.54484	-0.0225581	0.0372547
6:30754090:C:T	0.915416	-0.0032308	0.0304189
6:30754090:CTGT:C	0.813434	-0.00784335	0.0332348
6:30754092:G:A	0.879661	-0.0044246	0.0292247
6:30754092:G:C	0.713536	0.0141854	0.0386406
6:30754099:TC:T	0.615895	-0.048922	0.097517
6:30754103:TC:T	0.526535	-0.056573	0.0893298
6:30754112:TC:T	0.109527	0.0646825	0.0404184
6:30754113:C:T	0.152555	0.0595846	0.0416511
6:30754113:CT:C	0.699129	-0.0158685	0.0410572
6:30754115:T:TTTC	0.512828	-0.0359025	0.0548598
6:30754411:G:GT	0.996756	0.000121592	0.0299026
6:30754588:A:G	0.669591	0.048339	0.113283
6:30754589:A:C	0.669591	0.048339	0.113283
6:30754593:T:G	0.669591	0.048339	0.113283
6:30754614:C:T	0.991604	0.000314503	0.0298889
6:30754642:A:T	0.829029	-0.0064553	0.029893
6:30754714:A:<INS:ME:ALU>	0.192902	-0.107337	0.0824377
6:30754816:C:T	0.0971844	-0.0850137	0.0512544
6:30754930:C:CT	0.821969	0.00768624	0.034159
6:30754930:C:T	0.0880911	-0.106111	0.0622149
6:30754982:A:G	0.901075	0.00373442	0.0300427
6:30755014:A:G	0.852844	0.0055914	0.0301439
6:30755039:G:A	0.338201	0.0298556	0.0311734
6:30755067:C:T	0.463327	-0.0487564	0.0664819
6:30755144:A:C	0.976853	0.000894972	0.0308454
6:30755144:A:G	0.850552	-0.0104554	0.0554915
6:30755320:T:C	0.955096	-0.00168229	0.0298766
6:30755439:TA:T	0.097054	-0.0850301	0.0512443
6:30755472:A:G	0.950752	-0.00184535	0.0298778
6:30755591:C:A	0.750689	-0.00959761	0.0302067
6:30755602:AAAAAT:A	0.941241	0.00225268	0.0305613
6:30755606:AT:A	0.9741	-0.000993678	0.0306065
6:30755607:T:A	0.561917	-0.0228946	0.0394737
6:30755612:TA:T	0.828153	-0.00669405	0.0308381
6:30755623:AAAAT:A	0.862004	0.00531638	0.0305848
6:30755633:A:AAAT	0.989047	-0.000472257	0.0344004
6:30755668:G:C	0.94385	-0.00210398	0.0298724
6:30755744:C:A	0.986635	0.000501526	0.0299384
6:30755784:T:TC	0.958209	-0.00158375	0.0302235
6:30755788:T:C	0.932601	-0.00255526	0.0302136
6:30755788:TC:T	0.958241	-0.00158255	0.0302236
6:30755789:CA:C	0.346753	0.0408075	0.0433704
6:30755789:C:T	0.978997	0.000790934	0.0300436
6:30755863:G:T	0.975228	-0.000927267	0.0298617
6:30755933:G:A	0.52682	-0.0274465	0.0433685
6:30756274:A:T	0.927666	0.00271033	0.0298556
6:30756593:C:T	0.939046	-0.00229027	0.0299503
6:30757046:T:C	0.813894	-0.00710932	0.0302003
6:30757047:C:CT	0.795427	-0.00782442	0.0301786
6:30757047:C:T	0.813894	-0.00710932	0.0302003
6:30757072:C:T	0.906814	-0.00787942	0.0673117
6:30757201:G:A	0.759216	-0.0220584	0.0719662
6:30757762:T:TATGCC	0.808796	-0.00715372	0.0295633
6:30757765:T:TCTGGC	0.967238	-0.00121552	0.0295944
6:30757768:A:ATCTGGCCCC	0.801352	-0.00754251	0.0299784
6:30757882:C:T	0.721165	-0.0206451	0.0578452
6:30758076:A:G	0.954604	-0.0016835	0.0295736
6:30758126:A:T	0.975315	-0.00092409	0.0298649
6:30758371:C:G	0.96475	-0.00291132	0.065876
6:30758487:A:G	0.558502	0.0259876	0.0444181
6:30758648:AATGGCC:A	0.964917	-0.00289735	0.0658728
6:30758664:A:C	0.964917	-0.00289735	0.0658728
6:30758848:T:A	0.964917	-0.00289735	0.0658728
6:30758861:T:C	0.953902	-0.00170932	0.0295692
6:30759335:T:C	0.95466	-0.00375086	0.0659711
6:30759426:G:A	0.964917	-0.00289735	0.0658728
6:30759489:A:G	0.964917	-0.00289735	0.0658728
6:30760190:C:T	0.964454	-0.00293138	0.065777
6:30760232:A:T	0.33229	-0.0732406	0.0755438
6:30760276:C:T	0.946627	-0.00441068	0.0658876
6:30760358:CT:C	0.408154	0.0365536	0.0441923
6:30760389:A:C	0.586512	0.0197798	0.0363668
6:30760454:G:T	0.662183	-0.0165022	0.0377709
6:30760527:G:A	0.52334	-0.0276947	0.0433946
6:30760781:A:AC	0.964948	-0.00289517	0.0658814
6:30760850:T:TA	0.885822	-0.00944544	0.0657795
6:30760886:A:G	0.591661	0.0194965	0.0363448
6:30760907:T:C	0.932979	-0.00557999	0.0663514
6:30760948:A:G	0.968897	-0.0011532	0.029576
6:30760968:C:T	0.964917	-0.00289735	0.0658728
6:30761001:C:T	0.51483	0.0262777	0.0403444
6:30761089:G:A	0.959747	0.00337477	0.0668658
6:30761104:C:T	0.539069	0.0248593	0.0404729
6:30761129:A:G	0.582099	-0.0186121	0.0338205
6:30761132:C:T	0.980275	-0.00164182	0.0664045
6:30761168:A:G	0.669296	-0.014313	0.0335108
6:30761234:C:T	0.513737	0.026409	0.0404407
6:30761328:T:A	0.497425	0.028094	0.0414031
6:30761343:A:G	0.871924	0.00747258	0.0463515
6:30761409:C:T	0.515804	0.0262285	0.0403623
6:30761486:T:C	0.306693	0.0443315	0.0433694
6:30761957:CTT:C	0.968809	0.00261915	0.0669822
6:30761957:CTT:CT	0.660445	-0.0164223	0.0373831
6:30761962:T:TTTTTG	0.571308	0.0230875	0.0407816
6:30761969:G:T	0.899914	-0.0126505	0.100585
6:30762030:T:C	0.0905882	-0.0869824	0.0513988
6:30762068:A:G	0.569747	0.0206303	0.0362939
6:30762093:T:C	0.634558	-0.0141547	0.0297792
6:30762134:C:T	0.335457	0.0443506	0.046046
6:30762165:G:A	0.505219	0.0269235	0.0404076
6:30762238:A:G	0.964917	-0.00289735	0.0658728
6:30762542:C:T	0.964699	-0.00291539	0.0658731
6:30762701:G:T	0.474988	-0.030671	0.0429333
6:30763004:T:C	0.616135	0.0181088	0.0361211
6:30763049:T:TAAA	0.863862	0.0118299	0.0689952
6:30763391:A:G	0.0220276	0.147257	0.0643074
6:30763656:T:A	0.19749	-0.037085	0.0287762
6:30763714:T:A	0.256349	-0.0432002	0.0380597
6:30764464:TTTTATTTA:T	0.627291	-0.0203452	0.0419019
6:30764474:T:TAA	0.744616	-0.0340213	0.104441
6:30764496:A:T	0.781395	0.0153141	0.0551856
6:30764543:A:G	0.29939	0.0427001	0.0411471
6:30764838:G:A	0.0719092	-0.0925141	0.0514055
6:30765070:C:A	0.0683199	-0.0939093	0.0515167
6:30765329:C:T	0.324069	0.0450716	0.0457055
6:30765342:C:T	0.0636291	-0.0956823	0.0515872
6:30765452:A:T	0.0927299	-0.0907018	0.0539516
6:30765549:G:T	0.822008	-0.0133465	0.0593277
6:30765932:C:T	0.179688	-0.0744752	0.0555074
6:30766127:T:A	0.929741	0.00456738	0.0518016
6:30766633:A:T	0.460351	-0.0334714	0.0453377
6:30766947:C:G	0.244582	-0.0927229	0.0796854
6:30767129:C:T	0.249464	-0.0468088	0.0406449
6:30767203:G:A	0.354934	-0.08212	0.0887726
6:30767301:C:CT	0.451812	-0.0581283	0.0772573
6:30767600:A:C	0.330768	-0.0654462	0.0672921
6:30767627:T:C	0.463441	-0.0332155	0.0453026
6:30767637:T:C	0.461728	-0.0490738	0.0666759
6:30768032:A:G	0.403429	-0.0529727	0.0634013
6:30768251:C:T	0.216291	-0.0804007	0.0650254
6:30768348:C:G	0.25743	-0.0434528	0.0383693
6:30768501:A:C	0.216291	-0.0804007	0.0650254
6:30768636:T:C	0.263023	-0.0429587	0.0383809
6:30768800:C:T	0.522245	-0.0487783	0.0762293
6:30768872:C:G	0.458515	-0.0334788	0.0451625
6:30768972:A:G	0.260059	-0.0432391	0.0383921
6:30769057:T:C	0.405614	-0.0527241	0.063398
6:30769138:A:G	0.265046	-0.0393918	0.0353435
6:30769195:A:G	0.232976	-0.0787106	0.0659921
6:30769201:G:A	0.563785	-0.0448473	0.0776943
6:30769273:G:A	0.622465	-0.0498608	0.101269
6:30769482:C:T	0.21465	-0.0806597	0.0650021
6:30769496:A:C	0.902578	-0.00769542	0.0628684
6:30769772:C:G	0.279209	-0.0514309	0.0475289
6:30770287:C:T	0.406787	0.0389821	0.0469913
6:30770375:A:G	0.291952	-0.0413943	0.0392792
6:30770399:G:A	0.534953	-0.0291514	0.0469833
6:30770488:A:AAC	0.659055	-0.0179062	0.0405835
6:30770495:A:ACA	0.46588	-0.0302262	0.0414513
6:30770502:T:C	0.452896	-0.0354609	0.0472437
6:30770506:T:A	0.606403	-0.0364617	0.07077
6:30770508:TAC:T	0.743986	-0.0159088	0.0487136
6:30770510:C:T	0.669922	-0.019575	0.0459233
6:30770542:CATAT:C	0.448248	-0.0494355	0.0651892
6:30771037:C:T	0.39436	-0.0539384	0.0633276
6:30771038:G:A	0.427022	-0.0367754	0.0462992
6:30771083:G:A	0.368816	-0.0659819	0.0734199
6:30771086:T:C	0.23961	-0.0470713	0.0400278
6:30771154:C:A	0.426066	-0.03685	0.0462974
6:30771243:C:T	0.421231	0.0715916	0.0890124
6:30771244:G:C	0.607663	0.02339	0.0455579
6:30771244:G:T	0.427134	-0.0367672	0.0463001
6:30771334:G:T	0.426777	-0.0367939	0.0462979
6:30771471:A:G	0.236255	-0.0460562	0.0388857
6:30771519:C:T	0.177498	-0.0549646	0.0407598
6:30771574:A:G	0.202698	-0.0522517	0.0410171
6:30771671:C:T	0.39806	0.0396722	0.0469444
6:30771739:C:T	0.504402	-0.045781	0.0685777
6:30771849:A:AAAATAAAT	0.109994	-0.0784956	0.0491144
6:30771849:A:AAAATAAATAAATAAATAAAT	0.295342	-0.0728086	0.0695752
6:30771849:AAAAT:A	0.429184	-0.0366044	0.0463002
6:30771891:C:T	0.21593	-0.0804492	0.0650136
6:30772344:A:G	0.242087	-0.045597	0.0389789
6:30772446:A:G	0.212357	-0.0810656	0.0650028
6:30772541:T:C	0.389763	-0.0548191	0.0637397
6:30772555:C:T	0.389746	-0.0548214	0.06374
6:30772629:C:T	0.500336	-0.0258777	0.0383964
6:30772715:G:A	0.559422	-0.0396134	0.0678659
6:30772725:A:G	0.939128	-0.00625365	0.0818911
6:30772862:G:A	0.425065	-0.0369358	0.0463049
6:30772912:T:C	0.312283	-0.0706287	0.0698986
6:30772915:A:T	0.249971	-0.0543773	0.0472674
6:30773239:T:C	0.5598	-0.0395761	0.0678675
6:30773406:T:G	0.486393	-0.0485249	0.069714
6:30773423:GAC:G	0.486448	-0.0485192	0.0697146
6:30773451:G:A	0.724962	0.0273091	0.0776192
6:30773502:A:C	0.559855	-0.0395701	0.0678665
6:30773522:T:C	0.898085	-0.00378355	0.0295403
6:30773589:G:A	0.384028	-0.0405268	0.0465559
6:30773640:C:T	0.307422	-0.0404355	0.0396175
6:30773652:C:G	0.524609	-0.0484958	0.0762204
6:30773753:CCT:C	0.0017547	0.16127	0.0515421
6:30773814:C:T	0.312487	-0.0705969	0.0698967
6:30774039:CAGG:C	0.610849	-0.0325869	0.0640388
6:30774087:T:A	0.853081	0.0215602	0.116423
6:30774087:TAAA:TAA	0.277424	-0.0655587	0.0603602
6:30774219:T:G	0.542566	-0.0413933	0.0679764
6:30774220:G:C	0.853711	-0.0053547	0.0290408
6:30774230:C:A	0.542566	-0.0413933	0.0679764
6:30774239:A:G	0.294705	-0.0418434	0.0399324
6:30774269:A:G	0.266636	-0.080367	0.0723478
6:30774284:AG:A	0.341395	0.102675	0.107918
6:30774348:C:T	0.559855	-0.0395701	0.0678665
6:30774390:A:G	0.559855	-0.0395701	0.0678665
6:30774404:G:A	0.423179	0.0478114	0.0596957
6:30774416:G:A	0.559855	-0.0395701	0.0678665
6:30774522:T:C	0.338162	-0.038139	0.0398193
6:30774584:C:T	0.31177	-0.0485903	0.0480371
6:30774624:G:A	0.295924	-0.0735193	0.0703389
6:30774643:A:C	0.559855	-0.0395701	0.0678665
6:30774671:G:A	0.572596	-0.0394213	0.0698672
6:30774687:G:A	0.302286	-0.0423126	0.0410187
6:30774688:CA:C	0.334447	-0.0453736	0.0470098
6:30774689:A:G	0.443259	-0.0487166	0.0635405
6:30774690:GTAA:G	0.346069	-0.0446518	0.0473889
6:30774702:A:G	0.697527	-0.0278	0.0715275
6:30774724:CA:C	0.137836	-0.0600238	0.0404501
6:30774773:C:G	0.524497	-0.0485111	0.0762239
6:30774777:CCA:C	0.00153185	0.191629	0.0604779
6:30774796:C:T	0.312487	-0.0705969	0.0698967
6:30774826:G:T	0.0025076	0.161605	0.0534688
6:30774881:G:A	0.666906	-0.0302515	0.0702874
6:30774988:C:G	0.600086	-0.0368235	0.0702367
6:30775017:A:G	0.425705	-0.0322752	0.0405181
6:30775033:G:C	0.421882	-0.0325503	0.0405278
6:30775034:G:T	0.594543	-0.0373881	0.0702435
6:30775077:T:C	0.638252	-0.0345619	0.0735134
6:30775164:C:T	0.352972	-0.037317	0.040176
6:30775189:C:T	0.651193	-0.0319525	0.0706748
6:30775212:T:C	0.659761	-0.0312237	0.0709238
6:30775241:G:C	0.338924	-0.103461	0.108189
6:30775255:T:C	0.315014	-0.040376	0.0401848
6:30775264:A:C	0.564729	-0.0412622	0.0716565
6:30775277:C:T	0.591569	-0.038669	0.0720678
6:30775295:C:G	0.284253	0.0515691	0.0481588
6:30775310:T:G	0.31028	-0.0799102	0.0787575
6:30775339:G:A	0.36403	-0.070967	0.0781822
6:30775550:C:A	0.501277	-0.0466831	0.0694193
6:30775564:C:T	0.502378	-0.0467762	0.0697369
6:30775568:G:T	0.523894	-0.0443938	0.0696533
6:30775590:C:T	0.526882	-0.0438353	0.069275
6:30775733:G:C	0.307422	-0.0404355	0.0396175
6:30775910:C:CCTGT	0.307422	-0.0404355	0.0396175
6:30776134:C:CTCT	0.934915	-0.00261374	0.0320064
6:30776134:C:CTCTTCT	0.345064	-0.0435794	0.0461545
6:30776174:C:T	0.48045	-0.0328491	0.0465563
6:30776195:G:C	0.849135	-0.00901549	0.0473944
6:30776197:G:A	0.800163	-0.0119958	0.0473888
6:30776229:T:C	0.345465	-0.037515	0.0397648
6:30776232:G:A	0.371608	-0.0432028	0.0483541
6:30776302:C:CT	0.0714004	0.0984329	0.0545963
6:30776393:G:A	0.426066	-0.03685	0.0462974
6:30776457:G:A	0.304526	-0.0718737	0.0699994
6:30776469:AT:A	0.127274	-0.0759754	0.0498219
6:30776478:T:C	0.371575	-0.0616975	0.0690494
6:30776713:A:G	0.312276	-0.0706302	0.0698992
6:30776725:G:A	0.325377	-0.0474488	0.0482465
6:30776802:C:T	0.307422	-0.0404355	0.0396175
6:30776858:A:G	0.317862	-0.0396344	0.0396796
6:30776960:A:G	0.561713	-0.0393983	0.0678931
6:30777149:C:T	0.426955	-0.0367769	0.0462945
6:30777261:A:T	0.558158	-0.0397492	0.06788
6:30777321:T:C	0.575458	-0.0380895	0.0680131
6:30777344:G:T	0.311223	-0.0707964	0.0699114
6:30777651:T:G	0.476321	-0.0512599	0.0719708
6:30778013:CA:C	0.154007	-0.0544477	0.038195
6:30778177:C:T	0.531821	-0.0476563	0.0762223
6:30778283:T:C	0.290461	-0.0617966	0.058458
6:30778685:G:C	0.437304	-0.0359795	0.0463203
6:30779016:C:T	0.410221	0.0435543	0.0528889
6:30779083:G:GC	0.426066	-0.03685	0.0462974
6:30779146:T:C	0.426066	-0.03685	0.0462974
6:30779181:T:C	0.873871	0.00764349	0.04815
6:30779214:A:G	0.309542	0.102553	0.10092
6:30779372:AAAAC:AAAACAAAC	0.208817	-0.0502616	0.039991
6:30780287:C:T	0.406458	-0.0589825	0.071051
6:30780287:CT:C	0.101176	0.0730923	0.0445907
6:30780340:G:A	0.291267	0.0508081	0.0481435
6:30780510:A:C	0.820944	0.0192261	0.0849468
6:30780529:G:C	0.559855	-0.0395701	0.0678665
6:30780568:C:T	0.876686	-0.0122078	0.0786727
6:30780627:C:T	0.302453	-0.136597	0.132466
6:30780627:CT:C	0.964819	0.00133052	0.0301658
6:30780636:TTTTTTTC:T	0.588317	-0.0275112	0.0508265
6:30780637:TTTTTTC:T	0.601614	-0.0256842	0.0491958
6:30780638:TTTTTC:T	0.183424	-0.0578539	0.0434898
6:30780639:TTTTC:T	0.202836	-0.0551394	0.0432971
6:30780640:TTTC:T	0.196848	-0.0557945	0.043232
6:30780645:TTC:T	0.646209	-0.0403076	0.0878095
6:30781004:TACTA:T	0.559855	-0.0395701	0.0678665
6:30781191:T:TGTGTGTGTGTGTGTATGTGGGG	0.115323	-0.0620443	0.0394004
6:30781193:T:G	0.17358	-0.100026	0.0735057
6:30781193:T:TGTGTGTGTGTGTGTATGTGG	0.221289	-0.0553129	0.0452233
6:30781264:T:A	0.349262	-0.0662097	0.0707353
6:30781301:T:C	0.812647	-0.0175083	0.0738707
6:30781444:AG:A	0.559855	-0.0395701	0.0678665
6:30781453:T:TA	0.647549	0.0362001	0.079183
6:30781689:GT:G	0.294127	-0.0620069	0.0591041
6:30781748:A:C	0.426066	-0.03685	0.0462974
6:30781750:C:T	0.565386	-0.0391423	0.0680902
6:30781758:G:A	0.294336	0.0470273	0.0448453
6:30781789:G:T	0.847847	0.00922035	0.0480562
6:30781938:G:A	0.312487	-0.0705969	0.0698967
6:30782205:G:C	0.497568	0.0242512	0.0357519
6:30782218:C:CTGTT	0.559244	-0.0396328	0.0678685
6:30782303:C:T	0.277102	-0.0435471	0.0400672
6:30782323:T:C	0.494437	-0.0482967	0.0706847
6:30782447:G:T	0.267294	-0.0962862	0.0867979
6:30782511:G:GT	0.163732	-0.112334	0.0806634
6:30782619:A:ATCTT	0.105431	-0.134506	0.0830758
6:30782619:A:ATCTTTATT	0.80574	-0.0111631	0.0453922
6:30782651:C:T	0.59508	-0.0471758	0.0887615
6:30782659:T:G	0.449301	-0.0323074	0.0427019
6:30782672:C:G	0.44807	-0.0323939	0.0427002
6:30782691:A:C	0.532779	-0.0551807	0.0884632
6:30782771:G:A	0.795946	-0.0108044	0.0417811
6:30782780:A:G	0.593479	0.0180599	0.0338327
6:30782789:AT:A	0.0608107	-0.0630041	0.0336045
6:30782883:T:C	0.336994	-0.0380732	0.0396546
6:30782913:C:A	0.676811	-0.029066	0.0697329
6:30782924:C:CTT	0.474814	-0.0331343	0.0463631
6:30782949:GCT:G	0.0805833	-0.0868036	0.0496784
6:30782950:CT:C	0.0962396	-0.102415	0.0615712
6:30782951:TC:T	0.0994768	-0.10198	0.0619038
6:30782979:T:C	0.375787	-0.0355235	0.0401086
6:30782985:C:T	0.00154668	0.185825	0.058698
6:30783023:C:T	0.710946	-0.0265088	0.0715322
6:30783025:G:C	0.413919	-0.0604289	0.0739629
6:30783073:T:TA	0.980194	-0.00199142	0.0802151
6:30783099:T:C	0.36221	-0.038067	0.0417785
6:30783121:G:A	0.123284	-0.147448	0.0956751
6:30783149:G:A	0.0805833	-0.0868035	0.0496783
6:30783151:C:T	0.26676	-0.0656665	0.0591295
6:30783153:T:C	0.327904	-0.0390183	0.039882
6:30783159:CT:C	0.107425	-0.0899362	0.0558654
6:30783164:G:A	0.578304	-0.0424375	0.0763452
6:30783184:T:C	0.148966	-0.0967951	0.0670701
6:30783186:C:T	0.148888	-0.0968143	0.0670706
6:30783187:A:G	0.148941	-0.0968001	0.0670694
6:30783204:A:AT	0.585275	-0.0262886	0.0481745
6:30783205:C:A	0.515273	-0.0305274	0.0469184
6:30783205:C:T	0.621784	-0.0345305	0.0699957
6:30783229:T:C	0.670667	-0.0312823	0.0735652
6:30783242:G:A	0.500767	-0.0244335	0.0362901
6:30783255:G:A	0.670674	-0.0312812	0.0735641
6:30783274:A:C	0.368816	-0.0379058	0.0421787
6:30783282:T:G	0.909788	0.00453861	0.0400563
6:30783284:G:GT	0.767693	-0.0221596	0.0750172
6:30783287:G:A	0.381346	0.0541799	0.0618903
6:30783294:G:A	0.468126	-0.0370013	0.0509989
6:30783295:G:A	0.682254	-0.0300989	0.0735215
6:30783300:A:G	0.390005	-0.0373879	0.0434941
6:30783302:T:C	0.267732	-0.0655357	0.0591316
6:30783311:T:C	0.867734	-0.00757382	0.045478
6:30783334:T:G	0.653937	-0.0217942	0.0486153
6:30783473:A:G	0.559187	-0.0396741	0.0679294
6:30783500:G:A	0.559237	-0.039671	0.0679327
6:30783530:C:A	0.466096	-0.033845	0.0464364
6:30783544:A:G	0.527749	-0.0294915	0.0467047
6:30783579:G:A	0.497759	-0.0620569	0.0915267
6:30783643:T:C	0.0996894	-0.112343	0.068237
6:30783690:C:A	0.518634	0.0442154	0.0685029
6:30783704:A:G	0.721201	0.0212664	0.059594
6:30783738:C:T	0.319936	-0.069793	0.0701727
6:30783882:A:G	0.74946	-0.0231959	0.0726343
6:30783887:G:A	0.678014	0.0324763	0.0782232
6:30783887:G:C	0.748686	-0.0223109	0.0696405
6:30783896:T:C	0.387852	-0.0346319	0.0401056
6:30783960:A:G	0.692317	-0.0249819	0.0631314
6:30783977:G:A	0.436585	-0.0360748	0.0463702
6:30784068:C:T	0.767693	-0.0221596	0.0750172
6:30784109:G:C	0.312682	-0.0400945	0.0397129
6:30784152:G:A	0.557103	-0.0355733	0.0605864
6:30784170:G:T	0.436197	-0.0361704	0.0464538
6:30784193:G:A	0.767693	-0.0221596	0.0750172
6:30784258:C:G	0.327287	-0.0389846	0.0397967
6:30784259:C:T	0.454412	-0.0348661	0.0466075
6:30784296:C:T	0.444097	-0.0356549	0.0465899
6:30784339:G:C	0.330974	0.0467669	0.0481064
6:30784353:G:C	0.443137	-0.0355813	0.0463959
6:30784439:T:TC	0.606705	-0.0211523	0.0410898
6:30784446:G:A	0.761583	-0.0248416	0.0818766
6:30784450:C:T	0.713775	-0.0298638	0.0814193
6:30784553:A:G	0.579678	-0.0227413	0.04106
6:30784576:G:A	0.780551	0.021751	0.0780722
6:30784700:G:C	0.200232	-0.0502449	0.0392266
6:30784784:G:A	0.598989	-0.0366653	0.069725
6:30784840:A:C	0.295126	-0.0922817	0.0881439
6:30784841:T:TCCC	0.328996	-0.0728249	0.0746051
6:30784842:T:A	0.5775	-0.0433539	0.077829
6:30784844:C:A	0.328996	-0.0728249	0.0746051
6:30785051:G:T	0.323038	-0.0708411	0.0716846
6:30785056:G:A	0.323038	-0.0708411	0.0716846
6:30785730:C:T	0.270436	-0.0821774	0.0745672
6:30785768:AG:A	0.320348	-0.0713586	0.071808
6:30785934:A:G	0.55791	-0.0397679	0.0678693
6:30786015:T:G	0.554951	-0.0400681	0.067871
6:30786177:C:T	0.287117	-0.0783558	0.0736103
6:30786187:CA:C	0.387579	-0.0713491	0.0825785
6:30786188:A:C	0.215749	-0.0914837	0.0739017
6:30786196:CCAAT:C	0.536157	-0.0453787	0.0733529
6:30786676:G:A	0.286712	-0.0422509	0.0396587
6:30786694:A:G	0.706282	0.0298396	0.0791807
6:30786699:T:TACACGA	0.144432	-0.095587	0.0654937
6:30786832:CT:C	0.285631	-0.0423372	0.0396507
6:30786927:C:T	0.413132	-0.0379419	0.0463614
6:30786937:C:T	0.252091	-0.079576	0.0694814
6:30787025:G:A	0.288112	-0.0740458	0.0697051
6:30787297:G:A	0.285912	-0.0743328	0.0696566
6:30787309:C:CT	0.188819	-0.0524339	0.0399016
6:30787460:G:A	0.285452	-0.0743918	0.0696454
6:30787494:A:T	0.417857	-0.0375657	0.0463692
6:30787577:A:G	0.285201	-0.0744241	0.0696392
6:30787585:T:A	0.285175	-0.0744273	0.0696386
6:30787605:G:A	0.28515	-0.0744306	0.069638
6:30787664:C:T	0.28505	-0.0744434	0.0696355
6:30787915:A:G	0.520193	-0.0434812	0.0676173
6:30788084:C:T	0.270679	-0.0765156	0.0694648
6:30788195:G:A	0.519481	-0.0435482	0.0676061
6:30788351:T:A	0.519481	-0.0435482	0.0676061
6:30788493:T:G	0.370852	-0.0991912	0.110843
6:30788541:T:A	0.784941	0.0279509	0.102427
6:30788606:T:C	0.324085	-0.061461	0.0623275
6:30788691:A:G	0.34927	-0.0422967	0.0451885
6:30788703:G:A	0.519451	-0.0435511	0.0676059
6:30788839:ATTTTT:A	0.270022	-0.0760097	0.068911
6:30788839:ATTTTT:ATTTT	0.295691	-0.0461051	0.0440893
6:30788895:G:A	0.51939	-0.0435571	0.0676052
6:30789290:C:T	0.284085	-0.0745668	0.0696113
6:30789647:G:C	0.152981	0.0487012	0.0340787
6:30789964:C:CA	0.0676278	-0.0950851	0.0520308
6:30789965:A:AAAC	0.314337	-0.0475457	0.0472544
6:30789966:A:AAC	0.315908	-0.0473686	0.0472315
6:30789966:A:AACAAAAAAAAA	0.258277	-0.0529796	0.046865
6:30789967:A:AC	0.314337	-0.0475457	0.0472544
6:30790611:A:G	0.278085	-0.0755052	0.0696137
6:30790716:C:A	0.000213873	0.169292	0.0457293
6:30790839:C:T	0.262353	-0.0524222	0.0467701
6:30791003:G:A	0.275748	-0.0758735	0.0696138
6:30791099:C:A	0.428565	-0.0836748	0.105697
6:30791099:CA:C	0.608211	0.0285736	0.0557393
6:30791099:CA:CAA	0.943636	0.00349011	0.049365
6:30791156:TTTC:T	0.282749	-0.0722727	0.0672827
6:30791188:CCTT:C	0.859883	0.0223058	0.126362
6:30791230:C:T	0.503578	-0.0452196	0.067606
6:30791236:C:CCTT	0.490286	-0.0467215	0.0677267
6:30791258:A:C	0.449741	-0.057424	0.0759731
6:30791561:T:C	0.49886	-0.0457187	0.0676028
6:30791566:T:C	0.498791	-0.045726	0.0676027
6:30791735:G:A	0.000110654	0.177469	0.0459055
6:30791814:C:T	0.4754	-0.0482503	0.0676039
6:30791873:A:C	0.300365	-0.0720271	0.0695476
6:30791979:A:G	0.298134	-0.107568	0.103387
6:30792001:T:TA	0.177302	0.0423308	0.0313769
6:30792057:A:G	0.174306	-0.053954	0.0397159
6:30792117:G:C	0.302767	-0.0973938	0.0945096
6:30792171:G:A	0.696202	0.0327583	0.0838982
6:30792171:GA:G	0.292927	0.0413278	0.0392953
6:30792282:C:T	0.264442	-0.0776695	0.0695992
6:30792364:A:G	0.470927	-0.0487021	0.0675506
6:30792867:A:G	0.452461	-0.0507006	0.0674822
6:30792965:CT:C	0.935997	-0.00400667	0.0498951
6:30792999:A:G	0.438861	-0.0522684	0.0675201
6:30793020:C:T	0.260806	-0.0782535	0.0695903
6:30793055:G:A	0.253978	-0.0533828	0.0467966
6:30793198:C:T	0.250951	-0.0537263	0.0467982
6:30793358:A:G	0.260759	-0.078261	0.0695902
6:30793472:A:AT	0.245846	-0.0804118	0.0692908
6:30793649:T:C	0.00164728	0.165491	0.0525801
6:30793832:C:T	0.260349	-0.0783287	0.0695905
6:30793937:T:C	0.40956	-0.0381032	0.0462043
6:30794004:A:T	0.236491	-0.0461098	0.0389506
6:30794120:G:A	0.481491	0.0566444	0.0804715
6:30794120:GA:G	0.685711	-0.0164439	0.040634
6:30794346:T:C	0.237966	-0.0459478	0.038936
6:30794644:A:G	0.48626	-0.0470584	0.0675865
6:30794909:G:A	0.260759	-0.078261	0.0695902
6:30794937:A:G	0.260759	-0.078261	0.0695902
6:30795947:G:C	0.48626	-0.0470584	0.0675865
6:30796090:T:C	0.260873	-0.078243	0.0695907
6:30797415:A:G	0.506556	-0.0377776	0.0568761
6:30797568:A:C	0.098567	-0.0843357	0.0510556
6:30798143:TTG:T	0.914806	0.00357465	0.0334147
6:30798168:A:G	0.61597	0.0308177	0.0614425
6:30798277:G:C	0.569517	0.0188995	0.0332291
6:30798321:T:TG	0.855381	-0.00655058	0.0359413
6:30798323:GC:G	0.508411	0.0457982	0.0692534
6:30798473:A:AC	0.126882	-0.0602869	0.0394931
6:30798476:C:T	0.849865	0.0116274	0.0614261
6:30798783:G:A	0.741176	-0.037229	0.112714
6:30798983:AAAAC:A	0.00652959	-0.0853617	0.0313838
6:30798984:AAAC:A	0.0224191	-0.0680409	0.0298008
6:30798985:AAC:A	0.0267274	-0.0646201	0.0291676
6:30798986:AC:A	0.0167255	-0.0701001	0.0292976
6:30799043:C:T	0.865657	-0.00499599	0.0295312
6:30799072:A:G	0.872063	0.00480181	0.0298178
6:30800014:C:T	0.302053	-0.136993	0.13274
6:30800068:G:A	0.347868	-0.0301532	0.0321212
6:30800126:G:A	0.0187345	-0.171931	0.073138
6:30800180:TGCATTCCA:T	0.528352	-0.0528543	0.083826
6:30800226:CAA:C	0.4596	-0.0225785	0.0305319
6:30800326:C:T	0.669807	0.0174216	0.0408561
6:30800376:T:A	0.684311	-0.0319391	0.0785541
6:30800869:AATCT:A	0.426715	-0.0258569	0.0325316
6:30800876:CTA:C	0.555925	-0.0197833	0.0335933
6:30800879:T:C	0.0719431	0.17398	0.0966835
6:30800913:TCTC:T	0.415057	-0.0280491	0.0344149
6:30800914:CT:C	0.147195	-0.0685319	0.0472793
6:30800915:TCTC:T	0.405747	-0.0286032	0.0344036
6:30800916:CTCT:C	0.540312	-0.0208368	0.0340281
6:30800918:CTCT:C	0.491836	-0.0236283	0.0343739
6:30800919:TC:T	0.229574	-0.0565403	0.0470597
6:30800920:CTCT:C	0.644021	-0.0159817	0.0345861
6:30800922:CT:C	0.58271	-0.0217967	0.0396714
6:30800925:TTC:T	0.629053	-0.0184777	0.0382513
6:30800927:C:T	0.0735539	-0.0907001	0.0506881
6:30801056:T:G	0.991285	-0.000885955	0.0811104
6:30801141:C:G	0.470935	0.0269227	0.0373429
6:30801760:CACA:C	0.506709	0.0633468	0.0954059
6:30801799:C:A	0.43551	-0.0251769	0.0322865
6:30802017:C:A	0.836104	-0.0107768	0.052092
6:30802063:C:T	0.431817	0.0359642	0.045751
6:30802074:G:A	0.690111	-0.0312698	0.0784285
6:30802081:C:T	0.302105	-0.136978	0.13274
6:30802421:G:A	0.483042	-0.0620075	0.088403
6:30802611:C:T	0.302105	-0.136978	0.13274
6:30802677:G:A	0.302105	-0.136978	0.13274
6:30802932:A:G	0.427107	-0.0645009	0.0812198
6:30803619:A:G	0.39362	-0.0261651	0.0306717
6:30803808:T:A	0.483173	-0.0217327	0.0309933
6:30804047:G:A	0.250176	-0.119258	0.10371
6:30804778:G:A	0.526415	0.0286982	0.0453018
6:30804932:C:T	0.346239	-0.0304581	0.0323365
6:30805122:C:G	0.289787	0.0604257	0.0570814
6:30805140:A:ATAAG	0.265525	0.0645711	0.0579931
6:30806370:C:T	0.184455	0.0670946	0.0505549
6:30806518:C:T	0.330438	-0.0299762	0.0308007
6:30806808:G:A	0.525722	0.0287458	0.0453011
6:30807073:C:T	0.827016	0.012922	0.0591313
6:30807273:G:A	0.302072	-0.136988	0.13274
6:30807578:C:T	0.907577	0.0131508	0.113276
6:30808032:C:CAATA	0.512482	-0.0195961	0.0299187
6:30808183:T:A	0.857963	0.0181371	0.101343
6:30808183:T:TA	0.669792	-0.0159321	0.0373612
6:30808762:C:T	0.607386	-0.0171222	0.0333241
6:30809174:C:T	0.590121	-0.0377349	0.0700532
6:30809469:C:T	0.906945	0.0132405	0.113271
6:30810147:C:T	0.420016	-0.060986	0.0756281
6:30810163:C:T	0.29203	0.0389972	0.0370105
6:30810325:T:TA	0.364093	-0.0276464	0.0304612
6:30810326:T:A	0.462393	-0.0226776	0.0308576
6:30810654:A:C	0.299725	-0.040771	0.0393154
6:30810993:A:G	0.140794	-0.046129	0.0313198
6:30811081:T:G	0.452715	-0.0229252	0.0305304
6:30811167:T:G	0.826156	-0.00854241	0.0388937
6:30811311:A:AT	0.270823	-0.0337056	0.030609
6:30812000:TG:T	0.233856	-0.0748231	0.0628509
6:30812418:A:T	0.381355	0.0506223	0.0578275
6:30812760:G:GT	0.393762	-0.0264216	0.0309816
6:30812775:TTTTTG:T	0.563893	0.0267292	0.046319
6:30813097:G:A	0.940334	-0.00266949	0.0356643
6:30813292:C:A	0.759085	-0.0158487	0.0516777
6:30813356:T:C	0.457238	0.0433511	0.0583144
6:30813881:A:G	0.657545	0.0384583	0.0867536
6:30813972:C:CT	0.451259	-0.0496465	0.0659038
6:30814051:T:C	0.150686	-0.0450484	0.0313464
6:30814294:T:A	0.00540289	0.29196	0.104947
6:30814294:TA:T	0.883539	-0.00446345	0.0304703
6:30814341:T:C	0.317331	0.14308	0.143086
6:30814543:T:C	0.390649	-0.0262562	0.030586
6:30815210:A:AC	0.60702	-0.0461623	0.0897521
6:30815212:A:C	0.241931	-0.0698507	0.0596926
6:30815213:A:C	0.027749	-0.262095	0.11909
6:30815214:A:C	0.35851	-0.111691	0.12164
6:30815216:ACC:A	0.778837	-0.00890819	0.0317204
6:30815218:C:CA	0.516039	-0.0228448	0.0351748
6:30815303:T:C	0.391819	-0.0261911	0.0305856
6:30815517:G:GAC	0.146815	-0.0454352	0.0313157
6:30816009:C:A	0.679175	0.0236256	0.0571234
6:30816865:A:T	0.339889	-0.0292341	0.0306314
6:30817036:G:C	0.302056	-0.136993	0.13274
6:30817756:C:G	0.395908	-0.111161	0.13094
6:30818484:C:G	0.420165	0.044538	0.0552488
6:30818545:A:G	0.372577	-0.027352	0.0306755
6:30818684:G:C	0.360267	-0.0280282	0.0306367
6:30819011:C:T	0.397178	0.0980007	0.115748
6:30819153:T:C	0.358686	-0.0281209	0.0306371
6:30819159:G:A	0.523454	-0.0487227	0.0763643
6:30819196:A:T	0.161522	0.0649306	0.04638
6:30819257:G:A	0.358352	-0.0281406	0.0306372
6:30819465:A:G	0.238929	-0.0464047	0.0394039
6:30819791:G:A	0.0299071	-0.130793	0.0602367
6:30819894:C:T	0.667585	-0.0403477	0.093949
6:30819895:A:G	0.576224	-0.0162922	0.0291501
6:30820340:G:A	0.0214357	-0.184627	0.0802651
6:30820559:C:T	0.302056	-0.136993	0.13274
6:30820574:CCCTT:C	0.594667	-0.0274075	0.0515095
6:30820574:C:T	0.485793	-0.0529957	0.0760322
6:30820587:C:T	0.225712	-0.0421911	0.0348261
6:30820592:C:T	0.170477	0.0636802	0.0464591
6:30820593:C:T	0.614235	-0.0226426	0.0449224
6:30820594:TTC:T	0.253554	-0.0365981	0.0320542
6:30820600:CT:C	0.629322	-0.0204555	0.0423789
6:30820602:T:C	0.130696	-0.115915	0.0766957
6:30820679:C:T	0.904041	-0.00641243	0.0531897
6:30820756:A:G	0.733127	-0.00994107	0.0291553
6:30820899:C:T	0.825816	-0.0085594	0.0388939
6:30821012:GA:G	0.0141392	-0.0727743	0.0296589
6:30821025:AAAAAG:A	0.277504	-0.102337	0.0942376
6:30821026:AAAAG:A	0.291723	-0.0993628	0.0942408
6:30821331:C:T	0.312782	0.0382243	0.0378683
6:30821361:C:T	0.11786	-0.068523	0.0438178
6:30821446:C:T	0.421985	-0.0246563	0.0307059
6:30821507:G:A	0.0157026	-0.215409	0.0891685
6:30822594:T:A	0.900301	-0.00666336	0.0531872
6:30823710:T:A	0.334446	-0.0295682	0.0306343
6:30824364:CG:TG	0.350622	0.0543715	0.058252
6:30824364:C:T	0.350623	0.0543712	0.0582519
6:30824451:T:C	0.39987	-0.0277728	0.0329901
6:30824451:T:TC	0.158096	-0.0509877	0.036123
6:30825525:ACTG:A	0.89731	-0.00690731	0.0535201
6:30825812:G:A	0.701565	-0.0198339	0.0517576
6:30826388:AG:A	0.0301804	-0.130611	0.060253
6:30826548:A:G	0.326695	-0.0300485	0.0306369
6:30826666:G:A	0.676878	0.0220308	0.0528662
6:30826684:C:G	0.360423	-0.0280402	0.0306598
6:30826835:C:T	0.978639	0.000966894	0.0361123
6:30827154:A:G	0.352656	-0.0284959	0.0306589
6:30828133:G:T	0.315626	-0.0307465	0.0306397
6:30828433:A:G	0.921941	-0.00373263	0.0380924
6:30828434:A:G	0.921792	-0.00373977	0.0380923
6:30828606:G:T	0.315259	-0.0307646	0.0306345
6:30828705:C:G	0.569606	-0.0416498	0.0732457
6:30828960:C:T	0.310019	-0.0311042	0.030639
6:30829307:G:A	0.95353	-0.00639472	0.109734
6:30829674:TTC:T	0.0831133	0.266152	0.153588
6:30831053:C:T	0.440443	0.0428465	0.0555406
6:30832119:T:C	0.330346	-0.0298329	0.0306476
6:30832207:G:A	0.162837	-0.161154	0.115474
6:30832511:C:T	0.160012	0.0651555	0.046373
6:30833081:C:T	0.787625	-0.0140579	0.0521831
6:30833116:G:A	0.378281	-0.0270311	0.0306799
6:30833601:T:TA	0.49581	-0.0221178	0.0324738
6:30833943:A:ATTGCGGG	0.294183	-0.0329043	0.0313676
6:30834625:G:C	0.302099	-0.136978	0.132738
6:30834720:C:A	0.407743	-0.0254003	0.0306814
6:30834740:TTCTC:T	0.432239	-0.024473	0.0311613
6:30834744:C:T	0.288613	-0.129029	0.121591
6:30834748:C:T	0.405582	0.0813441	0.0978054
6:30834769:TTTTTTTTTTG:T	0.676138	-0.0243415	0.0582697
6:30834770:TTTTTTTTTG:T	0.698265	-0.022644	0.0584115
6:30834828:A:C	0.407743	-0.0254003	0.0306814
6:30835185:C:T	0.0266713	0.216778	0.0978109
6:30835652:T:G	0.725099	-0.0263204	0.0748476
6:30835721:A:C	0.0592809	0.110871	0.0587833
6:30835927:GT:G	0.586327	0.0202005	0.0371219
6:30836170:C:T	0.0395981	-0.123808	0.0601617
6:30836186:GT:G	0.409707	-0.0253001	0.0306888
6:30836489:TC:T	0.854149	-0.00960341	0.0522417
6:30836607:T:G	0.0395981	-0.123808	0.0601617
6:30836984:C:G	0.407743	-0.0254003	0.0306814
6:30837150:G:C	0.725099	-0.0263204	0.0748476
6:30837161:G:A	0.407743	-0.0254003	0.0306814
6:30837290:C:T	0.325164	-0.0689621	0.0700904
6:30837454:AT:A	0.39841	-0.0259265	0.0307017
6:30837489:G:A	0.379289	0.0520975	0.0592551
6:30837538:G:C	0.719122	0.0245695	0.0683182
6:30837646:T:C	0.854662	-0.00956905	0.0522404
6:30838043:G:C	0.865696	0.00603778	0.0356994
6:30838065:CA:C	0.667977	0.0143186	0.0333825
6:30838111:ATCT:A	0.325722	-0.130971	0.133268
6:30838760:T:A	0.627958	0.0533184	0.110025
6:30838818:A:C	0.635489	0.0176084	0.0371474
6:30839430:C:T	0.854662	-0.00956905	0.0522404
6:30840147:T:C	0.229116	-0.0478669	0.0398016
6:30840305:T:G	0.540385	0.0342317	0.055913
6:30840397:A:G	0.572616	-0.0413859	0.0733529
6:30840475:CT:C	0.593372	0.0512678	0.0960152
6:30841631:G:T	0.125136	-0.0479869	0.031291
6:30842095:TA:T	0.827984	-0.0113554	0.0522596
6:30842386:C:T	0.692537	-0.0115391	0.0291823
6:30842397:C:A	0.641362	0.017307	0.0371559
6:30842559:C:T	0.401221	-0.121938	0.145261
6:30842559:CT:C	0.665333	-0.0134093	0.0309996
6:30842792:T:C	0.357982	-0.0282643	0.0307482
6:30843170:A:G	0.855566	0.00545576	0.0299732
6:30844495:C:T	0.304054	-0.136332	0.132648
6:30844731:G:A	0.0439993	-0.121376	0.0602631
6:30844926:G:A	0.64313	0.0172085	0.0371411
6:30844972:A:G	0.594468	-0.0179905	0.0337931
6:30846088:T:C	0.976381	-0.0011157	0.0376851
6:30846650:T:A	0.396001	0.0472609	0.0556806
6:30846865:T:TTTTATTTATTTA	0.328848	-0.0537778	0.0550755
6:30846919:A:C	0.602804	-0.0153489	0.029496
6:30847208:A:T	0.411842	-0.122273	0.148994
6:30847710:G:C	0.491849	-0.0518271	0.0753989
6:30847797:G:A	0.0724641	-0.140698	0.0783313
6:30847910:C:CT	0.726525	-0.0113861	0.0325547
6:30847910:C:T	0.0553538	0.25699	0.134122
6:30847999:C:T	0.483797	-0.0224308	0.0320345
6:30848416:CAGA:C	0.292812	-0.143034	0.135967
6:30849124:A:T	0.615141	-0.0148263	0.0294906
6:30849292:G:C	0.15988	0.0651765	0.0463733
6:30849478:C:T	0.159041	0.0653043	0.0463709
6:30850142:A:G	0.498859	-0.0199351	0.0294773
6:30850395:A:G	0.260542	-0.0379291	0.0337114
6:30850748:GT:G	0.482381	-0.0224852	0.0320084
6:30851360:T:C	0.404169	0.0484553	0.058086
6:30851462:C:A	0.60769	0.057052	0.111132
6:30851632:C:T	0.901079	-0.00481793	0.0387611
6:30852388:G:A	0.252166	0.043148	0.0376804
6:30852539:T:G	0.0899117	0.0865482	0.0510349
6:30856863:C:G	0.412608	0.0970662	0.118473
6:30857289:C:T	0.572328	-0.0413656	0.0732619
6:30857651:G:A	0.0212452	-0.184868	0.0802518
6:30857879:C:T	0.575802	-0.0409912	0.0732605
6:30858645:G:A	0.633248	0.0284036	0.0595264
6:30858731:CCT:C	0.207517	0.0561426	0.0445427
6:30858732:CT:C	0.261826	0.0500542	0.0446082
6:30858857:C:T	0.597309	-0.0167876	0.0317781
6:30859304:C:G	0.776719	0.030344	0.106997
6:30859306:G:C	0.363173	-0.0341333	0.0375365
6:30859324:G:T	0.774337	-0.0137533	0.04797
6:30859332:G:T	0.959478	-0.00483514	0.0951632
6:30859335:A:T	0.994509	-0.000297779	0.0432707
6:30859338:G:T	0.0538681	-0.131337	0.0681245
6:30859355:G:A	0.117199	-0.0908822	0.0580109
6:30860598:GA:G	0.418839	0.095906	0.118631
6:30860788:TC:T	0.30787	-0.135142	0.132531
6:30861774:C:G	0.19728	0.054059	0.0419277
6:30861789:G:A	0.495933	-0.0803114	0.117949
6:30862222:G:C	0.11276	0.0983127	0.0619914
6:30862784:C:T	0.341298	0.0550719	0.0578726
6:30862992:C:T	0.274364	0.0431016	0.0394318
6:30863530:C:G	0.894679	0.00472643	0.0357017
6:30864355:T:C	0.412584	0.0970712	0.118473
6:30864700:C:T	0.837458	-0.0107035	0.0521748
6:30865204:A:C	0.122341	-0.0670078	0.0433701
6:30865565:T:C	0.466294	0.0267812	0.036761
6:30865820:C:A	0.416602	0.0303686	0.0373845
6:30866342:C:G	0.60268	-0.0166332	0.0319531
6:30866545:G:A	0.499095	-0.0487662	0.0721486
6:30867643:C:G	0.0371425	-0.201654	0.0967537
6:30868233:G:C	0.594867	-0.0168852	0.0317513
6:30869400:T:C	0.592305	-0.0169944	0.0317357
6:30869593:G:A	0.591695	-0.017019	0.0317292
6:30869829:ATTT:A	0.077099	-0.0777558	0.0439852
6:30870113:G:A	0.736351	-0.0106799	0.0317203
6:30870258:C:T	0.0486566	-0.117817	0.0597572
6:30870463:A:G	0.757245	-0.00980169	0.0317103
6:30870579:G:A	0.159977	0.0651608	0.0463729
6:30870828:A:G	0.364635	0.0332635	0.0366916
6:30871259:C:T	0.437249	0.0504352	0.064923
6:30871259:CTTTTTTTTTTTT:C	0.937132	-0.00480024	0.0608586
6:30871449:G:C	0.757245	-0.00980169	0.0317103
6:30871509:C:T	0.757245	-0.00980169	0.0317103
6:30871870:C:T	0.15518	-0.0626661	0.0440854
6:30871917:TTTTTTTTTTTTTTTTA:T	0.00644682	0.150793	0.0553542
6:30872326:A:T	0.726271	0.0494575	0.141271
6:30872356:G:A	0.717305	-0.0605677	0.167285
6:30872557:G:C	0.539155	-0.0737368	0.120074
6:30872642:A:T	0.431167	0.103978	0.132087
6:30872650:A:T	0.0849387	0.180034	0.104506
6:30872654:A:T	0.0849427	0.180033	0.104506
6:30872699:T:C	0.791763	-0.00837235	0.0317109
6:30872732:G:A	0.843961	-0.00624044	0.0317048
6:30873041:G:A	0.561992	-0.0303909	0.0524085
6:30873306:A:T	0.282642	0.127204	0.118395
6:30873306:AT:A	0.286622	-0.0397761	0.0373288
6:30873508:T:C	0.207122	0.0473128	0.0375046
6:30873558:C:T	0.795439	-0.00821818	0.0316993
6:30873886:T:C	0.765438	-0.00944855	0.0316696
6:30874098:C:CTT	0.916854	-0.00352143	0.033731
6:30874098:C:T	0.607611	0.0333593	0.0649662
6:30874317:A:C	0.328562	0.035852	0.0366955
6:30874384:A:AC	0.795439	-0.00821818	0.0316993
6:30874489:A:T	0.973804	0.00313165	0.0953671
6:30874489:AT:A	0.815128	-0.00742038	0.031736
6:30874513:A:G	0.795439	-0.00821818	0.0316993
6:30874797:C:T	0.919463	-0.00294236	0.0291006
6:30874817:A:AAGAG	0.970977	0.00110012	0.0302376
6:30874817:A:G	0.466016	0.0478803	0.0656815
6:30874820:A:AGAGG	0.142373	-0.0474409	0.0323385
6:30874822:A:AGAGA	0.0877446	-0.0583511	0.0341751
6:30874824:A:AGAGA	0.0877675	-0.0583468	0.034175
6:30874826:A:AGAGA	0.0870275	-0.0584751	0.0341702
6:30874827:G:GAGAG	0.0870275	-0.0584751	0.0341702
6:30874866:C:G	0.71721	-0.0369245	0.101948
6:30875094:GTA:G	0.93325	-0.00265267	0.0316712
6:30875303:TTC:T	0.270791	-0.0363963	0.0330502
6:30875304:TC:T	0.282748	-0.0355183	0.0330659
6:30875305:C:CT	0.298172	-0.0339544	0.0326372
6:30875305:C:T	0.320888	-0.0326715	0.032914
6:30875577:G:A	0.306525	-0.135518	0.132531
6:30875603:G:A	0.525086	0.0272212	0.0428326
6:30875622:T:C	0.795439	-0.00821818	0.0316993
6:30875664:G:T	0.795439	-0.00821818	0.0316993
6:30876217:TGA:T	0.67817	0.0397739	0.0958496
6:30876224:G:T	0.306525	-0.135518	0.132531
6:30876438:G:A	0.795439	-0.00821818	0.0316993
6:30876776:G:A	0.306525	-0.135518	0.132531
6:30878579:A:T	0.795439	-0.00821818	0.0316993
6:30881021:A:G	0.0502928	-0.116193	0.0593589
6:30881031:C:T	0.164602	0.0649189	0.0467124
6:30881879:TA:T	0.31554	0.044844	0.0446803
6:30881880:AG:A	0.346453	0.0333131	0.0353833
6:30881890:TCCCGGGCGCCTC:T	0.71721	-0.0369245	0.101948
6:30882203:T:C	0.601881	-0.0154999	0.0297106
6:30882803:G:A	0.550845	0.0257525	0.043173
6:30883878:AAAGCAACC:A	0.139306	-0.0460628	0.0311577
6:30883885:CCAAGCAA:C	0.114134	-0.0489874	0.031007
6:30883920:C:T	0.615536	-0.0264327	0.0526353
6:30884244:T:TGG	0.268163	0.0422081	0.038118
6:30884246:T:G	0.758146	-0.0208124	0.0675912
6:30884251:G:A	0.808212	0.0129682	0.0534254
6:30884253:G:A	0.551445	-0.0311562	0.052311
6:30884253:G:GTGTG	0.778428	-0.00870554	0.0309401
6:30884255:A:T	0.56856	-0.0299805	0.0525813
6:30884274:T:TA	0.0633554	-0.174849	0.0941722
6:30884331:CG:C	0.561484	-0.0304911	0.0525131
6:30884806:A:C	0.552116	-0.0312228	0.0525113
6:30885686:T:A	0.549599	-0.0314202	0.0525104
6:30885839:TTTTG:T	0.697872	-0.020108	0.0517987
6:30886015:T:G	0.54954	-0.0314242	0.0525093
6:30886079:G:A	0.54954	-0.0314242	0.0525093
6:30886097:C:A	0.75086	-0.0296857	0.0934966
6:30886118:C:T	0.130542	-0.0651018	0.0430577
6:30886137:C:G	0.146115	0.0880075	0.0605532
6:30886162:G:A	0.307749	-0.13513	0.132486
6:30886350:C:G	0.54954	-0.0314242	0.0525093
6:30886715:A:C	0.758576	-0.0290089	0.0943837
6:30886724:C:T	0.575802	-0.0409912	0.0732605
6:30886927:G:C	0.10696	0.0680904	0.0422394
6:30887108:TTTTTTAAGTAATGTAA:T	0.811847	-0.0126027	0.0529429
6:30887124:A:ATTT	0.664831	-0.0342564	0.0790677
6:30887207:C:T	0.54954	-0.0314242	0.0525093
6:30887242:G:A	0.165184	0.0648326	0.0467146
6:30887780:C:A	0.54185	0.0377161	0.0618279
6:30887780:C:CTGGGGCGGTGCAGGTGATGGGGCGGTGCAGGT	0.646796	-0.0136534	0.0297968
6:30887795:T:TGATGGGGCGGTGCAGGT	0.643162	-0.0137966	0.0297801
6:30888161:T:C	0.630554	-0.0143134	0.0297609
6:30889120:A:G	0.547754	-0.0315606	0.0525022
6:30890158:G:A	0.0552807	-0.261726	0.136553
6:30890206:T:C	0.536321	-0.0325349	0.0526126
6:30890535:T:C	0.307414	-0.135224	0.132486
6:30890569:G:T	0.548236	-0.0315256	0.0525072
6:30890789:G:A	0.0437257	-0.119871	0.059439
6:30891448:TG:T	0.242542	0.0447691	0.0383081
6:30891450:G:C	0.201375	0.0490945	0.0384258
6:30891695:G:C	0.633762	0.0245447	0.051517
6:30891695:G:T	0.548236	-0.0315256	0.0525072
6:30891702:C:T	0.307414	-0.135224	0.132486
6:30891704:C:CCG	0.548236	-0.0315256	0.0525072
6:30891795:G:GTGC	0.513525	-0.0343846	0.0526275
6:30892054:A:G	0.0554216	-0.055262	0.0288491
6:30892242:C:T	0.575802	-0.0409912	0.0732605
6:30892377:G:C	0.510929	-0.034544	0.052547
6:30892487:C:T	0.0174733	0.163736	0.0688954
6:30892999:AC:A	0.880324	-0.00482073	0.0320191
6:30893226:C:G	0.548236	-0.0315256	0.0525072
6:30893428:G:A	0.548133	-0.0315338	0.0525073
6:30894344:G:A	0.568862	-0.029947	0.0525637
6:30894416:GACTA:G	0.548236	-0.0315256	0.0525072
6:30894461:C:A	0.0166417	-0.190146	0.0794086
6:30894573:C:T	0.548406	-0.0315133	0.0525091
6:30895040:G:A	0.49352	0.0284916	0.0416105
6:30895187:A:G	0.0962712	0.0693133	0.0416745
6:30895264:C:T	0.587851	-0.0287883	0.0531197
6:30895293:A:G	0.593058	-0.0283849	0.0531145
6:30895592:G:A	0.548236	-0.0315256	0.0525072
6:30895599:C:A	0.47015	0.0885211	0.122565
6:30895700:A:G	0.146128	0.0879899	0.060543
6:30895808:GTTTTTTTTTTTTTTTTT:G	0.110001	-0.0685957	0.0429209
6:30896052:C:T	0.880237	-0.00482418	0.0320183
6:30896074:A:C	0.307414	-0.135224	0.132486
6:30896399:T:C	0.584005	-0.0287574	0.0525208
6:30896461:C:T	0.373451	0.0515065	0.0578707
6:30896631:T:C	0.355293	0.0511875	0.0553755
6:30897110:G:C	0.938656	-0.00409443	0.0532029
6:30897223:C:A	0.375145	0.0515493	0.0581244
6:30897384:ATTTT:A	0.132927	-0.0481664	0.0320541
6:30898295:A:G	0.734507	-0.0178566	0.0526533
6:30898442:C:T	0.734518	-0.0178558	0.052653
6:30899052:G:A	0.171464	-0.0580309	0.0424353
6:30899077:C:T	0.0843579	-0.0741967	0.0429891
6:30899195:G:A	0.907316	0.00649489	0.055786
6:30899577:G:A	0.0380529	-0.120956	0.0583121
6:30899624:C:T	0.222917	0.0466956	0.0383125
6:30899658:G:A	0.307414	-0.135224	0.132486
6:30900102:CTG:C	0.225462	0.0462083	0.0381215
6:30900164:G:A	0.307414	-0.135224	0.132486
6:30900182:C:T	0.162838	0.0532391	0.038148
6:30900198:G:A	0.307414	-0.135224	0.132486
6:30900235:G:A	0.575488	-0.0410251	0.0732606
6:30900383:G:GT	0.0572111	-0.0610604	0.0321084
6:30900383:G:GTTT	0.916232	0.00564362	0.0536564
6:30900399:C:G	0.0712199	-0.0779189	0.0431905
6:30900424:GAGT:G	0.951485	-0.00360749	0.0592922
6:30900427:TAGA:GAGA	0.128564	-0.0448551	0.029514
6:30900427:TAGA:T	0.914339	-0.00625243	0.0581258
6:30900427:T:G	0.219152	-0.0362587	0.0295078
6:30900429:GAA:G	0.951731	-0.00358918	0.059293
6:30900648:C:T	0.307414	-0.135224	0.132486
6:30900660:G:A	0.608278	-0.0489859	0.0955761
6:30901195:G:T	0.496726	0.0383228	0.0563861
6:30901203:GCCCT:G	0.987913	-0.000702342	0.0463619
6:30901409:A:G	0.341788	-0.0403275	0.0424216
6:30901872:C:G	0.537603	0.0183334	0.0297407
6:30902176:G:A	0.934164	0.00714469	0.0864895
6:30902181:C:T	0.072867	-0.0774963	0.0432056
6:30902533:T:C	0.352337	0.116727	0.125504
6:30902798:C:T	0.768692	-0.0318021	0.108139
6:30903445:G:GT	0.92067	0.00452898	0.0454762
6:30903492:G:T	0.808389	-0.0237961	0.0981264
6:30903512:G:T	0.0624794	0.072983	0.0391775
6:30904146:C:T	0.505902	0.037248	0.0559925
6:30904535:G:T	0.929468	0.00553912	0.0625786
6:30904714:G:A	0.0747662	-0.0766847	0.0430355
6:30905673:T:C	0.201321	0.0428032	0.0334976
6:30905803:G:A	0.150397	0.0562567	0.0391179
6:30906348:C:T	0.0922946	0.0525307	0.0312048
6:30907233:A:AG	0.0927828	-0.0659211	0.0392178
6:30907240:G:C	0.898831	0.00796336	0.0626353
6:30907246:A:G	0.722777	0.0187471	0.0528458
6:30907401:C:T	0.15322	0.0558361	0.0390941
6:30907979:G:A	0.0063579	0.230082	0.0843184
6:30908187:C:T	0.963329	0.002872	0.0624664
6:30908379:C:A	0.961851	0.00298799	0.0624698
6:30909210:T:TTTC	0.938517	-0.00272999	0.0353928
6:30909239:T:C	0.200592	-0.0959042	0.0749329
6:30909239:T:TC	0.160479	-0.0949614	0.0676622
6:30909382:ACCTG:A	0.499208	-0.0223696	0.033104
6:30909384:CT:C	0.504478	-0.0221017	0.0331132
6:30909385:TG:T	0.492455	-0.0227248	0.0331067
6:30909408:T:C	0.68606	-0.0212525	0.0525782
6:30909806:T:A	0.574328	-0.041146	0.0732541
6:30910053:CACTTAGTCAAGAAACGG:C	0.109958	0.050142	0.0313705
6:30910085:C:T	0.114282	0.0492997	0.0312175
6:30910753:A:G	0.307414	-0.135224	0.132486
6:30911751:C:T	0.71046	-0.0212151	0.0571469
6:30912424:T:C	0.113092	0.04949	0.0312348
6:30912625:G:A	0.358115	-0.0389165	0.0423483
6:30912900:G:A	0.340077	-0.0733913	0.0769291
6:30913458:G:A	0.637573	0.0273649	0.0580879
6:30913475:T:C	0.386817	-0.03653	0.0422115
6:30913910:G:T	0.284598	-0.0450377	0.0420894
6:30914496:G:T	0.109344	0.0499846	0.031218
6:30914552:T:C	0.611108	-0.0175623	0.0345381
6:30916645:G:A	0.89764	-0.0125624	0.0976531
6:30917482:C:T	0.806283	-0.0154335	0.0629364
6:30917722:C:T	0.405062	0.0486297	0.058406
6:30917968:C:A	0.310353	-0.13441	0.132491
6:30918400:A:G	0.556265	-0.0308954	0.0525076
6:30918441:A:G	0.833904	-0.0132909	0.0633814
6:30918449:C:T	0.485282	0.038959	0.0558286
6:30919057:G:A	0.903788	-0.0118112	0.0977117
6:30919141:C:T	0.407256	0.0484056	0.0584093
6:30921417:GA:G	0.631248	-0.0221792	0.0462094
6:30921980:A:G	0.335129	-0.127624	0.132413
6:30922088:G:A	0.362093	-0.0328608	0.0360559
6:30922289:G:A	0.48419	0.0390569	0.055829
6:30922570:C:G	0.502584	-0.0351486	0.0524269
6:30923401:G:C	0.43649	0.0454816	0.0584496
6:30923411:CG:C	0.347501	-0.0337695	0.0359461
6:30923564:G:A	0.336196	-0.127343	0.132413
6:30923629:C:T	0.561769	-0.0304489	0.0524787
6:30923735:T:C	0.482149	0.0392412	0.0558316
6:30923798:C:A	0.454335	-0.0558253	0.0746121
6:30924118:C:CAG	0.499177	0.0661515	0.0978884
6:30925443:A:G	0.479829	0.0394528	0.0558365
6:30926155:G:A	0.487777	0.0849392	0.122418
6:30926517:CG:TG	0.435748	0.0558791	0.0716956
6:30926828:C:T	0.269131	-0.0645391	0.0584029
6:30926853:TA:T	0.681358	-0.0212068	0.051647
6:30927617:G:T	0.775324	-0.0179836	0.0630077
6:30927867:C:A	0.0296317	-0.139217	0.0640085
6:30927878:GAGAA:G	0.33953	-0.126463	0.132409
6:30927899:C:G	0.476541	0.0397534	0.0558431
6:30928317:T:A	0.234955	-0.0913934	0.0769504
6:30928342:A:T	0.227546	0.0401121	0.033241
6:30928629:A:T	0.842189	-0.0202877	0.1019
6:30928943:A:T	0.474986	0.0398955	0.0558455
6:30929206:G:A	0.469847	0.0403767	0.0558672
6:30929264:G:A	0.440197	0.0917905	0.118921
6:30929766:G:A	0.914523	0.0120383	0.112155
6:30929898:G:A	0.0609267	-0.104811	0.0559282
6:30929915:G:C	0.372927	-0.117893	0.132315
6:30929977:C:T	0.996184	-0.000288564	0.0603386
6:30930307:C:G	0.386903	-0.114408	0.132226
6:30930633:A:G	0.852804	-0.00546236	0.02944
6:30930770:A:G	0.230144	0.0973657	0.0811389
6:30931056:ATTC:A	0.216683	-0.0937907	0.0759196
6:30931058:TC:T	0.972016	-0.00134583	0.0383645
6:30931059:C:T	0.474951	0.0282905	0.0395978
6:30931090:TTTTC:T	0.29381	0.0442475	0.0421485
6:30931102:C:T	0.219296	0.102134	0.0831436
6:30931103:TTTC:T	0.234327	0.0498223	0.0418925
6:30931104:TTC:T	0.0887894	0.0700125	0.0411398
6:30931245:C:T	0.487106	-0.0380249	0.0547185
6:30931292:C:T	0.8225	0.0209185	0.0932485
6:30931921:A:G	0.597364	0.017281	0.032717
6:30932303:GTAACAC:G	0.742942	-0.0266411	0.0812328
6:30932311:TG:T	0.765173	-0.0243001	0.0813542
6:30932313:TGC:T	0.763361	-0.0244946	0.0813584
6:30932429:A:G	0.621365	-0.0297145	0.0601609
6:30932529:C:T	0.423677	0.0596467	0.074553
6:30932606:G:A	0.541042	-0.026362	0.0431289
6:30932709:C:A	0.0591162	-0.151281	0.0801561
6:30932840:A:G	0.404548	-0.0534225	0.0640922
6:30933076:G:A	0.79532	-0.00854496	0.0329402
6:30933131:A:G	0.540073	0.0279576	0.0456299
6:30933370:C:CTA	0.546541	0.0575032	0.0953696
6:30933371:C:CCT	0.888426	0.0124162	0.0884996
6:30933496:T:C	0.837354	0.0133636	0.0650998
6:30933503:C:A	0.637778	0.0201268	0.0427494
6:30933517:A:G	0.650921	-0.0245253	0.0542016
6:30933801:C:T	0.0636143	-0.191842	0.103426
6:30933848:A:T	0.98989	-0.000809141	0.0638578
6:30933968:G:C	0.459319	-0.0498658	0.0673891
6:30934451:A:G	0.224741	0.054254	0.0446896
6:30934570:C:G	0.444676	0.0340564	0.0445577
6:30934733:C:T	0.501441	0.0449664	0.066892
6:30934990:C:T	0.471105	-0.0557978	0.0774237
6:30935059:C:T	0.501119	0.0418667	0.062234
6:30935060:G:T	0.795246	-0.0278866	0.107461
6:30935226:G:A	0.301113	-0.0350228	0.0338696
6:30935290:G:A	0.419988	-0.0651424	0.0807775
6:30935337:G:A	0.0230129	0.107275	0.0471909
6:30935363:C:T	0.478408	0.0474039	0.0668729
6:30935421:A:G	0.322047	0.0442158	0.0446507
6:30935531:C:T	0.0283285	-0.152393	0.0695001
6:30935562:C:A	0.65862	-0.0350219	0.0792675
6:30935832:T:A	0.00656757	0.18134	0.066718
6:30935832:T:TA	0.0933352	0.0493352	0.0294001
6:30935832:T:TAA	0.0423832	-0.0783596	0.0386058
6:30936014:T:C	0.21195	0.0427462	0.0342457
6:30936037:G:C	0.308071	0.0454382	0.0445788
6:30936248:G:A	0.330388	0.0456159	0.0468657
6:30936534:G:A	0.0406683	-0.0805134	0.0393344
6:30936660:T:C	0.264748	0.0486965	0.0436646
6:30936663:G:A	0.175064	-0.066081	0.0487283
6:30936825:C:T	0.291416	0.0469236	0.0444766
6:30936884:G:A	0.289868	0.0470672	0.0444697
6:30937102:A:T	0.397641	-0.0658711	0.0778764
6:30937245:C:T	0.282672	0.0689189	0.0641502
6:30937727:C:T	0.115363	-0.0789391	0.0501348
6:30938128:C:G	0.147108	0.102351	0.0705957
6:30938253:T:A	0.315995	0.0443892	0.0442687
6:30938286:C:T	0.316273	0.0443636	0.0442686
6:30938319:G:A	0.677148	-0.0426216	0.102368
6:30938473:T:C	0.378151	-0.0341208	0.0387162
6:30938745:G:A	0.321999	0.0438251	0.0442518
6:30938885:T:C	0.979213	0.00127419	0.0489019
6:30939507:C:A	0.325281	0.0435231	0.044246
6:30939557:C:A	0.96975	-0.00185162	0.0488272
6:30939646:G:A	0.1991	0.055954	0.0435738
6:30939768:C:T	0.140841	-0.0941015	0.0638986
6:30940032:C:T	0.449011	0.0314557	0.0415495
6:30940063:A:T	0.0652525	0.227516	0.123413
6:30940125:C:T	0.548123	-0.0487972	0.0812508
6:30940276:G:C	0.32629	-0.0644781	0.0656858
6:30940302:G:A	0.294712	0.0465096	0.0443861
6:30940569:G:C	0.301816	-0.0344699	0.0333833
6:30940700:G:T	0.280821	0.0486349	0.045096
6:30940705:A:G	0.280779	0.0486401	0.0450968
6:30940713:A:G	0.322131	0.0444366	0.0448815
6:30940855:C:CT	0.329805	0.043117	0.0442449
6:30941118:CAGTATTGGGGGAAATGTCATTAT:C	0.727203	-0.0337519	0.0967524
6:30941141:T:C	0.471605	-0.0609598	0.0846817
6:30941209:G:A	0.036091	-0.138561	0.0661103
6:30941691:T:C	0.329748	0.0431162	0.0442389
6:30941759:A:AAAG	0.020724	0.108207	0.0467827
6:30941776:A:G	0.329748	0.0431162	0.0442389
6:30941872:T:C	0.329748	0.0431162	0.0442389
6:30942121:G:A	0.848565	0.0156551	0.0819856
6:30942381:A:ACT	0.33127	0.0429925	0.044251
6:30943146:A:G	0.329748	0.0431162	0.0442389
6:30943178:A:C	0.909879	0.00524313	0.0463212
6:30944104:G:A	0.155902	-0.0864491	0.060923
6:30944171:A:T	0.329748	0.0431162	0.0442389
6:30944300:C:A	0.41617	-0.0799929	0.0983822
6:30944315:CTT:C	0.328974	0.0431959	0.0442498
6:30944430:A:G	0.682399	-0.0418519	0.10228
6:30944582:G:T	0.0926327	-0.10844	0.0644836
6:30944709:A:C	0.269991	0.0549554	0.0498198
6:30944729:TA:T	0.330192	0.0430769	0.0442392
6:30944996:T:TA	0.204153	-0.0813704	0.0640809
6:30945005:T:A	0.319582	0.0436474	0.0438528
6:30945131:T:C	0.240937	-0.0406101	0.0346311
6:30945312:G:GT	0.826325	-0.0107897	0.0491746
6:30945411:G:C	0.0246994	0.105492	0.0469675
6:30945566:CCA:C	0.317847	0.042769	0.0428164
6:30945566:CCA:CCACA	0.0537141	-0.0605833	0.0314044
6:30945646:C:CAAG	0.295516	0.0464385	0.0443921
6:30946226:C:T	0.682399	-0.0418519	0.10228
6:30946569:C:A	0.791626	0.0201681	0.0763366
6:30947870:T:G	0.122461	-0.0946435	0.0612766
6:30948309:C:T	0.500515	-0.0507225	0.0752917
6:30948440:G:T	0.905893	0.0106549	0.0901276
6:30948455:C:T	0.89126	0.00483436	0.035362
6:30948458:T:C	0.0176918	0.110975	0.0467853
6:30948458:TTC:T	0.0880856	-0.0593955	0.0348242
6:30948459:TC:T	0.101467	-0.0569024	0.0347435
6:30948517:C:T	0.292201	0.0465519	0.044196
6:30948693:C:A	0.155552	-0.086516	0.0609185
6:30948761:CTTT:C	0.945199	-0.00216796	0.0315398
6:30948984:A:C	0.289286	0.0473068	0.0446421
6:30948993:C:G	0.289286	0.0473068	0.0446421
6:30949052:C:T	0.292139	0.0672817	0.0638685
6:30949396:AT:A	0.916338	-0.0052301	0.049788
6:30949492:G:A	0.682199	-0.0418799	0.10228
6:30949829:C:G	0.871563	0.0128426	0.0794354
6:30949996:T:A	0.329748	0.0431162	0.0442389
6:30950166:C:T	0.485562	-0.052466	0.0752325
6:30951004:T:C	0.33259	0.0428773	0.0442531
6:30952205:T:C	0.372185	0.0395008	0.0442642
6:30952262:C:T	0.329748	0.0431162	0.0442389
6:30952327:C:T	0.222589	0.0532801	0.0436839
6:30952361:C:A	0.249694	0.0757627	0.0658181
6:30952379:G:A	0.049816	-0.136731	0.0697057
6:30952590:A:G	0.245818	0.0511606	0.0440824
6:30952675:G:C	0.330667	0.0431449	0.0443526
6:30952730:C:T	0.218086	0.0580464	0.0471296
6:30952765:T:TA	0.579553	-0.0621802	0.112231
6:30952873:T:A	0.329748	0.0431162	0.0442389
6:30952999:C:T	0.244346	0.0513138	0.0440767
6:30953240:A:T	0.329748	0.0431162	0.0442389
6:30953596:C:A	0.295957	0.0463777	0.0443745
6:30953769:C:G	0.33501	0.0426747	0.0442651
6:30953977:C:T	0.329748	0.0431162	0.0442389
6:30954245:T:C	0.688692	-0.015861	0.0395902
6:30954285:C:T	0.473767	-0.0776993	0.108464
6:30954286:A:G	0.473767	-0.0776993	0.108464
6:30954287:C:T	0.473767	-0.0776993	0.108464
6:30954288:A:G	0.473767	-0.0776993	0.108464
6:30954330:C:T	0.0949858	0.175212	0.104939
6:30954331:A:G	0.0949858	0.175212	0.104939
6:30954332:C:T	0.0949858	0.175212	0.104939
6:30954333:A:G	0.0625	0.195236	0.104812
6:30954334:C:A	0.323098	0.0952172	0.0963628
6:30954334:C:G	0.175779	-0.117863	0.0870566
6:30954335:C:T	0.0798683	0.100199	0.0572091
6:30954356:C:T	0.244025	0.0946871	0.0812775
6:30954368:A:G	0.694727	0.038143	0.0971927
6:30954378:A:G	0.389276	0.0702947	0.0816497
6:30954434:A:G	0.196016	0.0721815	0.0558254
6:30954458:A:G	0.272777	-0.124457	0.113484
6:30954465:C:T	0.227805	-0.137084	0.113665
6:30954466:A:G	0.268516	-0.126174	0.114031
6:30954467:C:T	0.268516	-0.126174	0.114031
6:30954468:A:G	0.159079	-0.155994	0.110777
6:30954489:A:T	0.248608	0.0657957	0.0570284
6:30954515:T:C	0.136105	-0.113262	0.0759918
6:30954523:A:G	0.285232	-0.0514884	0.0481812
6:30954534:T:A	0.812018	-0.016908	0.0710948
6:30954552:C:T	0.0571939	0.132168	0.0694951
6:30954559:A:C	0.0962861	0.147342	0.0885932
6:30954560:C:T	0.117065	0.147363	0.0940287
6:30954618:T:C	0.738335	-0.0330979	0.0990778
6:30954648:G:A	0.290814	-0.130694	0.123724
6:30954684:G:C	0.164646	-0.111724	0.0803995
6:30954694:C:A	0.191646	0.0624579	0.0478339
6:30954708:C:T	0.785333	-0.0225469	0.0827787
6:30954709:G:A	0.381829	-0.0577289	0.0660113
6:30954777:C:T	0.168499	0.0930898	0.0676012
6:30954797:T:C	0.00159506	-0.32786	0.103858
6:30954829:C:A	0.068832	0.121956	0.0670266
6:30954870:T:C	0.0041112	0.19256	0.0671057
6:30954873:G:A	0.0110144	-0.102031	0.0401344
6:30954999:G:C	0.835344	-0.0137218	0.0660171
6:30955008:A:G	0.262088	0.110003	0.0980886
6:30955010:C:T	0.814132	0.0111895	0.0475947
6:30955043:G:A	0.871276	0.0119936	0.0740174
6:30955044:G:C	0.476075	-0.0699913	0.0982155
6:30955053:G:A	0.283216	-0.108293	0.100914
6:30955064:G:A	0.497404	-0.0678475	0.0999845
6:30955066:A:G	0.679927	0.0235747	0.0571421
6:30955070:G:A	0.207555	-0.132028	0.104758
6:30955111:G:A	0.67766	-0.0406252	0.0977371
6:30955112:C:T	0.67766	-0.0406252	0.0977371
6:30955127:C:A	0.366876	0.044445	0.0492553
6:30955160:G:A	0.773223	-0.0219781	0.07627
6:30955179:G:C	0.330492	-0.114424	0.117584
6:30955182:C:T	0.350127	-0.0862735	0.0923361
6:30955201:G:A	0.521605	0.0373407	0.0582654
6:30955202:C:T	0.521605	0.0373407	0.0582654
6:30955209:T:A	0.478658	0.0390817	0.055164
6:30955211:C:T	0.430688	0.0446003	0.0565983
6:30955218:T:C	0.381546	0.0484579	0.0553773
6:30955717:G:A	0.367841	-0.0566628	0.062922
6:30957345:G:C	0.270002	0.0486279	0.0440847
6:30957356:A:G	0.270164	0.0486109	0.0440841
6:30957766:T:C	0.646809	0.0212537	0.0463851
6:30958103:G:C	0.515114	-0.0401031	0.0616121
6:30958459:T:TA	0.221274	0.0743739	0.0608053
6:30958987:G:A	0.259696	0.0494508	0.0438739
6:30958991:A:T	0.360447	0.10053	0.109927
6:30959014:C:A	0.259696	0.0494508	0.0438739
6:30959117:T:C	0.166445	0.0500299	0.0361562
6:30959280:G:A	0.0513216	-0.143626	0.0737006
6:30959443:G:A	0.992326	-0.000478939	0.0497982
6:30959500:C:T	0.0489566	-0.14588	0.0740896
6:30959513:TA:T	0.0179648	-0.0827107	0.034953
6:30959610:G:A	0.593204	-0.0434611	0.0813576
6:30960022:GAGA:G	0.677816	-0.0389734	0.0938112
6:30960054:A:C	0.317378	0.0434886	0.0434947
6:30960394:G:A	0.257615	0.0409467	0.0361705
6:30960775:T:C	0.417556	0.0382614	0.0471974
6:30960807:C:G	0.753717	0.0262462	0.0836553
6:30960924:A:G	0.245484	0.0515205	0.0443612
6:30960933:C:T	0.738242	-0.02422	0.0724754
6:30961023:G:A	0.759472	-0.0247018	0.0806788
6:30961281:T:C	0.601043	-0.0166391	0.0318207
6:30961326:A:G	0.619283	-0.0321379	0.0646811
6:30961446:G:A	0.332133	0.0441954	0.0455704
6:30961451:C:T	0.604284	-0.0305917	0.0590288
6:30961469:C:T	0.258017	0.0408624	0.0361266
6:30961481:C:A	0.0269822	-0.176523	0.0798104
6:30961684:C:T	0.390682	0.0314625	0.0366533
6:30961685:C:G	0.269106	-0.0393862	0.0356396
6:30961705:A:G	0.232194	0.0529141	0.0442897
6:30961713:C:CA	0.020086	0.108523	0.0466816
6:30962265:T:C	0.375684	-0.0985602	0.111257
6:30962386:G:C	0.362753	-0.0321745	0.0353515
6:30962469:T:C	0.0551968	-0.102043	0.0532213
6:30962527:AT:A	0.318927	0.0357842	0.0359039
6:30962595:AG:A	0.74239	-0.0217189	0.066077
6:30962678:G:A	0.73802	-0.0242415	0.0724759
6:30962713:CAG:C	0.134867	0.109989	0.0735627
6:30962812:C:T	0.403034	0.0363209	0.043435
6:30963116:C:T	0.241455	0.0516014	0.0440527
6:30963150:A:G	0.210983	0.0552906	0.0442018
6:30963461:A:G	0.616238	-0.0425886	0.0849752
6:30963775:T:TA	0.739237	-0.0312268	0.0938127
6:30963972:A:G	0.206141	0.0559093	0.0442234
6:30964076:G:A	0.264266	-0.107874	0.0966298
6:30965326:A:G	0.28271	-0.0509433	0.0474221
6:30965425:A:G	0.0901296	0.102249	0.0603344
6:30965736:G:A	0.987587	0.000775333	0.049835
6:30965798:AAAAAAAAAAAAAAAAAT:A	0.315717	0.0399769	0.0398454
6:30965800:AAAAAAAAAAAAAAATAT:A	0.774533	0.00878767	0.0306778
6:30965816:AT:A	0.923694	0.00369873	0.0386164
6:30965874:T:C	0.962886	0.00432164	0.0928747
6:30966219:A:G	0.199091	0.0566866	0.0441434
6:30967256:G:A	0.227727	0.0532009	0.0441049
6:30967279:T:C	0.22756	0.053231	0.0441141
6:30967345:G:A	0.502506	0.0292663	0.0436451
6:30967499:C:G	0.225142	0.0533812	0.0440088
6:30967515:TA:T	0.239253	0.0515967	0.0438428
6:30968045:G:A	0.176632	0.0821045	0.0607642
6:30968109:T:C	0.223832	0.0535373	0.0440129
6:30968249:TGGAGGGAGAGGTGC:T	0.300476	-0.0340727	0.0329074
6:30968287:C:A	0.784178	-0.0199244	0.0727489
6:30968384:C:T	0.225629	0.053345	0.044025
6:30968479:G:A	0.279124	0.0479747	0.0443271
6:30968480:C:T	0.232259	0.0528535	0.0442452
6:30968506:C:T	0.238365	0.0521881	0.0442616
6:30968517:A:T	0.238365	0.0521881	0.0442616
6:30968592:C:A	0.224331	0.0712047	0.0586002
6:30968671:G:A	0.213246	0.0550876	0.0442582
6:30968819:A:G	0.198316	0.0570752	0.0443695
6:30968836:G:A	0.197156	0.0572329	0.0443771
6:30968842:T:G	0.198869	0.056979	0.0443493
6:30968854:ACT:A	0.440313	-0.0615046	0.0797038
6:30969003:C:T	0.278046	-0.0345129	0.0318174
6:30969041:A:T	0.3338	0.0401643	0.041557
6:30969067:C:G	0.485713	-0.0584839	0.0838907
6:30969084:T:C	0.263881	-0.0368103	0.0329468
6:30969092:C:T	0.0142784	-0.0930909	0.0379934
6:30969093:T:C	0.255642	0.0502726	0.0442248
6:30969101:A:C	0.47235	0.0311013	0.0432768
6:30969112:T:C	0.321132	0.065564	0.0660838
6:30969124:C:T	0.245642	0.0513599	0.0442377
6:30969129:T:C	0.332509	0.0596839	0.0615887
6:30969134:TA:T	0.258696	0.0500081	0.0442754
6:30969143:C:T	0.258457	0.0500525	0.0442925
6:30969155:C:G	0.238566	0.0520544	0.0441672
6:30969185:A:C	0.213708	0.0550888	0.0443038
6:30969258:G:C	0.460354	0.0333425	0.0451634
6:30969264:A:G	0.0197938	-0.088771	0.0380953
6:30969268:G:C	0.216849	0.055056	0.0445816
6:30969269:C:G	0.216915	0.055034	0.0445702
6:30969274:A:G	0.460836	0.0333575	0.0452323
6:30969277:G:A	0.769955	0.0119823	0.0409743
6:30969298:C:T	0.215494	0.0552088	0.0445735
6:30969299:G:A	0.168613	0.0614568	0.0446415
6:30969304:C:A	0.906476	0.00474451	0.0403839
6:30969326:G:A	0.206895	0.0560139	0.0443798
6:30969340:C:A	0.271971	0.0460553	0.0419243
6:30969357:G:T	0.117431	-0.152414	0.0973485
6:30969359:G:C	0.246647	0.0520288	0.0449092
6:30969367:G:A	0.10487	0.13949	0.0860154
6:30969368:A:C	0.218393	0.0554548	0.0450555
6:30969498:G:C	0.228933	0.053007	0.0440582
6:30969527:C:G	0.202676	0.0563008	0.0441934
6:30969778:G:A	0.73568	-0.0244669	0.0724775
6:30969781:CCA:GCA	0.960208	-0.00248198	0.0497471
6:30969893:A:G	0.89221	0.0124625	0.0919685
6:30969938:C:A	0.0106325	0.118806	0.0465074
6:30970122:AAAC:A	0.735554	-0.0244791	0.0724775
6:30970224:C:T	0.372307	0.043353	0.0485933
6:30970392:T:TGAG	0.220365	0.0539721	0.0440388
6:30971164:C:A	0.220056	0.0540192	0.0440477
6:30971248:T:TTG	0.418762	-0.0265009	0.0327751
6:30971320:C:T	0.227862	0.053232	0.0441436
6:30971435:TAAA:T	0.119021	0.112361	0.0720773
6:30971450:A:G	0.0968232	0.129909	0.0782373
6:30971466:G:A	0.269627	0.0347685	0.0314954
6:30971596:G:T	0.680619	0.0255993	0.0621919
6:30971598:A:T	0.589769	0.0333457	0.0618463
6:30971625:C:T	0.341521	0.127833	0.134396
6:30971631:A:G	0.225142	0.0533812	0.0440088
6:30971637:C:A	0.503733	0.0858914	0.128459
6:30971639:A:G	0.492838	0.0880904	0.128449
6:30971644:T:C	0.493522	0.0878682	0.128328
6:30971647:A:T	0.501983	0.086167	0.128344
6:30971653:A:G	0.219962	0.138144	0.112621
6:30971673:T:C	0.193979	0.143629	0.110577
6:30971716:T:C	0.225142	0.0533812	0.0440088
6:30971736:C:T	0.0204346	-0.0886722	0.0382493
6:30972034:G:C	0.225142	0.0533812	0.0440088
6:30972532:G:T	0.477123	-0.0439016	0.0617517
6:30972958:C:CT	0.0361329	-0.0794428	0.0379124
6:30973245:T:A	0.734478	-0.0245825	0.0724774
6:30973358:T:A	0.253612	0.0502567	0.0440223
6:30973535:G:C	0.261534	-0.0400232	0.0356468
6:30973665:A:G	0.0209805	0.106722	0.0462333
6:30973783:C:G	0.0131251	0.115037	0.0463792
6:30974391:C:T	0.329421	0.0405138	0.0415406
6:30974461:G:GAT	0.26751	0.0490761	0.04426
6:30974468:G:A	0.269091	0.0488955	0.044243
6:30974496:G:A	0.269091	0.0488955	0.044243
6:30974663:C:T	0.304104	0.0453592	0.0441378
6:30974683:G:T	0.307038	0.0450776	0.0441307
6:30974729:C:T	0.494727	0.0667008	0.0976858
6:30974750:A:AC	0.354192	-0.0733278	0.0791459
6:30974995:G:A	0.25351	0.0502653	0.0440203
6:30975224:G:A	0.253544	0.0499392	0.0437378
6:30975278:C:CT	0.251658	0.0501111	0.0437143
6:30975440:A:G	0.263623	0.0488178	0.0436704
6:30975445:C:T	0.264131	0.0485526	0.0434794
6:30975923:C:T	0.614986	0.0617634	0.122797
6:30976203:G:A	0.436613	0.0330723	0.0425135
6:30976329:C:CT	0.418197	-0.0384858	0.0475395
6:30976329:C:T	0.896641	0.0071593	0.0551117
6:30976388:C:A	0.284398	0.0467071	0.0436314
6:30976414:CT:C	0.279279	-0.168688	0.155913
6:30976419:G:A	0.260439	0.0486532	0.0432337
6:30976475:G:A	0.26031	0.0486853	0.0432505
6:30976495:TA:T	0.260838	0.0486399	0.0432581
6:30976496:A:T	0.260511	0.0486674	0.0432529
6:30976571:A:G	0.260439	0.0486586	0.0432385
6:30977007:T:A	0.572908	-0.0345989	0.0613703
6:30978024:G:A	0.810763	-0.0189643	0.0792022
6:30978161:A:G	0.230068	0.0520807	0.0433939
6:30978668:ATTT:A	0.0499719	-0.0643226	0.0328142
6:30978707:A:AGTACT	0.439425	0.0328426	0.0424781
6:30978713:G:GT	0.705305	-0.0342007	0.0904375
6:30978834:G:T	0.222621	0.0365136	0.0299393
6:30978873:GT:G	0.086815	0.0498453	0.0291077
6:30978979:G:GT	0.010395	-0.0893473	0.0348685
6:30979052:C:T	0.124274	-0.150422	0.0978621
6:30979065:G:A	0.272983	0.0444604	0.040558
6:30979078:G:A	0.124244	-0.150437	0.0978639
6:30979084:C:T	0.24157	-0.0419133	0.0357905
6:30979172:C:A	0.124553	-0.150215	0.0978002
6:30979203:A:C	0.328033	0.0294428	0.0301026
6:30979479:C:T	0.124553	-0.150215	0.0978002
6:30979558:T:C	0.204575	0.037247	0.0293602
6:30979623:A:AT	0.487002	0.0773073	0.11122
6:30979793:G:A	0.623983	-0.0367665	0.0750011
6:30979824:A:G	0.469619	0.0274985	0.0380286
6:30980015:G:A	0.324521	0.0406589	0.0412693
6:30980241:C:G	0.830059	0.0213769	0.0996006
6:30980333:T:TG	0.468815	0.0275461	0.0380257
6:30980562:CGCCGTCTCACCCTCCT:C	0.115507	-0.17246	0.109574
6:30980566:G:T	0.34556	0.0344418	0.0365145
6:30980685:A:G	0.321378	0.103052	0.103922
6:30980906:C:T	0.942403	-0.00418254	0.0578898
6:30980943:G:T	0.483116	-0.0528521	0.075363
6:30980972:C:T	0.478587	-0.0533633	0.0753105
6:30981049:G:A	0.858748	0.0164199	0.0922634
6:30981054:C:G	0.335664	0.0396972	0.0412324
6:30981093:G:A	0.468815	0.0275461	0.0380257
6:30981127:C:G	0.468815	0.0275461	0.0380257
6:30981190:T:C	0.193457	0.0399827	0.0307459
6:30981199:T:C	0.160943	0.0421389	0.0300583
6:30981488:G:A	0.566942	0.0203873	0.0356072
6:30981653:G:GT	0.390849	0.0355515	0.0414316
6:30981654:G:T	0.259916	0.0344608	0.0305886
6:30981655:T:A	0.754588	0.0237141	0.0758618
6:30981813:T:A	0.293944	0.0432324	0.041193
6:30981814:G:A	0.505715	0.0252623	0.0379585
6:30981814:GT:AT	0.50782	0.0251382	0.0379596
6:30981993:TA:T	0.413494	0.0347801	0.0425309
6:30982008:T:A	0.0316441	-0.0823476	0.0383212
6:30982084:C:G	0.287352	0.0324753	0.0305234
6:30982124:TGAGCAATCCCATTTGGAAGCCTCTGTCCAACCA:T	0.150908	-0.1148	0.0799257
6:30982160:G:A	0.866585	0.0111441	0.0663347
6:30982260:T:C	0.610969	-0.06045	0.118834
6:30982553:A:G	0.811743	-0.0188553	0.0791647
6:30982682:G:T	0.33557	0.0397049	0.0412323
6:30982722:T:C	0.295875	0.0319139	0.0305303
6:30982723:C:T	0.626704	-0.0362896	0.0746129
6:30982747:AGG:A	0.843312	0.0131358	0.0664569
6:30982839:T:C	0.586593	-0.0457067	0.0840537
6:30982858:T:G	0.811743	-0.0188553	0.0791647
6:30983013:A:G	0.496374	0.0236706	0.0347991
6:30983013:A:T	0.505715	0.0252623	0.0379585
6:30983325:C:T	0.510186	0.0287472	0.0436523
6:30983348:C:T	0.802636	-0.0243694	0.0975022
6:30983353:CA:C	0.335207	0.0397358	0.0412335
6:30983640:A:AT	0.607511	-0.0383825	0.074728
6:30983847:G:GT	0.52838	0.0255234	0.0404825
6:30983865:G:A	0.440046	0.0321329	0.0416167
6:30983909:CTTT:C	0.66853	-0.0226129	0.0528132
6:30983923:T:C	0.161952	0.0440877	0.0315242
6:30984254:CAAG:C	0.505759	0.0252598	0.0379587
6:30984404:T:G	0.124553	-0.150215	0.0978002
6:30984422:C:T	0.505734	0.0252612	0.0379586
6:30984470:C:T	0.564808	0.020909	0.0363183
6:30984489:C:A	0.489773	0.0299042	0.0432974
6:30984527:C:T	0.0702553	0.124615	0.0688383
6:30984545:C:T	0.843253	0.0131402	0.0664537
6:30984562:G:A	0.498729	0.0256945	0.037982
6:30984603:G:A	0.797393	-0.0203221	0.0791599
6:30984604:G:C	0.462344	0.0279661	0.0380495
6:30984617:A:C	0.49087	0.0298292	0.0432981
6:30984652:C:T	0.607079	-0.0611308	0.118874
6:30984660:CTG:C	0.366348	-0.0712227	0.0788442
6:30984686:A:G	0.412467	0.034861	0.0425362
6:30984691:T:C	0.464122	0.0278121	0.0379908
6:30984718:C:G	0.611944	-0.0379117	0.0747322
6:30984744:G:A	0.329955	0.0401856	0.0412497
6:30984765:A:G	0.293769	0.0321133	0.0305874
6:30984768:G:A	0.329336	0.0402553	0.0412683
6:30984787:T:C	0.463552	0.0280215	0.0382279
6:30984788:C:A	0.463267	0.0280419	0.0382314
6:30984824:T:C	0.288358	0.0324901	0.0306011
6:30984860:C:G	0.328845	0.0402814	0.0412531
6:30984878:T:C	0.530367	0.0237812	0.0379016
6:30984958:A:G	0.291492	0.0322076	0.0305327
6:30984968:G:A	0.329005	0.0402644	0.0412494
6:30985003:A:G	0.438167	-0.0589805	0.0760753
6:30985008:C:T	0.182837	0.0809686	0.060784
6:30985009:G:A	0.367988	0.0335133	0.0372268
6:30985015:C:T	0.0556206	-0.192773	0.100718
6:30985079:A:G	0.506039	0.0252442	0.0379601
6:30985131:A:G	0.506218	0.0252933	0.0380499
6:30985177:G:A	0.375831	0.033337	0.0376433
6:30985261:A:C	0.298594	0.031746	0.030541
6:30985296:G:C	0.607511	-0.0383825	0.074728
6:30985323:T:C	0.124553	-0.150215	0.0978002
6:30985361:G:A	0.507704	0.0251476	0.0379635
6:30985481:A:G	0.481738	0.026864	0.0381856
6:30985504:C:T	0.48181	0.0268594	0.0381854
6:30985521:A:AACAG	0.270485	0.0339396	0.0307997
6:30985531:C:T	0.327881	0.0403551	0.0412463
6:30985536:T:C	0.844388	0.0130681	0.0665778
6:30985553:A:G	0.400473	0.0349658	0.0415875
6:30985630:T:C	0.650153	0.015933	0.0351297
6:30985686:C:T	0.326995	0.0404269	0.0412442
6:30985692:CTT:C	0.608071	-0.038316	0.0747148
6:30985708:C:T	0.352804	0.038295	0.0412144
6:30985726:C:G	0.468815	0.0275461	0.0380257
6:30985793:C:T	0.0407313	0.0635152	0.0310397
6:30985859:C:A	0.468815	0.0275461	0.0380257
6:30985866:A:T	0.81126	-0.0189046	0.0791645
6:30985885:G:C	0.607511	-0.0383825	0.074728
6:30985971:TGGTTTCAGTATCTCCA:T	0.466848	0.0278586	0.0382875
6:30986015:A:G	0.307178	0.0312834	0.0306351
6:30986038:G:C	0.277516	0.032492	0.0299213
6:30986039:C:T	0.471972	0.086003	0.119569
6:30986040:T:C	0.802532	-0.0243848	0.0975113
6:30986303:A:AAAATT	0.323088	0.0302501	0.0306134
6:30986312:C:T	0.0682807	-0.0961847	0.0527575
6:30986365:T:C	0.512333	0.0788035	0.120272
6:30986560:T:C	0.310162	0.0305823	0.0301338
6:30986696:A:C	0.469143	0.0865208	0.119525
6:30986732:C:CT	0.290421	0.0322687	0.0305228
6:30986962:CA:C	0.468201	0.027584	0.0380254
6:30987170:C:A	0.353368	0.0395823	0.0426499
6:30987177:G:A	0.380868	-0.0690867	0.0788394
6:30987369:G:A	0.467395	0.0276434	0.0380383
6:30987483:T:C	0.299802	0.0433173	0.0417774
6:30987484:A:G	0.30173	0.0431489	0.0417814
6:30987500:G:A	0.504835	0.025322	0.0379696
6:30987577:G:A	0.608287	-0.0382979	0.0747246
6:30987579:C:T	0.0375648	-0.062265	0.0299413
6:30987742:G:C	0.713108	-0.0187938	0.0511139
6:30987780:A:G	0.557528	-0.0699355	0.119239
6:30987905:G:A	0.32809	0.0403551	0.0412642
6:30987942:G:A	0.469143	0.0865208	0.119525
6:30987981:C:G	0.174039	0.0553081	0.0406875
6:30988031:A:ATC	0.477828	0.0269881	0.0380221
6:30988218:C:T	0.755197	-0.0158377	0.0507953
6:30988218:CTTT:C	0.788841	0.0106012	0.0395841
6:30988274:C:T	0.249518	0.034404	0.029877
6:30988311:T:C	0.0951419	-0.161662	0.096869
6:30988314:C:T	0.0199342	0.107739	0.0462879
6:30988337:G:T	0.0951241	-0.161683	0.0968761
6:30988365:A:G	0.277857	0.0331644	0.0305622
6:30988383:G:C	0.469019	0.0275358	0.0380288
6:30988423:C:T	0.362416	0.0387956	0.0425965
6:30988506:T:C	0.271748	0.0337726	0.030729
6:30988509:G:C	0.376598	0.0340307	0.0384883
6:30988513:G:A	0.0295774	-0.0653435	0.0300333
6:30988522:G:T	0.379072	0.0338513	0.0384845
6:30988529:C:T	0.362126	0.0379864	0.0416827
6:30988551:C:G	0.580472	0.0210164	0.0380253
6:30988558:A:G	0.264404	0.0342054	0.0306489
6:30988578:G:GC	0.474597	0.0272838	0.0381581
6:30988590:A:G	0.310737	0.0310619	0.0306428
6:30988639:C:T	0.477514	0.0270476	0.0380787
6:30988727:T:C	0.253288	-0.0410016	0.0358908
6:30988737:G:C	0.42313	0.0470558	0.058746
6:30988794:CTTCTGTGCGGCCGG:C	0.159819	0.0582061	0.0414077
6:30988809:AGC:A	0.139638	0.0583773	0.0395205
6:30988825:G:A	0.0876987	-0.106172	0.0621735
6:30988868:G:C	0.384458	-0.0685637	0.0788351
6:30988892:C:T	0.4262	0.030373	0.0381709
6:30988895:A:G	0.384851	0.0365064	0.0420101
6:30988906:G:A	0.319657	0.0384104	0.0385971
6:30988909:G:A	0.385023	0.0364966	0.042014
6:30988925:C:T	0.39011	0.0361518	0.0420655
6:30988926:G:A	0.108489	0.0688143	0.0428744
6:30988973:A:G	0.314034	0.0307994	0.0305915
6:30989021:A:G	0.833302	0.0236495	0.112366
6:30989036:G:C	0.313166	0.0308514	0.0305883
6:30989091:A:G	0.291285	0.0322112	0.030523
6:30989117:G:A	0.702913	-0.0198854	0.0521391
6:30989155:C:T	0.744104	0.0133781	0.0409838
6:30989177:A:G	0.322692	0.0408238	0.0412804
6:30989188:C:A	0.0951021	-0.161587	0.0968123
6:30989212:G:A	0.989453	-0.00147696	0.111733
6:30989216:G:A	0.98963	-0.00145228	0.111733
6:30989248:C:G	0.578533	0.0209887	0.0377815
6:30989302:C:T	0.805326	-0.0195119	0.0791683
6:30989356:T:C	0.0773275	0.133458	0.0755536
6:30989365:A:G	0.265034	0.0364391	0.0326933
6:30989382:A:G	0.547773	0.0228979	0.0380934
6:30989384:C:T	0.868523	0.00592468	0.0357912
6:30989386:A:G	0.212359	0.0542371	0.0434905
6:30989481:T:A	0.668599	-0.0324285	0.0757548
6:30989537:C:T	0.701217	-0.0289188	0.0753725
6:30989626:G:C	0.249835	0.0351483	0.0305438
6:30989660:C:T	0.197131	-0.130381	0.101089
6:30989671:A:AT	0.975419	0.00292805	0.0950258
6:30989690:T:C	0.0198466	0.107823	0.0462913
6:30989702:C:G	0.327745	0.0403911	0.0412716
6:30989723:C:T	0.692854	0.0478558	0.121158
6:30989728:C:T	0.457093	0.028229	0.0379604
6:30989739:G:T	0.35204	0.0384395	0.0413044
6:30989743:C:T	0.0953622	-0.161559	0.0968713
6:30989750:C:T	0.514616	-0.0465199	0.071386
6:30989751:C:T	0.353229	0.0383414	0.0413008
6:30989805:T:C	0.31619	0.0305969	0.0305262
6:30989808:G:C	0.0827106	-0.0524578	0.0302321
6:30989808:G:T	0.378488	0.0364733	0.0414147
6:30989840:T:C	0.279517	0.0329958	0.0305119
6:30989847:T:C	0.112356	-0.155241	0.0977777
6:30989906:T:C	0.294238	0.0320083	0.030517
6:30989907:G:A	0.470628	0.0274476	0.0380447
6:30990019:A:G	0.514024	0.0226922	0.0347728
6:30990037:C:T	0.324756	0.0405053	0.0411334
6:30990042:T:C	0.257044	0.0338258	0.0298444
6:30990057:C:G	0.535862	-0.0461057	0.0744742
6:30990099:G:A	0.416971	0.0335454	0.041328
6:30990173:A:C	0.334828	0.0397981	0.0412657
6:30990213:C:T	0.761072	0.0113245	0.0372428
6:30990219:T:C	0.532071	-0.0465393	0.0744809
6:30990220:C:T	0.0863431	-0.164855	0.0961246
6:30990224:A:G	0.645632	0.0161251	0.0350668
6:30990225:G:A	0.343512	0.0392445	0.04143
6:30990237:AT:A	0.340004	0.0394451	0.0413403
6:30990306:G:A	0.0376185	-0.062291	0.0299622
6:30990323:T:C	0.577531	-0.0469522	0.0842957
6:30990326:G:T	0.517605	0.0280787	0.0433956
6:30990331:AAAAT:A	0.381402	0.036876	0.0421288
6:30990335:TAAAA:T	0.419882	0.0339097	0.0420389
6:30990354:AT:A	0.841153	0.0133151	0.0664365
6:30990570:GAA:G	0.468815	0.0275461	0.0380257
6:30990597:A:G	0.373218	0.036778	0.0413021
6:30990611:C:T	0.37325	0.0367757	0.0413023
6:30990656:T:C	0.3191	0.0304323	0.030545
6:30990694:G:A	0.986595	0.00112035	0.066683
6:30990719:C:A	0.012269	0.11631	0.0464439
6:30990776:G:A	0.799345	-0.0129708	0.0510268
6:30990807:C:T	0.984539	0.00129172	0.0666552
6:30990891:A:G	0.826084	0.0147076	0.0669357
6:30990947:AAAAAAAAAGGCG:A	0.329899	0.0426307	0.0437544
6:30990948:AAAAAAAAGGCG:A	0.417142	0.0351117	0.0432735
6:30990949:AAAAAAAGGCG:A	0.417128	0.0351128	0.0432736
6:30990954:A:AAAGT	0.844642	0.00711584	0.0363128
6:30990957:GC:G	0.507696	0.0288506	0.0435527
6:30990958:C:T	0.513174	-0.0466047	0.0712715
6:30991249:A:G	0.124641	-0.150183	0.0978022
6:30991300:T:A	0.477907	0.0269928	0.0380356
6:30991674:T:C	0.982493	0.00146507	0.0667657
6:30991927:GA:G	0.46574	0.027757	0.0380532
6:30992172:A:ACAT	0.853703	0.00544195	0.0295124
6:30992174:A:ATCAGGTTACCAAGTAACTCCCAAAT	0.87874	0.00450765	0.0295455
6:30992174:A:T	0.162818	-0.160186	0.114775
6:30992226:AT:A	0.224486	-0.0427521	0.035196
6:30992644:T:G	0.554647	0.0253069	0.0428341
6:30992644:TTC:T	0.963119	0.00246248	0.0532541
6:30992645:T:C	0.554621	0.0253086	0.0428343
6:30992645:TC:T	0.903345	-0.00582984	0.0480069
6:30992646:CT:C	0.666613	-0.0134411	0.0312002
6:30992724:T:C	0.591103	0.0163192	0.0303762
6:30992734:G:T	0.0474775	-0.108269	0.0546256
6:30992741:G:C	0.0473874	-0.10831	0.0546241
6:30992812:A:AT	0.461189	0.0280847	0.0381124
6:30992884:G:T	0.762575	0.0374026	0.123808
6:30992888:C:T	0.442775	0.0297066	0.0387049
6:30993062:G:A	0.461238	0.0280825	0.0381137
6:30993115:G:A	0.330479	0.0551971	0.05672
6:30993227:T:A	0.462185	0.0280476	0.0381468
6:30993264:TG:T	0.585111	0.0236305	0.0432846
6:30993377:T:A	0.527165	0.0531161	0.0839994
6:30993719:A:G	0.560008	0.0701962	0.12044
6:30993745:CACCACAGGCTCTGAGACTGCCACAGTCTCT:C	0.0827666	-0.179862	0.103676
6:30993776:A:T	0.235042	-0.0467689	0.0393853
6:30993808:T:C	0.143381	-0.0875146	0.0598056
6:30993813:G:A	0.820186	-0.0157479	0.0692806
6:30993866:A:T	0.672366	-0.0285338	0.0674712
6:30993880:G:C	0.480757	-0.0404895	0.0574249
6:30993954:C:T	0.396937	-0.0816916	0.0964363
6:30994015:A:<CN0>	0.875998	-0.0110625	0.0708933
6:30994024:C:T	0.414004	-0.0454283	0.0556129
6:30994025:A:G	0.414053	-0.0454237	0.055613
6:30994026:C:A	0.414103	-0.0454188	0.0556131
6:30994042:T:C	0.243337	-0.14403	0.123452
6:30994052:A:T	0.285246	0.100413	0.0939661
6:30994248:C:G	0.873444	0.00782058	0.0490979
6:30994253:G:A	0.44379	0.0276959	0.0361655
6:30994283:G:A	0.419201	0.0318609	0.0394412
6:30994412:G:A	0.462344	0.0283863	0.0386212
6:30994483:G:A	0.713677	0.0369497	0.100702
6:30995078:G:A	0.721987	0.044114	0.123984
6:30995080:G:C	0.722557	0.0440191	0.123982
6:30995114:AC:A	0.00176315	0.134283	0.0429365
6:30995122:T:C	0.585512	-0.0614694	0.112715
6:30995178:C:T	0.653018	-0.0308722	0.06867
6:30995187:T:C	0.617433	-0.0340701	0.0682096
6:30995532:T:C	0.739415	-0.0219203	0.0659004
6:30995786:A:G	0.740792	0.0131296	0.0396898
6:30995894:A:T	0.843042	0.0197091	0.0995387
6:30996132:C:T	0.585027	-0.0372759	0.0682639
6:30996184:C:T	0.507606	-0.073519	0.11096
6:30996194:A:T	0.796028	0.0263331	0.101872
6:30996210:G:T	0.502939	0.0735935	0.109862
6:30996354:C:T	0.83062	0.021274	0.0994547
6:30996490:C:T	0.360443	-0.0748386	0.0818336
6:30996509:G:A	0.363563	-0.0744068	0.081892
6:30996572:A:G	0.533298	-0.0628657	0.100911
6:30996643:T:C	0.64798	-0.0571319	0.125133
6:30996699:A:C	0.181062	0.0811734	0.0606907
6:30996959:G:A	0.805418	-0.0183951	0.0746733
6:30997078:T:C	0.655602	-0.0315989	0.0708508
6:30997334:A:G	0.595663	-0.0372362	0.0701711
6:30997352:A:G	0.946253	0.00420641	0.0623974
6:30997500:A:C	0.438482	-0.0582788	0.0752219
6:30997517:A:T	0.893204	0.013251	0.0987033
6:30997589:T:G	0.807408	0.0183144	0.0751297
6:30998020:C:T	0.65419	-0.0307512	0.0686489
6:30998022:C:A	0.724407	0.0150264	0.0426192
6:30998051:T:C	0.654973	-0.0306783	0.0686525
6:30998055:A:G	0.0077592	0.0930133	0.0349362
6:30998068:G:T	0.65538	-0.0306404	0.0686541
6:30998155:G:A	0.000408523	0.145001	0.0410243
6:30998187:G:A	0.642574	-0.0318173	0.0685565
6:30998194:T:A	0.488346	0.0420622	0.0607009
6:30998280:C:A	0.630287	0.0566239	0.117642
6:30998293:C:A	0.0730672	0.0907121	0.050609
6:30998311:TG:T	0.016412	0.073946	0.0308157
6:30998312:G:T	0.0243514	0.068711	0.0305173
6:30998351:A:C	0.0927258	-0.119286	0.0709534
6:30998355:C:CTTT	0.0277298	0.0662956	0.0301195
6:30998355:C:T	0.796252	0.020395	0.0789889
6:30998367:GT:G	0.093792	0.228264	0.136218
6:30998368:T:G	0.000431923	0.14437	0.0410169
6:30998453:G:A	0.646455	-0.0314529	0.0685706
6:30998646:A:G	0.000413963	0.144832	0.041017
6:30998701:C:A	0.647009	-0.0313996	0.0685699
6:30998714:CAG:C	0.853622	0.0182754	0.0990547
6:30998781:C:T	0.646952	-0.0314052	0.0685702
6:30998879:T:C	0.0284502	0.0664541	0.0303302
6:30998917:C:T	0.646921	-0.0314088	0.0685716
6:30999015:A:G	0.646848	-0.0314163	0.0685727
6:30999045:C:T	0.624673	0.0364795	0.0745639
6:30999065:T:C	0.0255668	0.0671815	0.0300894
6:30999102:T:C	0.778398	-0.016229	0.057671
6:30999106:C:T	0.646859	-0.0314156	0.0685734
6:30999178:A:G	0.0260671	0.066948	0.0300861
6:30999438:C:T	0.854806	0.0181261	0.0990553
6:30999514:TC:T	0.733398	0.0326603	0.095888
6:30999547:T:C	0.726	0.0336047	0.0958897
6:30999568:C:A	0.000412879	0.144874	0.041021
6:30999607:CA:C	0.0137976	0.0778629	0.0316196
6:30999627:A:C	0.0103269	0.0782801	0.0305223
6:30999657:G:T	0.141573	-0.0894215	0.0608327
6:30999703:G:A	0.734289	0.0325093	0.0957773
6:31000005:T:A	0.853982	0.01823	0.0990545
6:31000139:C:T	0.537947	0.0608232	0.0987517
6:31000489:T:C	0.693259	0.0389709	0.0988018
6:31000680:C:T	0.733388	0.032659	0.0958801
6:31000718:G:A	0.733388	0.032659	0.0958801
6:31000796:G:T	0.733388	0.032659	0.0958801
6:31000983:GGA:G	0.031017	-0.294076	0.136345
6:31000998:A:G	0.00039836	0.145436	0.0410701
6:31001011:T:C	0.733388	0.032659	0.0958801
6:31001038:GAGAA:G	0.915788	-0.00409368	0.0387145
6:31001089:AAAAG:A	0.733388	0.032659	0.0958801
6:31001177:T:C	0.389697	0.08785	0.102131
6:31001467:A:G	0.012884	0.0768767	0.0309119
6:31001506:A:T	0.0148447	0.0771799	0.0316812
6:31001519:C:T	0.0148442	0.0771802	0.0316811
6:31001781:C:T	0.0121341	0.078266	0.0312038
6:31002205:C:A	0.843701	0.019379	0.0982901
6:31002263:A:G	0.00110986	0.13886	0.0425809
6:31002301:G:C	0.99597	0.000191186	0.0378478
6:31002452:A:G	0.146871	0.0432235	0.0297954
6:31003436:C:A	0.415061	0.0259384	0.0318255
6:31003523:G:C	0.370072	0.0298285	0.0332782
6:31003575:C:A	0.136559	-0.129888	0.0872474
6:31003701:T:C	0.417177	-0.0460442	0.0567517
6:31004053:A:G	0.778338	0.0246414	0.0875406
6:31004786:G:A	0.561116	-0.0633585	0.109016
6:31005020:G:A	0.258555	0.0602835	0.053357
6:31005038:G:A	0.691422	-0.0321372	0.0809651
6:31005139:G:A	0.387124	0.0284401	0.0328847
6:31005354:A:C	0.924539	0.00794428	0.0838733
6:31006114:C:CT	0.161565	0.0674742	0.0482018
6:31006195:C:G	0.0959604	-0.202526	0.121655
6:31006247:A:G	0.407554	0.0271631	0.0327975
6:31006581:CTGG:C	0.526617	0.0586999	0.0927067
6:31006624:G:C	0.654175	-0.033217	0.07415
6:31006947:G:C	0.331825	0.0413202	0.0425787
6:31007032:C:T	0.453621	0.0429906	0.0573672
6:31007530:C:T	0.928731	0.00748919	0.0837323
6:31007866:G:A	0.527029	0.0207056	0.0327336
6:31007968:T:A	0.325803	0.0328191	0.0334002
6:31008036:A:G	0.431211	0.0258069	0.0327865
6:31008038:CA:C	0.299976	0.034175	0.032972
6:31008039:A:C	0.270701	0.0363586	0.0330098
6:31008078:C:A	0.0991148	0.109758	0.0665539
6:31008330:T:C	0.550838	-0.0356469	0.0597595
6:31008670:A:T	0.654501	-0.0331848	0.0741531
6:31008735:C:G	0.495784	0.0397911	0.0584185
6:31008949:G:A	0.656418	-0.032992	0.074162
6:31009137:T:C	0.289648	0.0311195	0.0293887
6:31009195:A:G	0.57668	0.0182145	0.0326283
6:31009198:T:C	0.57668	0.0182145	0.0326283
6:31009209:A:G	0.575285	0.0182906	0.0326451
6:31009235:T:C	0.540418	0.0200268	0.0327139
6:31009416:C:T	0.928846	0.00747622	0.0837236
6:31009486:C:T	0.333932	0.0410944	0.0425308
6:31009508:C:G	0.00826992	0.0772102	0.0292369
6:31009649:T:G	0.540418	0.0200268	0.0327139
6:31009692:T:C	0.333769	0.041108	0.0425307
6:31009742:TTTTG:T	0.540358	0.0200299	0.0327141
6:31009934:C:A	0.554048	0.0193439	0.0326919
6:31010011:CA:C	0.558278	0.0409831	0.0700085
6:31010047:C:T	0.9047	0.0100861	0.0842435
6:31010097:C:T	0.653835	-0.0387724	0.0864605
6:31010185:T:C	0.137697	-0.14465	0.097445
6:31010200:G:A	0.427805	0.0238479	0.0300748
6:31010296:C:T	0.748414	-0.0326876	0.101916
6:31010298:TCC:T	0.733683	-0.0246801	0.0725394
6:31010300:C:T	0.83932	-0.0174063	0.0858453
6:31010692:T:G	0.390457	0.0370452	0.0431366
6:31010847:G:A	0.00551295	0.102845	0.0370556
6:31011012:AG:A	0.275114	0.0333728	0.0305791
6:31011183:T:C	0.93514	-0.00498659	0.0612755
6:31011278:C:G	0.866116	-0.0102171	0.0606016
6:31011402:T:A	0.935621	-0.00494947	0.0612749
6:31011893:A:T	0.763204	0.0095131	0.031576
6:31011926:C:T	0.383326	-0.0566054	0.0649305
6:31012032:T:C	0.526404	0.0207439	0.0327446
6:31012033:G:T	0.39866	0.0260788	0.0308984
6:31012050:T:G	0.467773	0.0238124	0.0327945
6:31012137:T:C	0.540614	0.0200178	0.0327151
6:31012180:C:T	0.581091	-0.0360365	0.065308
6:31012466:G:A	0.366726	0.027895	0.0309044
6:31012550:C:T	0.357127	0.0637357	0.0692137
6:31012879:C:T	0.114482	0.0488688	0.0309617
6:31012880:C:T	0.114492	0.0488674	0.0309617
6:31012887:C:T	0.405511	-0.0485215	0.0583318
6:31012888:G:A	0.163985	0.0452459	0.0325091
6:31012889:A:G	0.898294	0.00417273	0.0326462
6:31012893:T:C	0.163999	0.0452441	0.0325089
6:31012896:T:C	0.182308	0.0433051	0.0324703
6:31012901:A:C	0.143753	0.0475167	0.0325021
6:31012904:CT:C	0.974582	-0.00129539	0.0406568
6:31012940:C:T	0.333059	0.0297613	0.0307461
6:31013541:C:G	0.480856	0.0231805	0.0328836
6:31014009:A:T	0.227796	0.0391591	0.0324688
6:31014010:C:A	0.227775	0.0391608	0.0324687
6:31014162:G:A	0.235474	0.100846	0.0850031
6:31014192:C:T	0.235834	0.100768	0.0850031
6:31014433:G:A	0.145495	-0.139698	0.0959709
6:31014524:C:T	0.391073	-0.0903673	0.105363
6:31014541:TCTCGCA:T	0.540072	0.0192298	0.0313851
6:31014543:TCGCA:T	0.729669	0.0109666	0.031735
6:31014551:G:A	0.218328	0.105788	0.0859372
6:31014553:A:T	0.214556	0.10665	0.0859295
6:31014633:G:A	0.555654	-0.0454723	0.0771621
6:31014823:T:A	0.496622	0.021318	0.0313586
6:31014970:C:T	0.186033	0.11232	0.0849361
6:31014990:G:C	0.184773	0.112635	0.0849309
6:31015029:A:C	0.182275	0.113265	0.08492
6:31015182:G:A	0.504752	0.0210413	0.0315447
6:31015358:T:G	0.988974	-0.00115337	0.083456
6:31015513:G:A	0.150273	0.120608	0.083839
6:31015673:TTTTTTAA:T	0.145011	0.122181	0.0838362
6:31016124:A:G	0.779984	-0.0224433	0.0803441
6:31016146:G:A	0.768135	0.00898091	0.0304629
6:31016186:G:A	0.000225129	0.171324	0.0464417
6:31016230:A:T	0.141431	0.123172	0.0837631
6:31016660:C:T	0.454411	0.0233141	0.0311652
6:31016702:C:A	0.254996	-0.109931	0.0965747
6:31016716:AAAAAAAAAACG:A	0.163248	0.0482535	0.0346094
6:31016717:AAAAAAAAACG:A	0.101675	0.0564197	0.0344698
6:31016718:AAAAAAAACG:A	0.166281	0.0455152	0.0328807
6:31016719:AAAAAAACG:A	0.227852	0.0384985	0.0319248
6:31016720:AAAAAACG:A	0.172249	0.0430447	0.0315343
6:31016721:AAAAACG:A	0.21032	0.0401056	0.0320157
6:31017634:A:G	0.283296	0.033618	0.0313325
6:31017866:C:A	0.12618	-0.0638962	0.0417803
6:31017968:G:A	0.142487	0.122492	0.0835215
6:31018396:T:TA	0.988365	0.00121995	0.0836536
6:31018448:A:C	0.594432	0.016286	0.0305885
6:31018785:GC:G	0.544669	0.0185631	0.030644
6:31018787:C:T	0.529325	0.0192566	0.0306129
6:31018788:T:C	0.686187	0.0255882	0.0633316
6:31018788:T:G	0.270378	0.0346147	0.0314053
6:31018842:A:C	0.290531	0.0331639	0.0313767
6:31019021:C:CAC	0.266946	0.0921241	0.0829855
6:31019022:A:AC	0.566898	0.0180774	0.0315693
6:31019082:G:A	0.197782	0.108743	0.0844344
6:31019176:C:A	0.678425	0.0258526	0.0623535
6:31019215:C:CT	0.864	-0.00796033	0.0464744
6:31019215:C:T	0.581595	0.0168805	0.030633
6:31019409:C:A	0.231207	0.101408	0.0847
6:31019475:T:C	0.327897	0.0306888	0.0313676
6:31019476:G:T	0.236827	0.100232	0.0847303
6:31019495:G:A	0.327587	0.0307081	0.0313672
6:31019615:G:A	0.367481	0.0889725	0.0987265
6:31019760:C:A	0.236827	0.100232	0.0847303
6:31019765:C:T	0.236827	0.100232	0.0847303
6:31019806:G:A	0.043576	-0.0915681	0.0453724
6:31019810:G:T	0.801342	-0.0103229	0.0410272
6:31020271:A:G	0.500071	0.0394976	0.0585689
6:31020282:T:A	0.818714	-0.00943376	0.0411596
6:31020360:T:C	0.303481	0.0323736	0.0314614
6:31020544:G:A	0.676445	-0.0339839	0.0814336
6:31020612:GAA:G	0.774879	-0.0268881	0.0940146
6:31020621:AGAGAAAGAAG:A	0.0906597	0.0533848	0.0315527
6:31020622:G:GA	0.925205	-0.00569341	0.0606458
6:31020629:AAG:A	0.237612	0.040001	0.0338711
6:31020631:G:A	0.477699	0.0228833	0.0322296
6:31020640:G:A	0.076252	0.263487	0.148623
6:31020673:A:G	0.470765	0.0586783	0.0813582
6:31020676:GAAAGGAAGGA:G	0.362052	0.0304692	0.0334289
6:31020677:AAAGGAAGG:A	0.70077	0.0205416	0.0534546
6:31020679:AG:A	0.406783	0.0309072	0.037257
6:31020681:G:A	0.145808	-0.048189	0.033131
6:31020682:AAGG:A	0.394999	0.0307548	0.0361571
6:31020684:GGA:G	0.0741783	0.0568194	0.0318225
6:31020685:G:A	0.766339	0.0101188	0.0340508
6:31020686:A:AG	0.0246394	0.0709048	0.0315552
6:31020716:T:C	0.955304	-0.00516308	0.0921198
6:31020821:A:G	0.318907	0.0317224	0.0318273
6:31020928:C:A	0.511249	0.038458	0.0585453
6:31021017:C:G	0.6821	0.0202789	0.0495092
6:31021078:A:G	0.591775	0.0160662	0.0299594
6:31021161:C:G	0.604154	0.0268311	0.0517538
6:31021274:C:CG	0.653234	-0.0273587	0.0608954
6:31021325:T:C	0.811544	-0.0077995	0.0327112
6:31021630:C:T	0.222363	0.0390483	0.0319998
6:31022158:G:C	0.295196	0.0307433	0.0293691
6:31022340:A:T	0.527392	-0.0316516	0.0500822
6:31022500:A:C	0.804728	0.00724045	0.029286
6:31022557:G:A	0.266255	-0.0376994	0.0339106
6:31022631:G:T	0.692982	-0.0202808	0.0513682
6:31022664:G:GGA	0.773432	-0.0148429	0.0515577
6:31022730:C:A	0.261615	-0.0380376	0.033884
6:31022736:T:TC	0.732217	0.0100274	0.0293046
6:31022736:T:TCCA	0.78287	0.00807208	0.0292911
6:31022744:G:A	0.0603735	0.0680955	0.0362585
6:31022799:T:C	0.210182	-0.04304	0.0343478
6:31022822:C:G	0.393626	-0.0435073	0.0510014
6:31022828:C:T	0.645143	0.0135279	0.0293753
6:31022928:C:T	0.261184	-0.0484548	0.0431247
6:31022929:A:G	0.785035	0.00799031	0.0292938
6:31023013:G:A	0.711918	-0.0189593	0.0513411
6:31023024:T:C	0.0589372	0.0682958	0.036161
6:31023061:G:A	0.831585	0.00925326	0.0435101
6:31023072:AAAAG:A	0.704755	0.0193029	0.0509433
6:31023074:A:G	0.0461057	0.0787462	0.0394832
6:31023078:GAGA:G	0.972196	-0.00200382	0.0574917
6:31023080:GAGA:G	0.972137	-0.00200807	0.0574918
6:31023081:AG:A	0.106293	-0.181004	0.112071
6:31023082:GAGA:G	0.966376	-0.00242382	0.0574997
6:31023084:GAGA:G	0.966269	-0.00243154	0.0574997
6:31023088:G:A	0.154023	-0.16005	0.112279
6:31023099:G:GGA	0.96514	0.00294464	0.0673763
6:31023203:T:G	0.741792	-0.017045	0.0517328
6:31023272:G:<CN0>	0.282992	-0.0365143	0.0340103
6:31023503:G:C	0.977212	0.00146044	0.0511288
6:31023524:T:C	0.172882	0.0489846	0.0359388
6:31023643:C:CT	0.323094	-0.0364365	0.0368746
6:31023651:G:C	0.271518	-0.037431	0.0340414
6:31023813:C:CT	0.460923	0.0263113	0.0356847
6:31024286:CCACT:C	0.745237	0.00955519	0.0294072
6:31024288:ACTC:A	0.683065	0.0120647	0.0295497
6:31024289:CT:C	0.695748	0.0115482	0.02953
6:31024360:A:T	0.354901	-0.0415969	0.0449636
6:31024364:G:A	0.359	-0.0412401	0.0449595
6:31024368:C:T	0.469903	-0.0322471	0.0446242
6:31024369:C:T	0.345544	-0.0421837	0.0447209
6:31024385:G:A	0.0555894	0.0691435	0.0361206
6:31024460:A:G	0.615296	-0.026788	0.0533064
6:31024462:A:G	0.938412	-0.00399149	0.051659
6:31024463:C:G	0.714475	-0.0194612	0.0531939
6:31024468:C:T	0.956357	-0.0028421	0.0519331
6:31024469:A:G	0.917808	-0.00534896	0.0518331
6:31024492:C:T	0.542913	-0.0566448	0.0931023
6:31024501:C:T	0.776658	-0.0145206	0.0511873
6:31024712:C:T	0.3743	-0.029226	0.0328955
6:31024895:T:C	0.542306	-0.0567276	0.0930983
6:31025265:C:G	0.0564897	0.068916	0.0361339
6:31025713:C:A	0.287299	0.0370526	0.0348217
6:31026589:T:C	0.744637	0.00955662	0.0293401
6:31026712:C:T	0.0564897	0.068916	0.0361339
6:31026841:G:A	0.587698	-0.0314924	0.0580852
6:31026888:G:A	0.0549694	0.0692784	0.0360991
6:31026961:TAA:T	0.696054	0.0116524	0.029828
6:31026971:AAAAAAC:A	0.384724	-0.055162	0.0634611
6:31026972:AAAAAC:A	0.117392	-0.109084	0.0696658
6:31027508:G:A	0.266054	-0.0374335	0.0336573
6:31027516:G:A	0.400864	-0.0291041	0.0346445
6:31027665:AAATG:A	0.0182663	0.0863132	0.0365707
6:31027667:A:AT	0.911503	-0.00412966	0.0371564
6:31027667:A:T	0.0127942	0.128161	0.0514819
6:31027669:G:GT	0.228703	0.0379076	0.0314924
6:31027669:G:T	0.749342	0.00936267	0.0293035
6:31027703:C:A	0.504519	0.0195592	0.0293068
6:31027757:T:G	0.0545961	0.0694624	0.0361392
6:31027804:C:T	0.0586742	0.0683323	0.0361427
6:31027907:C:T	0.737591	-0.0326445	0.0974331
6:31027941:A:G	0.302995	-0.0344456	0.0334413
6:31028518:G:A	0.587183	-0.0315263	0.0580677
6:31028750:C:T	0.320579	-0.0332463	0.0334716
6:31028873:G:A	0.00742936	0.120783	0.0451194
6:31028914:C:T	0.289962	-0.0570213	0.0538849
6:31029077:T:C	0.425708	-0.0499088	0.0626556
6:31029126:AG:A	0.0504223	0.0706878	0.0361322
6:31029258:C:T	0.292837	-0.0351688	0.033433
6:31029401:A:T	0.272063	-0.0367511	0.0334611
6:31029802:C:T	0.425708	-0.0499088	0.0626556
6:31029867:C:T	0.425708	-0.0499088	0.0626556
6:31030587:A:G	0.718085	-0.0213385	0.059106
6:31030636:A:G	0.503443	0.0196137	0.0293143
6:31030680:TA:T	0.778232	0.00827213	0.0293729
6:31030839:CAA:C	0.104607	0.0572484	0.0352749
6:31030856:AAG:A	0.972382	-0.00174488	0.0503996
6:31030858:G:A	0.88567	-0.00686386	0.0477367
6:31030877:G:C	0.536361	-0.057521	0.0930273
6:31030951:A:C	0.714846	-0.0216743	0.0593239
6:31030994:C:CA	0.509787	0.0193366	0.0293348
6:31031435:C:T	0.537277	-0.0573909	0.0930257
6:31031566:T:G	0.445056	0.0223257	0.0292342
6:31031834:G:A	0.0700054	-0.158489	0.0874723
6:31031851:T:C	0.279924	-0.0585146	0.0541556
6:31031872:A:C	0.808459	0.0144009	0.0594061
6:31032207:G:A	0.846462	0.0157914	0.0815524
6:31032471:G:A	0.0504011	0.0706947	0.0361325
6:31032569:A:G	0.439674	0.0225935	0.0292381
6:31032644:A:G	0.434156	-0.0490782	0.0627518
6:31033033:A:C	0.327313	-0.0608075	0.0620776
6:31033052:T:TC	0.337422	-0.0607397	0.0633186
6:31033068:T:C	0.736881	-0.0243323	0.0724203
6:31033160:T:G	0.0506751	0.0706122	0.0361332
6:31033192:T:C	0.999976	-8.75831e-07	0.0293621
6:31033863:C:G	0.743475	-0.0128833	0.0393677
6:31033948:G:A	0.994861	0.00062591	0.0971758
6:31034032:GA:G	0.840948	-0.0197252	0.0982916
6:31034110:A:G	0.9097	0.00925183	0.0815739
6:31034153:A:G	0.00756908	0.120608	0.0451593
6:31034265:C:G	0.686812	-0.0379399	0.0941003
6:31034426:G:A	0.0127095	0.0927055	0.0372041
6:31034427:G:C	0.0113905	0.0942264	0.0372365
6:31034429:G:C	0.35803	-0.0302486	0.0329102
6:31034525:C:T	0.618163	0.0146818	0.0294546
6:31034573:T:C	0.0601301	0.0695061	0.0369745
6:31034589:C:T	0.0572089	0.0707638	0.0372106
6:31034592:G:A	0.0572089	0.0707638	0.0372106
6:31034593:C:G	0.0581544	0.0685814	0.0361996
6:31034593:C:T	0.448202	-0.0477423	0.06295
6:31034595:T:C	0.127511	-0.0498945	0.0327394
6:31034688:C:G	0.456653	0.0218056	0.0292941
6:31034723:C:T	0.488751	0.0767944	0.110927
6:31034769:C:T	0.601189	0.0160864	0.0307761
6:31034770:C:A	0.601203	0.0160858	0.0307762
6:31034771:T:C	0.601203	0.0160858	0.0307762
6:31034874:G:C	0.176207	-0.042556	0.0314641
6:31034881:A:G	0.446661	-0.0479329	0.0629872
6:31034896:T:A	0.696626	0.0115106	0.0295236
6:31034918:G:T	0.939641	-0.00500609	0.0661126
6:31034920:C:T	0.410899	-0.0259445	0.0315506
6:31034986:A:G	0.584404	0.016136	0.0295009
6:31034990:C:T	0.104922	0.056799	0.0350298
6:31034999:G:A	0.373694	-0.0551744	0.0620233
6:31035012:C:T	0.3416	-0.0318622	0.0335035
6:31035033:G:A	0.0960399	-0.0530244	0.0318587
6:31035038:G:A	0.539563	-0.0215158	0.035072
6:31035054:T:C	0.413357	-0.0279391	0.0341553
6:31035112:C:A	0.65721	0.0328835	0.0741006
6:31035118:G:A	0.0613352	0.0714696	0.0381972
6:31035120:C:A	0.0216378	0.111761	0.0486622
6:31035122:G:A	0.0643355	0.0706322	0.0381827
6:31035198:G:A	0.0296167	0.0839398	0.0385898
6:31035265:T:C	0.222775	0.0363478	0.0298133
6:31035274:G:A	0.507939	-0.0214366	0.0323791
6:31035313:C:T	0.0988944	0.0689038	0.0417539
6:31035314:C:G	0.0935355	0.069901	0.0416813
6:31035315:A:G	0.440502	0.0231258	0.0299811
6:31035324:G:C	0.106124	0.0831138	0.0514362
6:31035330:T:C	0.01984	0.0938618	0.0402951
6:31035334:A:C	0.475112	-0.0242161	0.0339072
6:31035337:C:T	0.0344961	0.0838403	0.0396554
6:31035343:A:G	0.0135637	0.0991069	0.0401468
6:31035390:A:G	0.465626	0.0219041	0.0300215
6:31035438:A:G	0.346279	0.0283943	0.030148
6:31035461:C:T	0.791712	-0.0179064	0.0678047
6:31035524:C:T	0.0553755	0.0689201	0.0359724
6:31035552:C:T	0.422431	-0.0418911	0.0522196
6:31035595:C:T	0.0277233	0.0839067	0.038119
6:31035608:G:A	0.28748	-0.0339855	0.0319512
6:31035650:G:A	0.867212	0.0116824	0.0698705
6:31035654:C:T	0.0134827	0.091185	0.0369057
6:31035658:G:A	0.730568	-0.0350411	0.101754
6:31035662:G:T	0.750104	-0.0190583	0.0598373
6:31035673:T:C	0.60756	0.0153286	0.0298476
6:31035848:A:G	0.644689	-0.0471245	0.102188
6:31035894:GAGA:G	0.919229	-0.00636525	0.0627706
6:31035903:ACCGTG:A	0.604573	-0.018288	0.0353162
6:31035911:GAGA:G	0.632882	-0.0214176	0.0448372
6:31035967:GAGA:G	0.095907	0.0573877	0.0344665
6:31035988:GAGA:G	0.503642	0.0237752	0.0355506
6:31035992:GGGA:G	0.0154277	0.0833252	0.0344009
6:31035997:GAGA:G	0.335609	0.0320262	0.033261
6:31036068:G:A	0.360073	-0.0853088	0.0932106
6:31036185:T:C	0.428089	-0.049682	0.0626928
6:31036390:T:C	0.428089	-0.049682	0.0626928
6:31036437:C:G	0.485623	-0.0389249	0.0558233
6:31036526:T:C	0.428089	-0.049682	0.0626928
6:31036663:G:A	0.428047	-0.0496861	0.0626924
6:31036706:G:A	0.897268	0.010627	0.0823072
6:31036816:T:TA	0.743255	0.00959794	0.0293026
6:31036865:CCT:C	0.311588	-0.0334533	0.03306
6:31036866:CT:C	0.494893	-0.0240624	0.0352538
6:31036868:CT:C	0.650555	-0.0160562	0.0354448
6:31036878:T:C	0.403052	-0.0810807	0.0969653
6:31036883:G:A	0.422474	-0.0503059	0.0627149
6:31037176:A:G	0.588246	-0.0520658	0.0961724
6:31037317:TA:T	0.33016	-0.0314055	0.0322507
6:31037322:AAT:A	0.25388	0.0389877	0.0341705
6:31037322:A:T	0.606617	-0.0560033	0.108763
6:31037325:AT:A	0.102552	0.0605705	0.0371005
6:31037326:T:A	0.0084096	0.100015	0.037954
6:31037414:C:CACTT	0.787395	0.00792293	0.0293774
6:31037766:A:G	0.829988	0.0128159	0.0596873
6:31037794:T:C	0.905006	0.00349873	0.0293173
6:31037806:C:T	0.426131	-0.0498709	0.0626654
6:31037856:G:A	0.352072	-0.0574009	0.0616831
6:31037888:T:C	0.319924	0.0330902	0.0332694
6:31037888:TTTTC:T	0.518962	-0.0273736	0.0424432
6:31037905:T:C	0.177801	0.0460408	0.0341662
6:31037912:C:CT	0.748271	0.0129247	0.040274
6:31037913:TTC:T	0.986598	0.000672103	0.040013
6:31037918:C:T	0.243162	-0.133502	0.114386
6:31037960:C:T	0.350561	-0.0576188	0.0617233
6:31037968:A:ATTTT	0.777102	-0.00896966	0.031684
6:31037968:A:ATTTTT	0.578586	0.0162372	0.0292324
6:31037968:A:T	0.32451	-0.0625625	0.0635003
6:31037969:A:T	0.595674	0.0154978	0.0292063
6:31038048:A:G	0.354571	-0.0314088	0.0339276
6:31038054:T:C	0.885792	0.00421021	0.0293128
6:31038225:T:C	0.886584	0.00417939	0.0293028
6:31038583:T:C	0.34802	-0.0578877	0.0616852
6:31038612:G:A	0.164872	-0.0672796	0.0484419
6:31038682:T:C	0.503402	-0.0419943	0.0627579
6:31038752:G:A	0.433327	-0.0490829	0.0626448
6:31038855:C:T	0.425708	-0.0499088	0.0626556
6:31038921:C:T	0.425708	-0.0499088	0.0626556
6:31039141:TGGAATGG:T	0.855312	0.0108175	0.0593243
6:31039168:G:A	0.34802	-0.0578877	0.0616852
6:31039241:C:T	0.348063	-0.0578827	0.0616854
6:31039252:A:G	0.889127	0.00408907	0.0293316
6:31039292:G:GAGGAGGCGGGCGGAGGGCAGATCGGCCT	0.425708	-0.0499088	0.0626556
6:31039292:G:T	0.353594	-0.0584496	0.0630088
6:31039428:C:T	0.922565	-0.00655327	0.0674182
6:31039532:A:G	0.880564	0.00440543	0.0293199
6:31039585:C:T	0.350018	-0.112831	0.120733
6:31040298:C:G	0.88942	0.00407153	0.0292836
6:31040415:A:G	0.597166	-0.0505647	0.0956796
6:31040488:C:A	0.201676	0.0599912	0.0469859
6:31040553:G:A	0.59579	-0.050745	0.0956614
6:31040655:C:CAA	0.172955	-0.146178	0.107265
6:31040720:T:G	0.71357	0.0107797	0.0293673
6:31040725:A:G	0.641633	-0.0145809	0.0313288
6:31040773:A:G	0.425708	-0.0499088	0.0626556
6:31040923:A:G	0.896875	0.00379469	0.0292777
6:31041167:A:G	0.460799	-0.0466494	0.0632508
6:31041551:G:A	0.425708	-0.0499088	0.0626556
6:31041837:A:T	0.34802	-0.0578877	0.0616852
6:31041958:C:T	0.463942	-0.038114	0.052042
6:31041959:G:A	0.818163	0.0131114	0.0570289
6:31042894:CTTTG:C	0.689485	-0.0123228	0.0308414
6:31042895:TTTG:T	0.705296	-0.0116577	0.0308257
6:31042897:TG:T	0.687778	-0.0123774	0.0307995
6:31042924:G:A	0.901883	0.003617	0.0293389
6:31042943:T:C	0.894657	0.00388004	0.0293025
6:31043056:C:T	0.34802	-0.0578877	0.0616852
6:31043511:G:A	0.149214	0.0805744	0.0558647
6:31043511:G:GA	0.760716	0.00901284	0.0295949
6:31043516:AG:A	0.778626	0.00826134	0.0293883
6:31043517:G:A	0.816308	0.00682785	0.0293929
6:31043517:G:GA	0.797223	0.00755328	0.0293968
6:31043548:G:A	0.435717	-0.0488896	0.0627235
6:31043624:T:C	0.615645	0.0146974	0.0292758
6:31043653:G:A	0.273097	-0.100875	0.0920424
6:31043692:CA:C	0.652478	-0.01375	0.0305336
6:31043788:A:C	0.425708	-0.0499088	0.0626556
6:31043814:A:AT	0.668335	0.0125484	0.029289
6:31043931:G:C	0.505023	0.0195054	0.0292607
6:31044027:C:T	0.692294	-0.0194955	0.0492629
6:31044063:C:T	0.212766	0.0584522	0.046912
6:31044250:C:T	0.498392	0.019798	0.0292427
6:31044295:C:T	0.467903	0.0298385	0.0411059
6:31044404:T:C	0.82486	0.00648714	0.0293139
6:31044706:C:CA	0.826674	0.0124914	0.0570465
6:31044955:C:CT	0.892639	0.00467546	0.0346417
6:31044985:C:T	0.49858	0.0197891	0.0292424
6:31045042:G:A	0.499277	0.0197576	0.0292433
6:31045113:C:T	0.250988	0.0536583	0.0467426
6:31045131:G:T	0.833068	-0.0113243	0.0537285
6:31045376:AG:A	0.52284	0.0187347	0.02932
6:31045379:C:G	0.425668	-0.0499133	0.0626559
6:31045383:G:A	0.746849	0.00952084	0.0294949
6:31045383:G:GAGA	0.75225	-0.012828	0.0406369
6:31045388:AG:A	0.00702305	0.166942	0.0619278
6:31045574:C:G	0.719809	0.0104741	0.0291991
6:31045717:C:T	0.60588	0.0504185	0.097717
6:31045846:G:A	0.498561	0.0197899	0.0292423
6:31045892:CA:C	0.960022	0.00150718	0.0300677
6:31045910:A:C	0.503708	0.0195575	0.0292485
6:31047291:G:A	0.42316	-0.0501834	0.0626547
6:31047620:G:A	0.988501	0.000423929	0.029413
6:31047662:A:G	0.97551	0.00272065	0.0886249
6:31047838:C:T	0.793872	-0.0250175	0.0957475
6:31048060:C:T	0.409047	-0.0516533	0.0625666
6:31048215:AAAGAAG:A	0.292877	0.0317685	0.0302031
6:31048448:T:A	0.654083	0.0131196	0.0292786
6:31048479:G:C	0.414181	-0.0511238	0.0626089
6:31048497:A:G	0.681688	0.0120338	0.0293393
6:31048516:G:A	0.379604	0.0257189	0.0292717
6:31048560:G:A	0.243078	-0.113064	0.0968572
6:31048612:G:A	0.994628	-0.000595648	0.088472
6:31048619:G:A	0.395984	0.0248344	0.0292577
6:31048625:A:G	0.697806	0.0113919	0.0293392
6:31048637:C:T	0.420409	-0.0505435	0.0627315
6:31048683:G:A	0.326748	-0.0985977	0.10054
6:31048683:GA:G	0.488372	0.02033	0.0293404
6:31048799:T:A	0.405554	-0.0520005	0.0625198
6:31048867:CAAGTGTCTAACAG:C	0.0191876	0.183848	0.078505
6:31048916:C:G	0.70558	0.0111064	0.0293976
6:31048992:G:A	0.490194	0.0245555	0.0355877
6:31049028:C:T	0.268685	-0.0850886	0.0769269
6:31049048:C:T	0.31428	0.0804929	0.0799904
6:31049123:A:C	0.392918	-0.053313	0.0624028
6:31049222:T:A	0.595815	0.0184834	0.0348462
6:31049521:C:A	0.405554	-0.0520005	0.0625198
6:31049631:GT:G	0.405426	-0.0520147	0.06252
6:31049788:C:T	0.405835	-0.0519719	0.0625228
6:31049790:T:C	0.396552	0.0247999	0.0292522
6:31049870:A:G	0.596488	0.0184499	0.0348468
6:31049969:G:A	0.708562	-0.016835	0.0450388
6:31049969:G:GAA	0.806014	0.00778941	0.0317195
6:31049983:G:T	0.817675	-0.0148874	0.0645769
6:31050057:G:A	0.701911	-0.0385994	0.10085
6:31050174:G:C	0.405554	-0.0520005	0.0625198
6:31050611:A:G	0.57592	0.0163807	0.029285
6:31050905:G:A	0.00555865	0.219265	0.0790789
6:31051008:G:A	0.433106	-0.0866652	0.110558
6:31051186:C:A	0.0278243	0.245942	0.111804
6:31051186:CA:C	0.350813	-0.0328428	0.0352007
6:31051264:CT:C	0.707833	0.011014	0.0293888
6:31051377:T:G	0.384139	-0.0996876	0.114544
6:31051553:C:T	0.304605	-0.12024	0.117124
6:31052193:G:GTTGTT	0.227951	0.0629295	0.0521953
6:31052299:G:A	0.405554	-0.0520005	0.0625198
6:31052400:C:T	0.402506	0.0245057	0.0292727
6:31052405:T:C	0.575332	0.0262658	0.0468851
6:31052424:G:A	0.229292	-0.0907022	0.0754479
6:31052447:G:A	0.396538	0.0248004	0.029252
6:31052450:G:A	0.224041	0.0785572	0.0646108
6:31052539:C:CT	0.554984	-0.0185752	0.0314669
6:31052539:C:CTT	0.757357	0.0157047	0.0508318
6:31052658:A:T	0.405554	-0.0520005	0.0625198
6:31052865:T:C	0.337899	-0.0601266	0.0627414
6:31052904:CTGA:C	0.26354	0.0524262	0.0468902
6:31052913:G:A	0.262965	0.0524803	0.0468821
6:31052994:T:C	0.408587	-0.0516628	0.0625168
6:31053309:G:A	0.405554	-0.0520005	0.0625198
6:31053508:G:C	0.389778	-0.053974	0.0627591
6:31053516:G:C	0.716184	0.0106638	0.0293313
6:31053807:A:T	0.405554	-0.0520005	0.0625198
6:31053872:T:C	0.405554	-0.0520005	0.0625198
6:31054071:G:A	0.405507	-0.0520058	0.06252
6:31054231:G:A	0.00826922	0.20923	0.0792274
6:31054242:TCAAA:T	0.348628	-0.0494081	0.0527158
6:31054242:TCAAA:TCAAACAAA	0.643202	0.0467413	0.100904
6:31054531:G:A	0.607006	0.0240422	0.0467427
6:31054973:G:A	0.290007	-0.0650881	0.0615138
6:31055510:G:T	0.705053	-0.029278	0.0773509
6:31055536:TATC:T	0.266767	-0.0327031	0.0294479
6:31055624:G:A	0.575891	-0.0163895	0.0292986
6:31055632:A:G	0.575891	-0.0163895	0.0292986
6:31055729:G:A	0.743449	-0.021513	0.0657308
6:31055746:C:A	0.931182	-0.00625392	0.0724187
6:31055762:A:G	0.0826324	-0.064251	0.0370192
6:31055769:A:AG	0.203972	-0.0376396	0.0296301
6:31055770:AAAAAAAAAG:A	0.134655	-0.0448073	0.0299515
6:31055770:A:G	0.195122	-0.0386728	0.0298499
6:31055772:A:G	0.970391	-0.00119953	0.0323166
6:31055774:A:G	0.646357	0.0177328	0.0386479
6:31055775:AAAAG:A	0.234511	-0.0352948	0.029689
6:31055776:AAAG:A	0.224717	-0.0360573	0.0296992
6:31055777:AAG:A	0.224717	-0.0360573	0.0296992
6:31056127:A:C	0.481754	-0.0205812	0.0292561
6:31056337:AAAT:A	0.643033	-0.0137473	0.0296623
6:31056339:ATAAAT:A	0.57553	-0.0166191	0.029681
6:31056340:TAAATA:T	0.502244	-0.0196682	0.0293134
6:31056344:TA:T	0.484527	-0.0204392	0.029239
6:31056512:T:A	0.207749	-0.0990485	0.0786238
6:31056512:T:TA	0.0739255	0.0691327	0.0386848
6:31056573:G:A	0.237603	-0.0597303	0.0505761
6:31056624:G:GA	0.568937	-0.0168669	0.0296109
6:31056855:G:C	0.15582	0.0729659	0.0514108
6:31056951:G:A	0.454278	-0.0218792	0.0292385
6:31056960:T:C	0.421739	-0.0235531	0.0293165
6:31056998:GAAAAT:G	0.373015	-0.0260458	0.0292374
6:31057076:T:C	0.102866	-0.121441	0.0744527
6:31057100:C:T	0.761826	-0.0331182	0.109271
6:31057110:C:T	0.659971	-0.0134339	0.0305348
6:31057386:A:G	0.821498	0.0167804	0.0743751
6:31057589:A:G	0.991528	0.000998689	0.0940502
6:31057614:A:C	0.650227	-0.0173343	0.0382277
6:31057746:A:T	0.682792	-0.0119017	0.0291239
6:31057831:G:A	0.518863	-0.018822	0.0291769
6:31057972:T:C	0.42957	-0.0230722	0.029208
6:31057981:G:C	0.888131	-0.0111552	0.0793013
6:31058209:G:A	0.625999	0.0228143	0.0468114
6:31058329:G:T	0.83326	0.0156649	0.0744098
6:31058790:A:G	0.436284	0.0488713	0.0627776
6:31058827:C:T	0.709409	-0.0243373	0.0653088
6:31059105:CCT:C	0.92941	0.00776142	0.0876136
6:31059145:A:G	0.558563	-0.0168811	0.0288577
6:31059245:A:G	0.446325	-0.0223031	0.0292862
6:31059254:A:T	0.446415	-0.0223002	0.0292881
6:31059325:C:A	0.523915	-0.0185996	0.0291839
6:31059329:G:A	0.468947	-0.0211887	0.0292584
6:31059462:G:A	0.107362	0.174631	0.108455
6:31059483:T:C	0.460463	-0.0215821	0.0292407
6:31059715:A:G	0.450728	-0.0220659	0.0292574
6:31059825:A:T	0.263466	-0.0749831	0.0670548
6:31060022:G:C	0.263438	-0.0749868	0.0670541
6:31060343:T:G	0.450751	-0.0220583	0.0292487
6:31060362:G:T	0.692237	0.0134583	0.034001
6:31060442:T:C	0.462625	-0.0214803	0.0292435
6:31060461:T:C	0.462687	-0.0214774	0.0292436
6:31060598:G:T	0.451726	-0.0220401	0.0292876
6:31060600:A:G	0.451726	-0.0220401	0.0292876
6:31061078:T:TTATAAC	0.455749	-0.0218141	0.0292467
6:31061083:A:AC	0.510036	-0.0233215	0.035401
6:31061307:TA:T	0.473762	-0.0209521	0.0292475
6:31061377:G:A	0.798801	-0.0195355	0.0766401
6:31061439:C:T	0.460452	-0.0215826	0.0292407
6:31061628:C:CACTATTTATTTATTT	0.11141	-0.0641008	0.0402672
6:31061631:T:C	0.0904768	-0.0993403	0.058681
6:31061755:C:T	0.787744	-0.0208204	0.0773299
6:31061848:A:G	0.478745	-0.0207181	0.0292495
6:31062815:C:A	0.995008	0.000588302	0.0940209
6:31063328:C:T	0.156921	-0.0413277	0.0291965
6:31063428:A:T	0.77717	0.0228052	0.0805813
6:31063431:T:A	0.885942	0.00511961	0.0356915
6:31063540:C:T	0.516544	-0.0189252	0.0291749
6:31063595:T:TCAAA	0.993494	0.000659163	0.0808359
6:31063601:T:A	0.778256	-0.0107051	0.0380165
6:31063903:G:A	0.924654	0.00828667	0.0876225
6:31064007:C:A	0.531988	-0.0182686	0.029231
6:31064022:T:C	0.543944	-0.0177686	0.0292797
6:31064083:T:C	0.502228	-0.0196015	0.0292129
6:31064175:A:G	0.647697	-0.0475678	0.104095
6:31064191:G:A	0.966214	-0.00485823	0.114698
6:31064192:G:A	0.966214	-0.00485823	0.114698
6:31064710:T:C	0.237549	0.0591516	0.0500803
6:31064739:A:C	0.465867	-0.0213305	0.0292511
6:31064827:C:T	0.520468	-0.018749	0.0291756
6:31064950:C:A	0.520921	-0.0187287	0.0291758
6:31065096:C:T	0.196409	-0.0374903	0.0290206
6:31065308:A:G	0.520748	-0.0187375	0.0291773
6:31065347:C:A	0.81927	-0.014366	0.0628754
6:31065353:AAAAAAAAAC:A	0.414311	0.030084	0.0368528
6:31065354:AAAAAAAAC:A	0.414636	0.0300949	0.0368918
6:31065355:AAAAAAAC:A	0.650253	0.0159714	0.035225
6:31065356:AAAAAAC:A	0.684185	0.014348	0.035274
6:31065357:AAAAAC:A	0.703774	0.0133833	0.0351978
6:31065359:AAAC:A	0.73472	0.0120177	0.0354658
6:31065360:AAC:A	0.857932	0.00630232	0.0352071
6:31065407:T:C	0.448968	-0.0221749	0.0292879
6:31065423:T:C	0.666374	0.0341026	0.0791004
6:31065518:C:CCTT	0.466483	-0.0213003	0.0292501
6:31065562:A:G	0.488217	-0.0202696	0.0292428
6:31065912:A:AAG	0.46653	-0.0212981	0.0292501
6:31066183:G:A	0.414493	-0.0240019	0.0294136
6:31066627:GACA:G	0.110396	-0.074951	0.0469495
6:31066630:A:G	0.720979	-0.0105157	0.0294433
6:31066633:A:G	0.0738574	-0.0849239	0.04751
6:31066716:G:A	0.151567	0.0736685	0.0513721
6:31066736:GA:G	0.156304	-0.0413713	0.0291838
6:31066828:A:C	0.466489	-0.0213	0.0292501
6:31066935:T:TGCG	0.156843	-0.0413127	0.0291804
6:31067074:TTTTTATTTCA:T	0.258711	-0.0341517	0.0302377
6:31067081:TTC:T	0.260298	-0.0339945	0.0301989
6:31067082:TC:T	0.259925	-0.0340215	0.0301992
6:31067089:A:AT	0.0570021	-0.129145	0.0678534
6:31067090:TTA:T	0.472191	-0.0223688	0.0311145
6:31067092:ATTAT:A	0.321912	0.0410941	0.0414868
6:31067146:G:A	0.251149	0.0493171	0.0429755
6:31067184:G:A	0.145672	-0.042626	0.0292965
6:31067211:A:G	0.59653	-0.020258	0.0382663
6:31067232:C:T	0.15763	-0.0415644	0.0294139
6:31067233:A:G	0.539597	-0.0180033	0.029349
6:31067264:C:T	0.168592	-0.0403955	0.0293414
6:31067268:C:A	0.262544	0.0480232	0.0428626
6:31067359:A:G	0.138837	-0.0432448	0.0292167
6:31067402:C:T	0.131356	-0.0440882	0.0292212
6:31067445:T:A	0.142895	-0.0429531	0.0293177
6:31067461:A:G	0.158221	-0.0413238	0.0292852
6:31067495:A:T	0.840597	0.0149687	0.074423
6:31067550:G:A	0.248449	-0.0335047	0.0290304
6:31067551:T:C	0.214142	-0.0363158	0.0292337
6:31067564:T:C	0.251243	-0.0335401	0.029233
6:31067565:G:A	0.256458	-0.0331227	0.029188
6:31067683:G:A	0.154901	-0.0415235	0.029192
6:31067699:G:A	0.134552	-0.0436999	0.0292035
6:31067758:A:G	0.137196	-0.043458	0.0292387
6:31067769:G:A	0.842276	0.0148094	0.0744256
6:31067779:A:G	0.135193	-0.0436926	0.0292467
6:31067824:C:T	0.150706	-0.0420523	0.0292631
6:31067837:G:A	0.151724	-0.0419269	0.0292486
6:31067852:A:G	0.454563	-0.0217306	0.0290583
6:31067906:C:T	0.152149	-0.0418507	0.0292257
6:31067992:A:AT	0.186411	-0.0875772	0.0662825
6:31068064:C:T	0.650338	0.0213073	0.0470057
6:31068101:T:A	0.13718	-0.0433959	0.0291958
6:31068213:T:C	0.137256	-0.0433877	0.0291959
6:31068319:A:G	0.137594	-0.0433504	0.0291959
6:31068336:A:G	0.151567	0.0736685	0.0513721
6:31068364:C:G	0.168629	-0.0409264	0.0297296
6:31068549:G:T	0.137587	-0.0433512	0.0291959
6:31068655:GT:G	0.246024	0.0580149	0.0500102
6:31068710:G:C	0.137179	-0.0433962	0.0291959
6:31068821:T:G	0.466556	-0.0212969	0.0292503
6:31068895:G:C	0.490301	-0.0201975	0.029279
6:31068964:C:T	0.0834113	-0.0506406	0.0292513
6:31069031:G:A	0.129798	-0.0442622	0.0292179
6:31069044:C:T	0.129798	-0.0442622	0.0292179
6:31069226:A:C	0.138735	-0.04335	0.0292803
6:31069229:A:G	0.138735	-0.04335	0.0292803
6:31069302:C:T	0.16106	-0.0409213	0.0291979
6:31069328:C:T	0.140913	-0.0430078	0.0292093
6:31069342:G:A	0.318891	0.0401202	0.0402514
6:31069402:T:C	0.947257	-0.00603861	0.091285
6:31069406:T:TC	0.713334	0.0171979	0.0468119
6:31069411:C:A	0.0526165	-0.0645963	0.0333305
6:31069413:C:A	0.934593	0.00716363	0.0872888
6:31069413:CA:AA	0.640147	-0.0393508	0.084174
6:31069413:CA:C	0.547054	0.0285403	0.0473948
6:31069415:C:A	0.0396011	-0.284976	0.13848
6:31069448:G:A	0.137442	-0.0440573	0.0296605
6:31069455:AAAAAAAATTTTC:A	0.168111	-0.0402162	0.0291782
6:31069476:T:A	0.714982	0.01242	0.0340113
6:31069488:C:T	0.935066	0.00711119	0.087283
6:31069489:G:T	0.138048	-0.0433005	0.029196
6:31069503:A:G	0.136489	-0.0435068	0.0292189
6:31069560:T:A	0.130283	-0.0441909	0.0292077
6:31069614:T:TA	0.102817	-0.0477246	0.0292547
6:31069616:A:AT	0.0676101	0.110137	0.0602633
6:31069617:T:A	0.263402	-0.0494731	0.0442361
6:31069644:C:T	0.120503	-0.0456774	0.0294187
6:31069672:C:T	0.127782	-0.0448129	0.0294259
6:31069697:T:C	0.127808	-0.0448046	0.0294224
6:31069714:C:T	0.840597	0.0149687	0.074423
6:31069749:C:A	0.254276	0.0569904	0.0499905
6:31069838:C:CCT	0.124524	-0.0451186	0.029373
6:31069838:C:T	0.33386	0.100309	0.1038
6:31069841:T:A	0.125569	-0.044979	0.0293633
6:31069852:G:A	0.159423	-0.0410663	0.0291868
6:31069861:A:G	0.138633	-0.0432411	0.0291992
6:31069937:A:G	0.248496	0.0577105	0.0500087
6:31070096:C:T	0.180826	0.0582912	0.0435589
6:31070271:GTC:G	0.114647	-0.0460202	0.0291702
6:31070315:G:A	0.650886	0.0212711	0.0470048
6:31070316:A:T	0.534649	0.0191008	0.0307619
6:31070414:A:T	0.13718	-0.0433959	0.0291958
6:31070596:G:A	0.191684	-0.110919	0.0849557
6:31070686:G:A	0.225662	-0.0355814	0.029367
6:31070779:C:G	0.113958	-0.0461622	0.0292045
6:31070884:G:T	0.555855	-0.0183735	0.031194
6:31070907:A:C	0.466431	-0.0213029	0.0292503
6:31071144:T:C	0.134261	-0.0437706	0.0292289
6:31071231:C:T	0.709607	0.0126555	0.0339851
6:31071254:T:C	0.588041	-0.0207311	0.0382721
6:31071271:T:C	0.134109	-0.0437909	0.0292311
6:31071329:G:T	0.132808	-0.0439421	0.029234
6:31071339:G:A	0.469486	-0.0211603	0.0292546
6:31071381:G:C	0.123052	-0.0452763	0.0293604
6:31071418:A:AGG	0.168203	-0.0416271	0.0302083
6:31071419:G:GGT	0.100145	-0.0482048	0.029319
6:31071420:GTA:G	0.118704	-0.0458022	0.0293559
6:31071422:A:G	0.108291	-0.0471233	0.0293434
6:31071445:T:TA	0.0968673	-0.0486974	0.0293316
6:31071472:T:C	0.134318	-0.043765	0.0292296
6:31071565:G:C	0.12796	-0.04452	0.0292472
6:31071581:G:A	0.134208	-0.0437789	0.0292305
6:31071758:T:C	0.134214	-0.044066	0.0294226
6:31071771:G:A	0.0878512	-0.0497103	0.0291241
6:31071784:C:T	0.103485	-0.047612	0.0292423
6:31071785:C:T	0.103476	-0.0476133	0.0292423
6:31071881:T:C	0.159389	-0.0411385	0.0292357
6:31071979:C:G	0.124969	-0.0447737	0.0291829
6:31072014:GC:G	0.444876	-0.0223549	0.0292609
6:31072037:G:A	0.0132945	0.192574	0.0777832
6:31072139:CTCTT:C	0.189466	0.0595816	0.0454073
6:31072300:T:C	0.0560061	-0.0633381	0.0331441
6:31072398:TTGAGG:T	0.142192	-0.0428956	0.0292269
6:31072578:C:A	0.151729	-0.04184	0.0291883
6:31072653:G:T	0.222558	-0.0357204	0.029285
6:31072659:C:T	0.195719	-0.0379058	0.029297
6:31072708:T:C	0.57076	-0.0165858	0.0292554
6:31072723:T:A	0.160378	-0.0409247	0.0291528
6:31072809:C:CT	0.264373	0.0541649	0.0485299
6:31072822:T:A	0.106625	-0.0476912	0.0295567
6:31072828:T:G	0.929998	-0.0091773	0.104468
6:31072845:G:A	0.107762	-0.0475477	0.0295633
6:31072864:A:G	0.102913	-0.048212	0.0295617
6:31072885:A:T	0.087082	-0.0504514	0.0294866
6:31072893:C:T	0.0712033	-0.0716227	0.0396982
6:31072948:AC:A	0.425608	-0.0415257	0.0521202
6:31072949:C:T	0.124215	-0.0447405	0.0291029
6:31072979:T:A	0.16507	-0.0405647	0.0292206
6:31073007:G:T	0.0599126	-0.0628586	0.0334099
6:31073008:AT:A	0.74915	0.0110607	0.0345905
6:31073046:C:T	0.697096	0.0184243	0.0473336
6:31073047:A:G	0.542833	-0.017796	0.0292439
6:31073093:T:C	0.149981	-0.0419775	0.0291592
6:31073367:C:T	0.565655	0.0384159	0.0668727
6:31073371:C:T	0.188834	0.0596668	0.0454072
6:31073409:G:A	0.934593	0.00716363	0.0872888
6:31073411:T:C	0.554186	-0.0172417	0.0291492
6:31073532:G:C	0.124893	-0.0447658	0.0291719
6:31073597:C:G	0.0807904	0.188379	0.107884
6:31073639:C:T	0.151764	0.0736334	0.0513723
6:31073777:A:ATAT	0.0781735	0.190013	0.107877
6:31073853:T:C	0.108216	-0.0466627	0.0290505
6:31074203:C:T	0.386804	0.0874611	0.101061
6:31074246:G:A	0.111215	-0.0463089	0.0290747
6:31074258:T:C	0.111215	-0.0463089	0.0290747
6:31074316:G:C	0.20211	0.0819324	0.0642324
6:31074495:G:A	0.00889722	0.124908	0.0477482
6:31074507:A:AC	0.0385397	-0.29438	0.142277
6:31074750:C:A	0.146314	-0.0423591	0.0291594
6:31075598:GTTGTTT:G	0.570674	-0.0166381	0.029341
6:31075601:GTTT:G	0.577222	-0.0163311	0.0292962
6:31075622:T:C	0.523352	-0.0186405	0.0292086
6:31075696:A:G	0.360889	-0.0266897	0.0292115
6:31075722:A:G	0.36603	-0.0264018	0.0292076
6:31075727:A:G	0.277052	-0.0721911	0.0664153
6:31075798:A:G	0.43298	-0.0229012	0.0292069
6:31075912:C:CT	0.130261	-0.0468483	0.0309624
6:31075917:T:C	0.34434	0.0436459	0.0461556
6:31075921:TC:T	0.0259604	-0.0880718	0.0395508
6:31075922:C:T	0.667845	-0.012555	0.0292585
6:31075959:A:G	0.561784	-0.0170157	0.0293276
6:31075983:A:G	0.600562	-0.0200421	0.0382781
6:31075999:G:C	0.667933	-0.0330965	0.0771505
6:31076001:T:G	0.667933	-0.0330965	0.0771505
6:31076112:A:AT	0.325653	0.0497902	0.0506561
6:31076160:A:G	0.227272	0.0808985	0.0670013
6:31076326:A:G	0.41849	-0.0236324	0.0292103
6:31076397:T:A	0.643023	0.0157323	0.0339441
6:31076704:G:C	0.283888	-0.0532558	0.0496962
6:31076750:C:A	0.199155	0.0582888	0.0453976
6:31076751:T:G	0.199193	0.0582841	0.0453977
6:31076771:G:T	0.697194	-0.036609	0.0940837
6:31076978:C:G	0.425826	-0.0232313	0.029172
6:31077021:TC:T	0.149284	-0.0422596	0.0293049
6:31077023:T:G	0.281601	0.0505561	0.0469535
6:31077041:G:A	0.120525	-0.0452799	0.0291644
6:31077239:C:T	0.335614	-0.0715011	0.0742585
6:31077427:G:A	0.665525	-0.0333385	0.0771194
6:31077614:G:C	0.188533	0.0597054	0.0454057
6:31077724:T:C	0.281022	-0.0715579	0.0663787
6:31077732:C:G	0.403708	-0.0243908	0.02921
6:31078159:C:T	0.311682	0.0991749	0.098028
6:31078226:CA:C	0.313658	0.0539627	0.053557
6:31078553:G:A	0.841118	-0.0158323	0.0789787
6:31078804:G:A	0.619445	0.0168561	0.0339405
6:31078809:A:T	0.771536	-0.0107073	0.0368752
6:31079076:G:A	0.119646	-0.0453903	0.0291662
6:31079236:G:A	0.403834	-0.0243843	0.02921
6:31079350:T:C	0.224285	0.0830686	0.0683573
6:31079578:G:A	0.149364	0.0740695	0.0513736
6:31079695:G:C	0.987181	0.0016832	0.104761
6:31079703:C:G	0.102258	0.0873516	0.0534587
6:31079889:C:G	0.497927	-0.0197822	0.0291879
6:31079894:A:G	0.231018	0.0513219	0.0428489
6:31080016:C:G	0.482599	-0.0287156	0.040898
6:31080099:G:C	0.245412	0.0588044	0.0506251
6:31080432:A:G	0.297295	0.0446212	0.0428123
6:31080606:A:G	0.865582	-0.0166747	0.0985077
6:31080704:T:G	0.617592	-0.0172647	0.0345801
6:31080733:C:G	0.136437	0.0779076	0.0523154
6:31080741:A:G	0.460917	-0.0215015	0.029161
6:31080919:A:G	0.386766	0.0344718	0.039829
6:31080926:G:A	0.681118	0.0370726	0.0902148
6:31080981:T:C	0.867225	-0.00584271	0.0349477
6:31081080:T:C	0.436012	-0.0497466	0.0638641
6:31081251:G:A	0.63999	0.0197517	0.0422305
6:31081323:C:T	0.567659	0.0286564	0.0501422
6:31081434:A:G	0.932929	0.00398563	0.0473577
6:31081485:A:G	0.258172	0.0865276	0.0765242
6:31081498:T:TGATCCTTGTTGAAGCTGG	0.572274	-0.0499388	0.0884333
6:31081498:T:TGTTGAAGCTGG	0.290335	-0.0373305	0.0353044
6:31081635:G:A	0.0786619	0.0878104	0.0499347
6:31081700:A:G	0.073197	-0.0515094	0.0287505
6:31081743:T:A	0.175039	-0.0471594	0.0347735
6:31081746:C:T	0.163267	-0.048577	0.034843
6:31081940:T:C	0.413009	0.026576	0.0324648
6:31082476:C:T	0.547289	-0.0259293	0.0430842
6:31082482:T:C	0.844962	-0.00690804	0.0353262
6:31082482:T:G	0.4512	0.0294068	0.0390312
6:31082716:A:T	0.310502	-0.0579451	0.0571355
6:31082734:G:A	0.553343	-0.0184596	0.0311418
6:31082843:T:C	0.317246	-0.0572255	0.0572179
6:31082960:A:G	0.671147	-0.0132323	0.031166
6:31083022:C:T	0.394187	-0.0495422	0.0581448
6:31083202:G:A	0.489751	0.0339162	0.0491039
6:31083466:C:G	0.714276	-0.0114354	0.0312341
6:31083797:ACTT:A	0.714276	-0.0114354	0.0312341
6:31084166:C:A	0.489751	0.0339162	0.0491039
6:31084619:TCCA:T	0.793725	0.0251486	0.0961793
6:31084684:G:A	0.71439	-0.0114307	0.0312342
6:31084942:GCTT:G	0.393817	0.0279453	0.0327721
6:31085547:G:C	0.714276	-0.0114354	0.0312341
6:31085641:C:T	0.677805	-0.0129865	0.0312581
6:31085661:C:T	0.269712	0.0669618	0.0606689
6:31085700:C:T	0.648035	0.0178561	0.0391159
6:31085701:G:A	0.794882	0.00770467	0.0296361
6:31086377:C:G	0.892155	-0.00465471	0.0343325
6:31086402:G:A	0.977013	-0.00118849	0.0412473
6:31086424:A:T	0.16187	-0.112009	0.0800748
6:31086618:TTC:T	0.836686	-0.00869469	0.0421797
6:31086619:TC:T	0.835387	-0.00876636	0.042187
6:31086620:C:T	0.974367	-0.00132997	0.0413914
6:31086623:T:C	0.278877	0.0686078	0.0633589
6:31086682:C:T	0.70958	-0.0122347	0.0328518
6:31086769:G:A	0.279197	-0.0533918	0.0493398
6:31086811:G:A	0.502317	0.0417704	0.062265
6:31086849:A:G	0.713177	-0.014163	0.0385291
6:31086884:A:G	0.355698	0.0609281	0.0659685
6:31086997:C:T	0.900915	-0.00427618	0.0343453
6:31087060:C:T	0.701397	-0.0125984	0.0328566
6:31087295:C:G	0.359103	0.0605008	0.0659714
6:31087310:T:C	0.356175	0.0607501	0.0658411
6:31087311:G:A	0.489751	0.0339162	0.0491039
6:31087441:T:C	0.987338	-0.000653982	0.041208
6:31087472:C:G	0.48975	0.0339523	0.0491558
6:31087496:G:A	0.984091	-0.000821619	0.041203
6:31087520:C:CA	0.83613	-0.0071177	0.0344106
6:31087562:A:T	0.856544	0.00536751	0.0296917
6:31087598:G:A	0.85092	-0.00646207	0.0343828
6:31087684:CA:C	0.972463	-0.00142032	0.0411453
6:31087809:C:G	0.853493	-0.00634513	0.0343605
6:31087934:G:A	0.969366	-0.00157895	0.0411149
6:31088037:T:C	0.959144	-0.0021052	0.0410948
6:31088202:A:G	0.908129	0.00342795	0.0297053
6:31088232:A:G	0.95917	-0.00210387	0.0410947
6:31088856:T:C	0.95917	-0.00210387	0.0410947
6:31088950:T:G	0.43417	-0.0576634	0.0737311
6:31088950:T:TG	0.476418	-0.0593291	0.0833185
6:31088950:T:TGG	0.71772	0.0106859	0.0295593
6:31088981:G:T	0.434024	0.0458269	0.0585779
6:31089037:G:C	0.907092	0.00346666	0.029704
6:31089058:G:A	0.471935	0.0533481	0.0741631
6:31089388:G:C	0.908766	0.0034087	0.0297454
6:31089389:G:A	0.908719	0.00341044	0.0297453
6:31089412:T:TC	0.859188	-0.00609715	0.0343679
6:31089507:C:G	0.400574	0.0552533	0.065731
6:31090179:T:C	0.487219	0.0341268	0.0491217
6:31090191:G:C	0.488579	0.0340116	0.0491092
6:31090288:C:T	0.840236	-0.0069301	0.0343769
6:31090290:C:T	0.518777	-0.0197669	0.0306353
6:31090311:G:A	0.489572	0.033951	0.0491338
6:31090318:C:T	0.267586	-0.0472612	0.04263
6:31090373:C:T	0.489701	0.0339201	0.0491038
6:31090398:CA:C	0.828445	0.00645035	0.0297668
6:31090599:C:T	0.828407	0.00645182	0.0297668
6:31090699:G:A	0.400321	0.0583073	0.0693269
6:31090716:C:T	0.489642	0.0339249	0.0491041
6:31090724:T:TCC	0.489636	0.0339254	0.049104
6:31090843:T:G	0.907092	0.00346666	0.029704
6:31090858:G:A	0.713556	0.0120154	0.032732
6:31091070:C:T	0.873449	0.00473149	0.0297056
6:31091074:G:A	0.67859	0.0135672	0.0327403
6:31091409:C:G	0.907092	0.00346666	0.029704
6:31091642:C:G	0.857094	0.00591891	0.0328693
6:31091972:G:A	0.743461	0.0240652	0.0735322
6:31092049:G:C	0.554931	-0.0205159	0.0347499
6:31092304:G:T	0.499937	-0.0318822	0.0472617
6:31092541:A:G	0.999674	1.34385e-05	0.0328467
6:31092547:A:G	0.998614	5.70624e-05	0.0328549
6:31092669:G:A	0.993471	-0.000241697	0.0295379
6:31092744:C:CA	0.197547	0.0811938	0.0630106
6:31092763:A:G	0.985302	0.000605404	0.0328625
6:31093132:A:G	0.987658	0.000508361	0.0328643
6:31093326:A:G	0.778154	0.0141771	0.0503223
6:31093327:A:G	0.547676	-0.01809	0.0300875
6:31093481:C:A	0.774634	0.0212943	0.074373
6:31093485:A:G	0.695629	0.0203785	0.0520885
6:31093948:C:T	0.0976586	-0.162023	0.0978216
6:31094120:G:C	0.682503	-0.0131413	0.0321264
6:31094154:G:T	0.686245	-0.0120753	0.0298926
6:31094261:G:C	0.72979	-0.0176061	0.0509724
6:31094313:CA:C	0.690706	-0.0118951	0.0298948
6:31094446:G:A	0.373184	0.116634	0.130972
6:31094632:T:TG	0.683374	-0.0121923	0.0298931
6:31094636:C:T	0.25237	-0.0475208	0.0415169
6:31094728:A:G	0.697254	-0.0125056	0.0321455
6:31094803:G:T	0.534654	-0.0202785	0.0326589
6:31095003:G:C	0.497159	-0.0234017	0.0344666
6:31095088:G:A	0.699798	-0.0123969	0.0321501
6:31095270:T:C	0.238391	-0.052792	0.0447762
6:31095285:G:C	0.681962	-0.012258	0.0299131
6:31095420:A:G	0.720229	-0.0107146	0.0299161
6:31095461:A:C	0.706382	-0.0112721	0.0299217
6:31095466:T:A	0.713582	-0.0109841	0.0299255
6:31095596:A:AC	0.62289	-0.0161272	0.0327949
6:31095597:A:AC	0.614379	-0.0165551	0.0328584
6:31095597:A:C	0.509578	-0.0272131	0.0412635
6:31095605:T:C	0.786668	-0.00812828	0.0300336
6:31095619:TG:T	0.786608	-0.00813062	0.0300336
6:31095864:G:A	0.725494	0.0176192	0.050179
6:31096128:G:C	0.792339	-0.00884143	0.0335826
6:31096182:T:C	0.688005	-0.0120151	0.0299208
6:31096184:G:C	0.109261	0.0607025	0.037903
6:31096367:A:G	0.575339	-0.0168893	0.0301484
6:31096951:CT:C	0.742922	-0.0105624	0.0322038
6:31097484:T:A	0.345131	0.0363551	0.0385088
6:31097814:C:T	0.599623	-0.018147	0.0345695
6:31097820:C:T	0.673318	0.0122648	0.0290913
6:31097860:A:C	0.673139	0.0122719	0.029091
6:31097914:CTAAT:C	0.194466	0.0497511	0.0383444
6:31098038:A:AT	0.431041	0.0309142	0.0392606
6:31098134:A:T	0.0142994	-0.144375	0.058937
6:31098192:TTG:T	0.0903455	0.154664	0.0913237
6:31098193:T:C	0.671055	0.0123555	0.0290923
6:31098194:GT:G	0.495789	0.0312118	0.0458236
6:31098210:A:G	0.671055	0.0123555	0.0290923
6:31098301:A:G	0.673614	0.0122533	0.0290918
6:31098344:A:T	0.868428	-0.00476605	0.0287708
6:31098355:A:AT	0.472374	-0.0722558	0.100548
6:31098381:A:G	0.497312	0.0645172	0.0950564
6:31098391:C:T	0.619403	0.0145324	0.0292582
6:31098400:G:C	0.619427	0.0145315	0.0292582
6:31098410:C:T	0.61945	0.0145305	0.0292582
6:31098487:A:C	0.387668	0.0426313	0.0493501
6:31098734:A:C	0.0693036	-0.152029	0.0836964
6:31098966:CTT:C	0.753497	0.0234868	0.0747913
6:31099113:G:A	0.391828	0.0524699	0.0612746
6:31099206:TA:T	0.358979	-0.0577541	0.0629602
6:31099374:C:A	0.0616456	-0.134411	0.0719223
6:31099935:G:A	0.193893	0.0395252	0.0304239
6:31100049:G:A	0.672809	0.0122848	0.0290906
6:31100160:A:G	0.672935	0.0122803	0.0290917
6:31100189:C:G	0.282757	-0.0908433	0.0845724
6:31100194:GAAGCAGAGGCAGGAGAATCGCTTGAACTCAGGAGGCGGAGATTGCAGT:G	0.905716	-0.00979294	0.0826799
6:31100242:T:G	0.892912	-0.0109595	0.0814104
6:31100247:T:C	0.673103	0.0122733	0.029091
6:31100275:G:C	0.582775	-0.0179469	0.0326702
6:31100326:TA:T	0.0535398	0.0809749	0.0419441
6:31100402:A:G	0.672041	0.0123159	0.0290916
6:31100529:G:A	0.390832	-0.0427694	0.0498414
6:31100625:T:TAA	0.419187	-0.054729	0.067748
6:31100768:T:C	0.406201	0.0532781	0.0641443
6:31100776:C:T	0.222115	0.0419007	0.0343189
6:31100869:G:A	0.675007	0.012199	0.0290946
6:31101143:CCAGACATAGGGAA:C	0.984698	0.000595541	0.0310518
6:31101144:CAGACATAGGGAA:C	0.325445	0.0307174	0.0312382
6:31101202:T:C	0.367279	0.0260039	0.0288425
6:31101778:T:C	0.5113	0.0414688	0.0631362
6:31101791:T:A	0.2525	-0.100586	0.087902
6:31101849:A:G	0.413372	0.02361	0.028864
6:31101880:T:C	0.408762	0.0238278	0.0288446
6:31101904:C:T	0.783355	-0.00910923	0.0331306
6:31101917:A:G	0.0236501	-0.132757	0.05867
6:31102143:G:A	0.270778	0.0323957	0.0294166
6:31102155:C:G	0.136178	0.0876092	0.0587912
6:31102241:G:A	0.19396	0.0387295	0.0298159
6:31102373:C:T	0.992827	0.000767862	0.0854098
6:31102423:C:T	0.824578	-0.0235382	0.10619
6:31102618:C:G	0.0596697	-0.152006	0.0807157
6:31102672:T:C	0.00492979	0.115165	0.0409609
6:31102781:A:G	0.324672	0.0369445	0.0375108
6:31102790:G:T	0.0598603	-0.151841	0.0806884
6:31102884:T:C	0.351996	0.03645	0.039163
6:31103050:G:A	0.637626	0.0272673	0.0578898
6:31103120:T:C	0.0840848	0.0625999	0.0362381
6:31103195:C:G	0.0603002	-0.151529	0.0806611
6:31103272:G:T	0.0826943	0.0628896	0.0362421
6:31103589:C:T	0.441	-0.0282009	0.0366006
6:31103604:C:T	0.0798812	0.0634825	0.0362472
6:31103655:A:G	0.0729715	0.0649989	0.0362513
6:31103931:G:A	0.0971032	0.0603225	0.0363594
6:31104061:G:A	0.580339	0.0188879	0.0341622
6:31104100:G:C	0.03702	0.0620037	0.0297302
6:31104167:C:A	0.939066	-0.00539517	0.0705769
6:31104167:C:CA	0.0758127	0.061114	0.0344204
6:31104698:T:C	0.0418278	0.153279	0.0753131
6:31104702:C:A	0.443478	-0.0280109	0.0365518
6:31104702:C:G	0.0408078	0.0607508	0.0297
6:31104750:A:AC	0.42286	-0.0293214	0.0365846
6:31104855:G:C	0.0364736	0.0621139	0.0296967
6:31104919:G:A	0.0710755	0.0653946	0.0362298
6:31104922:TA:T	0.73425	-0.0138322	0.0407457
6:31104928:AAAAAG:A	0.636728	-0.0184609	0.0390889
6:31104929:AAAAG:A	0.6311	-0.0185511	0.0386338
6:31104930:AAAG:A	0.631651	-0.0185306	0.0386533
6:31104932:AG:A	0.645297	-0.0176471	0.0383378
6:31104934:AAAG:A	0.635555	-0.0185178	0.0390734
6:31104936:AG:A	0.748534	-0.0128547	0.0400989
6:31104952:G:A	0.0705395	0.0655356	0.0362389
6:31104956:G:A	0.778578	-0.0113744	0.0404536
6:31105005:G:A	0.436046	-0.0285143	0.036609
6:31105011:A:G	0.421909	0.0603533	0.0751492
6:31105078:CAAA:C	0.905322	-0.00568594	0.0478046
6:31105147:C:T	0.0356936	-0.152215	0.0724694
6:31105216:G:C	0.947629	0.00690983	0.105198
6:31105238:G:A	0.556257	0.0498732	0.0847592
6:31105356:CT:C	0.353311	-0.0887725	0.0956408
6:31105466:C:G	0.245698	0.0418473	0.0360485
6:31105857:AG:A	0.283006	-0.0846272	0.0788263
6:31106236:G:A	0.683849	0.0545176	0.133879
6:31106459:C:A	0.898714	0.0059201	0.0465104
6:31106500:TC:T	0.522001	0.0237179	0.037044
6:31106500:TC:TCC	0.992923	0.000411969	0.0464482
6:31106606:A:T	0.883385	0.0131902	0.0899252
6:31107191:T:C	0.248678	0.0716306	0.0620949
6:31107209:G:A	0.776648	-0.0114896	0.0405006
6:31107317:C:T	0.616508	-0.0165328	0.0330124
6:31107338:C:G	0.314884	0.037507	0.0373195
6:31107447:C:G	0.282175	0.132695	0.123386
6:31107723:AC:A	0.321277	0.0368942	0.0371979
6:31107904:C:G	0.504958	0.0363793	0.0545655
6:31107916:G:C	0.966289	0.00175901	0.0416208
6:31108129:C:T	0.495114	0.0240244	0.0352162
6:31108169:G:A	0.679833	0.0191837	0.0464844
6:31108271:C:CTCTTG	0.631424	-0.0158693	0.0330802
6:31108306:G:A	0.31904	0.0370694	0.0372021
6:31108394:C:A	0.100695	-0.18588	0.113238
6:31108417:T:C	0.878032	0.00693168	0.0451679
6:31108562:T:C	0.331613	0.0361323	0.0372164
6:31108607:G:A	0.701874	0.0162458	0.0424403
6:31108648:C:G	0.554901	0.0226863	0.0384232
6:31108686:A:G	0.942077	-0.00388649	0.053489
6:31108689:GACCT:G	0.208384	0.0378435	0.0300817
6:31108690:ACCTG:A	0.208245	0.0378526	0.0300798
6:31108727:G:A	0.353537	0.0895209	0.0964925
6:31109070:G:A	0.554908	0.0226857	0.0384229
6:31109157:G:A	0.21159	0.037416	0.0299518
6:31109222:C:A	0.612546	-0.0461961	0.0912169
6:31109222:C:CA	0.338915	0.0284971	0.029799
6:31109235:T:G	0.752289	0.0296429	0.0939186
6:31109251:A:G	0.598645	0.0221344	0.0420527
6:31109280:G:T	0.569153	0.0733602	0.12886
6:31109281:T:G	0.495538	0.0203712	0.0298905
6:31109295:TTTTTAA:T	0.822959	0.00687141	0.0307115
6:31109460:T:C	0.445407	0.0228286	0.0299158
6:31109545:G:C	0.230966	0.0361125	0.0301472
6:31109632:GCTTT:G	0.211922	0.0373865	0.02995
6:31109798:TATC:T	0.321277	0.0368942	0.0371979
6:31109943:A:G	0.194833	0.0869544	0.067073
6:31109946:T:A	0.627512	-0.0160593	0.0330962
6:31109947:C:T	0.627512	-0.0160593	0.0330962
6:31110391:G:C	0.549025	-0.0197644	0.0329834
6:31110671:G:C	0.648234	0.0194166	0.0425599
6:31110786:T:A	0.315499	0.0372884	0.0371491
6:31111091:T:A	0.293089	0.129733	0.123395
6:31111125:G:A	0.310763	0.11651	0.114944
6:31111174:C:A	0.554901	0.0226861	0.0384229
6:31111606:G:A	0.737632	0.014986	0.0447355
6:31111625:T:C	0.17248	0.0816077	0.0598174
6:31111675:C:A	0.545562	0.018127	0.0299906
6:31111710:C:G	0.554913	0.0226855	0.038423
6:31111834:A:AAAC	0.251262	0.0343872	0.0299725
6:31111842:AC:A	0.877102	-0.00649188	0.0419797
6:31112071:T:C	0.310763	0.11651	0.114944
6:31112108:G:T	0.624345	-0.0162462	0.0331757
6:31112213:A:C	0.321277	0.0368942	0.0371979
6:31112602:G:C	0.62233	-0.0163404	0.033175
6:31112925:C:T	0.60732	0.0180156	0.0350565
6:31113030:A:G	0.172505	0.081599	0.0598146
6:31113106:A:G	0.60732	0.0180156	0.0350565
6:31113149:T:A	0.747289	0.0127573	0.0395926
6:31113272:T:TG	0.469204	0.0258028	0.0356503
6:31113275:A:G	0.743861	0.0113816	0.0348333
6:31113275:AG:A	0.47845	0.0252873	0.0356763
6:31113326:G:A	0.32104	0.0369448	0.0372307
6:31113894:G:A	0.965075	0.00461501	0.105401
6:31113940:T:C	0.632351	-0.015871	0.0331738
6:31114019:A:G	0.322751	0.0335176	0.0338965
6:31114448:C:T	0.321277	0.0368942	0.0371979
6:31114449:C:T	0.447081	0.0409769	0.0538964
6:31114597:T:A	0.951159	0.00365316	0.0596421
6:31114655:T:C	0.387373	0.0321401	0.0371824
6:31114724:A:C	0.387373	0.0321401	0.0371824
6:31114745:T:C	0.863321	0.00499918	0.0290401
6:31114855:A:C	0.610881	-0.0179735	0.0353243
6:31115032:C:T	0.974682	-0.00249341	0.0785656
6:31115164:G:A	0.875392	-0.00658594	0.0419988
6:31115176:C:A	0.327787	-0.0656524	0.0670894
6:31115194:A:T	0.235183	0.138185	0.116404
6:31115207:C:T	0.700182	0.0178927	0.0464655
6:31115279:T:TA	0.873649	-0.0066765	0.0419839
6:31115604:T:C	0.323118	0.0334871	0.0338913
6:31115655:C:T	0.382776	0.0324543	0.0371845
6:31115700:A:G	0.617336	-0.0165775	0.0331797
6:31115711:C:T	0.786731	0.0113482	0.0419437
6:31115919:T:C	0.293089	0.129733	0.123395
6:31115965:C:T	0.87796	-0.00644597	0.041978
6:31116133:A:C	0.974682	-0.00249341	0.0785656
6:31116220:G:A	0.312988	0.0377877	0.0374516
6:31116526:A:G	0.328263	0.0332297	0.0339904
6:31116627:G:A	0.881285	0.00498496	0.0333797
6:31116636:G:A	0.551693	-0.0210705	0.0353993
6:31116644:T:G	0.104182	-0.230635	0.141937
6:31116649:T:C	0.559184	0.0524371	0.0897813
6:31116667:A:G	0.759053	0.0186872	0.0609251
6:31116671:G:A	0.334723	0.0290941	0.0301604
6:31116739:A:G	0.173999	0.0813217	0.0598188
6:31116901:C:CA	0.356614	0.0347129	0.0376562
6:31116902:C:G	0.330526	0.0364998	0.0375105
6:31116903:T:G	0.43076	0.029535	0.0374861
6:31116941:A:AG	0.413664	0.0305005	0.0373111
6:31116941:A:G	0.367368	0.0336857	0.0373698
6:31116955:A:G	0.293115	0.129757	0.123424
6:31116955:AG:A	0.885692	0.00998883	0.069484
6:31117015:G:A	0.328667	0.0366253	0.0374951
6:31117176:C:A	0.400382	0.0422088	0.0501925
6:31117378:A:C	0.447081	0.0409769	0.0538964
6:31117403:TAG:T	0.999424	2.97956e-05	0.0412432
6:31117577:C:G	0.753175	0.0140631	0.0447221
6:31117578:A:G	0.729428	-0.0100872	0.0291632
6:31117673:C:T	0.974018	-0.0025588	0.0785657
6:31117756:CAAT:C	0.410026	0.0310482	0.0376868
6:31119049:C:T	0.349667	0.035072	0.0375007
6:31119243:A:G	0.566664	0.0392203	0.0684507
6:31119292:G:A	0.00751876	-0.313577	0.117315
6:31119310:C:T	0.645299	0.0176641	0.0383751
6:31119324:C:T	0.29281	0.12983	0.123415
6:31119351:G:A	0.554913	0.0226855	0.038423
6:31119365:C:T	0.401554	0.0421314	0.0502253
6:31119380:G:A	0.624345	-0.0162462	0.0331757
6:31119422:C:T	0.752546	0.0141006	0.0447234
6:31119445:C:T	0.993808	-0.00061092	0.0787177
6:31119461:G:A	0.530104	-0.0510184	0.0812592
6:31119716:G:T	0.348785	0.0351676	0.0375342
6:31119767:T:C	0.861031	-0.0172819	0.0987188
6:31119869:C:T	0.937909	0.00234807	0.030143
6:31119889:T:C	0.625198	0.0170453	0.0348934
6:31119976:T:A	0.563812	0.0200892	0.0348053
6:31119997:G:T	0.639025	0.0163587	0.0348753
6:31120019:A:C	0.417216	0.0857233	0.105667
6:31120054:AT:A	0.339197	0.146987	0.153791
6:31120058:C:A	0.416897	-0.0479562	0.0590728
6:31120180:A:G	0.293089	0.129733	0.123395
6:31120240:T:C	0.916909	-0.0034893	0.0334453
6:31120614:C:T	0.544677	0.0210702	0.0347834
6:31120711:C:A	0.914135	-0.0116667	0.108201
6:31120729:C:T	0.974682	-0.00249341	0.0785656
6:31120734:G:A	0.097254	0.0985445	0.0594245
6:31120768:C:T	0.914311	-0.0116426	0.108201
6:31120836:CCT:C	0.771593	-0.0313854	0.108117
6:31120841:G:C	0.328887	0.0366075	0.0374939
6:31120901:C:T	0.378113	0.033043	0.0374902
6:31121026:C:T	0.328887	0.0366075	0.0374939
6:31121232:T:C	0.977692	-0.00219812	0.07861
6:31121358:TTTTTA:T	0.605995	-0.0182224	0.0353285
6:31121381:G:C	0.974682	-0.00249341	0.0785656
6:31121426:G:A	0.975563	-0.00240663	0.0785661
6:31121489:T:C	0.328887	0.0366075	0.0374939
6:31121513:C:T	0.624456	0.0170821	0.0348939
6:31121529:G:T	0.753015	0.0140726	0.0447223
6:31121600:C:T	0.638227	0.0180458	0.0383807
6:31121874:CAA:C	0.746401	-0.00936517	0.0289595
6:31121958:C:G	0.974682	-0.00249341	0.0785656
6:31122126:G:C	0.731043	-0.0100218	0.0291552
6:31122315:G:C	0.860985	-0.00529182	0.0302181
6:31122500:G:A	0.501837	-0.0271305	0.0403967
6:31122997:C:G	0.638952	0.0180078	0.0383827
6:31123147:C:T	0.97349	-0.00236163	0.0710662
6:31123157:G:A	0.328775	0.0366171	0.037495
6:31123216:C:A	0.15753	-0.131196	0.0928212
6:31123242:A:G	0.623799	0.017115	0.0348948
6:31123313:A:G	0.607645	0.0179125	0.0348873
6:31123359:C:G	0.815062	-0.0177559	0.0759121
6:31123380:C:A	0.441278	-0.0675527	0.0877266
6:31123380:C:CAAAAAAAAAAAA	0.533383	0.0245681	0.0394446
6:31123388:A:AAAAAAAAAAAAG	0.895643	0.00424949	0.0323976
6:31123554:G:A	0.328801	0.0366241	0.0375043
6:31123569:C:T	0.328818	0.0366228	0.0375042
6:31123882:G:A	0.76608	-0.0264393	0.08887
6:31125067:C:CAACT	0.642145	-0.0206927	0.044529
6:31125067:C:T	0.265956	-0.0980276	0.0881208
6:31125257:C:A	0.772385	-0.021966	0.0759395
6:31125402:C:G	0.772385	-0.021966	0.0759395
6:31125799:G:A	0.816041	-0.0178256	0.0766234
6:31125978:A:T	0.359217	-0.03557	0.0387955
6:31125993:C:G	0.772385	-0.021966	0.0759395
6:31126153:T:C	0.29281	0.12983	0.123415
6:31127694:A:G	0.772385	-0.021966	0.0759395
6:31127745:C:A	0.358185	0.0644566	0.0701508
6:31127800:G:T	0.778091	-0.0214133	0.0759854
6:31128244:T:A	0.276854	-0.0344279	0.0316603
6:31128259:A:G	0.398621	0.0533914	0.0632535
6:31128329:G:A	0.781071	-0.0111958	0.0402839
6:31128411:C:T	0.35802	0.0344646	0.0374963
6:31128551:CA:C	0.390266	-0.0805121	0.093713
6:31128605:C:T	0.772385	-0.021966	0.0759395
6:31128673:G:A	0.345145	0.0355425	0.037649
6:31128866:GAGTGCAGTGAGCTGAGA:G	0.132237	0.101851	0.0676599
6:31128866:GAGTGCAGTGAGCTGAGATTGCACTACTGCA:G	0.700578	0.017871	0.0464738
6:31128869:TGCAGTGAGCTGAGATTGCACTACTGCAC:T	0.14455	0.0988987	0.0677826
6:31128872:AGTGAGCTGAGATTGCACTACTGCACTCC:A	0.144564	0.0988949	0.0677824
6:31128885:TG:T	0.144564	0.0988949	0.0677824
6:31128888:ACTACTGCACTCC:A	0.144564	0.0988949	0.0677824
6:31128941:AAAAAG:A	0.28367	-0.0336227	0.0313612
6:31128943:AAAG:A	0.577261	-0.017977	0.0322521
6:31128944:AAG:A	0.576899	-0.0179939	0.0322518
6:31128951:AAAG:A	0.545163	-0.0194302	0.0321147
6:31128964:G:A	0.785331	-0.0251699	0.0924081
6:31129642:A:C	0.594235	-0.023778	0.0446361
6:31129642:A:G	0.269872	0.0737695	0.0668591
6:31130243:ACTTC:A	0.758711	0.0116065	0.0377848
6:31130292:C:T	0.986966	-0.00172445	0.105556
6:31131276:A:T	0.772385	-0.021966	0.0759395
6:31131451:C:<CN0>	0.670805	-0.0420119	0.0988413
6:31131598:C:T	0.986966	-0.00172445	0.105556
6:31131603:G:GT	0.614203	-0.0225067	0.0446489
6:31131609:A:T	0.606557	-0.0230354	0.0447295
6:31131611:A:C	0.606557	-0.0230354	0.0447295
6:31131837:A:T	0.772385	-0.021966	0.0759395
6:31131953:A:G	0.68111	-0.0309837	0.0753955
6:31132140:G:A	0.518211	-0.0190009	0.0294084
6:31132250:CTT:C	0.305577	0.118162	0.11533
6:31132414:G:A	0.847842	-0.0076459	0.0398488
6:31132689:T:TGA	0.851492	-0.00742533	0.039662
6:31132693:A:AGC	0.803804	-0.00916754	0.0369024
6:31132956:G:C	0.956254	-0.00430613	0.0785003
6:31133577:A:AAAGCCC	0.717256	-0.0110417	0.0304912
6:31133577:A:C	0.162052	-0.125312	0.0896238
6:31133580:G:GCC	0.873257	0.00487083	0.0305338
6:31133620:T:TAG	0.847842	-0.0076459	0.0398488
6:31133663:T:C	0.772385	-0.021966	0.0759395
6:31133870:G:A	0.76521	-0.0227423	0.0761511
6:31134087:C:G	0.753283	0.0140568	0.0447221
6:31134118:C:CGAG	0.406614	0.0525016	0.0632651
6:31134175:C:T	0.35906	-0.0281636	0.0307074
6:31134323:C:T	0.772385	-0.021966	0.0759395
6:31134361:G:T	0.248709	0.0716261	0.0620951
6:31134439:G:A	0.76777	-0.0410905	0.139152
6:31134482:C:A	0.936861	0.00769944	0.0971959
6:31134591:T:C	0.76325	0.0107679	0.0357482
6:31134625:A:G	0.772385	-0.021966	0.0759395
6:31134721:A:ACTC	0.70623	-0.0167565	0.0444559
6:31135136:C:T	0.358513	0.0344299	0.0374971
6:31135137:G:A	0.327988	0.0498462	0.0509584
6:31135167:T:TAA	0.772385	-0.021966	0.0759395
6:31135171:AT:A	0.48617	-0.026818	0.0385088
6:31135172:T:A	0.817961	-0.00925314	0.0402016
6:31135189:G:C	0.327756	0.0498701	0.0509584
6:31135197:T:C	0.356851	-0.0283514	0.0307705
6:31135207:T:C	0.674928	-0.0187245	0.0446465
6:31135387:A:G	0.346327	-0.0289495	0.0307405
6:31135466:CAG:C	0.771742	-0.02203	0.0759398
6:31135674:T:C	0.292838	0.12982	0.123413
6:31135722:CCT:C	0.772458	-0.0219596	0.0759422
6:31135732:C:CC	0.256084	-0.0334571	0.0294596
6:31135734:CA:C	0.955231	0.00252394	0.0449584
6:31135735:A:AC	0.580629	-0.0219339	0.0397019
6:31135735:A:C	0.707982	-0.0166463	0.0444415
6:31135737:C:CA	0.691332	0.0193771	0.048803
6:31135777:T:G	0.978935	0.00214774	0.0813428
6:31135878:G:A	0.775665	-0.0216726	0.0760513
6:31135966:C:T	0.372017	-0.0274077	0.030702
6:31136015:CTT:C	0.177066	-0.0410895	0.0304402
6:31136097:C:A	0.695937	-0.0173706	0.0444477
6:31136208:C:T	0.772385	-0.021966	0.0759395
6:31136240:G:A	0.663425	-0.0181747	0.0417627
6:31136577:A:G	0.357636	0.0344933	0.0374976
6:31136714:T:C	0.703441	-0.0169211	0.0444496
6:31137234:TA:T	0.841198	-0.016413	0.0819172
6:31137365:C:T	0.671908	0.0207146	0.0489094
6:31137384:TC:T	0.752585	0.0112831	0.035793
6:31137387:G:C	0.772385	-0.021966	0.0759395
6:31137632:G:C	0.357295	0.0345276	0.0375083
6:31137660:G:A	0.545814	-0.0256423	0.042451
6:31137715:C:CCAGA	0.46495	-0.0216653	0.0296493
6:31137735:G:C	0.835072	-0.00717925	0.0344822
6:31137745:C:T	0.336367	0.036042	0.0374903
6:31137804:C:G	0.561096	-0.0260663	0.044848
6:31138107:G:A	0.304145	-0.0332528	0.0323601
6:31138371:G:A	0.78727	0.0120635	0.0447032
6:31138377:C:T	0.498426	-0.0199826	0.0295177
6:31138472:C:T	0.766534	0.0106132	0.0357454
6:31138707:G:A	0.810373	0.00863373	0.0359822
6:31138797:G:T	0.415025	0.0305684	0.0375035
6:31138910:T:C	0.18924	-0.052587	0.0400562
6:31138917:G:A	0.47357	0.0262441	0.0366189
6:31139040:C:A	0.343953	0.0355079	0.0375196
6:31139070:G:A	0.292838	0.12982	0.123413
6:31139375:AC:A	0.0686716	0.0727296	0.0399487
6:31139391:A:C	0.270353	-0.128652	0.116718
6:31139962:G:GC	0.943464	0.00423947	0.0597811
6:31140088:T:C	0.821736	-0.00677509	0.0300698
6:31140091:C:A	0.513058	-0.0194561	0.0297456
6:31140169:C:G	0.682799	-0.0118188	0.0289218
6:31140445:C:T	0.943907	0.00238436	0.0338878
6:31140518:G:A	0.440574	0.0290197	0.0376281
6:31140741:C:G	0.332552	-0.0285181	0.0294309
6:31140808:G:A	0.403212	0.0314567	0.0376322
6:31140879:G:A	0.750826	-0.0147224	0.0463625
6:31141612:A:T	0.996925	0.000209545	0.0543662
6:31141664:C:G	0.111214	-0.0470913	0.0295659
6:31141671:C:T	0.672134	-0.0336973	0.079621
6:31141827:G:A	0.0320165	0.085624	0.0399328
6:31141954:T:C	0.848205	0.0141078	0.0737049
6:31142265:C:G	0.049329	-0.0581051	0.0295589
6:31142594:CCT:C	0.150435	0.0633671	0.0440662
6:31142595:CT:C	0.150456	0.0633631	0.0440657
6:31142719:T:C	0.230697	0.0472953	0.0394599
6:31142758:T:C	0.100774	-0.0728039	0.0443626
6:31142903:G:A	0.229645	0.0473898	0.0394497
6:31143155:G:A	0.399567	0.0436193	0.0517802
6:31143241:G:A	0.224139	0.0481465	0.0396073
6:31143249:C:A	0.221882	0.0483893	0.0396135
6:31143639:G:A	0.320587	0.0381325	0.0383915
6:31143804:T:G	0.232746	0.0471084	0.039477
6:31143900:A:G	0.577258	-0.0493526	0.0885417
6:31144291:G:T	0.577646	-0.049297	0.0885322
6:31144358:G:A	0.0703689	0.063513	0.0350992
6:31144361:GGC:G	0.445407	0.0255983	0.0335454
6:31144362:GC:G	0.223048	0.0493311	0.0404863
6:31144363:CGA:C	0.327642	0.0314833	0.0321628
6:31144368:GA:G	0.496695	0.0235974	0.0347174
6:31144462:G:A	0.961865	0.00359723	0.0752358
6:31144582:T:C	0.765432	0.0101841	0.0341342
6:31144637:G:A	0.342112	0.0307745	0.0323942
6:31144678:G:T	0.347561	0.030022	0.031961
6:31144695:T:C	0.720792	-0.0232997	0.0651921
6:31144709:CA:CAA	0.220491	0.0491604	0.0401236
6:31144717:A:T	0.062861	-0.0569267	0.0306029
6:31144771:C:A	0.9557	-0.00249822	0.0449727
6:31144824:C:CT	0.192145	-0.0386965	0.0296693
6:31144824:C:T	0.174109	-0.0613573	0.0451449
6:31144849:A:AG	0.535424	-0.0493963	0.079704
6:31144849:A:G	0.379622	0.0280697	0.0319485
6:31144887:A:G	0.224789	0.0479715	0.0395188
6:31144912:A:G	0.346854	0.0300592	0.0319537
6:31144917:C:G	0.989914	-0.000766428	0.0606305
6:31144981:G:A	0.26803	-0.0686628	0.0619918
6:31145000:T:G	0.253721	0.0450633	0.0394821
6:31145073:T:C	0.455211	0.0238435	0.0319295
6:31145107:A:G	0.422017	0.0256244	0.0319138
6:31145116:C:T	0.545582	0.0213343	0.0352986
6:31145123:A:G	0.42191	0.0256312	0.0319148
6:31145284:G:GCCTA	0.430551	0.0251171	0.0318644
6:31145702:G:A	0.6937	0.0123587	0.0313801
6:31145755:G:A	0.96536	-0.00195494	0.0450147
6:31146261:G:A	0.439903	-0.0386603	0.0500549
6:31146315:T:TGATC	0.693362	0.0123749	0.0313847
6:31146340:C:T	0.945684	0.00513678	0.0753992
6:31146439:G:C	0.232827	0.0470974	0.0394746
6:31146513:A:G	0.697	0.0122128	0.0313653
6:31146722:T:C	0.17282	-0.0694942	0.0509788
6:31147081:C:T	0.626049	-0.0318834	0.0654293
6:31147194:T:C	0.270865	-0.0365926	0.0332336
6:31147476:G:A	0.0624546	-0.0571126	0.0306553
6:31147515:G:A	0.123025	0.0530985	0.0344304
6:31147595:TAC:T	0.153519	-0.0477354	0.0334466
6:31147605:CACAT:C	0.236349	-0.0397473	0.0335658
6:31147607:CAT:C	0.0880616	-0.0528368	0.0309764
6:31147608:AT:A	0.206582	-0.0420168	0.0332669
6:31147619:T:C	0.226146	0.0477928	0.0394869
6:31147632:ACG:A	0.686791	-0.0132806	0.0329369
6:31147633:C:T	0.766009	-0.0133139	0.0447378
6:31147634:G:A	0.0573184	-0.0586946	0.0308777
6:31147644:A:AT	0.407577	0.0311016	0.0375548
6:31147645:TATA:T	0.976855	-0.00086545	0.0298312
6:31147646:A:T	0.629376	0.0189302	0.039225
6:31147647:TA:T	0.192543	-0.0422532	0.0324253
6:31147648:A:T	0.303613	-0.030894	0.0300316
6:31147686:TTC:T	0.614751	0.0619682	0.123123
6:31147687:TCTC:T	0.207999	0.0442102	0.035113
6:31147690:CT:C	0.207805	0.0442266	0.035111
6:31147725:A:G	0.693255	0.0123799	0.0313858
6:31147916:C:T	0.693255	0.0123799	0.0313858
6:31147959:T:C	0.926672	-0.00771826	0.0838646
6:31148563:CA:C	0.301025	0.127977	0.123741
6:31148565:G:C	0.301025	0.127977	0.123741
6:31148873:T:C	0.269656	-0.0684133	0.0619767
6:31149015:C:CA	0.387938	0.0337277	0.0390655
6:31149091:G:T	0.951457	-0.00273879	0.0449892
6:31149228:G:A	0.876	-0.0121544	0.077892
6:31149520:G:A	0.423147	-0.0271878	0.0339435
6:31149728:CG:C	0.969217	-0.00173709	0.0450134
6:31150039:C:T	0.437182	0.0367522	0.0473025
6:31150159:C:CTG	0.606693	0.019209	0.0373135
6:31150323:C:A	0.849938	0.00849206	0.0448846
6:31150350:G:A	0.736191	-0.0191091	0.0567202
6:31150383:G:A	0.681266	0.019179	0.0466944
6:31150435:A:G	0.889586	-0.00697693	0.050256
6:31150618:G:A	0.837141	0.0158994	0.0773501
6:31150844:A:AGT	0.952572	0.00268571	0.0451552
6:31150858:G:A	0.689867	0.0186326	0.0466942
6:31150870:C:T	0.84096	0.00932141	0.0464525
6:31150873:T:C	0.958469	-0.00234458	0.0450234
6:31150914:T:A	0.976038	-0.00135316	0.0450507
6:31151021:T:C	0.270168	-0.0683999	0.0620309
6:31151039:T:A	0.916543	0.00359379	0.0342953
6:31151042:T:A	0.689476	0.0186564	0.0466918
6:31151248:G:A	0.992213	-0.000426429	0.0436951
6:31151319:T:C	0.851273	0.00841321	0.0448717
6:31151352:A:C	0.434723	-0.0866943	0.110985
6:31151413:A:C	0.60666	0.0192097	0.0373115
6:31151573:G:A	0.862985	0.00774401	0.0448733
6:31151690:C:G	0.691305	0.0185385	0.0466864
6:31151708:T:C	0.49131	-0.0344176	0.0500092
6:31151751:C:T	0.127985	0.0524158	0.0344366
6:31151761:C:T	0.578249	0.0328001	0.058999
6:31151762:G:A	0.648144	-0.019519	0.0427728
6:31151810:G:A	0.58591	0.0321893	0.0590876
6:31151871:A:G	0.341447	-0.080452	0.0845698
6:31151926:A:G	0.888372	0.00482072	0.0343444
6:31151997:G:A	0.735331	0.0152489	0.0451092
6:31152098:A:C	0.871652	0.0072828	0.0450778
6:31152127:A:G	0.922953	0.00332236	0.0343523
6:31152321:G:A	0.852561	0.00833687	0.0448578
6:31152467:TA:T	0.361366	0.0564344	0.0618279
6:31152541:T:C	0.988985	-0.000837333	0.0606512
6:31152562:T:C	0.129914	0.0521459	0.0344324
6:31152734:A:G	0.652759	0.0212183	0.0471588
6:31152739:G:T	0.740204	-0.026329	0.079404
6:31152739:GT:G	0.868212	-0.0074526	0.044914
6:31152739:GT:GTT	0.274896	-0.0334466	0.0306328
6:31152818:C:A	0.0591927	-0.0578917	0.0306831
6:31152839:C:T	0.680823	0.0192937	0.0469046
6:31152886:AT:A	0.856137	0.0127533	0.0703456
6:31152975:CT:C	0.15682	-0.0580758	0.0410184
6:31152995:C:CT	0.688195	-0.0514236	0.128141
6:31153020:T:C	0.0524063	-0.0594005	0.0306223
6:31153126:C:T	0.853849	0.00826107	0.0448459
6:31153147:T:C	0.587134	-0.048	0.0883987
6:31153476:G:GA	0.77687	-0.0084759	0.029908
6:31153484:AT:A	0.774235	-0.00857439	0.0298926
6:31153485:T:A	0.823428	-0.006668	0.0298828
6:31153548:C:T	0.943428	0.00535086	0.0754049
6:31153573:T:C	0.829494	0.00967769	0.0449393
6:31153593:C:CAGGTAAAA	0.805596	0.00857041	0.0348234
6:31153716:T:C	0.854672	0.00821224	0.0448364
6:31153872:C:T	0.117874	0.0538394	0.0344295
6:31153904:G:T	0.587261	-0.0479813	0.0883944
6:31153916:G:A	0.694077	0.0183456	0.046642
6:31154040:C:T	0.694234	0.0183347	0.0466395
6:31154138:C:G	0.88198	0.00666499	0.0448942
6:31154171:A:G	0.720374	0.016723	0.0467178
6:31154206:T:G	0.88211	0.00665742	0.044893
6:31154262:T:C	0.866199	0.005777	0.0342873
6:31154329:A:G	0.0853054	-0.189994	0.110417
6:31154354:T:A	0.0474365	-0.0606903	0.0306148
6:31154358:G:T	0.801312	0.00863881	0.0343287
6:31154384:G:A	0.783938	0.0123116	0.0449017
6:31154421:C:T	0.694113	0.0183418	0.0466382
6:31154434:C:T	0.0435734	-0.0617907	0.0306172
6:31154447:A:G	0.845306	0.00905253	0.0463968
6:31154473:C:CTTG	0.855097	0.00818668	0.0448292
6:31154493:G:A	0.25285	-0.0379651	0.0332021
6:31154633:T:C	0.252127	-0.0380226	0.0332018
6:31154685:C:T	0.642993	-0.0474381	0.102343
6:31154814:A:C	0.942938	0.00539751	0.0754074
6:31154820:T:C	0.668291	0.0138315	0.0322793
6:31154830:G:T	0.633346	0.0311566	0.0653148
6:31154878:G:A	0.172601	-0.0695184	0.0509705
6:31154897:G:A	0.976865	0.00130713	0.0450734
6:31154942:T:G	0.187301	-0.108247	0.0820918
6:31154950:T:G	0.628264	-0.0456329	0.0942494
6:31154963:C:A	0.798141	0.0133071	0.0520309
6:31154963:CAAAAAA:C	0.945934	0.00380543	0.0561156
6:31154981:A:G	0.690758	0.0185559	0.0466431
6:31155187:G:A	0.307526	0.0505538	0.0495418
6:31155284:A:T	0.90332	0.00549159	0.0452101
6:31155304:C:G	0.903321	0.00549154	0.0452102
6:31155385:T:G	0.748765	0.0148573	0.0463901
6:31155405:T:C	0.915107	0.00481604	0.0451791
6:31155434:G:A	0.915107	0.00481604	0.0451791
6:31155532:A:C	0.894947	0.00597636	0.0452594
6:31155539:T:G	0.870256	0.00505488	0.0309482
6:31155548:A:G	0.889275	0.00431217	0.0309735
6:31155615:A:G	0.901291	0.00560479	0.0451889
6:31155659:G:A	0.843792	-0.00924316	0.0469089
6:31155785:G:C	0.307745	-0.0452054	0.0443205
6:31155854:CTTT:C	0.943159	-0.00348658	0.0488999
6:31155920:G:A	0.899901	0.0056849	0.045195
6:31155991:T:C	0.918816	0.00460312	0.0451617
6:31156041:C:T	0.758317	0.0107522	0.0349446
6:31156086:T:C	0.963384	0.00159538	0.0347525
6:31156130:C:T	0.973694	-0.00161227	0.0488919
6:31156131:T:G	0.970628	-0.00171243	0.0465077
6:31156148:G:T	0.961036	0.00210503	0.0430883
6:31156155:C:T	0.97418	0.00139375	0.043062
6:31156170:ATT:A	0.878421	0.00688883	0.0450336
6:31156170:ATT:AT	0.60337	0.0226113	0.04352
6:31156170:ATT:ATTT	0.914617	0.00525167	0.0489818
6:31156188:A:G	0.967264	-0.00147332	0.0358995
6:31156195:C:T	0.963947	-0.0022103	0.0488987
6:31156350:A:C	0.762425	0.0135411	0.0447939
6:31156385:G:A	0.96841	-0.00193602	0.0488857
6:31156385:G:C	0.918862	0.00460044	0.045161
6:31156465:C:T	0.91891	0.00459768	0.0451609
6:31156466:C:T	0.328571	0.0522863	0.0535174
6:31156606:A:C	0.57732	-0.0352421	0.0632368
6:31156698:C:T	0.318195	0.0494391	0.0495296
6:31156985:T:G	0.182995	-0.0681343	0.0511676
6:31156994:T:G	0.93375	0.00503326	0.0605481
6:31157120:A:G	0.314527	0.0519325	0.0516347
6:31157257:G:A	0.794785	0.0142062	0.0546176
6:31157679:AT:A	0.66163	-0.0290483	0.0663712
6:31157679:AT:ATT	0.254115	-0.0460255	0.0403587
6:31157707:C:T	0.97152	-0.00174544	0.0488893
6:31157709:C:T	0.918878	0.00460457	0.0452106
6:31157738:A:G	0.918671	0.00461634	0.0452104
6:31157830:C:T	0.901156	0.00561317	0.0451942
6:31158086:C:A	0.983953	-0.00098392	0.0489191
6:31158105:T:TAAAA	0.901581	0.00558831	0.0451893
6:31158113:A:T	0.766584	-0.0295187	0.0994411
6:31158114:T:A	0.794963	-0.0126788	0.0487887
6:31158124:T:A	0.116799	0.0607673	0.038746
6:31158136:C:G	0.811338	-0.0116219	0.0486883
6:31158184:T:A	0.901691	0.0055813	0.0451835
6:31158373:G:A	0.915799	0.00477589	0.0451721
6:31158385:C:T	0.898037	0.00396381	0.0309329
6:31158398:T:C	0.314641	0.0519047	0.0516192
6:31158505:T:C	0.751374	0.0146743	0.0463161
6:31158560:G:A	0.0512565	0.110028	0.0564441
6:31158560:G:GA	0.907447	0.00444384	0.0382234
6:31158633:A:G	0.0877137	0.0660996	0.0387094
6:31158689:G:T	0.906242	-0.00574613	0.0487869
6:31158786:T:C	0.89019	0.00427314	0.0309505
6:31158832:T:C	0.75508	0.0107113	0.0343369
6:31158882:TC:T	0.782707	0.0127949	0.0463932
6:31158884:C:T	0.782707	0.0127949	0.0463932
6:31158931:C:T	0.293531	0.129626	0.123405
6:31159016:AATTT:A	0.273272	-0.143299	0.1308
6:31159020:T:A	0.555949	0.0177786	0.0301911
6:31159041:G:A	0.310385	0.0501418	0.0494293
6:31159236:T:C	0.999098	4.01818e-05	0.0355545
6:31159291:T:C	0.888474	0.0049619	0.0353827
6:31159414:T:C	0.791766	-0.0128615	0.0487144
6:31159522:C:T	0.310705	0.0500912	0.0494121
6:31159533:C:T	0.919034	0.00459063	0.045161
6:31159546:A:G	0.270706	-0.0682613	0.0619747
6:31159581:G:A	0.75317	-0.0243301	0.0773704
6:31159630:A:G	0.535468	-0.0210505	0.03397
6:31159687:G:A	0.270706	-0.0682613	0.0619747
6:31159692:A:G	0.934142	0.00255862	0.0309629
6:31159728:G:A	0.893969	0.0047341	0.035519
6:31159772:C:A	0.949485	0.00406693	0.064194
6:31159772:C:CA	0.579995	-0.0172776	0.0312212
6:31159809:CCT:C	0.840478	0.0179936	0.0893949
6:31159810:CTT:C	0.36778	0.0304167	0.0337723
6:31159833:A:T	0.948299	0.00230015	0.0354729
6:31159911:A:G	0.901313	0.00560355	0.0451887
6:31160112:CA:C	0.293555	0.129609	0.123395
6:31160117:C:T	0.986838	-0.000806461	0.0488872
6:31160131:G:A	0.880233	0.00680039	0.0451331
6:31160137:C:T	0.604939	-0.0270526	0.0522945
6:31160188:A:G	0.804329	0.019177	0.0774048
6:31160211:A:G	0.31123	0.050012	0.0493875
6:31160218:C:T	0.918968	0.00459436	0.0451609
6:31160298:G:A	0.918968	0.00459436	0.0451609
6:31160588:CTTATTTAT:C	0.863539	-0.0108445	0.0630969
6:31160596:TTTATTTA:T	0.737731	-0.0212992	0.0636063
6:31160597:TTATTTA:T	0.719843	-0.0229039	0.0638582
6:31160598:TATTTA:T	0.7378	-0.0212934	0.0636063
6:31160600:TTTA:T	0.728749	-0.022708	0.0654806
6:31160601:TTA:T	0.63467	-0.0314026	0.0660878
6:31160602:TA:T	0.635829	-0.0312958	0.0660891
6:31160678:G:A	0.971364	-0.00175508	0.0488918
6:31160911:TTTTATTTTA:T	0.855736	-0.00720846	0.0396495
6:31160914:TA:T	0.821973	-0.00883425	0.0392619
6:31160916:TTTTA:T	0.722581	-0.0138379	0.0389788
6:31160919:TA:T	0.577144	0.0439428	0.0788124
6:31160920:A:T	0.613875	0.0386524	0.0766077
6:31161000:G:A	0.311496	0.0499718	0.049375
6:31161161:C:T	0.918903	0.00459809	0.0451607
6:31161168:G:C	0.969685	0.00134058	0.035275
6:31161255:G:T	0.948697	0.00228192	0.0354647
6:31161347:A:G	0.80053	0.0195567	0.0774025
6:31161404:C:T	0.753094	0.0145514	0.0462593
6:31161571:G:C	0.918903	0.00459809	0.0451607
6:31161577:A:G	0.233318	-0.0521188	0.0437292
6:31161856:T:C	0.311496	0.0499718	0.049375
6:31161889:T:TA	0.402941	0.0439086	0.0524984
6:31161892:AT:A	0.736759	0.0156158	0.046455
6:31161893:T:A	0.754628	0.0144584	0.0462603
6:31161897:A:T	0.882082	-0.00725799	0.048931
6:31162384:G:A	0.927178	0.00393236	0.0430257
6:31162648:C:A	0.753094	0.0145514	0.0462593
6:31163094:CGCTT:TGCTT	0.753006	0.0145659	0.046288
6:31163094:C:T	0.752754	0.0145813	0.0462884
6:31163106:C:G	0.901369	0.00383225	0.0309221
6:31163133:T:C	0.968124	-0.00195368	0.0488899
6:31163159:C:T	0.294516	0.0671561	0.0640639
6:31163161:A:T	0.197878	-0.0391525	0.0304069
6:31163566:A:G	0.930203	0.00377131	0.0430568
6:31163569:A:G	0.930203	0.00377131	0.0430568
6:31163582:C:G	0.930242	0.0037692	0.0430569
6:31163632:G:A	0.803685	0.00882628	0.0355066
6:31163638:G:C	0.0591749	-0.0578576	0.0306629
6:31163667:G:A	0.723103	0.0164492	0.0464253
6:31163667:G:T	0.953321	-0.00286163	0.0488856
6:31163677:CCA:C	0.279292	0.0543454	0.0502309
6:31163678:C:CTG	0.290784	0.0527186	0.0499039
6:31163679:A:AGT	0.279292	0.0543454	0.0502309
6:31163681:TA:T	0.279519	0.0543028	0.0502153
6:31163683:A:G	0.296145	0.0528733	0.0506093
6:31163791:G:C	0.928648	0.00386791	0.0431948
6:31163796:T:C	0.928648	0.00386791	0.0431948
6:31163964:T:G	0.32689	-0.084993	0.0866923
6:31163972:G:C	0.878402	0.00691216	0.045179
6:31164009:G:T	0.951342	-0.00298311	0.0488865
6:31164116:C:G	0.0807913	0.194957	0.111652
6:31164193:CCCAGTCGGGTT:C	0.872931	-0.00713563	0.0446155
6:31164195:C:T	0.88537	0.00653885	0.0453567
6:31164196:A:G	0.88537	0.00653885	0.0453567
6:31164197:G:C	0.88537	0.00653885	0.0453567
6:31164199:C:T	0.88537	0.00653885	0.0453567
6:31164204:T:C	0.893585	0.00605809	0.0452878
6:31164207:C:T	0.894366	0.00601288	0.045284
6:31164224:C:G	0.752993	0.0145576	0.0462594
6:31164236:G:A	0.865711	-0.00741978	0.0438757
6:31164242:C:T	0.931161	0.00373466	0.0432329
6:31164271:G:A	0.931813	0.00369683	0.0432053
6:31164352:C:T	0.932483	0.00364415	0.0430131
6:31164356:G:A	0.950513	-0.0028939	0.0466283
6:31164360:GAAAC:G	0.472481	0.0261627	0.0364156
6:31164365:A:G	0.921851	-0.00419903	0.0428024
6:31164409:C:T	0.953901	0.00347575	0.0601255
6:31164410:A:G	0.915602	-0.00453727	0.0428143
6:31164471:C:G	0.752993	0.0145576	0.0462594
6:31164472:C:A	0.908454	0.00495457	0.0430876
6:31164495:G:A	0.751463	0.0146517	0.046262
6:31164507:G:A	0.933132	0.00362408	0.0431925
6:31164511:C:T	0.427823	0.0279189	0.0352101
6:31164517:C:T	0.935567	0.00349003	0.0431708
6:31164549:A:G	0.90427	0.00372131	0.0309417
6:31164580:G:A	0.858519	0.00811488	0.045523
6:31164590:A:C	0.869787	0.00710157	0.0433212
6:31164595:G:A	0.838586	0.00927953	0.0455544
6:31164635:T:C	0.926035	0.00399558	0.0430396
6:31164643:C:T	0.926035	0.00399558	0.0430396
6:31164678:T:G	0.335833	0.0512994	0.0533019
6:31164689:C:T	0.981357	0.00189694	0.0811791
6:31164700:G:A	0.80053	0.0195567	0.0774025
6:31164723:C:G	0.599733	-0.046341	0.0883047
6:31164739:C:A	0.933229	0.00360966	0.0430834
6:31164750:T:G	0.934711	0.00352964	0.0430866
6:31164770:C:T	0.921352	0.0044666	0.0452402
6:31164779:T:C	0.918923	0.0031493	0.0309392
6:31164794:T:C	0.920184	0.00453304	0.0452393
6:31164808:C:T	0.29296	0.129779	0.123405
6:31164828:C:A	0.937211	-0.0038485	0.0488537
6:31164849:G:A	0.921014	0.00306696	0.0309306
6:31164901:T:G	0.965759	0.00132857	0.0309491
6:31164906:G:A	0.311392	0.0499828	0.0493752
6:31164943:G:A	0.902037	0.00556326	0.0451971
6:31164968:C:A	0.712638	0.0170345	0.0462497
6:31164969:G:A	0.29296	0.129779	0.123405
6:31165012:G:T	0.900085	-0.00634602	0.0505444
6:31165014:G:GTTT	0.806634	-0.0109995	0.044938
6:31165016:G:GTTTT	0.806634	-0.0109995	0.044938
6:31165018:G:T	0.806634	-0.0109995	0.044938
6:31165031:T:TCTCA	0.726141	-0.0174972	0.0499545
6:31165089:T:C	0.927192	-0.00446362	0.0488475
6:31165100:A:C	0.921024	0.00306688	0.0309335
6:31165150:G:C	0.80053	0.0195567	0.0774025
6:31165177:C:T	0.923029	0.00298866	0.0309325
6:31165186:AAG:A	0.236001	-0.0524466	0.0442572
6:31165187:AGG:A	0.233021	-0.0527234	0.0442083
6:31165218:C:T	0.857304	0.00638085	0.0354871
6:31165269:G:A	0.932593	-0.00413081	0.0488376
6:31165277:A:G	0.720738	-0.0233044	0.065192
6:31165359:G:C	0.889467	-0.00681534	0.0490389
6:31165361:C:G	0.9067	-0.00572656	0.0488608
6:31165438:T:G	0.889981	-0.0048006	0.0347043
6:31165527:G:A	0.924795	-0.00460868	0.0488231
6:31165597:AT:A	0.923466	-0.00469007	0.0488197
6:31165733:C:T	0.752942	0.0145608	0.0462596
6:31165836:T:C	0.947189	-0.00232397	0.0350856
6:31165843:C:T	0.653773	0.0264051	0.0588708
6:31165846:C:T	0.992589	0.000407919	0.043914
6:31165962:G:A	0.720434	-0.0233341	0.0652012
6:31166222:A:ATT	0.951846	0.0036723	0.060811
6:31166222:A:ATTT	0.796555	-0.020053	0.0777827
6:31166239:C:T	0.311334	0.0499894	0.0493759
6:31166294:C:T	0.94093	-0.00317478	0.0428442
6:31166295:C:CCG	0.752329	-0.0166674	0.0528168
6:31166297:A:AC	0.833124	-0.0110763	0.0525697
6:31166297:A:G	0.9651	-0.00180962	0.0413589
6:31166301:C:T	0.752842	0.0145669	0.0462596
6:31166352:A:G	0.0586718	-0.0580048	0.0306799
6:31166378:G:A	0.972943	0.0010499	0.0309542
6:31166539:G:A	0.976137	0.000925776	0.0309494
6:31166598:G:A	0.902474	-0.00597394	0.0487523
6:31166625:G:C	0.901891	-0.00600954	0.0487498
6:31166683:G:A	0.717512	-0.0236241	0.0652987
6:31166719:C:T	0.95497	0.00254764	0.0451178
6:31166762:G:C	0.746464	-0.0323552	0.100076
6:31166858:A:G	0.782209	0.0203529	0.0736245
6:31166859:G:A	0.782017	0.0203713	0.0736244
6:31166864:A:AGGGG	0.741343	0.01169	0.0354162
6:31166868:A:AGGGG	0.74186	0.011663	0.0354079
6:31166875:G:GAGGA	0.829863	0.00764108	0.0355602
6:31166880:A:AGGGA	0.980317	0.000785546	0.0318395
6:31166936:T:C	0.901665	0.00558329	0.0451876
6:31167011:G:A	0.93023	0.00376813	0.0430371
6:31167170:A:G	0.952202	0.00185338	0.0309199
6:31167213:C:T	0.92752	0.00391379	0.043025
6:31167347:G:A	0.92869	0.00385055	0.0430264
6:31167696:G:C	0.927227	0.00392971	0.0430256
6:31167760:C:T	0.8648	-0.00829025	0.0486898
6:31168387:G:A	0.879498	-0.00737784	0.0486646
6:31168397:G:A	0.0601918	0.0647523	0.034454
6:31168483:A:G	0.904152	0.00547206	0.0454423
6:31168494:G:A	0.969094	0.00120165	0.0310142
6:31168571:C:T	0.883066	-0.00715828	0.048668
6:31168588:G:A	0.931259	0.00371314	0.0430455
6:31168624:C:T	0.883087	-0.00719314	0.0489142
6:31168676:T:C	0.964374	0.00138223	0.0309464
6:31168762:C:T	0.295772	0.0649068	0.0620796
6:31168777:C:G	0.895743	0.00405927	0.0309772
6:31168842:C:T	0.907138	0.00536913	0.0460278
6:31168856:T:A	0.47586	0.0432695	0.0606884
6:31168865:ATG:A	0.367737	-0.0368425	0.0409033
6:31168867:G:A	0.529174	-0.0258163	0.0410259
6:31168873:A:G	0.831192	-0.0166783	0.0782386
6:31168878:T:TA	0.939275	0.00820618	0.10772
6:31168879:T:A	0.92427	-0.00502186	0.0528306
6:31169222:AT:A	0.0617961	0.072627	0.0388846
6:31169257:A:AAG	0.931191	-0.00262768	0.0304317
6:31169259:G:GA	0.880218	-0.00466351	0.0309472
6:31169289:T:C	0.924455	-0.0039394	0.0415448
6:31169438:C:T	0.748097	0.00987549	0.0307504
6:31169477:G:A	0.745497	0.0191367	0.0589579
6:31169494:T:C	0.890351	-0.00420936	0.0305334
6:31169538:C:G	0.889971	-0.00422403	0.0305336
6:31169539:A:G	0.901122	0.00879808	0.0708132
6:31169571:C:A	0.810786	-0.0117687	0.0491569
6:31169575:G:A	0.927988	-0.00377097	0.0417251
6:31169678:CA:C	0.750209	-0.0209094	0.0656776
6:31169686:AAG:A	0.781623	0.00860007	0.0310243
6:31169688:G:A	0.761527	0.00930743	0.0306693
6:31169697:TAA:T	0.750047	-0.0209232	0.065677
6:31169933:A:G	0.841037	-0.00976989	0.0487114
6:31170017:G:A	0.731578	-0.0430008	0.125357
6:31170020:G:C	0.324411	0.0540308	0.0548294
6:31170066:A:G	0.222599	0.0525333	0.0430726
6:31170077:GGCCAAA:G	0.751613	0.0168109	0.0531128
6:31170078:GCCAAA:G	0.791817	-0.0143538	0.0543802
6:31170117:CTG:C	0.72008	-0.0179787	0.0501706
6:31170119:G:C	0.636238	0.0170044	0.0359529
6:31170129:T:A	0.995954	-0.000249472	0.0491924
6:31170131:G:A	0.312171	0.0457191	0.0452361
6:31170227:A:G	0.324564	0.0462843	0.0469833
6:31170228:G:C	0.611675	0.0157595	0.0310419
6:31170804:T:G	0.84316	-0.00810255	0.0409523
6:31170821:A:T	0.403272	0.0406688	0.0486591
6:31170947:T:C	0.0131578	0.0983724	0.0396748
6:31171167:C:G	0.971766	-0.00173284	0.04896
6:31171275:G:A	0.239919	-0.0722082	0.0614439
6:31171581:G:A	0.974401	-0.00157091	0.0489552
6:31171598:T:C	0.673475	-0.017721	0.0420544
6:31171785:T:C	0.652691	-0.0445312	0.0989523
6:31171830:C:T	0.974401	-0.00157091	0.0489552
6:31171876:C:T	0.650262	-0.0199015	0.0438941
6:31171924:A:G	0.810222	0.010611	0.0441869
6:31171941:A:ATCTAT	0.883793	0.00506899	0.0346804
6:31172010:T:A	0.650234	-0.0448652	0.0989445
6:31172119:C:T	0.647509	-0.0452388	0.0989421
6:31172167:C:T	0.877823	0.01388	0.0902884
6:31172168:T:TTG	0.577026	-0.0195056	0.0349729
6:31172169:T:TGT	0.576957	-0.0195091	0.0349728
6:31172170:T:G	0.113444	-0.0726817	0.0459168
6:31172225:G:A	0.672681	-0.017773	0.042069
6:31172317:G:A	0.401813	0.0401895	0.0479367
6:31172332:C:A	0.951916	-0.00249454	0.0413678
6:31172351:C:T	0.476645	-0.0217883	0.0306141
6:31172360:C:CG	0.252546	-0.110449	0.0965307
6:31172594:C:T	0.631035	-0.0474629	0.0988253
6:31172795:G:A	0.238613	-0.0723671	0.0614082
6:31172879:A:T	0.801809	0.0110998	0.0442212
6:31172937:G:A	0.000971904	0.249616	0.0756746
6:31173395:A:AT	0.571701	-0.0252559	0.0446574
6:31173395:A:T	0.64575	0.0214557	0.0466758
6:31173403:T:A	0.457645	0.0423125	0.0569689
6:31173422:A:G	0.547953	-0.0293991	0.0489308
6:31173433:G:A	0.767612	-0.00889678	0.0301076
6:31173768:A:G	0.807121	0.0107923	0.0442051
6:31173806:T:C	0.971949	0.0014463	0.0411304
6:31173860:A:G	0.705812	-0.0159127	0.0421542
6:31173886:T:G	0.716421	-0.0153175	0.0421684
6:31173906:G:A	0.974401	-0.00157091	0.0489552
6:31173939:T:C	0.974401	-0.00157091	0.0489552
6:31173983:C:CAAAG	0.868724	-0.00547502	0.0331257
6:31173987:G:GAAAA	0.823607	-0.00912252	0.040925
6:31174010:CTTTT:C	0.802881	-0.00740904	0.0296813
6:31174035:T:C	0.767612	-0.00889678	0.0301076
6:31174035:TG:T	0.464197	0.0346326	0.0473153
6:31174036:G:A	0.808302	0.010722	0.0441928
6:31174111:C:T	0.972089	0.00143906	0.0411297
6:31174122:C:T	0.648244	-0.0451357	0.0989375
6:31174385:A:G	0.988879	-0.000683098	0.0490061
6:31174521:T:C	0.0886693	0.10599	0.0622569
6:31174565:T:G	0.653204	-0.0444613	0.0989535
6:31174590:G:C	0.811362	0.0105439	0.0441778
6:31174655:A:G	0.773388	-0.0127482	0.044273
6:31174662:G:A	0.413139	-0.0362684	0.0443172
6:31174758:G:C	0.812269	0.0104911	0.0441731
6:31174796:G:T	0.110899	0.0991881	0.0622195
6:31174810:A:G	0.400134	0.0409488	0.0486686
6:31174907:A:G	0.756886	-0.0112943	0.0364836
6:31174926:T:C	0.70621	-0.0130324	0.0345734
6:31174926:T:TC	0.89443	-0.00476773	0.0359285
6:31174953:A:AT	0.985852	0.00087549	0.0493698
6:31174953:A:T	0.126906	-0.137806	0.0902804
6:31175081:A:G	0.848386	-0.011307	0.0591437
6:31175096:C:T	0.650437	-0.0198915	0.0438957
6:31175097:G:A	0.851265	0.00805013	0.0429331
6:31175126:C:T	0.916234	0.00513136	0.0487873
6:31175178:C:A	0.805153	-0.00742361	0.0300936
6:31175190:G:A	0.333359	-0.0779167	0.0805448
6:31175206:A:G	0.806536	-0.00736966	0.0300929
6:31175226:G:A	0.303736	-0.0825588	0.0802746
6:31175251:C:T	0.852098	0.00800377	0.0429289
6:31175275:G:A	0.618345	-0.0218806	0.0439195
6:31175276:C:T	0.618345	-0.0218806	0.0439195
6:31175283:C:T	0.916143	0.00513711	0.0487887
6:31175284:G:A	0.624182	-0.0215013	0.0438863
6:31175392:G:A	0.402763	0.0407116	0.0486575
6:31175509:G:A	0.392227	0.0823371	0.0962348
6:31175608:T:C	0.803119	-0.0075035	0.0300968
6:31175613:A:C	0.122745	0.0964015	0.0624624
6:31175627:G:A	0.650423	-0.0198924	0.0438957
6:31175650:C:A	0.117644	-0.0876241	0.0559992
6:31175662:A:AG	0.916234	0.00513136	0.0487873
6:31175662:A:G	0.916044	0.00514316	0.0487881
6:31175871:A:G	0.500673	-0.0693449	0.102973
6:31176000:C:G	0.303946	-0.0825223	0.0802739
6:31176151:T:A	0.462665	0.0373643	0.0508728
6:31176160:T:A	0.650262	-0.0199015	0.0438941
6:31176246:C:T	0.733594	-0.0101264	0.029753
6:31176461:C:T	0.650262	-0.0199015	0.0438941
6:31176678:A:G	0.854164	0.00788849	0.0429169
6:31176686:T:TA	0.665726	-0.0427533	0.098961
6:31176860:A:G	0.102922	0.0496188	0.0304251
6:31176948:C:T	0.354061	-0.0286321	0.0308954
6:31176980:C:A	0.10291	0.0496204	0.0304251
6:31177084:C:A	0.665726	-0.0427533	0.098961
6:31177174:G:GAAT	0.102815	0.0496345	0.0304253
6:31177298:A:G	0.102739	0.0496461	0.0304256
6:31177342:C:T	0.102651	0.0496598	0.0304262
6:31177370:A:G	0.665705	-0.0427562	0.0989612
6:31177372:T:C	0.101914	0.0486457	0.029741
6:31177380:A:G	0.854074	0.0078935	0.0429173
6:31177419:A:G	0.853989	0.00789813	0.0429174
6:31177458:C:A	0.853989	0.00789813	0.0429174
6:31177510:C:T	0.0372144	0.0604763	0.0290276
6:31177513:G:A	0.666976	-0.0425839	0.0989627
6:31177519:G:A	0.0404845	0.0595778	0.0290798
6:31177522:G:A	0.0404998	0.059573	0.0290797
6:31177525:C:T	0.109668	0.0486248	0.0303964
6:31177658:T:C	0.0932196	0.0487271	0.0290275
6:31177729:C:T	0.135098	0.0450501	0.030148
6:31177730:G:C	0.853857	0.00790545	0.0429179
6:31177740:A:G	0.119246	0.0453119	0.0290844
6:31177764:C:T	0.100774	0.0499721	0.0304501
6:31177776:G:A	0.124138	0.0447211	0.0290843
6:31177787:A:ACT	0.124073	0.0447285	0.0290841
6:31177794:C:A	0.292695	-0.0612486	0.0582085
6:31177811:AAAG:A	0.52165	-0.023309	0.0363746
6:31177814:G:T	0.853863	0.00790512	0.0429178
6:31177845:G:A	0.0241931	0.0798994	0.0354471
6:31177874:C:T	0.123779	0.0447722	0.0290897
6:31177968:G:A	0.666613	-0.0426325	0.0989612
6:31177981:C:T	0.942112	0.00354978	0.0488842
6:31177985:G:C	0.943411	0.00347002	0.0488852
6:31177991:T:A	0.921927	0.00478794	0.0488534
6:31177996:A:G	0.85907	0.00763491	0.0429996
6:31177999:A:G	0.85907	0.00763491	0.0429996
6:31178000:A:G	0.186065	0.0820867	0.0620782
6:31178017:G:T	0.857838	0.00770268	0.0430012
6:31178068:C:T	0.855362	0.00782658	0.0429369
6:31178084:C:G	0.208542	0.0376929	0.0299725
6:31178187:TG:CG	0.303139	-0.0826604	0.0802743
6:31178187:TG:T	0.135934	0.0455854	0.0305715
6:31178190:A:T	0.121993	0.0468089	0.0302684
6:31178192:A:T	0.121993	0.0468089	0.0302684
6:31178193:A:G	0.140134	0.0450579	0.0305417
6:31178194:C:T	0.124248	0.0450361	0.0292978
6:31178198:G:C	0.124238	0.0450379	0.0292982
6:31178201:C:T	0.644595	-0.0275234	0.0596669
6:31178203:T:C	0.219105	-0.0667959	0.0543537
6:31178211:T:A	0.124233	0.0450381	0.0292979
6:31178213:T:G	0.124235	0.0450383	0.0292982
6:31178233:C:T	0.0986917	0.0491276	0.0297521
6:31178260:T:A	0.66586	-0.0427351	0.0989612
6:31178273:T:A	0.665849	-0.0427374	0.0989629
6:31178279:T:C	0.120811	0.0451145	0.0290803
6:31178289:A:G	0.595521	-0.0466138	0.0878093
6:31178293:C:G	0.66586	-0.0427351	0.0989612
6:31178324:T:G	0.102897	0.0485834	0.0297881
6:31178328:G:A	0.102901	0.048583	0.0297882
6:31178334:A:G	0.141634	0.0443426	0.0301705
6:31178371:T:G	0.103557	0.0495735	0.0304533
6:31178376:A:G	0.925377	0.0045805	0.048904
6:31178448:G:A	0.119263	0.0455595	0.0292446
6:31178459:C:T	0.12052	0.0454121	0.0292492
6:31178465:A:C	0.12052	0.0454121	0.0292492
6:31178513:G:A	0.854097	0.00789499	0.0429323
6:31178515:C:T	0.11831	0.0454331	0.0290882
6:31178540:T:G	0.906961	0.009144	0.078239
6:31178547:A:G	0.0982576	0.0492089	0.029763
6:31178605:C:T	0.136168	0.0449017	0.0301311
6:31178613:C:A	0.929139	0.00435022	0.0489183
6:31178626:A:G	0.0984614	0.0491751	0.0297605
6:31178635:A:G	0.66586	-0.0427351	0.0989612
6:31178644:CA:C	0.1967	-0.0382059	0.0295938
6:31178676:T:C	0.139928	0.0444939	0.0301436
6:31178780:A:T	0.136988	0.0447993	0.0301252
6:31178901:G:A	0.143444	0.0441273	0.0301604
6:31178943:C:T	0.138346	0.0447275	0.0301809
6:31178949:A:T	0.138346	0.0447275	0.0301809
6:31178969:G:A	0.142873	0.0441948	0.0301635
6:31178976:TG:T	0.142652	0.0442243	0.0301669
6:31179014:A:G	0.144331	0.0440195	0.0301534
6:31179117:G:A	0.162082	0.0421549	0.0301515
6:31179121:A:G	0.907289	0.00911401	0.0782596
6:31179137:A:G	0.85094	-0.0196492	0.104562
6:31179140:A:G	0.162117	0.0421513	0.0301514
6:31179159:A:C	0.121141	0.0461198	0.0297547
6:31179193:G:A	0.821767	-0.00745373	0.0330876
6:31179226:C:A	0.101223	0.0498645	0.0304246
6:31179240:G:A	0.902099	0.00961515	0.0781652
6:31179286:C:T	0.140581	0.0444276	0.0301484
6:31179291:TC:T	0.140588	0.0444267	0.0301483
6:31179378:C:T	0.103967	0.0483903	0.0297618
6:31179491:C:G	0.952336	0.00293128	0.0490397
6:31179672:G:C	0.157976	0.0426363	0.0301975
6:31179747:C:T	0.139647	0.0445008	0.030127
6:31179806:G:A	0.665726	-0.0427533	0.098961
6:31179852:A:C	0.936013	0.00343524	0.0427894
6:31179865:C:G	0.665726	-0.0427533	0.098961
6:31179932:G:C	0.131401	0.0939396	0.0622693
6:31180055:G:A	0.953019	0.00289059	0.0490625
6:31180098:C:T	0.854164	0.00788849	0.0429169
6:31180129:T:G	0.303946	-0.0825223	0.0802739
6:31180138:G:C	0.102825	0.0496321	0.0304247
6:31180215:T:C	0.967433	0.00200452	0.0490964
6:31180227:C:T	0.280369	-0.0837786	0.0776094
6:31180339:G:A	0.969289	0.00189047	0.0491025
6:31180351:CA:C	0.142517	0.0431373	0.0294155
6:31180356:AAACAAAAAACAAAC:A	0.696412	0.0169975	0.0435644
6:31180358:AC:A	0.44426	0.0343772	0.0449364
6:31180365:AC:A	0.451009	0.0338216	0.0448721
6:31180386:A:T	0.665726	-0.0427533	0.098961
6:31180396:G:A	0.562783	0.0443623	0.0766568
6:31180470:T:C	0.403993	0.0406005	0.0486518
6:31180554:GAAC:G	0.953019	0.00289059	0.0490625
6:31180635:A:C	0.854164	0.00788849	0.0429169
6:31180635:A:G	0.952516	0.0029217	0.0490652
6:31180642:T:C	0.717807	0.0180606	0.0499753
6:31180680:T:G	0.104848	0.0482964	0.0297797
6:31180774:G:A	0.817404	0.0134865	0.058412
6:31180950:C:T	0.665726	-0.0427533	0.098961
6:31181092:T:C	0.953249	0.00287693	0.049072
6:31181102:C:T	0.322832	-0.0834826	0.0844406
6:31181102:CT:C	0.81638	0.0128228	0.0552223
6:31181102:CT:CTT	0.714507	-0.0167227	0.0457141
6:31181130:G:A	0.0234706	0.080222	0.0354074
6:31181178:GAGGC:G	0.456379	0.0424349	0.0569731
6:31181196:G:C	0.953019	0.00289059	0.0490625
6:31181270:C:T	0.953019	0.00289059	0.0490625
6:31181283:A:T	0.665726	-0.0427533	0.098961
6:31181346:G:A	0.104651	0.0483217	0.0297784
6:31181419:CAAAAAAAAAAAA:C	0.940595	-0.00222624	0.0298736
6:31181660:T:C	0.753174	-0.0310377	0.0987024
6:31181667:G:A	0.340376	0.0587545	0.0616249
6:31181708:T:C	0.104594	0.0483294	0.0297782
6:31181715:C:T	0.231665	-0.0649677	0.0543172
6:31181716:G:A	0.835778	0.00890574	0.0429613
6:31182013:CAAAT:C	0.665726	-0.0427533	0.098961
6:31182021:T:A	0.953019	0.00289059	0.0490625
6:31182059:G:A	0.952875	0.00289945	0.0490625
6:31182450:C:CT	0.953019	0.00289059	0.0490625
6:31182479:T:A	0.333428	-0.077886	0.0805247
6:31182486:G:A	0.333428	-0.077886	0.0805247
6:31182608:C:T	0.854164	0.00788849	0.0429169
6:31182682:C:A	0.897706	0.0100856	0.078451
6:31182723:A:AG	0.105443	0.0482336	0.0297919
6:31182922:TA:T	0.854164	0.00788849	0.0429169
6:31182934:A:G	0.234995	-0.0644839	0.0542982
6:31182971:C:T	0.104687	0.048316	0.0297779
6:31183467:CTTTT:C	0.283169	0.0354889	0.0330674
6:31183509:G:A	0.387369	-0.0267493	0.0309455
6:31184073:C:A	0.665726	-0.0427533	0.098961
6:31184394:G:GGAC	0.952874	0.00289953	0.0490627
6:31184462:C:T	0.169008	0.0414516	0.0301379
6:31184463:A:G	0.168997	0.0414527	0.0301379
6:31184506:C:T	0.142276	0.0441874	0.0301134
6:31184522:A:G	0.142744	0.044134	0.0301123
6:31184552:C:T	0.0152415	-0.27635	0.113884
6:31184553:G:C	0.945754	0.00333999	0.0490884
6:31184567:G:T	0.765643	-0.0221891	0.0744403
6:31184567:GT:G	0.1293	0.0462227	0.0304724
6:31184567:GT:GTTTTT	0.92157	0.00343467	0.0348851
6:31184594:C:CTTTTTGTTTTTG	0.831875	-0.0129253	0.0608832
6:31184594:C:CTTTTTGTTTTTGTTTTTG	0.678775	0.0352878	0.0852083
6:31184624:T:G	0.977311	0.00267604	0.0940934
6:31184756:G:A	0.87599	0.00671044	0.0430008
6:31184766:G:A	0.30382	-0.082564	0.0802936
6:31184877:T:C	0.0954192	0.0496734	0.0297895
6:31184900:G:T	0.420409	0.0393072	0.0487857
6:31184903:C:T	0.945754	0.00333999	0.0490884
6:31184909:C:T	0.232851	0.0690308	0.0578609
6:31184930:G:A	0.426612	0.0420871	0.0529395
6:31184932:C:T	0.462721	0.0373663	0.0508819
6:31184949:G:A	0.794193	0.0193652	0.0742331
6:31185051:T:C	0.874449	0.00679544	0.0430065
6:31185059:T:G	0.419454	0.0393998	0.0488002
6:31185262:G:A	0.369523	0.04066	0.0453103
6:31185265:G:A	0.0991619	0.0501485	0.0304128
6:31185500:G:T	0.665726	-0.0427533	0.098961
6:31185649:A:AC	0.107069	0.0480088	0.0297913
6:31185810:T:G	0.123881	0.0447428	0.0290786
6:31186083:G:C	0.953019	0.00289059	0.0490625
6:31186208:A:G	0.303946	-0.0825223	0.0802739
6:31186286:T:G	0.665542	-0.0428279	0.0990758
6:31186344:T:C	0.303946	-0.0825223	0.0802739
6:31186345:T:TA	0.953019	0.00289059	0.0490625
6:31186555:A:G	0.66543	-0.0428739	0.0991467
6:31186601:A:C	0.633561	-0.0206101	0.043233
6:31186622:C:T	0.0338226	-0.160265	0.075519
6:31186646:TC:T	0.96591	-0.00275272	0.0644082
6:31186647:C:T	0.994581	-0.000335435	0.0493896
6:31186837:G:A	0.885344	-0.00647262	0.0448868
6:31186839:A:C	0.0166498	0.0991814	0.0414231
6:31186868:T:C	0.708296	0.0210918	0.0563733
6:31186869:G:A	0.885348	-0.00647243	0.0448874
6:31186883:C:T	0.303946	-0.0825223	0.0802739
6:31186904:A:G	0.303946	-0.0825223	0.0802739
6:31187103:C:G	0.389925	0.0418812	0.0487131
6:31187170:GT:G	0.0927073	0.0532868	0.0316941
6:31187173:T:G	0.165243	-0.115156	0.082986
6:31187334:C:A	0.303946	-0.0825223	0.0802739
6:31187338:G:C	0.951919	0.0047344	0.0785179
6:31187414:G:A	0.885421	-0.00646955	0.0448961
6:31187494:A:G	0.665143	-0.0429958	0.0993379
6:31187525:T:C	0.303649	-0.0825805	0.0802813
6:31187529:T:C	0.885437	-0.00646891	0.044898
6:31187568:A:G	0.129554	0.0452837	0.0298732
6:31187577:C:T	0.292088	-0.0852714	0.0809371
6:31187582:A:G	0.292088	-0.0852714	0.0809371
6:31188053:A:G	0.62931	-0.0478415	0.0991126
6:31188070:C:A	0.303835	-0.0825437	0.0802763
6:31188152:T:A	0.685582	0.0417099	0.103024
6:31188152:TAAATAAAATAAAATA:T	0.904968	0.00370607	0.0310422
6:31188200:T:G	0.300879	-0.0831064	0.0803309
6:31188312:T:C	0.594636	-0.0464561	0.087302
6:31188315:A:C	0.303923	-0.0825266	0.0802744
6:31188436:C:T	0.937276	-0.00363505	0.0461924
6:31188450:C:T	0.304408	-0.0824442	0.0802746
6:31188522:G:A	0.841684	-0.0209101	0.104687
6:31188607:G:A	0.594607	-0.0464487	0.0872814
6:31188611:T:G	0.106359	0.0935376	0.0579261
6:31188621:C:T	0.303946	-0.0825223	0.0802739
6:31188745:A:T	0.303946	-0.0825223	0.0802739
6:31188778:G:C	0.306881	-0.0820127	0.0802639
6:31188888:A:ACT	0.306881	-0.0820127	0.0802639
6:31188995:G:C	0.605494	-0.0417986	0.080924
6:31189006:A:G	0.303946	-0.0825223	0.0802739
6:31189094:C:T	0.303207	-0.0826545	0.0802797
6:31189219:G:A	0.303946	-0.0825223	0.0802739
6:31189382:T:C	0.816062	0.0140433	0.0603721
6:31189460:C:T	0.380992	0.0506294	0.0577915
6:31189498:C:T	0.303946	-0.0825223	0.0802739
6:31189503:C:A	0.00450485	-0.204506	0.0719976
6:31189513:A:C	0.363696	0.10239	0.112721
6:31189517:A:AG	0.842158	-0.01911	0.0959657
6:31189541:G:A	0.95705	0.00424212	0.0787687
6:31189798:C:T	0.303946	-0.0825223	0.0802739
6:31189856:A:G	0.299288	0.126769	0.122133
6:31189952:C:G	0.141577	0.0914608	0.0622206
6:31189968:G:A	0.303946	-0.0825223	0.0802739
6:31189985:G:A	0.616029	0.0199073	0.0396967
6:31190027:GC:G	0.420084	0.0466944	0.0579137
6:31190085:T:A	0.30302	-0.0828593	0.0804476
6:31190108:T:C	0.018888	0.0972355	0.0414167
6:31190122:T:C	0.145844	0.0907791	0.0624181
6:31190128:T:C	0.187409	0.0793246	0.0601727
6:31190132:G:A	0.687587	0.0193996	0.0482419
6:31190175:C:T	0.387752	0.0499376	0.0578182
6:31190552:C:T	0.380683	0.0539396	0.0615301
6:31190658:C:T	0.0250028	0.0734764	0.0327821
6:31190736:C:A	0.429792	0.0460935	0.0583797
6:31190795:C:G	0.209716	0.0755067	0.060196
6:31190898:T:C	0.303919	-0.0825274	0.0802744
6:31190931:A:G	0.303941	-0.0825231	0.0802739
6:31190977:C:A	0.303946	-0.0825223	0.0802739
6:31191065:G:A	0.303919	-0.0825268	0.0802739
6:31191070:A:G	0.088899	0.0507515	0.0298322
6:31191099:G:A	0.378064	0.0519077	0.0588877
6:31191249:AC:A	0.48276	0.0427106	0.0608526
6:31191259:C:A	0.568458	0.0350865	0.0615202
6:31191276:C:G	0.788605	0.0108891	0.0406125
6:31191279:C:T	0.846766	-0.0191157	0.0989187
6:31191287:C:T	0.895675	-0.00656829	0.0500911
6:31191294:C:T	0.48287	0.0427003	0.0608533
6:31191380:G:A	0.814683	0.0141247	0.0602617
6:31191510:C:T	0.303946	-0.0825223	0.0802739
6:31191642:A:AT	0.322158	-0.0374226	0.0377993
6:31191665:A:T	0.292935	-0.0844308	0.0802798
6:31191709:T:C	0.253739	0.0482851	0.0423066
6:31191744:G:A	0.582173	-0.0445456	0.0809607
6:31191802:G:A	0.287961	-0.0852948	0.0802694
6:31191826:C:T	0.300975	-0.0828977	0.0801451
6:31191867:C:T	0.419237	-0.0296773	0.0367409
6:31191978:G:A	0.462665	0.0373643	0.0508728
6:31192064:A:AC	0.20959	0.0755984	0.0602525
6:31192093:A:G	0.272823	-0.0879851	0.0802355
6:31192192:G:T	0.239106	-0.048036	0.0408044
6:31192215:C:T	0.753557	0.0191237	0.0609127
6:31192216:G:A	0.384709	-0.0896431	0.103127
6:31192228:T:C	0.980784	-0.00206709	0.0858232
6:31192229:G:C	0.982967	-0.0018323	0.0858257
6:31192587:A:C	0.887814	-0.00706178	0.0500583
6:31192675:A:T	0.247297	0.0494713	0.0427605
6:31192712:G:GA	0.243681	-0.0933509	0.080072
6:31192847:T:C	0.205234	0.0371567	0.0293316
6:31192860:G:A	0.451219	0.0398456	0.0528889
6:31192963:T:C	0.773004	0.0096123	0.0333242
6:31192977:T:C	0.760115	-0.0173578	0.0568493
6:31193164:T:C	0.810427	0.0079803	0.0332686
6:31193239:C:CT	0.565455	-0.0361032	0.0628147
6:31193255:C:T	0.454332	0.0291513	0.0389613
6:31193276:A:<CN0>	0.401419	0.0292026	0.0348027
6:31193294:G:A	0.894384	-0.0140378	0.105738
6:31193325:T:C	0.344847	0.0332161	0.035163
6:31193480:G:A	0.306132	-0.0762887	0.0745463
6:31193523:C:T	0.401084	-0.0294634	0.0350885
6:31193698:G:C	0.309068	-0.0758566	0.0745754
6:31193756:A:G	0.0463764	0.0628029	0.0315283
6:31193764:C:T	0.0464093	0.0627896	0.0315264
6:31193798:A:G	0.309237	-0.0758475	0.0745925
6:31193906:A:G	0.309911	-0.0757388	0.0745894
6:31193916:G:A	0.0458444	0.0629618	0.031531
6:31193966:A:T	0.939485	-0.00419186	0.0552166
6:31194240:C:T	0.311117	-0.0755627	0.0746018
6:31194248:CTT:C	0.505751	-0.025783	0.0387441
6:31194378:C:T	0.233713	-0.12088	0.101507
6:31194378:CT:C	0.0141324	0.0763661	0.0311206
6:31194436:G:A	0.285614	0.143377	0.134274
6:31194475:C:T	0.24631	0.0496626	0.0428362
6:31194569:AC:A	0.191602	0.039834	0.0305041
6:31194570:CG:C	0.0491173	0.0964452	0.0490174
6:31194571:G:T	0.0877018	0.0513175	0.0300516
6:31194677:G:A	0.346382	-0.0347534	0.0369077
6:31194690:C:T	0.245028	-0.0931676	0.0801435
6:31194711:G:T	0.248686	0.0493374	0.0427701
6:31194747:G:A	0.119811	0.0955297	0.0614115
6:31194753:T:C	0.587968	-0.0439207	0.0810668
6:31195031:G:A	0.366096	-0.0691935	0.0765575
6:31195095:T:A	0.409021	-0.0296199	0.0358761
6:31195097:T:C	0.05099	0.0960065	0.0491947
6:31195120:T:C	0.102299	0.100674	0.0616189
6:31195269:G:A	0.0251923	0.0974727	0.0435449
6:31195459:G:A	0.258993	0.0490163	0.0434243
6:31195476:C:G	0.281419	-0.0445575	0.0413666
6:31195485:C:T	0.281419	-0.0445575	0.0413665
6:31195535:CTTAGTTTG:C	0.206217	-0.0509723	0.040325
6:31195674:TC:T	0.00629146	0.0800601	0.0293025
6:31195793:G:A	0.447076	-0.02731	0.0359201
6:31195796:A:G	0.0709463	0.0892068	0.0493996
6:31195803:G:A	0.012463	0.0732671	0.0293214
6:31195804:C:T	0.0124639	0.0732667	0.0293216
6:31195828:A:G	0.15	0.0854137	0.0593344
6:31195925:G:A	0.426448	0.0400315	0.0503362
6:31195941:G:A	0.00661561	0.0793672	0.0292264
6:31195979:G:A	0.423077	-0.0288569	0.0360218
6:31195996:G:A	0.69615	-0.0127462	0.0326389
6:31196018:T:C	0.417619	-0.0291952	0.0360186
6:31196042:T:C	0.533382	0.0358597	0.0575735
6:31196179:A:ACTTTT	0.0527351	0.066641	0.0344027
6:31196183:A:T	0.239546	-0.0477967	0.0406393
6:31196184:A:T	0.239596	-0.0477918	0.0406393
6:31196185:A:C	0.239875	-0.0477536	0.040631
6:31196186:G:T	0.236819	-0.0480689	0.0406339
6:31196187:T:TA	0.888971	0.00647201	0.0463588
6:31196197:C:T	0.38496	-0.0313629	0.0360994
6:31196259:A:AT	0.280808	0.0393059	0.0364448
6:31196262:T:TA	0.293138	0.129711	0.123386
6:31196295:A:G	0.377597	-0.0316216	0.0358387
6:31196336:T:A	0.0815067	0.0859069	0.0493148
6:31196390:G:A	0.272209	0.0469491	0.0427592
6:31196591:G:A	0.891727	0.00724121	0.0531974
6:31196640:A:G	0.276357	0.0465402	0.0427548
6:31196671:C:G	0.412186	-0.0294342	0.035893
6:31196758:A:G	0.501351	-0.0283608	0.0421805
6:31196801:G:A	0.209812	-0.0505124	0.0402784
6:31196840:T:C	0.321415	-0.0356733	0.0359771
6:31196847:A:G	0.321296	-0.0356823	0.0359773
6:31196862:G:A	0.270666	-0.0477427	0.0433422
6:31196935:G:A	0.457552	-0.0266286	0.0358449
6:31197036:T:G	0.293135	0.129721	0.123395
6:31197074:C:T	0.35533	-0.0331276	0.0358407
6:31197076:GAA:GA	0.402082	-0.0318752	0.0380414
6:31197143:A:C	0.00744023	0.0783916	0.0292892
6:31197197:T:C	0.429856	0.0396802	0.0502638
6:31197263:G:T	0.209715	-0.0505231	0.0402783
6:31197293:C:T	0.362142	-0.0326879	0.0358699
6:31197633:G:A	0.168267	0.0818086	0.0593766
6:31197696:G:T	0.360003	-0.0327857	0.0358173
6:31197707:T:G	0.623933	-0.0277393	0.0565781
6:31197721:T:C	0.362062	-0.0744772	0.0817135
6:31197729:T:C	0.359369	-0.0328285	0.0358167
6:31197815:C:G	0.205228	-0.0508463	0.0401378
6:31197821:T:TTTC	0.00345282	0.0917258	0.0313673
6:31197823:T:C	0.348881	-0.0731137	0.0780494
6:31197827:T:C	0.440847	0.0992345	0.128748
6:31197914:C:G	0.1162	-0.185308	0.117961
6:31198043:T:C	0.0890394	-0.0515214	0.030298
6:31198067:G:A	0.382184	-0.031373	0.0359008
6:31198205:G:A	0.0823444	0.0859482	0.0494739
6:31198213:T:G	0.360458	-0.0327562	0.035819
6:31198275:AAGG:A	0.360493	-0.0327538	0.035819
6:31198507:A:G	0.0906887	0.0834993	0.049356
6:31198515:G:A	0.847046	-0.0201688	0.104562
6:31198660:A:G	0.367178	-0.0323087	0.0358281
6:31198778:C:T	0.36879	-0.0321909	0.0358177
6:31198801:T:C	0.365561	-0.0739327	0.0817098
6:31198897:G:A	0.362294	-0.0326197	0.0358063
6:31198937:CAAAG:C	0.00718842	0.0787485	0.0292965
6:31199296:G:A	0.187337	-0.0529007	0.040122
6:31199380:TAA:T	0.409163	-0.0345421	0.0418506
6:31199380:TAA:TA	0.0127562	0.0830022	0.0333275
6:31199673:G:A	0.00030897	-0.282749	0.0783746
6:31199781:G:A	0.374067	-0.0318654	0.0358489
6:31199803:G:A	0.293512	0.12962	0.123395
6:31199900:G:A	0.374064	-0.0318734	0.0358577
6:31199951:A:G	0.342095	0.0938955	0.0988338
6:31199981:C:T	0.977655	-0.000955788	0.0341243
6:31200254:G:C	0.151793	0.0427287	0.0298129
6:31200321:T:A	0.202889	-0.0796116	0.0625207
6:31200334:A:G	0.619369	-0.0280702	0.0565084
6:31200378:T:TTTTTTG	0.493393	-0.0232956	0.0340121
6:31200386:C:T	0.813935	0.00764409	0.0324792
6:31200433:T:C	0.62587	-0.0177283	0.0363621
6:31200437:A:G	0.837418	-0.00597821	0.029134
6:31200641:T:C	0.45848	-0.0311502	0.0420181
6:31200672:G:A	0.25961	0.0482956	0.0428413
6:31200764:C:T	0.358935	0.0297027	0.0323772
6:31200814:G:A	0.595331	-0.0190046	0.0357817
6:31200816:T:C	0.605355	-0.0184933	0.0357901
6:31200838:G:A	0.812993	0.00773863	0.0327122
6:31201044:AT:A	0.960185	-0.00441695	0.0884772
6:31201139:G:A	0.293271	0.129689	0.123399
6:31201202:A:G	0.228152	0.0551886	0.0457946
6:31201207:G:A	0.307427	0.0304935	0.0298769
6:31201248:C:A	0.828079	-0.00631679	0.0290875
6:31201357:A:C	0.576478	-0.0199069	0.0356412
6:31201472:C:T	0.680698	-0.0149976	0.0364452
6:31201514:T:C	0.822798	0.0073207	0.0326894
6:31201524:T:C	0.616993	-0.0178471	0.0356859
6:31201534:C:T	0.270962	0.0470954	0.0427809
6:31201594:C:G	0.643489	0.0341582	0.0738034
6:31201663:C:T	0.663532	-0.0158427	0.0364166
6:31201664:T:G	0.67192	-0.0154209	0.0364118
6:31201665:C:A	0.309439	0.0303662	0.0298763
6:31201684:G:A	0.225414	0.0382182	0.0315265
6:31201736:T:G	0.826222	0.00717835	0.0326957
6:31201772:C:G	0.229551	0.0379461	0.0315818
6:31201803:G:C	0.716495	0.0106408	0.0293017
6:31202246:A:G	0.222322	0.0559096	0.0458134
6:31202305:C:T	0.597761	0.0260569	0.0493855
6:31202306:T:C	0.310686	0.0348012	0.034328
6:31202486:C:T	0.349882	0.0277582	0.0296937
6:31202575:C:G	0.390827	0.0256329	0.029871
6:31202577:G:A	0.522378	-0.0711217	0.111182
6:31202665:G:A	0.788051	-0.012201	0.0453835
6:31202680:C:T	0.677974	-0.0151229	0.0364205
6:31202686:C:T	0.220235	0.0561539	0.0458062
6:31202764:T:C	0.269486	0.0472013	0.0427452
6:31202948:T:A	0.426823	0.0420434	0.0529087
6:31203074:T:G	0.111413	0.0526337	0.0330639
6:31203078:C:CGCTTTA	0.362191	-0.0749711	0.0822775
6:31203079:G:A	0.648629	-0.0166753	0.0365953
6:31203153:A:C	0.0263524	0.096309	0.0433633
6:31203217:G:C	0.111101	0.0526786	0.0330633
6:31203352:G:A	0.267042	0.0474141	0.0427192
6:31203386:C:A	0.647581	0.0337465	0.0738232
6:31203570:A:G	0.0261509	0.0666305	0.0299603
6:31203744:T:C	0.110111	0.0528211	0.0330608
6:31203759:A:C	0.284532	-0.044233	0.0413318
6:31203766:C:T	0.284527	-0.0442333	0.0413317
6:31204109:T:C	0.284889	-0.044181	0.0413138
6:31204211:T:C	0.0104771	0.0797579	0.0311594
6:31204213:T:C	0.00857433	0.0820152	0.0312014
6:31204217:T:C	0.0084346	0.0817897	0.0310497
6:31204233:T:C	0.157713	-0.120314	0.0851595
6:31204314:G:A	0.361	0.0460443	0.0504064
6:31204315:T:C	0.108334	0.0530715	0.0330514
6:31204334:C:T	0.0264301	0.0961963	0.0433349
6:31204402:G:T	0.271279	0.0469061	0.0426372
6:31204432:C:T	0.254876	-0.0469492	0.0412347
6:31204447:T:G	0.0833455	0.051801	0.0299152
6:31204491:C:T	0.447839	-0.0629504	0.0829362
6:31204694:C:G	0.0465615	0.0667846	0.0335556
6:31204986:T:C	0.209491	0.0573948	0.0457342
6:31205004:C:T	0.283687	-0.044294	0.0413162
6:31205030:A:C	0.262349	0.0479936	0.0428187
6:31205031:A:C	0.258807	0.048357	0.0428236
6:31205043:A:T	0.284304	-0.0442392	0.0413179
6:31205096:T:A	0.299424	-0.0428549	0.0412991
6:31205229:G:A	0.0253256	0.0671298	0.0300169
6:31205233:G:A	0.0253192	0.0671325	0.0300168
6:31205617:G:T	0.707339	-0.0136579	0.0363792
6:31205754:T:C	0.10569	0.0534538	0.0330396
6:31205868:G:A	0.341041	0.0479892	0.050403
6:31205888:T:C	0.349494	0.0471486	0.0503956
6:31205923:C:A	0.349162	0.0471805	0.0503948
6:31205923:C:G	0.284572	-0.0442043	0.0413084
6:31206136:G:C	0.273533	0.0465806	0.0425408
6:31206138:G:C	0.284673	-0.0441915	0.0413051
6:31206719:G:A	0.752439	0.00938871	0.0297653
6:31206747:C:T	0.327791	-0.040594	0.0414829
6:31206768:C:T	0.0506474	0.0890204	0.0455474
6:31206844:G:C	0.792404	-0.00958794	0.0364297
6:31206868:G:C	0.39758	0.0254428	0.030076
6:31206948:C:T	0.44803	-0.0319694	0.0421369
6:31207101:C:A	0.693244	0.0223857	0.0567509
6:31207117:G:C	0.693125	0.022395	0.0567511
6:31207171:A:T	0.345157	0.0475578	0.0503778
6:31207351:G:A	0.255546	0.0481007	0.0423056
6:31207409:G:A	0.329964	0.0491339	0.0504359
6:31207589:C:A	0.325684	0.0404825	0.0411891
6:31207647:AACAACAAC:A	0.371916	-0.0267028	0.0299061
6:31207647:A:G	0.877717	0.00704138	0.0457636
6:31207649:CAACAACAA:C	0.978898	0.00081395	0.0307721
6:31207650:AACAAC:A	0.33916	-0.0286726	0.0299977
6:31207651:ACAAC:A	0.605831	-0.0155944	0.0302198
6:31207653:AAC:A	0.471647	-0.0219049	0.0304319
6:31207657:A:AC	0.00869542	0.0819728	0.031242
6:31207660:A:C	0.416629	-0.0545147	0.0671128
6:31207686:A:G	0.964049	-0.00145631	0.0323102
6:31207692:A:G	0.36631	-0.0266111	0.0294564
6:31207756:T:G	0.348734	0.0494505	0.0527727
6:31207763:T:G	0.771378	0.0112444	0.0386974
6:31207966:ATTT:A	0.815285	-0.00698873	0.0299158
6:31208027:C:T	0.251188	-0.0344167	0.0299936
6:31208054:CA:C	0.258202	-0.0466175	0.0412307
6:31208057:T:C	0.249941	-0.047394	0.0411945
6:31208203:G:A	0.430612	0.0485196	0.0615618
6:31208242:C:T	0.344911	0.0389411	0.0412291
6:31208289:CATG:C	0.977766	0.000815692	0.0292681
6:31208355:A:G	0.348421	0.0472206	0.0503602
6:31208453:A:G	0.0828864	0.106863	0.0616217
6:31208788:A:T	0.301197	-0.0310301	0.0300135
6:31208806:A:G	0.348352	0.0472272	0.0503601
6:31209098:C:G	0.696967	0.0495791	0.127316
6:31209129:T:C	0.355013	0.0467059	0.0504978
6:31209130:T:C	0.388457	-0.0488959	0.0566962
6:31209142:T:C	0.153101	-0.136277	0.0953878
6:31209150:T:C	0.960938	-0.00397561	0.0811744
6:31209245:C:T	0.0993921	0.0601527	0.0365047
6:31209288:T:C	0.276843	0.0332237	0.0305523
6:31209301:T:C	0.29895	-0.0429127	0.0413144
6:31209380:G:A	0.283419	0.045686	0.0425909
6:31209389:G:A	0.22147	-0.0363123	0.0297002
6:31209473:T:C	0.378504	-0.0721314	0.0819063
6:31209481:TC:T	0.378504	-0.0721314	0.0819063
6:31209561:C:CA	0.36733	0.0442274	0.0490605
6:31209814:T:G	0.348352	0.0472272	0.0503601
6:31209831:T:A	0.384522	-0.0711663	0.0818385
6:31209833:C:T	0.292064	0.13001	0.123395
6:31209839:G:A	0.623847	0.0153204	0.0312404
6:31209854:G:C	0.202889	-0.0796116	0.0625207
6:31209860:T:C	0.240079	-0.0352174	0.0299776
6:31209947:A:T	0.541721	0.0187815	0.0307786
6:31210109:G:A	0.695884	0.0497948	0.127391
6:31210210:C:T	0.12599	-0.135962	0.088858
6:31210215:A:T	0.126025	-0.135949	0.0888578
6:31210216:C:T	0.5213	0.0197443	0.0307859
6:31210224:T:C	0.205624	-0.179005	0.141429
6:31210250:A:G	0.492219	-0.0375497	0.0546747
6:31210290:G:C	0.347921	0.0475177	0.0506246
6:31210313:G:A	0.609865	-0.0275592	0.0540094
6:31210462:T:C	0.49478	0.0210564	0.0308416
6:31210529:G:A	0.980402	0.00337786	0.13751
6:31210532:A:AAAATATCT	0.306347	-0.0961669	0.0940123
6:31210532:A:G	0.516801	0.0199581	0.030786
6:31210577:T:C	0.721457	0.0103941	0.029155
6:31210731:G:C	0.516395	0.0199775	0.0307862
6:31210774:A:C	0.289725	0.0323456	0.0305515
6:31210796:A:G	0.728137	0.0101366	0.0291614
6:31210866:T:C	0.707193	-0.0137124	0.0365051
6:31210967:C:A	0.111198	0.0586996	0.0368524
6:31210968:AT:A	0.241814	-0.0350852	0.0299754
6:31211029:T:C	0.293835	0.129534	0.123396
6:31211093:AT:A	0.720623	0.0104317	0.0291692
6:31211201:T:C	0.283419	0.045686	0.0425909
6:31211403:G:A	0.0595565	0.0827388	0.0439151
6:31211436:T:C	0.899678	0.00368062	0.0291954
6:31211497:C:T	0.239637	-0.0352578	0.0299838
6:31211592:C:G	0.861294	0.00924928	0.0529357
6:31211678:T:G	0.834817	-0.00819207	0.0392854
6:31211678:TG:T	0.80206	-0.00798135	0.0318385
6:31213317:C:T	0.761933	-0.0191584	0.0632408
6:31213318:G:A	0.348352	0.0472272	0.0503601
6:31213453:G:A	0.0947939	0.102924	0.0616077
6:31213502:G:A	0.347021	0.0387736	0.0412317
6:31213583:T:C	0.812651	-0.00699305	0.0295055
6:31213583:T:TTTAC	0.817566	0.00809287	0.0350832
6:31213587:C:CTTAT	0.567887	0.0171759	0.0300716
6:31213587:C:T	0.749242	0.0094591	0.029593
6:31213611:C:G	0.533048	0.0194282	0.0311669
6:31213619:G:C	0.447127	-0.0919506	0.120954
6:31213619:G:GC	0.480214	0.021969	0.0311195
6:31213624:G:C	0.481351	-0.0296123	0.042055
6:31213744:T:A	0.0666317	0.0672628	0.0366725
6:31213791:G:A	0.10151	0.0599605	0.0366154
6:31213811:G:A	0.250235	-0.0344935	0.0300001
6:31213879:T:C	0.0947939	0.102924	0.0616077
6:31214041:T:C	0.32982	0.110225	0.113112
6:31214353:T:G	0.490606	0.0212356	0.0308055
6:31214354:G:A	0.715562	-0.014913	0.0409252
6:31214557:C:T	0.265882	-0.0333575	0.0299817
6:31214652:A:G	0.665967	0.0125935	0.0291726
6:31214672:G:GAGAA	0.479516	0.0217841	0.0308084
6:31214804:A:G	0.112007	0.061373	0.0386179
6:31214855:AG:A	0.202626	-0.0796629	0.0625246
6:31214867:A:C	0.0686851	0.0668623	0.0367277
6:31214873:C:T	0.105817	0.0589209	0.0364319
6:31215005:T:C	0.747095	0.00939131	0.0291228
6:31215006:G:A	0.747095	0.00939131	0.0291228
6:31215037:T:C	0.347202	0.0387597	0.0412324
6:31215112:A:G	0.773896	-0.0237896	0.0828091
6:31215319:C:T	0.642378	0.0342	0.073647
6:31215331:T:C	0.476246	0.0219476	0.03081
6:31215349:T:C	0.694819	0.0500126	0.127478
6:31215355:A:G	0.0615623	0.0681567	0.0364584
6:31215556:T:C	0.477082	0.0219057	0.0308095
6:31215732:A:G	0.343441	0.0390734	0.0412433
6:31215916:G:A	0.347021	0.0387736	0.0412317
6:31216104:C:T	0.702484	-0.0294509	0.077103
6:31216170:G:A	0.102264	0.0624993	0.0382498
6:31216227:G:A	0.349194	0.0471283	0.0503425
6:31216262:G:A	0.605525	0.0150154	0.029073
6:31216300:C:T	0.302071	-0.0309717	0.0300113
6:31216308:G:A	0.476468	0.0219363	0.0308096
6:31216314:T:C	0.776015	-0.0125043	0.0439492
6:31216329:A:G	0.267808	-0.0332289	0.0299866
6:31216341:A:G	0.0624696	0.0679387	0.0364684
6:31216507:A:C	0.683953	0.0118731	0.0291668
6:31216558:A:T	0.477082	0.0219057	0.0308095
6:31216672:T:A	0.0828864	0.106863	0.0616217
6:31216727:T:C	0.0615394	0.0681628	0.0364585
6:31216730:CA:C	0.632024	0.0139692	0.0291707
6:31216730:CA:CAA	0.550632	-0.0232831	0.0390123
6:31216831:T:TA	0.452628	-0.0314391	0.0418608
6:31216857:A:G	0.349709	0.0470672	0.0503309
6:31216918:T:A	0.477234	0.0218982	0.0308096
6:31216940:C:A	0.241471	-0.0351112	0.0299758
6:31216956:T:C	0.202889	-0.0796116	0.0625207
6:31216973:C:A	0.3498	0.0470561	0.0503286
6:31216974:G:T	0.293795	0.129545	0.123396
6:31217026:G:A	0.329866	-0.0550812	0.0565293
6:31217076:T:C	0.0618356	0.0681109	0.0364722
6:31217108:C:A	0.205158	-0.0847742	0.0669099
6:31217108:CA:C	0.93492	0.00257535	0.0315389
6:31217403:T:C	0.516786	0.0199587	0.0307859
6:31217479:A:G	0.0828864	0.106863	0.0616217
6:31217539:C:G	0.649908	0.0132239	0.0291347
6:31217693:G:A	0.693291	0.0503072	0.127556
6:31217711:T:C	0.274812	-0.0451233	0.0413199
6:31217741:T:C	0.727904	0.0101412	0.0291484
6:31217777:T:A	0.0133998	-0.153564	0.062097
6:31217815:A:AC	0.129442	-0.124933	0.0823934
6:31217815:A:C	0.727904	0.0101412	0.0291484
6:31217943:C:T	0.716886	0.0105615	0.0291252
6:31217973:C:T	0.728514	0.0101176	0.0291489
6:31218034:G:A	0.0828864	0.106863	0.0616217
6:31218038:T:C	0.0639166	0.0675673	0.0364685
6:31218131:G:C	0.247817	0.0491154	0.0424996
6:31218208:A:G	0.778609	0.00819358	0.0291449
6:31218239:A:C	0.667167	-0.0157345	0.0365885
6:31218327:T:C	0.728051	0.0101355	0.0291486
6:31218377:GAA:G	0.516763	0.0199599	0.0307861
6:31218416:T:C	0.729322	-0.0143641	0.0415116
6:31218441:ATC:A	0.327954	0.0403548	0.0412524
6:31218452:G:A	0.284973	-0.0441765	0.0413168
6:31218535:A:C	0.0799079	0.107959	0.0616481
6:31218835:A:G	0.452521	-0.0314464	0.0418605
6:31218939:A:G	0.346063	0.0473787	0.0502824
6:31219076:G:A	0.103202	0.176345	0.108219
6:31219090:G:A	0.0828864	0.106863	0.0616217
6:31219126:G:A	0.326426	0.0493261	0.0502641
6:31219133:A:G	0.241424	-0.0351146	0.0299758
6:31219180:A:C	0.642809	0.0135062	0.0291224
6:31219224:C:A	0.823241	0.0153793	0.0688485
6:31219289:G:A	0.450575	-0.032781	0.0434498
6:31219357:G:A	0.177854	-0.0405006	0.0300585
6:31219613:C:T	0.60236	0.0246151	0.0472451
6:31219635:G:A	0.309474	0.0510714	0.050251
6:31219650:C:T	0.60152	0.0246849	0.0472695
6:31219693:G:A	0.273903	0.0553215	0.0505627
6:31219763:T:G	0.31272	-0.0415006	0.0411088
6:31219777:A:C	0.742915	0.0154333	0.0470532
6:31219803:G:C	0.63542	0.0137793	0.0290635
6:31219805:G:A	0.824097	0.00647898	0.0291481
6:31219813:G:A	0.304661	0.051545	0.0502149
6:31219850:G:C	0.305297	0.0514636	0.0502015
6:31219862:T:C	0.645152	0.0133811	0.0290573
6:31219869:T:C	0.645553	0.0133645	0.0290565
6:31219885:A:T	0.0477035	0.0897756	0.0453412
6:31219901:AC:A	0.575661	0.0171882	0.0307079
6:31219913:G:A	0.311006	-0.0416372	0.0410983
6:31219922:C:T	0.310523	-0.0302466	0.0298253
6:31219930:A:C	0.722691	-0.0129717	0.036554
6:31219934:A:G	0.431724	-0.0233453	0.0296922
6:31219935:G:C	0.339155	0.0393194	0.0411362
6:31219936:G:T	0.339166	0.0393185	0.0411361
6:31219945:G:A	0.431721	-0.0233454	0.0296921
6:31219958:G:A	0.289675	0.0450503	0.0425471
6:31219982:G:A	0.718853	-0.011419	0.0317201
6:31220017:G:A	0.266543	0.0338477	0.0304644
6:31220027:T:C	0.266543	0.0338477	0.0304644
6:31220054:CAA:C	0.10625	0.0983713	0.0609005
6:31220061:AAAAAAG:A	0.272274	0.0327595	0.02984
6:31220109:C:T	0.647862	0.0132696	0.0290531
6:31220163:A:C	0.230962	0.037143	0.0310072
6:31220203:G:T	0.262362	0.0560463	0.0500044
6:31220232:G:C	0.227467	0.0374351	0.0310174
6:31220244:C:T	0.0391719	0.0735102	0.0356435
6:31220253:T:A	0.0350877	0.0748088	0.0354991
6:31220273:T:A	0.693805	-0.0144073	0.036595
6:31220274:G:A	0.0502224	0.0712053	0.0363651
6:31220309:G:A	0.307001	0.0512331	0.050153
6:31220364:T:C	0.230835	0.0371462	0.0310014
6:31220388:T:C	0.231934	0.0370608	0.031003
6:31220421:C:T	0.0963457	0.101944	0.0613075
6:31220425:G:A	0.307707	0.0511585	0.0501533
6:31220548:TA:T	0.252195	0.0356912	0.0311704
6:31220567:C:T	0.437846	0.0244689	0.0315388
6:31220725:G:GGTCTTCCT	0.0717178	0.0655519	0.0363994
6:31220752:C:T	0.291697	0.0327158	0.0310277
6:31220783:G:A	0.317551	0.0314101	0.0314257
6:31220895:A:C	0.00887207	0.080697	0.0308364
6:31220967:GAGGCCCTGGC:G	0.39954	0.0444652	0.0527813
6:31220971:C:G	0.445449	0.0296836	0.0389025
6:31220977:C:G	0.258378	0.119229	0.105491
6:31221014:C:A	0.706938	-0.0384224	0.102195
6:31221022:T:C	0.100042	0.0599401	0.0364455
6:31221023:G:A	0.00775982	0.0820351	0.0308131
6:31221073:T:C	0.744663	0.0153194	0.0470373
6:31221103:G:A	0.760611	0.0143263	0.0470212
6:31221116:G:T	0.928917	-0.00298503	0.0334619
6:31221122:A:G	0.829775	0.0101069	0.0470111
6:31221125:A:C	0.749514	0.015018	0.0470371
6:31221166:T:G	0.325975	0.0492165	0.0501057
6:31221167:TC:T	0.334799	0.0483689	0.0501496
6:31221168:C:T	0.332294	0.0486436	0.0501737
6:31221186:T:A	0.285857	0.0538948	0.0504986
6:31221209:AG:A	0.284763	0.0540106	0.0504922
6:31221284:G:A	0.0510241	0.0643787	0.0329931
6:31221299:G:A	0.831835	-0.00976048	0.0459643
6:31221349:G:T	0.46177	0.0347062	0.0471594
6:31221351:T:C	0.80146	-0.0156514	0.0622425
6:31221396:A:G	0.443947	0.0241051	0.0314875
6:31221407:T:C	0.337432	0.0481259	0.0501703
6:31221447:A:G	0.114288	0.0726951	0.0460326
6:31221503:G:A	0.554591	-0.0353844	0.0598826
6:31221515:T:C	0.429326	-0.0305237	0.0386207
6:31221525:C:G	0.322641	-0.0288352	0.0291546
6:31221532:T:C	0.422021	0.0409222	0.0509667
6:31221540:T:C	0.429124	-0.0305344	0.0386173
6:31221573:A:G	0.0904515	0.0655951	0.0387444
6:31221575:G:T	0.3174	0.0505445	0.0505539
6:31221581:A:C	0.257308	-0.0347398	0.0306678
6:31221586:C:T	0.261013	0.0482353	0.0429139
6:31221591:A:T	0.261343	0.0482019	0.042914
6:31221628:A:G	0.242148	0.0498403	0.0426118
6:31221717:T:C	0.361928	0.0457603	0.0501925
6:31221884:C:T	0.734668	0.019114	0.0563963
6:31221895:A:T	0.185949	-0.0379344	0.0286804
6:31221900:T:C	0.361738	0.0457794	0.0501935
6:31221922:T:G	0.790234	-0.010657	0.0400629
6:31221931:A:C	0.394759	0.0315927	0.0371234
6:31221935:GAC:G	0.0811531	0.0626203	0.0359054
6:31221937:C:T	0.44093	0.0284466	0.0369137
6:31221939:A:AT	0.65341	-0.0131897	0.0293737
6:31221939:A:ATT	0.334441	0.0474068	0.0491157
6:31221939:A:ATTT	0.478772	-0.0391408	0.0552618
6:31221947:TATTATACTTTAA:T	0.083861	0.0623217	0.036051
6:31221992:G:T	0.390516	0.0318623	0.0371061
6:31222019:C:T	0.39041	0.0318696	0.0371062
6:31222042:G:C	0.359053	0.0462377	0.0504134
6:31222056:G:A	0.661431	-0.0172436	0.0393745
6:31222116:G:A	0.288397	-0.0611443	0.057594
6:31222119:G:A	0.891629	0.0043608	0.0320076
6:31222136:C:T	0.356912	0.0471295	0.0511574
6:31222146:G:C	0.356635	0.0471571	0.0511579
6:31222168:A:G	0.844488	0.00627304	0.0319798
6:31222180:C:A	0.416408	0.0413231	0.0508486
6:31222181:G:A	0.416339	-0.0276119	0.0339718
6:31222196:A:G	0.409593	0.0306419	0.0371592
6:31222204:A:G	0.40949	0.0306487	0.0371593
6:31222217:GA:G	0.709489	0.0145342	0.0390135
6:31222223:T:A	0.704976	0.0147754	0.0390253
6:31222224:GGT:G	0.971755	0.00135275	0.0382058
6:31222225:GT:G	0.675507	0.0162814	0.0388946
6:31222243:G:A	0.876428	0.00495187	0.0318451
6:31222266:A:G	0.290363	-0.0609274	0.0576241
6:31222303:T:A	0.385633	0.0436283	0.0502882
6:31222308:A:C	0.38568	0.0436241	0.0502885
6:31222325:C:T	0.0890425	0.186319	0.109569
6:31222327:TTTC:T	0.37904	0.0327879	0.0372731
6:31222328:TTC:T	0.34802	0.0325818	0.0347192
6:31222329:TC:T	0.326331	0.0341711	0.0348141
6:31222343:T:C	0.773769	0.00891339	0.0310087
6:31222343:T:TC	0.776328	0.00905748	0.0318805
6:31222346:T:C	0.80785	-0.0140874	0.057925
6:31222346:T:TC	0.805227	-0.0142772	0.0578992
6:31222361:T:C	0.118544	0.0963529	0.0617285
6:31222369:C:T	0.0927607	0.0502024	0.0298644
6:31222391:C:T	0.866721	0.00534639	0.031857
6:31222394:A:G	0.355824	0.0342438	0.0370864
6:31222395:A:G	0.386782	0.043463	0.0502191
6:31222411:G:A	0.0966706	0.0652427	0.0392741
6:31222448:G:T	0.384175	0.0437654	0.0502918
6:31222473:G:A	0.385012	0.0436875	0.0502907
6:31222479:G:A	0.364715	-0.106134	0.117092
6:31222494:T:G	0.387597	0.0434167	0.0502518
6:31222516:G:C	0.867431	0.00531335	0.0318311
6:31222518:G:C	0.509421	0.0316457	0.0479669
6:31222520:C:T	0.555397	-0.0370668	0.0628578
6:31222524:G:T	0.866261	0.00536086	0.0318323
6:31222551:C:T	0.401416	0.0311821	0.0371616
6:31222577:A:G	0.38788	0.0433353	0.0501874
6:31222584:T:C	0.121431	0.0957002	0.0617902
6:31222607:A:G	0.407553	0.0307732	0.0371564
6:31222610:G:A	0.869935	0.00521067	0.0318226
6:31222625:C:T	0.0627941	0.0665168	0.0357493
6:31222628:C:T	0.503271	-0.033018	0.0493283
6:31222661:A:C	0.503351	-0.0330125	0.0493294
6:31222662:C:T	0.391257	0.0430211	0.0501798
6:31222694:G:T	0.87151	0.00514655	0.0318197
6:31222712:G:A	0.409134	0.030664	0.0371497
6:31222758:G:A	0.569633	0.0400502	0.0704375
6:31222814:T:C	0.402787	0.042061	0.0502729
6:31222842:G:A	0.405417	0.0309128	0.0371555
6:31222898:T:C	0.399328	0.031328	0.0371703
6:31222901:C:G	0.839685	0.00644426	0.0318556
6:31222939:T:C	0.390169	0.0431305	0.050192
6:31223030:C:T	0.553587	-0.0330646	0.0558153
6:31223052:C:A	0.487335	0.0334427	0.0481499
6:31223084:T:C	0.402426	0.0311219	0.0371695
6:31223098:GTTGT:G	0.612158	-0.0285067	0.0562267
6:31223216:C:G	0.484942	0.0336512	0.0481849
6:31223219:A:G	0.392114	0.0429409	0.0501769
6:31223262:G:A	0.864467	0.00544163	0.03188
6:31223293:C:T	0.864916	0.00542377	0.0318821
6:31223347:G:A	0.39257	0.0428963	0.0501731
6:31223366:T:A	0.582879	0.0353134	0.0643015
6:31223367:C:T	0.583136	0.0352895	0.0643018
6:31223373:T:A	0.492213	0.0329666	0.0480008
6:31223391:T:G	0.867954	0.00523945	0.0315139
6:31223438:A:C	0.894056	0.00423363	0.0317904
6:31223438:A:G	0.386008	0.0435249	0.0502087
6:31223559:C:G	0.429515	0.0293455	0.0371452
6:31223589:C:T	0.508128	-0.0371095	0.0560773
6:31223593:G:A	0.347552	0.0475369	0.0506063
6:31223601:C:T	0.625181	0.0403436	0.0825832
6:31223685:T:C	0.998155	-7.25363e-05	0.0313736
6:31223686:G:A	0.862494	-0.00933596	0.0539027
6:31223714:T:C	0.862005	-0.00937112	0.0539122
6:31223728:G:A	0.678934	-0.0177084	0.0427823
6:31223738:T:C	0.632042	0.017057	0.0356203
6:31223775:C:T	0.883743	0.00521079	0.0356351
6:31223805:G:C	0.777192	0.010058	0.0355432
6:31223823:G:A	0.757993	-0.00970973	0.0315131
6:31223837:C:G	0.536886	-0.0347799	0.0563211
6:31223839:A:T	0.419377	0.0300104	0.0371645
6:31223934:T:C	0.26414	0.0591839	0.0530008
6:31223960:G:A	0.503124	0.0467218	0.0697776
6:31223978:T:C	0.106957	0.0642968	0.0398858
6:31223984:T:G	0.345148	0.0348606	0.0369269
6:31223985:T:G	0.345148	0.0348606	0.0369269
6:31224098:T:G	0.868518	0.00528528	0.0319274
6:31224126:G:T	0.364274	0.0460827	0.0507937
6:31224235:A:G	0.398245	0.0424041	0.0501966
6:31224257:G:C	0.398403	0.0423738	0.0501775
6:31224356:G:A	0.398342	0.0423837	0.0501828
6:31224423:T:C	0.624698	0.0161483	0.0330093
6:31224424:G:A	0.358522	0.0463825	0.0505154
6:31224488:C:T	0.481226	-0.0222135	0.0315383
6:31224489:A:C	0.846417	-0.00702325	0.03626
6:31224494:C:T	0.481365	-0.0222064	0.0315383
6:31224495:T:G	0.481409	-0.0222042	0.0315384
6:31224554:C:T	0.915147	-0.00347659	0.0326293
6:31224555:G:A	0.618461	0.0230902	0.0463627
6:31224606:C:A	0.399784	0.0422381	0.0501636
6:31224614:C:T	0.399859	0.0422309	0.050163
6:31224617:G:A	0.557874	0.0411834	0.0702784
6:31224618:G:A	0.322156	0.0495812	0.0500801
6:31224650:G:A	0.400182	0.0422015	0.0501625
6:31224667:T:C	0.91909	0.00305861	0.0301103
6:31224713:T:C	0.402351	0.0419827	0.0501328
6:31224738:C:A	0.402331	0.0419837	0.0501318
6:31224780:T:C	0.93257	0.00427283	0.0504993
6:31224788:G:T	0.414983	0.0409566	0.0502438
6:31224797:G:T	0.666079	0.0158792	0.0367968
6:31224817:G:A	0.63104	0.0141181	0.0293966
6:31224817:G:T	0.653552	-0.0180086	0.0401232
6:31224833:T:A	0.405959	0.0418023	0.050302
6:31224849:T:A	0.3274	-0.056882	0.0580805
6:31224857:T:G	0.479755	0.0363885	0.0514909
6:31224865:C:T	0.88241	-0.00469614	0.031749
6:31224908:G:A	0.443091	0.0397806	0.0518663
6:31224946:G:A	0.328627	-0.0567481	0.058091
6:31224958:A:G	0.662788	-0.0312143	0.0715814
6:31224970:C:T	0.662557	-0.0312341	0.0715747
6:31224997:T:C	0.72336	-0.0252847	0.0714314
6:31225047:A:G	0.420071	0.0483602	0.0599781
6:31225051:A:G	0.89224	0.00484412	0.0357578
6:31225056:C:T	0.901759	0.00441392	0.0357578
6:31225093:C:T	0.745351	-0.0102676	0.0316145
6:31225094:G:A	0.277332	0.0447012	0.0411487
6:31225115:A:AT	0.425079	0.0401172	0.0502948
6:31225182:A:G	0.466936	-0.0403494	0.0554651
6:31225196:T:TA	0.38421	-0.0527998	0.0606779
6:31225197:C:A	0.348668	-0.0545598	0.0582172
6:31225198:C:A	0.115983	-0.0953523	0.0606621
6:31225198:C:CA	0.445905	0.022996	0.0301682
6:31225205:C:A	0.341105	-0.0557536	0.0585657
6:31225261:G:A	0.66207	-0.0175366	0.0401243
6:31225292:T:C	0.96324	-0.00146246	0.0317321
6:31225299:G:A	0.404191	0.0422966	0.0507056
6:31225312:A:T	0.585908	0.0199253	0.0365753
6:31225368:C:T	0.52153	0.044661	0.0696752
6:31225484:T:C	0.357197	0.0340015	0.0369293
6:31225513:G:T	0.455934	0.0400787	0.0537566
6:31225557:G:C	0.958871	0.00432559	0.0838764
6:31225681:T:C	0.075401	0.0710774	0.0399756
6:31225685:G:A	0.522574	0.0445189	0.0696279
6:31225704:C:T	0.513982	0.0207364	0.0317726
6:31225708:G:A	0.904938	0.00409378	0.0342788
6:31225771:G:A	0.327393	-0.0567212	0.0579154
6:31225791:G:C	0.595499	0.0407384	0.076737
6:31225796:C:G	0.595609	0.0407265	0.0767374
6:31225889:G:A	0.633457	0.0443385	0.092979
6:31225906:G:A	0.532006	0.0321306	0.0514133
6:31225907:G:T	0.834077	0.00667171	0.0318496
6:31225911:C:G	0.435056	-0.0404542	0.0518265
6:31225917:A:C	0.531869	0.0321408	0.0514125
6:31225982:C:T	0.489718	0.0254373	0.0368252
6:31225995:T:C	0.494752	0.0350059	0.0512705
6:31226008:T:C	0.862868	0.00550142	0.0318507
6:31226036:G:C	0.848423	0.00608696	0.0318471
6:31226069:T:C	0.526389	-0.0354156	0.0559022
6:31226075:T:C	0.526362	-0.0354179	0.0559021
6:31226107:T:C	0.834523	0.00665988	0.0318802
6:31226141:C:A	0.737121	0.0156112	0.046508
6:31226159:A:G	0.277701	0.03939	0.0362875
6:31226201:C:T	0.526435	-0.0354107	0.0559007
6:31226240:A:G	0.382151	0.0324602	0.0371423
6:31226296:C:T	0.0618433	0.0669942	0.0358753
6:31226324:T:C	0.376387	0.0328554	0.0371427
6:31226330:TTGA:T	0.320328	-0.0578816	0.0582436
6:31226389:C:T	0.501178	-0.0332043	0.0493643
6:31226402:T:C	0.526546	-0.0353947	0.0558905
6:31226464:C:T	0.393047	0.0427864	0.050095
6:31226486:T:A	0.539045	0.029683	0.0483233
6:31226507:T:C	0.379958	0.0326117	0.0371442
6:31226532:A:T	0.838528	0.00648778	0.0318377
6:31226576:A:G	0.537577	0.0297964	0.0483331
6:31226580:T:C	0.388968	0.0431692	0.0501099
6:31226591:C:T	0.640398	-0.0187191	0.0400716
6:31226592:G:A	0.213685	0.055686	0.0447818
6:31226665:C:T	0.341402	-0.0551696	0.0579879
6:31226666:C:T	0.0629608	0.0667486	0.0358966
6:31226666:CT:TT	0.0617761	0.0670295	0.035885
6:31226683:C:T	0.379673	0.0441259	0.0502287
6:31226698:T:C	0.843478	0.00629292	0.0318715
6:31226712:A:G	0.357784	0.0463482	0.0504006
6:31226715:G:A	0.357717	0.0463547	0.0504006
6:31226730:A:G	0.359252	0.0340144	0.0371015
6:31226741:TTGC:T	0.796365	-0.021216	0.0822151
6:31226745:T:A	0.789659	-0.02184	0.0818731
6:31226768:G:C	0.535324	0.0299714	0.0483488
6:31226769:T:C	0.877119	-0.00454559	0.029398
6:31226770:G:A	0.536331	0.0429044	0.0693829
6:31226786:A:G	0.785724	0.00864677	0.0318051
6:31226795:G:T	0.482831	0.025808	0.0367762
6:31226796:T:G	0.482823	0.0258084	0.0367762
6:31226846:G:A	0.827189	0.00695696	0.0318675
6:31226873:C:T	0.78253	-0.0225966	0.081865
6:31226874:T:C	0.360308	0.0460336	0.0503221
6:31226876:G:T	0.362633	0.0337721	0.0370975
6:31226900:A:T	0.615925	0.0465198	0.0927366
6:31226989:C:T	0.819519	0.00726246	0.03183
6:31227021:C:T	0.383056	0.0438127	0.0502277
6:31227046:A:C	0.526331	-0.0354083	0.0558828
6:31227121:G:A	0.38889	0.0433052	0.0502595
6:31227121:G:T	0.814262	0.0074781	0.031831
6:31227138:T:C	0.36548	0.0455096	0.0502883
6:31227142:G:T	0.824322	0.00706612	0.0318308
6:31227146:T:C	0.824389	0.00706337	0.0318307
6:31227150:C:T	0.686533	-0.026029	0.0644979
6:31227151:C:T	0.823281	0.00710858	0.0318304
6:31227162:T:C	0.362181	0.0458211	0.0502856
6:31227190:C:T	0.353901	0.0466275	0.0502967
6:31227191:A:G	0.361844	0.0338275	0.0370974
6:31227199:C:T	0.560029	0.0405178	0.069523
6:31227219:G:A	0.85065	0.00599445	0.0318363
6:31227236:C:G	0.529028	0.0304553	0.0483809
6:31227250:C:T	0.847786	0.00611147	0.0318397
6:31227254:T:C	0.362127	0.0338095	0.0370995
6:31227263:G:A	0.362048	0.033815	0.0370994
6:31227298:A:C	0.348181	-0.0544056	0.057994
6:31227304:A:G	0.37561	0.0446132	0.0503527
6:31227306:G:T	0.375663	0.0446081	0.0503526
6:31227317:G:A	0.376284	0.0445316	0.0503316
6:31227321:T:C	0.349087	-0.0543027	0.0579933
6:31227346:T:A	0.384879	0.0436941	0.0502842
6:31227402:T:C	0.502045	-0.0331375	0.049365
6:31227457:T:C	0.843845	0.00627088	0.0318354
6:31227475:T:C	0.367481	0.0334374	0.0371031
6:31227494:C:A	0.843745	0.0062749	0.0318352
6:31227496:T:G	0.355531	0.0464435	0.0502682
6:31227505:C:T	0.318211	-0.0576032	0.0577105
6:31227506:A:G	0.84362	0.00627996	0.0318351
6:31227534:T:G	0.361244	0.0459035	0.0502778
6:31227557:C:G	0.667467	-0.0204851	0.0476813
6:31227577:C:T	0.835029	0.00663116	0.0318413
6:31227588:G:T	0.834973	0.00663338	0.0318412
6:31227639:C:G	0.46062	-0.0407307	0.0552036
6:31227649:C:T	0.314054	0.0510321	0.0506898
6:31227667:G:A	0.321547	-0.0569604	0.0574613
6:31227671:G:A	0.309276	0.0515738	0.0507246
6:31227686:C:T	0.31208	0.0513266	0.0507748
6:31227697:G:T	0.312172	0.0513073	0.0507653
6:31227713:G:T	0.338104	0.0353926	0.0369474
6:31227726:A:G	0.264246	0.0574465	0.0514564
6:31227730:C:G	0.584245	0.0361983	0.0661525
6:31227733:C:G	0.556879	0.0389133	0.0662373
6:31227737:G:C	0.326717	0.0362394	0.0369508
6:31227740:C:T	0.243052	0.0601618	0.0515352
6:31227748:G:A	0.249715	0.0592105	0.0514407
6:31227752:A:C	0.32963	0.036039	0.0369684
6:31227759:C:T	0.719509	-0.0171541	0.0477676
6:31227760:G:A	0.561736	0.0383645	0.0661156
6:31227787:T:C	0.853993	0.00586521	0.0318717
6:31227787:T:G	0.29063	0.0536511	0.0507704
6:31227823:A:G	0.300184	0.0525362	0.0507087
6:31227824:C:T	0.300184	0.0525362	0.0507087
6:31227847:G:T	0.526326	-0.0354022	0.0558725
6:31227850:G:A	0.300678	0.0524626	0.0506894
6:31227901:G:A	0.46552	0.0219971	0.0301417
6:31227923:G:A	0.318836	0.0504919	0.0506513
6:31227925:G:C	0.526218	-0.0354109	0.0558718
6:31227938:T:C	0.318911	0.0504833	0.0506505
6:31227942:C:T	0.319861	0.0503665	0.0506327
6:31228040:T:C	0.335771	0.0355636	0.0369471
6:31228045:A:G	0.303767	0.0542297	0.0527327
6:31228048:G:A	0.357073	-0.0535835	0.0581825
6:31228054:G:C	0.533308	0.0187988	0.0301764
6:31228054:G:T	0.237166	-0.0679669	0.0574967
6:31228064:G:A	0.518552	0.0312517	0.0484088
6:31228065:T:C	0.372463	0.0477494	0.0535386
6:31228077:T:C	0.301042	0.0565508	0.0546806
6:31228078:G:A	0.301052	0.0565493	0.0546804
6:31228084:G:T	0.60053	-0.0207871	0.0396974
6:31228086:C:A	0.512255	-0.0323267	0.0493288
6:31228087:G:A	0.341763	0.0351144	0.0369358
6:31228104:A:G	0.341617	0.0351246	0.0369353
6:31228116:A:G	0.349715	0.0500771	0.0535502
6:31228137:C:T	0.368908	0.0461203	0.0513291
6:31228141:A:G	0.369061	0.0461046	0.0513281
6:31228159:C:T	0.413611	0.042654	0.0521726
6:31228174:A:C	0.369833	0.0330143	0.036814
6:31228185:T:G	0.392074	0.0314253	0.0367177
6:31228186:T:C	0.0887737	0.102171	0.0600337
6:31228212:C:T	0.816022	0.00742728	0.0319227
6:31228214:C:T	0.61633	-0.0199773	0.0398702
6:31228241:A:G	0.392646	0.0444932	0.0520492
6:31228248:T:C	0.392541	0.0445054	0.052052
6:31228267:C:T	0.821307	0.00720191	0.031886
6:31228275:G:T	0.38783	0.0448176	0.0518987
6:31228278:G:A	0.415264	0.0235621	0.0289224
6:31228279:C:A	0.271836	0.0575314	0.0523563
6:31228280:A:T	0.323349	-0.0569983	0.057714
6:31228282:C:T	0.650012	-0.0181048	0.0399007
6:31228302:A:G	0.387961	0.0440482	0.0510218
6:31228319:C:T	0.3632	0.0472665	0.0519821
6:31228327:A:G	0.376678	0.0325408	0.0368095
6:31228346:G:A	0.437799	0.0304264	0.0392136
6:31228357:C:T	0.0933066	0.0490939	0.0292537
6:31228364:G:C	0.519599	0.031162	0.0483909
6:31228366:T:A	0.387151	0.045906	0.0530831
6:31228386:G:T	0.409152	0.0303655	0.0367894
6:31228396:T:C	0.385211	0.0460643	0.0530491
6:31228399:T:C	0.40905	0.0303719	0.0367892
6:31228405:T:C	0.31984	0.050313	0.0505767
6:31228416:C:T	0.311607	0.0512009	0.050601
6:31228430:G:T	0.846834	0.00614808	0.0318289
6:31228439:C:A	0.321142	0.0501725	0.0505713
6:31228439:C:CA	0.0637726	0.0665843	0.0359184
6:31228460:A:G	0.334583	0.0356182	0.036913
6:31228494:A:G	0.323746	0.049907	0.0505751
6:31228540:T:G	0.0627778	0.0668334	0.0359172
6:31228542:C:T	0.272721	0.0574217	0.052353
6:31228552:G:A	0.701029	-0.0183379	0.0477635
6:31228565:G:A	0.325547	-0.0567401	0.0577142
6:31228586:A:G	0.281297	0.0551939	0.0512284
6:31228593:G:A	0.500267	0.0203567	0.0301997
6:31228600:C:T	0.754419	0.0106434	0.0340243
6:31228601:A:G	0.330332	0.0359429	0.0369234
6:31228603:G:A	0.540829	-0.0298631	0.0488311
6:31228604:G:T	0.275454	0.0558851	0.0512431
6:31228628:A:G	0.295073	0.0536488	0.0512376
6:31228634:T:C	0.62626	-0.0194086	0.0398535
6:31228638:T:A	0.514449	0.0315503	0.0483955
6:31228648:G:A	0.301631	0.0529211	0.0512334
6:31228666:C:T	0.862279	0.00554214	0.031948
6:31228674:ATGCTAT:A	0.325292	0.0498469	0.0506759
6:31228701:G:A	0.513039	-0.0322473	0.0492994
6:31228707:A:C	0.327255	0.0361733	0.0369244
6:31228716:C:T	0.326587	-0.0566171	0.057713
6:31228719:G:A	0.322188	0.0500912	0.0505986
6:31228757:C:T	0.322383	0.050061	0.0505886
6:31228759:T:C	0.322383	0.050061	0.0505886
6:31228783:A:T	0.32241	0.0500579	0.0505882
6:31228824:T:C	0.61348	0.0282686	0.055965
6:31228860:C:A	0.617165	-0.0199225	0.0398551
6:31228868:T:C	0.83842	0.0064874	0.0318142
6:31228945:A:AT	0.320329	0.0502618	0.0505763
6:31228951:A:G	0.321521	0.0500296	0.0504668
6:31228952:T:C	0.272914	0.0573916	0.0523465
6:31228966:G:A	0.320353	0.0502483	0.0505652
6:31228972:G:A	0.326803	-0.056596	0.0577172
6:31228974:G:A	0.272914	0.0573916	0.0523465
6:31228990:AG:A	0.320235	0.0502629	0.0505676
6:31228994:T:A	0.320235	0.0502629	0.0505676
6:31228995:G:C	0.315666	0.0509998	0.0508267
6:31228999:G:A	0.103101	0.0647238	0.0397078
6:31229016:T:C	0.596694	0.0159034	0.0300539
6:31229050:C:G	0.497418	0.0204419	0.0301256
6:31229051:C:T	0.833833	0.0066743	0.0318144
6:31229055:T:C	0.335006	0.0355717	0.036897
6:31229060:C:A	0.322809	-0.0570906	0.057743
6:31229075:GA:G	0.833684	0.00668064	0.0318158
6:31229080:G:A	0.319131	0.0504009	0.0505908
6:31229083:G:A	0.319125	0.0504017	0.050591
6:31229123:A:T	0.0627865	0.0668181	0.0359102
6:31229130:G:C	0.325915	0.0362624	0.0369129
6:31229173:C:T	0.33166	0.0358179	0.0368962
6:31229179:G:A	0.31767	0.050578	0.0506156
6:31229188:C:T	0.322115	0.0365516	0.0369163
6:31229191:G:C	0.822566	0.00714053	0.0318424
6:31229196:T:C	0.822478	0.00714415	0.0318425
6:31229202:C:T	0.512771	0.0316814	0.0484034
6:31229203:G:A	0.329448	-0.0563187	0.0577493
6:31229274:T:C	0.729898	0.0109646	0.0317573
6:31229279:G:A	0.186025	0.0406031	0.0307034
6:31229282:T:A	0.262696	0.041106	0.0367004
6:31229289:A:G	0.731319	0.0109036	0.0317546
6:31229307:C:T	0.384131	-0.0264613	0.0304045
6:31229338:G:A	0.636239	0.0221097	0.0467471
6:31229339:T:C	0.576651	-0.0276003	0.0494378
6:31229366:G:C	0.788214	0.00854352	0.031804
6:31229372:T:C	0.61352	0.0282586	0.0559515
6:31229377:C:T	0.998169	7.27213e-05	0.031693
6:31229381:C:T	0.320599	0.0502544	0.050597
6:31229413:C:T	0.240477	0.0448149	0.0381795
6:31229415:A:G	0.327393	-0.0565273	0.0577175
6:31229421:G:T	0.106039	0.0594011	0.0367522
6:31229444:C:T	0.997644	9.35898e-05	0.0316971
6:31229458:A:C	0.500322	-0.044339	0.0657865
6:31229497:C:T	0.063048	0.0667518	0.0359102
6:31229547:G:C	0.323178	0.0499903	0.0506001
6:31229579:C:T	0.515357	0.031486	0.0484013
6:31229593:A:C	0.297238	0.0384813	0.0369169
6:31229610:A:G	0.297064	0.0384976	0.0369193
6:31229663:A:G	0.321202	0.0502123	0.0506177
6:31229669:T:C	0.296015	0.0385921	0.0369296
6:31229670:G:A	0.32131	0.0502007	0.0506173
6:31229678:C:T	0.855624	0.0125605	0.0690337
6:31229701:C:T	0.562813	-0.0285762	0.0493826
6:31229723:G:A	0.571537	0.0185692	0.0328199
6:31229729:C:CA	0.309376	0.0514855	0.0506482
6:31229729:C:CAGG	0.826805	0.00697154	0.0318624
6:31229729:C:G	0.0918746	0.12209	0.0724316
6:31229730:A:AGGG	0.817082	-0.00733957	0.0317318
6:31229731:G:GA	0.309407	0.0514821	0.0506481
6:31229731:G:GGAT	0.68083	0.0148403	0.0360789
6:31229732:G:A	0.309533	0.0514687	0.0506481
6:31229732:G:GA	0.309475	0.0514748	0.050648
6:31229734:C:G	0.311249	0.0512929	0.0506544
6:31229738:A:G	0.327018	0.036247	0.0369815
6:31229747:G:T	0.706636	-0.012121	0.0322043
6:31229775:C:T	0.326663	0.0362772	0.0369851
6:31229785:C:T	0.651435	-0.0145279	0.0321577
6:31229795:G:A	0.327177	0.0495421	0.0505627
6:31229845:C:T	0.323601	0.0365405	0.0370186
6:31229856:G:C	0.496787	-0.0335403	0.0493564
6:31229864:G:T	0.496699	-0.0335472	0.0493564
6:31229879:G:C	0.329198	0.0493263	0.0505531
6:31229882:A:G	0.518732	0.0312566	0.0484372
6:31229896:G:T	0.525682	-0.0354492	0.0558597
6:31229921:G:C	0.402935	0.0315632	0.0377373
6:31229930:C:T	0.216437	0.0496797	0.040192
6:31229942:T:C	0.403361	0.031537	0.0377402
6:31229966:T:C	0.300129	-0.0315099	0.0304104
6:31229981:T:C	0.33292	0.0489483	0.0505534
6:31229993:G:T	0.0849171	0.0684447	0.0397278
6:31230002:T:G	0.409669	0.0785672	0.0952935
6:31230003:TG:T	0.813143	0.00753214	0.0318654
6:31230042:G:A	0.113103	0.0983844	0.0620957
6:31230059:A:G	0.333063	0.0489089	0.0505276
6:31230064:T:C	0.54444	-0.0337636	0.0557051
6:31230077:C:T	0.171586	0.0674337	0.0493252
6:31230078:A:G	0.409372	0.0305983	0.0370889
6:31230136:T:C	0.75491	-0.00918542	0.0294242
6:31230174:T:A	0.406587	0.0308061	0.0371195
6:31230179:ACC:A	0.897908	0.0040896	0.0318743
6:31230180:C:A	0.897984	0.00408657	0.0318744
6:31230183:C:T	0.805433	0.00768622	0.0312039
6:31230216:T:C	0.0581418	0.117443	0.0619876
6:31230218:C:T	0.336841	0.0484993	0.0504977
6:31230221:A:C	0.206248	0.0380197	0.0300801
6:31230263:G:C	0.267301	0.0575573	0.0518862
6:31230275:A:G	0.496027	-0.0335934	0.0493473
6:31230280:A:C	0.267652	0.0575105	0.051882
6:31230318:A:G	0.88528	0.00462609	0.0320635
6:31230319:C:A	0.88528	0.00462609	0.0320635
6:31230356:G:A	0.331204	0.0360244	0.037074
6:31230380:C:G	0.342162	0.0479488	0.0504777
6:31230403:G:A	0.342719	0.0478881	0.050472
6:31230434:T:G	0.343327	0.0478244	0.0504683
6:31230435:C:A	0.343385	0.0478183	0.050468
6:31230438:T:C	0.496763	-0.033542	0.0493561
6:31230452:C:A	0.323741	0.0366192	0.0371091
6:31230498:G:A	0.816118	0.00741199	0.031874
6:31230499:A:G	0.344418	0.0477066	0.050458
6:31230502:TC:T	0.659344	0.0206893	0.0469338
6:31230511:C:T	0.344756	0.0476704	0.050455
6:31230515:C:G	0.329812	-0.0562567	0.0577292
6:31230535:A:T	0.525641	-0.0354522	0.0558589
6:31230576:T:C	0.344627	0.0476387	0.050408
6:31230605:C:T	0.818099	0.00732952	0.0318688
6:31230645:C:T	0.817739	0.0073444	0.0318693
6:31230649:AG:A	0.346168	0.0474657	0.0503856
6:31230651:G:C	0.335575	0.0357187	0.0370931
6:31230653:A:G	0.346264	0.0474552	0.0503845
6:31230667:T:A	0.330225	-0.0562087	0.0577292
6:31230708:AC:A	0.164867	0.0739577	0.0532496
6:31230716:C:A	0.164965	0.0739366	0.0532467
6:31230717:T:A	0.57898	-0.0178998	0.0322591
6:31230761:TA:T	0.349225	0.0471644	0.0503843
6:31230766:T:C	0.349215	0.0471656	0.0503845
6:31230774:G:T	0.518108	0.0313761	0.0485499
6:31230785:G:A	0.349893	0.0470869	0.0503713
6:31230805:G:A	0.349858	0.0470911	0.0503721
6:31230821:GGAGTCTGAGGCTAACTCCAGGTA:G	0.349489	0.0471027	0.0503459
6:31230833:T:G	0.0436819	0.0794657	0.0393954
6:31230869:T:C	0.211493	0.037668	0.0301472
6:31230882:G:A	0.338628	0.0355001	0.0370999
6:31230990:G:A	0.8186	0.00730834	0.031866
6:31231019:A:G	0.382502	0.0323324	0.0370235
6:31231036:A:C	0.518563	0.0313469	0.0485576
6:31231068:T:C	0.316062	0.0371945	0.0370987
6:31231078:A:G	0.324391	0.0499973	0.0507343
6:31231085:A:C	0.51862	0.0313433	0.0485585
6:31231097:A:G	0.311791	0.04767	0.0471294
6:31231105:T:C	0.142235	0.0576597	0.0392906
6:31231106:G:A	0.597638	-0.0210822	0.0399435
6:31231114:C:T	0.847756	0.0061199	0.0318774
6:31231115:G:A	0.326652	0.0494281	0.0503916
6:31231117:T:C	0.315335	0.0372611	0.0371093
6:31231130:A:C	0.311666	0.0375358	0.0371005
6:31231142:G:A	0.311053	0.0375945	0.0371115
6:31231164:G:A	0.274638	0.0555279	0.050829
6:31231176:C:T	0.591461	-0.0214271	0.0399222
6:31231182:G:A	0.51903	0.0313149	0.0485622
6:31231192:A:AG	0.32661	0.0494334	0.0503926
6:31231193:A:G	0.852653	0.00592364	0.0318931
6:31231199:C:T	0.321737	0.0367764	0.0371143
6:31231219:A:G	0.288463	0.0535474	0.0504451
6:31231232:G:A	0.324954	0.0365285	0.0371101
6:31231234:G:A	0.862602	0.00551647	0.0318754
6:31231245:G:T	0.499946	-0.0443764	0.0657843
6:31231268:A:G	0.44244	0.0267204	0.0347886
6:31231300:G:A	0.345072	0.047561	0.0503722
6:31231306:T:C	0.956455	0.002381	0.0436056
6:31231312:G:T	0.860506	-0.014407	0.0819838
6:31231332:G:A	0.336348	0.0356657	0.0370975
6:31231371:G:C	0.348562	0.0472004	0.0503534
6:31231382:T:A	0.817177	0.00736706	0.0318675
6:31231393:T:A	0.348552	0.0472015	0.0503536
6:31231442:A:G	0.0677481	0.112849	0.0617781
6:31231454:A:G	0.0702838	0.0533855	0.0294935
6:31231501:A:G	0.522048	0.0236928	0.0370089
6:31231509:A:T	0.338682	0.0485595	0.0507534
6:31231516:T:TC	0.511062	0.0242562	0.0369093
6:31231526:A:G	0.534854	-0.0346727	0.0558684
6:31231529:A:C	0.344212	0.0482374	0.0509975
6:31231534:T:C	0.536396	0.0228774	0.0370021
6:31231538:C:T	0.95107	-0.00196387	0.0320037
6:31231539:C:T	0.565932	-0.0229684	0.040011
6:31231544:G:A	0.32276	0.0502724	0.0508418
6:31231575:A:G	0.342435	0.0351781	0.0370543
6:31231591:C:T	0.797149	0.00821205	0.0319487
6:31231604:G:A	0.357022	0.0468549	0.0508709
6:31231613:T:C	0.357017	0.0468554	0.050871
6:31231621:G:C	0.347631	0.0475986	0.0506802
6:31231622:G:C	0.806476	0.00781938	0.0319191
6:31231622:G:T	0.353613	0.0469449	0.0506088
6:31231623:G:A	0.372823	0.0366991	0.0411795
6:31231630:GA:G	0.333782	0.0358589	0.0371009
6:31231644:C:G	0.307054	-0.0310889	0.0304368
6:31231644:C:T	0.730737	-0.0164379	0.0477644
6:31231688:T:C	0.332087	0.0359887	0.0371049
6:31231692:T:G	0.209196	0.0377796	0.0300846
6:31231718:C:A	0.33774	0.0355608	0.0370951
6:31231780:A:G	0.234963	0.0357617	0.0301108
6:31231784:A:T	0.530817	-0.0250932	0.0400364
6:31231809:T:C	0.339996	0.0353973	0.0370974
6:31231810:G:A	0.859965	-0.0211969	0.120151
6:31231817:C:T	0.34831	0.0472298	0.0503584
6:31231887:T:C	0.33451	0.04871	0.050473
6:31231894:A:T	0.334506	0.0487105	0.0504731
6:31231911:T:A	0.526426	-0.0353889	0.055865
6:31231946:C:T	0.0831364	0.0689087	0.0397679
6:31231947:G:A	0.23218	-0.0467543	0.0391327
6:31231965:TC:T	0.824497	0.00706943	0.0318781
6:31231968:G:A	0.335083	0.0357583	0.0370965
6:31231972:A:G	0.335059	0.03576	0.0370964
6:31232029:T:G	0.348215	0.0472407	0.0503602
6:31232030:C:T	0.266342	0.0410887	0.036966
6:31232048:TA:T	0.5265	-0.0353831	0.0558659
6:31232098:G:A	0.348352	0.0472272	0.0503601
6:31232125:C:T	0.597161	0.025657	0.0485481
6:31232197:TAA:T	0.0610237	0.0673439	0.0359489
6:31232237:C:T	0.347599	0.0473362	0.0503975
6:31232247:T:C	0.217513	0.0371065	0.0300904
6:31232275:A:T	0.0633779	0.0667336	0.0359453
6:31232297:C:CA	0.567792	-0.0228356	0.0399709
6:31232297:C:T	0.346892	-0.0545975	0.0580433
6:31232309:T:C	0.50971	-0.0433719	0.0657858
6:31232318:T:C	0.818599	0.00730896	0.0318685
6:31232337:G:GGGAAGATGTGTGAATAATCATTTCACCAT	0.324966	0.0365144	0.0370967
6:31232337:G:T	0.262059	0.125313	0.111734
6:31232338:C:G	0.307711	0.0762057	0.0747087
6:31232343:A:C	0.818829	0.00729997	0.0318705
6:31232345:T:C	0.407927	0.0784405	0.0947867
6:31232387:A:G	0.329863	0.0491049	0.0503955
6:31232388:C:G	0.329863	0.0491049	0.0503955
6:31232412:T:G	0.32497	0.0365142	0.0370968
6:31232446:T:C	0.81977	0.0072618	0.0318723
6:31232447:G:A	0.348823	-0.054383	0.0580473
6:31232451:C:G	0.63918	-0.0186378	0.0397525
6:31232458:A:G	0.34805	0.0472672	0.0503712
6:31232473:AC:A	0.510573	-0.0325159	0.0494204
6:31232482:A:T	0.0671762	0.113477	0.0619924
6:31232484:G:A	0.572279	-0.0225356	0.0399073
6:31232493:C:T	0.34805	0.0472672	0.0503712
6:31232496:G:T	0.510609	-0.0325133	0.0494206
6:31232563:C:G	0.338243	0.0355629	0.0371359
6:31232566:C:A	0.59462	0.0257918	0.0484669
6:31232578:A:G	0.574459	-0.022411	0.0399129
6:31232588:C:T	0.348383	0.0472243	0.0503602
6:31232590:C:T	0.2222	0.0367385	0.0300963
6:31232676:T:A	0.374201	0.0446607	0.0502579
6:31232676:T:G	0.796224	0.00823035	0.0318712
6:31232697:A:G	0.980992	0.000768768	0.0322662
6:31232703:A:G	0.464628	0.0276419	0.0378011
6:31232706:C:T	0.349012	0.0471918	0.0503913
6:31232722:C:T	0.813019	0.00754191	0.0318853
6:31232723:A:G	0.813019	0.00754191	0.0318853
6:31232729:G:T	0.529781	-0.0351193	0.0558922
6:31232769:G:A	0.286607	0.0395763	0.0371401
6:31232770:T:C	0.354089	0.0467734	0.0504737
6:31232789:A:T	0.303347	0.0382518	0.0371635
6:31232824:G:A	0.95452	-0.00222938	0.0390902
6:31232825:G:A	0.742069	0.0104927	0.0318817
6:31232836:T:G	0.35354	0.0468058	0.0504511
6:31232858:A:G	0.337734	0.0483609	0.0504468
6:31232892:G:A	0.336178	0.0485111	0.0504408
6:31232910:G:C	0.313343	-0.0307314	0.0304804
6:31232913:C:T	0.337884	0.0355494	0.0370942
6:31232975:G:T	0.350553	0.0470619	0.0504135
6:31232998:A:T	0.722606	-0.0169495	0.047748
6:31233029:GTGTTGA:G	0.398209	0.0438874	0.0519487
6:31233042:T:A	0.390928	0.0445895	0.0519731
6:31233066:C:T	0.351771	-0.0540857	0.0580843
6:31233074:G:T	0.578085	-0.0221941	0.0399042
6:31233079:G:A	0.351313	0.0469993	0.0504259
6:31233121:T:C	0.467072	0.0274775	0.0377827
6:31233143:C:T	0.980381	0.000793492	0.0322673
6:31233152:A:G	0.464053	0.0276708	0.0377918
6:31233214:T:C	0.339053	0.0354635	0.0370943
6:31233231:A:T	0.222429	0.0367139	0.030091
6:31233232:A:G	0.339053	0.0354635	0.0370943
6:31233258:G:C	0.339053	0.0354635	0.0370943
6:31233260:A:C	0.352014	0.0469186	0.0504128
6:31233280:C:T	0.352014	0.0469186	0.0504128
6:31233320:A:G	0.349692	0.0471682	0.0504372
6:31233351:G:T	0.349723	0.0471653	0.0504374
6:31233353:G:A	0.816828	0.00738424	0.0318799
6:31233378:CAG:C	0.451171	0.0376441	0.0499613
6:31233395:T:C	0.818874	0.00729771	0.0318686
6:31233440:G:A	0.350101	0.0471359	0.0504455
6:31233444:G:A	0.351536	0.0470239	0.0504758
6:31233456:C:T	0.339573	0.0354277	0.0370967
6:31233467:C:T	0.351573	0.0470199	0.0504754
6:31233478:G:A	0.350165	0.0471293	0.0504451
6:31233510:T:C	0.554652	-0.0235825	0.039916
6:31233521:T:C	0.500855	0.0254587	0.0378205
6:31233529:T:C	0.50165	0.0254112	0.0378201
6:31233532:G:A	0.990929	-0.000366919	0.0322728
6:31233543:C:T	0.350314	0.0470549	0.0503811
6:31233569:T:C	0.348334	0.0472286	0.0503597
6:31233570:C:T	0.237515	0.0355222	0.0300724
6:31233622:G:A	0.348355	0.0472268	0.0503599
6:31233643:T:C	0.852258	0.00594005	0.0318948
6:31233651:G:A	0.530835	-0.0350346	0.0559004
6:31233652:G:A	0.348241	0.0472382	0.0503602
6:31233663:A:G	0.350218	0.0470645	0.0503813
6:31233670:AG:A	0.350218	0.0470645	0.0503813
6:31233671:G:A	0.350218	0.0470645	0.0503813
6:31233693:T:C	0.350332	0.0470531	0.050381
6:31233758:T:A	0.363372	0.0337563	0.0371373
6:31233810:T:C	0.372229	0.0452312	0.0506903
6:31233815:GAGTGTCAGT:G	0.372281	0.0452473	0.0507138
6:31233833:C:T	0.372267	0.0452289	0.0506916
6:31233834:C:G	0.372289	0.0452468	0.0507141
6:31233845:T:G	0.838313	0.00651896	0.0319476
6:31233887:G:A	0.174047	0.074826	0.0550469
6:31233891:C:G	0.174047	0.074826	0.0550469
6:31233898:T:A	0.165207	0.0758091	0.0546265
6:31233904:G:A	0.16519	0.0757723	0.0545978
6:31233906:G:A	0.331948	-0.0563154	0.0580453
6:31233911:C:A	0.174826	0.0740335	0.0545625
6:31233937:G:A	0.526314	-0.0313629	0.0494962
6:31233968:GGGC:G	0.340234	0.0479907	0.0503204
6:31233988:G:T	0.887132	0.00452806	0.0319024
6:31233992:C:T	0.887132	0.00452806	0.0319024
6:31234033:C:A	0.357318	0.0464119	0.0504209
6:31234035:A:G	0.357318	0.0464119	0.0504209
6:31234047:C:T	0.580261	0.0381031	0.0689022
6:31234058:A:G	0.838224	0.0065123	0.0318972
6:31234061:T:C	0.359124	0.0461657	0.0503423
6:31234074:G:A	0.838287	0.00650974	0.0318972
6:31234101:G:T	0.348115	0.0472268	0.0503349
6:31234114:G:A	0.525017	-0.0253667	0.0399079
6:31234130:A:G	0.348077	0.0472303	0.0503347
6:31234131:T:A	0.546585	-0.0299002	0.0495952
6:31234135:T:C	0.53091	-0.0350287	0.0559013
6:31234138:A:G	0.348077	0.0472303	0.0503347
6:31234139:C:T	0.3318	0.0501846	0.0517103
6:31234150:G:A	0.580713	0.0267462	0.0484231
6:31234208:C:G	0.489717	0.0228873	0.0331335
6:31234222:G:A	0.531082	-0.0375999	0.0600296
6:31234239:A:T	0.368981	0.0315964	0.0351703
6:31234251:T:A	0.347228	0.0472725	0.0502909
6:31234282:T:C	0.0639409	0.066629	0.0359653
6:31234283:C:A	0.342788	0.047825	0.0504127
6:31234325:CCCACCCCACCCACT:C	0.73654	0.0114264	0.0339627
6:31234329:CCCCACCCACT:C	0.704646	0.0123585	0.0326033
6:31234330:CCCACCCACT:C	0.678237	0.0137515	0.0331466
6:31234354:ACT:A	0.329736	0.0485179	0.04978
6:31234423:C:G	0.347206	0.0472741	0.0502904
6:31234438:A:C	0.61326	-0.028506	0.0563999
6:31234442:C:G	0.347206	0.0472741	0.0502904
6:31234494:T:C	0.129721	0.0571463	0.0377153
6:31234501:C:A	0.904717	-0.00751081	0.0627444
6:31234501:C:T	0.931594	0.00332156	0.0386952
6:31234507:T:C	0.261537	0.0404438	0.0360216
6:31234516:CAT:C	0.735944	0.010622	0.0314979
6:31234519:GT:G	0.217959	0.0375753	0.0305001
6:31234523:GA:G	0.683045	0.0128877	0.0315633
6:31234524:A:G	0.690545	0.0125849	0.0316111
6:31234537:G:A	0.32953	0.0526378	0.0539841
6:31234541:G:A	0.743091	0.0103331	0.0315263
6:31234556:A:T	0.338185	0.0343657	0.0358815
6:31234566:T:C	0.341823	0.0341102	0.035884
6:31234569:C:T	0.377367	-0.0269766	0.0305595
6:31234590:A:G	0.34717	0.0472771	0.0502898
6:31234602:T:C	0.753782	-0.0123299	0.0393102
6:31234642:A:C	0.502487	0.0247749	0.0369455
6:31234662:T:C	0.97335	-0.00105736	0.031651
6:31234665:G:A	0.347209	0.0472735	0.0502901
6:31234666:G:A	0.980236	-0.000784012	0.0316478
6:31234678:G:A	0.974135	-0.00102538	0.0316256
6:31234681:T:C	0.977575	-0.000889068	0.0316289
6:31234682:G:A	0.865424	0.00883124	0.0521099
6:31234693:G:A	0.732716	-0.012885	0.0377289
6:31234742:C:G	0.23786	0.0431713	0.0365749
6:31234771:A:G	0.23956	0.0430361	0.0365926
6:31234774:C:G	0.672214	0.0133858	0.0316366
6:31234786:T:C	0.671317	0.0134249	0.0316372
6:31234792:A:G	0.558676	-0.029027	0.049635
6:31234799:C:T	0.952023	0.00599289	0.0996049
6:31234835:C:T	0.358666	-0.0540569	0.0588913
6:31234836:C:G	0.346242	0.0348458	0.036995
6:31234851:C:G	0.345234	0.0349195	0.0369959
6:31234855:T:C	0.345068	0.0349317	0.0369961
6:31234889:G:A	0.374644	0.0446578	0.0503012
6:31234894:G:C	0.289319	0.0527488	0.049781
6:31234911:A:G	0.816314	0.00739423	0.0318322
6:31234929:C:T	0.329519	0.0490861	0.0503404
6:31234948:C:A	0.320991	0.0367286	0.037009
6:31234952:G:C	0.320913	0.0367345	0.0370091
6:31234990:C:T	0.550563	0.0196016	0.0328381
6:31234991:G:A	0.333489	0.0487158	0.0503726
6:31235049:C:T	0.334428	0.0485733	0.0503229
6:31235107:AT:A	0.343921	0.0476024	0.0502959
6:31235127:T:C	0.533704	0.0227058	0.0364832
6:31235139:T:C	0.585772	0.0199779	0.0366585
6:31235152:C:T	0.88955	0.00645915	0.0465111
6:31235185:AGTCAAGGTAACC:A	0.743836	-0.0125901	0.038528
6:31235193:T:A	0.102391	0.058787	0.0359912
6:31235198:G:A	0.392109	0.0429967	0.0502416
6:31235200:C:T	0.0657703	0.0662886	0.0360267
6:31235205:C:G	0.392125	0.0429952	0.0502416
6:31235230:C:CCTA	0.254704	0.0378052	0.0331916
6:31235254:G:A	0.929345	-0.00281637	0.0317628
6:31235261:G:A	0.357438	0.0279453	0.0303668
6:31235265:C:T	0.564342	-0.0286329	0.0496751
6:31235276:C:T	0.594846	0.0195605	0.0367798
6:31235324:GCC:G	0.484673	-0.0345522	0.0494446
6:31235326:C:T	0.594971	0.0186626	0.0351034
6:31235328:TC:T	0.936798	0.00786127	0.0991393
6:31235338:A:C	0.314004	-0.0585922	0.0581932
6:31235354:T:TC	0.302684	-0.0597514	0.057972
6:31235365:C:A	0.898137	-0.0106125	0.0829005
6:31235372:CA:C	0.551356	-0.0248566	0.0417246
6:31235374:A:G	0.367955	0.0317864	0.035306
6:31235383:T:C	0.57078	0.018052	0.0318433
6:31235384:G:C	0.508469	-0.0328954	0.0497493
6:31235408:C:A	0.626744	-0.0276547	0.0568659
6:31235412:T:C	0.22184	0.0438063	0.0358583
6:31235421:C:T	0.417763	0.0298515	0.0368397
6:31235498:CCA:C	0.568651	0.0277083	0.0486077
6:31235500:A:C	0.609437	0.0182426	0.0357084
6:31235502:T:A	0.628238	0.0155608	0.0321367
6:31235502:T:TA	0.321686	-0.0379949	0.03834
6:31235505:G:A	0.531952	-0.0250667	0.0401049
6:31235510:T:G	0.351454	0.0470861	0.0505339
6:31235526:T:C	0.345366	0.0474954	0.0503334
6:31235558:A:G	0.360472	0.0340013	0.0371815
6:31235576:G:C	0.359209	0.034091	0.0371818
6:31235598:G:C	0.676239	-0.0160607	0.0384595
6:31235610:C:A	0.793344	0.00835824	0.0319053
6:31235708:C:G	0.813337	0.00755047	0.0319768
6:31235746:G:A	0.277443	-0.0321837	0.0296328
6:31235751:T:C	0.644632	-0.0389251	0.0843937
6:31235769:T:C	0.272894	-0.0630208	0.0574786
6:31235775:T:C	0.12944	0.0525998	0.0346892
6:31235782:A:G	0.0784121	0.118575	0.0673731
6:31235869:T:C	0.545915	-0.0240983	0.0399049
6:31235956:C:T	0.350502	0.0478429	0.0512447
6:31236034:T:C	0.410967	0.0278819	0.0339116
6:31236035:G:A	0.145782	0.0579079	0.0398104
6:31236059:TTC:T	0.434682	0.0366269	0.0468851
6:31236080:A:G	0.455256	0.0398462	0.0533644
6:31236102:T:C	0.609597	-0.0287923	0.0563837
6:31236160:A:T	0.532426	-0.0410207	0.065706
6:31236168:C:T	0.49487	0.0421041	0.0616834
6:31236201:G:A	0.987028	-0.000677868	0.0416918
6:31236231:G:T	0.989506	0.000681898	0.0518429
6:31236289:C:A	0.545466	-0.0342917	0.0567209
6:31236290:G:A	0.33438	0.0486597	0.0504074
6:31236298:G:C	0.545435	-0.0342944	0.0567211
6:31236316:G:T	0.184529	0.047248	0.0356068
6:31236339:T:C	0.184355	0.0472674	0.0356073
6:31236341:C:T	0.986054	-0.000905117	0.0517827
6:31236346:G:A	0.375246	0.0447524	0.0504713
6:31236400:G:A	0.990072	-0.000644352	0.0517828
6:31236410:C:T	0.990741	-0.000600938	0.0517828
6:31236420:C:T	0.375038	0.0447693	0.0504684
6:31236451:G:GC	0.970712	-0.00190443	0.0518694
6:31236468:C:T	0.375416	0.0447377	0.0504727
6:31236483:C:T	0.375426	0.0447369	0.0504729
6:31236501:A:T	0.37542	0.0447377	0.0504732
6:31236514:C:A	0.994987	-0.000325357	0.051783
6:31236514:C:T	0.37542	0.0447377	0.0504732
6:31236522:C:T	0.361697	0.0460702	0.0505081
6:31236523:A:G	0.165993	0.0495011	0.0357359
6:31236524:A:G	0.165993	0.0495011	0.0357359
6:31236534:G:A	0.995106	-0.000317654	0.0517832
6:31236567:T:C	0.60364	0.0161395	0.0310868
6:31236571:A:G	0.588013	-0.0317959	0.0586947
6:31236590:T:C	0.407997	0.0408554	0.0493766
6:31236598:CG:C	0.270199	-0.0372994	0.0338284
6:31236599:G:C	0.6006	0.0162492	0.0310374
6:31236601:T:TC	0.79365	-0.0122033	0.0466534
6:31236622:C:A	0.533481	0.0194114	0.0311729
6:31236643:T:C	0.896052	-0.00667801	0.0511136
6:31236646:A:T	0.794662	-0.0106439	0.0408969
6:31236647:C:T	0.665943	-0.0177134	0.0410296
6:31236652:T:G	0.90454	-0.00435756	0.0363347
6:31236657:GAAGT:G	0.655511	0.0236238	0.0529539
6:31236668:T:C	0.362163	0.0450413	0.049428
6:31236679:T:C	0.259609	0.0347738	0.0308465
6:31236679:TGC:T	0.440311	-0.0241543	0.0313013
6:31236680:G:A	0.453525	-0.0234938	0.0313437
6:31236682:AC:A	0.506844	-0.0202561	0.0305173
6:31236683:C:CG	0.458912	-0.023062	0.0311379
6:31236685:A:G	0.690364	-0.0120732	0.0303073
6:31236687:G:A	0.712087	-0.0116016	0.031436
6:31236690:T:G	0.150842	0.0509018	0.035433
6:31236715:GC:G	0.410848	0.0255984	0.0311264
6:31236722:C:T	0.410816	0.0255998	0.031126
6:31236767:G:A	0.375814	0.0447279	0.0505037
6:31236800:G:A	0.373341	0.0449306	0.0504707
6:31236808:C:G	0.996357	-0.000236445	0.0517851
6:31236813:C:A	0.373341	0.0449306	0.0504707
6:31236821:C:T	0.340354	0.048621	0.050994
6:31236836:A:G	0.667965	-0.026615	0.062048
6:31236845:A:G	0.690651	-0.0226106	0.0568145
6:31236853:G:A	0.118664	0.095887	0.06145
6:31236854:T:C	0.593785	-0.0303473	0.0568984
6:31236862:C:T	0.486646	0.0342927	0.0492958
6:31236900:G:A	0.2593	-0.0676735	0.0599917
6:31236998:C:T	0.0632017	0.115416	0.0621262
6:31237002:G:C	0.997091	-0.000188798	0.0517861
6:31237014:G:A	0.166832	0.0493896	0.035726
6:31237016:C:T	0.355592	0.0468659	0.0507318
6:31237017:C:T	0.520641	0.0201092	0.0313054
6:31237027:C:T	0.507642	0.0207269	0.0312852
6:31237048:A:G	0.166999	0.0493692	0.0357254
6:31237061:C:T	0.519945	0.0199829	0.0310569
6:31237100:TC:T	0.485618	0.03452	0.0495057
6:31237162:C:G	0.16756	0.0493033	0.0357248
6:31237230:A:G	0.177686	0.0481707	0.0357372
6:31237233:A:G	0.529001	0.019696	0.0312867
6:31237254:C:T	0.474461	0.0355184	0.0496594
6:31237255:G:A	0.46368	0.0230445	0.0314471
6:31237257:C:T	0.641097	-0.0262881	0.0563922
6:31237275:G:A	0.535105	-0.0407477	0.0656976
6:31237323:A:G	0.177703	0.0481724	0.0357399
6:31237333:T:A	0.177684	0.0481745	0.0357399
6:31237342:G:T	0.999426	-3.724e-05	0.0517875
6:31237353:T:C	0.177733	0.0481694	0.0357401
6:31237354:G:A	0.426987	0.0395638	0.049806
6:31237405:C:T	0.167898	0.0492694	0.0357286
6:31237437:T:C	0.167901	0.0492728	0.0357313
6:31237438:G:A	0.640595	-0.0263297	0.0563967
6:31237449:T:C	0.0686683	0.0682949	0.0375124
6:31237461:G:A	0.19145	0.0450537	0.0344895
6:31237461:GAC:G	0.201697	0.0440653	0.0345141
6:31237463:C:G	0.16792	0.0492707	0.0357314
6:31237513:T:C	0.374358	0.0448362	0.0504719
6:31237526:C:CA	0.523067	0.0199581	0.0312518
6:31237563:C:T	0.176291	0.0480989	0.0355692
6:31237571:A:G	0.374398	0.0448326	0.050472
6:31237575:TCA:T	0.175045	0.048047	0.0354285
6:31237583:GCT:G	0.901844	0.0129435	0.104947
6:31237592:A:C	0.176105	0.0481208	0.0355701
6:31237605:G:A	0.454545	-0.02729	0.0364909
6:31237636:T:G	0.374512	0.044822	0.0504721
6:31237660:A:G	0.186496	0.0472189	0.0357444
6:31237664:C:T	0.177733	0.0481795	0.0357476
6:31237703:G:A	0.219827	0.0384688	0.0313522
6:31237723:G:A	0.188101	0.0470121	0.0357175
6:31237727:T:C	0.188075	0.0470142	0.035717
6:31237760:C:T	0.346834	0.0478293	0.0508418
6:31237761:A:G	0.220604	0.0646763	0.0528003
6:31237762:C:T	0.346834	0.0478293	0.0508418
6:31237765:C:A	0.643984	-0.0260772	0.0564275
6:31237767:T:C	0.252987	0.040079	0.035061
6:31237769:G:A	0.521413	0.0200571	0.0312821
6:31237771:G:A	0.253059	0.0400734	0.0350613
6:31237773:T:C	0.252979	0.0400801	0.0350614
6:31237774:G:C	0.789213	0.00833726	0.0311869
6:31237776:C:T	0.407092	-0.0299278	0.0361002
6:31237779:C:T	0.242672	0.045198	0.0386859
6:31237786:A:T	0.168689	0.049171	0.0357236
6:31237802:A:G	0.45079	0.0257017	0.0340827
6:31237814:A:AGGACAGCCAGGACAGCTG	0.349655	0.047527	0.0508169
6:31237821:C:A	0.359232	0.0473008	0.0515917
6:31237833:T:A	0.625719	0.0294113	0.0602987
6:31237833:T:C	0.253582	0.0370364	0.03244
6:31237835:A:T	0.625772	0.0294061	0.060297
6:31237846:G:A	0.902121	0.0129064	0.104945
6:31237858:T:C	0.0917599	0.0504332	0.0299096
6:31237862:T:C	0.259345	-0.0676676	0.0599922
6:31237871:G:A	0.534466	-0.0408122	0.0656987
6:31237876:A:G	0.16402	0.049709	0.0357188
6:31237893:G:T	0.34861	0.0475901	0.0507742
6:31237896:C:A	0.34861	0.0475901	0.0507742
6:31237897:C:T	0.102006	0.0553859	0.0338709
6:31237905:TCAGCCCTGACCCG:T	0.582709	0.0449214	0.0817598
6:31237917:C:T	0.887141	-0.0101278	0.0713614
6:31237918:G:A	0.645089	0.0232768	0.0505364
6:31237931:CAGA:C	0.762768	0.00920098	0.0304821
6:31237933:GAA:G	0.785723	0.00835039	0.0307148
6:31237938:A:G	0.933679	0.00605363	0.0727449
6:31237941:T:C	0.933679	0.00605363	0.0727449
6:31237950:T:C	0.209461	0.0446229	0.0355548
6:31237955:T:G	0.183385	0.0473489	0.0355899
6:31237958:G:C	0.917751	0.00751572	0.0727799
6:31237960:G:C	0.214177	0.0417419	0.0336043
6:31237962:T:C	0.301427	0.034601	0.0334834
6:31237963:G:A	0.282289	0.0376477	0.0350149
6:31237965:G:C	0.202282	0.0425532	0.0333731
6:31237987:C:T	0.0644035	0.0592177	0.0320204
6:31237991:G:T	0.382383	0.0303246	0.0347156
6:31238000:G:GC	0.360929	0.0461087	0.0504694
6:31238001:A:C	0.358775	0.0463339	0.0504891
6:31238002:G:A	0.358775	0.0463339	0.0504891
6:31238009:T:C	0.0927954	0.0508363	0.0302447
6:31238010:T:G	0.565545	0.0179165	0.0311795
6:31238027:C:A	0.269726	0.0427063	0.038694
6:31238029:T:C	0.247598	0.0403852	0.0349291
6:31238048:C:T	0.355693	0.0465246	0.0503729
6:31238053:G:C	0.590263	0.0167628	0.0311313
6:31238126:G:A	0.972563	-0.00189296	0.0550372
6:31238135:G:A	0.296808	0.0367832	0.0352565
6:31238138:C:T	0.296808	0.0367832	0.0352565
6:31238155:G:A	0.237818	0.0370116	0.0313536
6:31238230:G:C	0.153873	0.0510342	0.0357887
6:31238232:G:A	0.637378	-0.0265956	0.0564222
6:31238234:G:A	0.125005	0.0547331	0.0356777
6:31238259:G:C	0.369996	0.0452649	0.0504918
6:31238259:G:T	0.498064	0.0212551	0.031371
6:31238267:C:T	0.192233	0.045943	0.0352323
6:31238297:C:T	0.135078	0.053816	0.0360124
6:31238308:G:C	0.135078	0.053816	0.0360125
6:31238318:G:A	0.454967	0.0234792	0.0314247
6:31238322:C:T	0.326434	-0.0597191	0.0608558
6:31238334:C:T	0.419508	0.0403675	0.0500047
6:31238345:T:C	0.993673	0.000405137	0.0510901
6:31238364:G:A	0.369996	0.045258	0.0504841
6:31238371:GC:G	0.389216	0.0295157	0.0342791
6:31238372:C:G	0.162301	0.0503036	0.0359986
6:31238406:C:G	0.37062	0.0452103	0.0504966
6:31238428:A:T	0.37066	0.0452066	0.0504967
6:31238490:T:C	0.11828	0.0510376	0.0326737
6:31238492:C:A	0.154243	0.0513185	0.0360205
6:31238495:G:A	0.638045	-0.0265615	0.0564617
6:31238522:C:T	0.475174	-0.0260447	0.0364727
6:31238524:G:A	0.504311	0.0209979	0.031447
6:31238535:T:C	0.505817	0.0209189	0.0314397
6:31238536:G:A	0.641624	-0.0262923	0.0564905
6:31238538:G:C	0.264923	0.0431001	0.0386606
6:31238589:T:C	0.370275	0.0452333	0.0504859
6:31238613:A:G	0.150167	0.0516548	0.0358978
6:31238661:G:A	0.431264	0.0243489	0.0309377
6:31238662:A:G	0.143174	0.0484462	0.03309
6:31238666:T:G	0.0838431	-0.0760304	0.0439784
6:31238695:G:C	0.36774	0.0455036	0.0505194
6:31238708:G:A	0.173361	-0.0850246	0.0624499
6:31238716:A:G	0.269299	0.0535525	0.0484778
6:31238728:G:C	0.0552005	0.06366	0.033203
6:31238759:C:T	0.0426371	0.0664425	0.0327748
6:31238762:T:C	0.129989	0.0543596	0.0359011
6:31238814:T:C	0.46899	0.0227504	0.0314178
6:31238815:A:G	0.106955	0.0580913	0.036036
6:31238851:T:C	0.0698454	0.068125	0.0375777
6:31238868:C:T	0.434198	-0.0407137	0.0520617
6:31238875:G:A	0.98024	-0.00172644	0.0697062
6:31238880:C:T	0.991597	-0.000738409	0.070116
6:31238886:A:G	0.125528	0.140067	0.0914291
6:31238889:T:C	0.369511	0.0458313	0.0510719
6:31238909:G:A	0.526753	0.0210118	0.0331955
6:31238909:G:T	0.90714	0.00816141	0.0699672
6:31238910:T:C	0.907147	0.00816086	0.0699678
6:31238910:T:G	0.526657	0.0210166	0.0331954
6:31238930:A:C	0.503122	0.0236913	0.035382
6:31238931:G:A	0.5374	-0.0320564	0.0519764
6:31238942:G:A	0.244475	0.0428626	0.0368275
6:31238942:G:T	0.588622	0.0181517	0.0335625
6:31238957:A:C	0.543723	0.0193737	0.0319071
6:31238970:T:A	0.0696272	0.0848965	0.0467922
6:31238983:G:C	0.0090883	0.0863652	0.0331064
6:31238992:G:C	0.27916	0.0361419	0.0333964
6:31239006:G:T	0.706279	0.0207926	0.0551737
6:31239049:G:T	0.532161	-0.0489426	0.0783445
6:31239050:G:A	0.500616	0.0212309	0.0315223
6:31239050:G:T	0.800925	0.0182441	0.0723539
6:31239057:C:T	0.412631	0.0260014	0.0317371
6:31239060:A:G	0.698131	0.0183213	0.0472388
6:31239082:G:C	0.685117	0.014401	0.0355151
6:31239090:G:C	0.267924	-0.0582087	0.0525417
6:31239100:A:G	0.627526	0.0217839	0.0448956
6:31239101:G:A	0.340603	0.0362194	0.0380067
6:31239101:G:T	0.869542	0.00567093	0.0345283
6:31239108:T:A	0.165642	-0.0495576	0.035747
6:31239116:G:A	0.782049	0.0136244	0.0492476
6:31239124:C:A	0.346403	0.0478547	0.0508233
6:31239135:C:G	0.0867421	-0.103603	0.0604862
6:31239141:C:T	0.207176	0.0412121	0.0326725
6:31239150:CA:C	0.740896	0.0172093	0.0520443
6:31239151:A:C	0.537274	-0.0182843	0.0296371
6:31239151:A:G	0.131717	0.0594829	0.0394615
6:31239157:C:G	0.532746	-0.0362754	0.0581505
6:31239166:G:GC	0.423705	0.0255734	0.0319663
6:31239170:C:CA	0.882638	0.00470221	0.0318522
6:31239172:C:T	0.230814	0.0415592	0.0346828
6:31239205:C:T	0.267325	0.0399384	0.0360051
6:31239227:C:T	0.68686	0.0126819	0.0314594
6:31239232:G:A	0.371737	0.0450961	0.0504869
6:31239246:T:C	0.599886	-0.0296198	0.0564655
6:31239262:G:A	0.499576	0.0372623	0.0551906
6:31239270:GATCCA:G	0.25336	0.0409541	0.0358546
6:31239272:TCCA:T	0.253379	0.0409525	0.0358546
6:31239276:CCTT:C	0.253377	0.0409526	0.0358546
6:31239279:T:C	0.253403	0.0409503	0.0358546
6:31239284:T:A	0.35748	0.0464763	0.0505079
6:31239296:G:C	0.897098	-0.00379938	0.0293778
6:31239297:G:C	0.708543	0.0193207	0.0516853
6:31239304:TC:T	0.925908	0.00478869	0.0514943
6:31239305:C:T	0.925908	0.00478869	0.0514943
6:31239306:T:G	0.0613944	0.116261	0.0621503
6:31239335:G:A	0.923714	0.00493112	0.0514964
6:31239363:C:T	0.373082	0.0449932	0.0505136
6:31239378:T:G	0.835715	-0.00615436	0.0296771
6:31239407:G:T	0.0251557	0.0661938	0.029564
6:31239417:C:T	0.0230827	0.0671269	0.0295445
6:31239430:C:T	0.512894	-0.0201923	0.0308592
6:31239449:C:G	0.334766	-0.0408578	0.042359
6:31239501:G:T	0.155576	0.0563169	0.0396568
6:31239506:C:G	0.557624	0.0211175	0.0360138
6:31239518:C:T	0.655148	0.0131514	0.0294465
6:31239543:C:T	0.270036	-0.0662092	0.0600275
6:31239577:A:C	0.317194	0.0302887	0.0302814
6:31239585:C:T	0.430062	0.0294763	0.0373551
6:31239593:T:C	0.415278	0.0267764	0.032869
6:31239601:C:T	0.374696	0.0453489	0.0510852
6:31239607:G:A	0.401326	0.0332942	0.0396712
6:31239614:G:A	0.518701	0.0241712	0.0374544
6:31239616:C:A	0.372765	0.0344405	0.0386405
6:31239617:G:T	0.453395	0.0288125	0.0384287
6:31239621:T:G	0.367556	0.0348475	0.0386739
6:31239622:C:A	0.398277	0.0255953	0.030301
6:31239652:G:A	0.389263	0.0326912	0.0379709
6:31239653:C:A	0.389393	0.0438262	0.0509181
6:31239660:G:T	0.368384	0.0341007	0.0379105
6:31239681:A:T	0.336533	0.0293989	0.0305908
6:31239722:A:C	0.542166	0.0261974	0.0429788
6:31239742:G:C	0.285754	0.0410827	0.0384857
6:31239752:C:A	0.89045	0.00709334	0.0514999
6:31239752:C:T	0.367497	0.0279831	0.0310519
6:31239766:C:T	0.270497	-0.0661454	0.0600275
6:31239776:A:C	0.139924	0.0455204	0.0308389
6:31239790:G:A	0.372143	0.0450595	0.0504886
6:31239802:C:G	0.243707	0.0390595	0.0335053
6:31239821:G:T	0.939937	0.00218264	0.028967
6:31239827:C:T	0.620318	0.0150263	0.0303317
6:31239829:C:T	0.372841	0.0449966	0.050492
6:31239855:C:G	0.281992	0.0360841	0.03354
6:31239868:G:C	0.283422	0.0359738	0.033537
6:31239869:T:C	0.638972	-0.0142106	0.0302909
6:31239883:TGACTGGG:T	0.402669	0.043284	0.0517217
6:31239896:T:C	0.430098	0.0300774	0.0381198
6:31239912:G:T	0.377269	0.0446346	0.0505522
6:31239937:C:T	0.912593	0.00564184	0.0513978
6:31239999:A:T	0.458811	0.0367477	0.049605
6:31240009:G:GAA	0.26709	-0.0666186	0.0600282
6:31240010:G:GA	0.276423	-0.0655499	0.0602265
6:31240010:G:GAGA	0.129803	0.0472683	0.0312027
6:31240031:T:TG	0.344222	0.0483059	0.0510711
6:31240034:A:AGTGGG	0.357013	0.0470211	0.0510504
6:31240034:A:G	0.538647	0.0450612	0.073287
6:31240041:C:T	0.844087	-0.00576953	0.0293364
6:31240048:G:T	0.202865	0.0621745	0.0488244
6:31240060:A:G	0.656439	0.01373	0.0308654
6:31240076:T:G	0.375267	0.0447684	0.0504916
6:31240082:C:T	0.373428	0.0449982	0.0505557
6:31240091:T:A	0.373452	0.0449959	0.0505557
6:31240102:C:T	0.889138	0.0146017	0.104751
6:31240128:C:T	0.418344	0.0282578	0.0349165
6:31240180:A:C	0.283635	0.0357322	0.0333264
6:31240216:A:C	0.28274	0.0358469	0.0333713
6:31240246:TCTC:T	0.587231	0.0164703	0.0303402
6:31240258:A:T	0.379858	0.0443594	0.0505141
6:31240293:C:T	0.285215	0.0356621	0.0333703
6:31240307:TACCTC:T	0.147826	0.0519004	0.0358613
6:31240309:CCTCA:C	0.754424	0.0104948	0.0335498
6:31240353:A:C	0.0622485	0.115944	0.0621842
6:31240431:G:T	0.90411	0.00619167	0.0513956
6:31240635:G:C	0.345238	0.0359063	0.0380417
6:31240663:T:A	0.0619006	0.116131	0.0622017
6:31240692:G:A	0.404146	0.0243653	0.0292066
6:31240721:C:T	0.310553	0.0295224	0.029113
6:31240771:T:C	0.864147	-0.00729013	0.0426079
6:31240814:C:T	0.889368	0.00721573	0.051873
6:31240823:C:A	0.936801	-0.00345211	0.0435368
6:31240871:G:C	0.891304	0.00481471	0.0352327
6:31240932:C:A	0.993279	-0.000352012	0.0417882
6:31240939:TA:T	0.945569	-0.0025934	0.0379861
6:31240940:A:T	0.905508	-0.00493098	0.0415393
6:31240959:C:G	0.97661	-0.000966968	0.0329813
6:31241001:GA:G	0.897875	-0.0156649	0.122053
6:31241002:A:G	0.946407	-0.00279861	0.0416336
6:31241032:A:G	0.334328	0.0368021	0.0381198
6:31241059:CT:C	0.820617	0.00825027	0.0363845
6:31241077:T:C	0.932547	0.00436436	0.0515634
6:31241092:C:G	0.338194	0.0305026	0.0318485
6:31241109:C:T	0.978759	0.00111889	0.0420246
6:31241116:C:T	0.577042	-0.0315364	0.0565462
6:31241126:CT:C	0.875267	-0.00676574	0.0431016
6:31241127:T:C	0.949084	0.00267751	0.04193
6:31241182:C:T	0.682521	0.0119005	0.0290948
6:31241207:C:T	0.50057	0.0253569	0.0376442
6:31241215:A:G	0.333209	0.0368985	0.0381313
6:31241236:C:G	0.361721	0.0574796	0.0630197
6:31241260:T:C	0.475231	0.0252298	0.0353362
6:31241270:G:A	0.727089	-0.0118231	0.0338771
6:31241294:C:G	0.361984	0.0347011	0.0380665
6:31241294:C:T	0.646182	-0.0214322	0.0466858
6:31241311:A:G	0.416524	-0.0358388	0.044111
6:31241353:G:T	0.992378	0.000494534	0.0517666
6:31241370:C:T	0.564586	-0.017136	0.0297479
6:31241481:G:A	0.572187	-0.0319464	0.0565589
6:31241537:C:T	0.460119	0.0246022	0.0333068
6:31241600:G:A	0.986522	0.00087427	0.0517541
6:31241664:G:A	0.416442	-0.0358454	0.0441115
6:31241721:A:G	0.990742	0.000600584	0.0517608
6:31241737:C:T	0.690976	0.0177138	0.0445595
6:31241761:A:T	0.920362	-0.00290886	0.0290951
6:31241793:G:A	0.742337	0.018086	0.0550128
6:31241837:C:T	0.934392	0.00270696	0.0328832
6:31241838:T:C	0.62158	0.0192895	0.0390784
6:31241862:C:CCCCT	0.0814037	0.094424	0.0541857
6:31241867:CG:C	0.0454461	0.123855	0.0619119
6:31241916:T:C	0.990621	0.000608421	0.0517607
6:31241926:A:G	0.402525	0.0422432	0.0504626
6:31241931:T:TA	0.476293	0.0639999	0.0898524
6:31241933:A:C	0.692822	0.017601	0.0445565
6:31242082:T:C	0.381033	0.0270669	0.0308985
6:31242083:G:C	0.506715	0.0306687	0.0461906
6:31242089:A:T	0.109731	0.0634758	0.0396872
6:31242134:CCTT:C	0.914175	-0.00448979	0.0416595
6:31242151:C:T	0.487569	0.0206499	0.0297472
6:31242174:G:A	0.502984	0.0195352	0.0291657
6:31242191:A:G	0.751285	0.0106878	0.0337214
6:31242223:C:G	0.949536	0.00186208	0.0294217
6:31242257:AC:A	0.63743	0.013946	0.0295908
6:31242272:C:T	0.0658294	0.114209	0.062084
6:31242439:C:T	0.697612	0.0173073	0.0445438
6:31242509:C:T	0.870383	0.00553032	0.0338926
6:31242554:A:C	0.827833	-0.00944736	0.0434399
6:31242560:G:A	0.0466043	0.122754	0.0616893
6:31242585:G:A	0.648245	-0.0159649	0.0349954
6:31242639:T:C	0.863767	0.00530065	0.0308929
6:31242649:A:G	0.308363	-0.0454636	0.0446306
6:31242667:C:T	0.189501	0.067569	0.0514984
6:31242674:C:T	0.855686	-0.00551378	0.0303174
6:31242695:G:T	0.522512	0.025857	0.0404346
6:31242731:T:A	0.98953	-0.000560232	0.0426942
6:31242762:C:T	0.629294	-0.0163752	0.0339228
6:31242817:A:T	0.844487	-0.0059932	0.030553
6:31242845:C:T	0.957277	-0.00223116	0.0416487
6:31242859:T:C	0.827123	-0.00666931	0.0305381
6:31242880:C:T	0.0661248	0.113952	0.0620119
6:31242900:A:G	0.891523	0.00521286	0.0382238
6:31242999:C:A	0.169671	0.0698661	0.050876
6:31243008:G:A	0.75329	0.0140919	0.0448353
6:31243008:G:T	0.628038	-0.0164335	0.0339191
6:31243027:A:T	0.744615	0.0146069	0.044841
6:31243170:G:A	0.794665	0.00761772	0.0292699
6:31243197:A:G	0.0470937	0.122226	0.0615606
6:31243313:G:A	0.813482	0.00943321	0.039982
6:31243359:G:A	0.372902	0.031746	0.0356276
6:31243389:C:A	0.748127	0.00945679	0.0294504
6:31243420:G:A	0.148341	0.046792	0.0323727
6:31243465:C:G	0.194425	0.0730463	0.0562934
6:31243495:G:A	0.54835	-0.0339952	0.0566366
6:31243522:A:G	0.164539	0.0707368	0.0508911
6:31243578:G:A	0.780171	0.0163823	0.0586979
6:31243603:C:T	0.626313	0.0214662	0.0440855
6:31243615:G:A	0.456382	0.0225429	0.0302664
6:31243664:T:C	0.0858775	0.105639	0.0615052
6:31243767:G:C	0.319827	0.0296419	0.0297964
6:31243785:G:T	0.741503	0.0103902	0.0314984
6:31243828:A:G	0.0899152	0.0539651	0.031822
6:31243830:G:A	0.0227538	0.0755827	0.0331861
6:31243846:G:T	0.339243	-0.0422443	0.0442041
6:31243859:C:T	0.23337	-0.0430345	0.0361112
6:31243884:G:A	0.232868	-0.0430803	0.0361108
6:31243895:C:T	0.0221801	0.0758924	0.0331803
6:31243971:A:G	0.0330344	0.0795152	0.0373019
6:31243979:T:A	0.0329627	0.0795432	0.0372998
6:31244046:G:GC	0.0311796	0.0803184	0.0372746
6:31244151:T:C	0.842308	0.00794832	0.039953
6:31244154:A:C	0.147473	0.0737967	0.0509465
6:31244181:C:T	0.0253151	0.135122	0.0604149
6:31244214:C:G	0.26886	0.0388134	0.0351033
6:31244249:T:C	0.0262298	0.134985	0.0607279
6:31244298:A:G	0.84677	0.0077203	0.0399517
6:31244331:C:T	0.267325	0.0389375	0.0351027
6:31244436:C:G	0.848584	0.00762763	0.0399509
6:31244475:G:A	0.849119	0.00760037	0.039951
6:31244520:G:A	0.122184	0.0557243	0.0360518
6:31244571:G:C	0.831106	0.00855	0.0400876
6:31244616:T:C	0.0262298	0.134985	0.0607279
6:31244711:A:C	0.820915	-0.00935848	0.0413419
6:31244716:A:T	0.535839	-0.0330668	0.0534095
6:31244789:A:T	0.427105	-0.045196	0.0569107
6:31244818:A:G	0.281567	0.0585529	0.0543765
6:31244865:C:T	0.728193	0.0140938	0.0405541
6:31244961:G:A	0.69457	0.0159135	0.0405273
6:31245061:G:T	0.184313	0.0466481	0.0351374
6:31245177:G:C	0.697788	0.0157412	0.0405378
6:31245180:T:C	0.697788	0.0157412	0.0405378
6:31245182:A:G	0.697853	0.0157376	0.0405378
6:31245213:A:G	0.698114	0.0157232	0.0405377
6:31245214:T:C	0.536232	-0.033039	0.0534161
6:31245223:T:G	0.531318	-0.0361057	0.0576772
6:31245309:C:A	0.699365	0.0156499	0.0405252
6:31245360:AAAGAGGAAGAG:A	0.351547	0.0329591	0.0353793
6:31245360:AAAGAGGAAGAG:C	0.263173	0.0394136	0.0352246
6:31245360:AAAGAGGAAGAG:CAAGAGGAAGAG	0.806583	0.00985984	0.0402712
6:31245476:C:A	0.701133	0.015553	0.0405247
6:31245478:G:A	0.0262298	0.134985	0.0607279
6:31245488:C:T	0.0263962	0.134866	0.0607412
6:31245489:A:G	0.0263962	0.134866	0.0607412
6:31245508:T:C	0.701395	0.0155387	0.0405246
6:31245534:A:G	0.822611	-0.009269	0.0413448
6:31245573:G:C	0.522117	0.0288328	0.0450452
6:31245620:C:T	0.0261765	0.135074	0.060746
6:31245736:A:G	0.914044	0.00336692	0.0311929
6:31245821:A:G	0.343328	-0.0419245	0.0442423
6:31245911:G:A	0.261645	0.0537773	0.0479081
6:31245925:C:T	0.724297	0.0195048	0.0552979
6:31245931:T:A	0.705721	0.0153017	0.0405227
6:31245952:C:CT	0.705994	0.0152868	0.0405227
6:31246015:C:T	0.704019	0.0153941	0.0405215
6:31246095:T:C	0.745086	0.0132175	0.0406534
6:31246100:A:G	0.745072	0.0132182	0.0406535
6:31246119:T:C	0.745443	0.0131981	0.0406528
6:31246139:T:A	0.745683	0.0131853	0.0406529
6:31246177:G:A	0.709168	0.0151274	0.0405589
6:31246253:T:C	0.714112	0.0148503	0.0405371
6:31246266:C:T	0.830192	0.0111179	0.0518425
6:31246323:A:G	0.257434	0.0542985	0.0479467
6:31246324:A:C	0.340217	-0.0422077	0.0442551
6:31246410:G:A	0.674798	0.0169933	0.0405014
6:31246450:T:C	0.732654	0.0138668	0.0405941
6:31246542:G:T	0.702371	0.0154616	0.0404625
6:31246605:A:G	0.302239	-0.0665536	0.0645122
6:31246606:TG:T	0.703963	0.0153781	0.0404711
6:31246632:G:A	0.704306	0.0153593	0.0404709
6:31246668:A:G	0.712355	0.0149422	0.0405273
6:31246676:C:T	0.712405	0.0149395	0.0405274
6:31246703:G:A	0.200825	0.06606	0.0516415
6:31246823:A:G	0.713941	0.0148523	0.0405172
6:31246823:A:T	0.444067	0.0221846	0.0289865
6:31246868:T:C	0.261991	0.0537506	0.0479189
6:31246878:A:G	0.337148	0.050859	0.0529883
6:31246969:A:G	0.484632	0.0237143	0.0339323
6:31246995:C:T	0.539675	-0.0327746	0.0534394
6:31247004:TAGAACTC:T	0.817402	-0.00952852	0.041269
6:31247097:T:C	0.62292	0.0238361	0.0484753
6:31247108:G:A	0.718166	0.0146223	0.0405148
6:31247121:A:G	0.605161	0.0150663	0.0291421
6:31247149:A:G	0.0260138	0.135196	0.0607346
6:31247203:A:T	0.482884	0.0207705	0.0296015
6:31247268:C:T	0.810898	0.0196102	0.0819591
6:31247270:G:A	0.793603	0.00874514	0.033425
6:31247270:G:T	0.26089	0.0538626	0.0479081
6:31247281:T:G	0.727545	0.0141212	0.0405322
6:31247319:T:C	0.819625	-0.00942949	0.0413526
6:31247340:A:G	0.909997	-0.00937846	0.0829643
6:31247356:G:T	0.730875	0.0139434	0.0405377
6:31247390:G:A	0.33571	-0.0426453	0.0442986
6:31247406:C:G	0.618643	0.041359	0.0830878
6:31247414:C:T	0.407029	0.0249336	0.0300719
6:31247416:T:G	0.802085	0.0130058	0.0518882
6:31247430:C:T	0.81968	-0.00942871	0.0413618
6:31247439:C:G	0.801393	0.0130525	0.0518893
6:31247441:C:T	0.493788	0.0246501	0.0360226
6:31247464:A:G	0.732284	0.0138674	0.0405376
6:31247494:C:T	0.733843	0.0137861	0.0405453
6:31247525:A:T	0.259723	0.0539978	0.0479109
6:31247736:T:C	0.341354	-0.0422146	0.0443666
6:31247758:T:C	0.0303606	0.0808774	0.0373506
6:31247770:AACAAC:A	0.698609	0.0157802	0.0407549
6:31247787:C:T	0.789241	0.0218855	0.0818771
6:31247801:T:G	0.296073	0.045627	0.0436668
6:31247804:G:A	0.296002	0.0456345	0.0436675
6:31247815:C:T	0.792907	0.0106371	0.0405165
6:31247817:G:A	0.535476	0.027956	0.0451144
6:31247871:T:C	0.932392	0.00308317	0.036343
6:31247890:T:A	0.258146	0.0541797	0.0479135
6:31247995:CA:TA	0.257554	0.0542476	0.0479138
6:31247995:C:T	0.257554	0.0542476	0.0479138
6:31248033:A:G	0.778644	0.0145922	0.0519137
6:31248075:G:A	0.0977317	0.057274	0.0345868
6:31248091:G:A	0.291526	0.0460683	0.0436757
6:31248114:C:T	0.29096	0.0461256	0.0436788
6:31248155:G:A	0.562249	0.0261934	0.0451996
6:31248169:C:T	0.376377	-0.0390708	0.0441681
6:31248204:G:A	0.501782	0.0242362	0.0360825
6:31248256:C:T	0.287063	0.0465197	0.0436974
6:31248259:A:G	0.256206	0.0544017	0.0479139
6:31248313:G:A	0.853898	-0.015243	0.082776
6:31248324:C:T	0.285767	0.0466556	0.0437074
6:31248360:C:T	0.255657	0.0544642	0.0479137
6:31248382:C:T	0.0944964	0.0578553	0.0345995
6:31248432:A:G	0.137213	0.0434952	0.0292651
6:31248434:A:G	0.6578	0.0163984	0.0370206
6:31248591:A:C	0.13744	0.0434619	0.0292595
6:31248643:G:A	0.633329	0.0180627	0.0378636
6:31248648:C:T	0.796611	0.0104623	0.0405934
6:31248655:G:T	0.797077	0.0104379	0.0405935
6:31248678:T:C	0.669522	0.0153996	0.0360811
6:31248693:C:G	0.274996	0.0477665	0.0437571
6:31248739:G:A	0.253294	0.0547318	0.0479101
6:31248742:A:G	0.529517	-0.0363251	0.0577741
6:31248785:G:A	0.601953	0.0235599	0.0451691
6:31248819:C:T	0.840636	-0.00833623	0.0414573
6:31248825:C:T	0.272234	0.048095	0.0438051
6:31248840:C:T	0.727148	0.0286037	0.0819774
6:31248886:C:T	0.543778	-0.0325101	0.053549
6:31248887:G:C	0.269331	0.0483614	0.0437816
6:31248927:CAAG:C	0.520276	0.0231503	0.036008
6:31248993:C:T	0.823024	0.00907761	0.0405871
6:31248993:CT:TT	0.823024	0.00907761	0.0405871
6:31248995:C:T	0.230472	0.0526424	0.0439
6:31249026:C:G	0.705354	0.0309763	0.0819254
6:31249127:G:A	0.662805	0.0133275	0.0305646
6:31249132:A:T	0.0242299	0.137577	0.0610511
6:31249156:C:T	0.547305	-0.032261	0.0536072
6:31249157:G:A	0.248011	0.0555267	0.048067
6:31249195:C:G	0.258867	0.0494671	0.0438121
6:31249195:C:T	0.687046	0.0183048	0.0454363
6:31249196:A:C	0.017986	0.143857	0.0608043
6:31249217:G:A	0.173566	-0.0594344	0.043675
6:31249229:T:C	0.653245	0.0137425	0.0305893
6:31249267:G:C	0.687918	0.0292942	0.0729289
6:31249303:G:A	0.124784	0.0934274	0.0608648
6:31249326:A:G	0.0257434	0.0823415	0.0369234
6:31249350:T:A	0.224921	0.14308	0.117902
6:31249350:T:TA	0.203676	-0.0583297	0.0458874
6:31249357:AAAAG:A	0.183279	0.0575351	0.0432358
6:31249358:AAAG:A	0.163273	0.0600556	0.0430769
6:31249359:AAG:A	0.182827	0.0575936	0.0432351
6:31249360:AG:A	0.182809	0.0575962	0.0432354
6:31249361:G:A	0.0731796	0.0736279	0.0410937
6:31249398:T:C	0.699608	-0.0123452	0.0319948
6:31249442:A:G	0.245847	0.0557611	0.0480494
6:31249478:A:G	0.702293	-0.0122295	0.0319955
6:31249532:T:A	0.357454	0.0657736	0.0714754
6:31249554:G:A	0.341389	-0.0689695	0.0724908
6:31249576:G:A	0.430392	0.0270104	0.0342546
6:31249593:G:A	0.325422	0.033547	0.0341141
6:31249595:AGGGTG:A	0.586877	0.0294374	0.0541759
6:31249596:GGGT:G	0.586683	0.0294525	0.0541757
6:31249608:G:A	0.434429	-0.0393763	0.0503767
6:31249611:G:A	0.788937	0.0192503	0.0719125
6:31249732:T:C	0.718865	0.0106944	0.0297086
6:31249767:TA:T	0.288688	0.049977	0.0471035
6:31249790:C:G	0.783509	0.00813801	0.0296198
6:31249792:G:A	0.388042	-0.0426503	0.0494111
6:31249831:G:GT	0.43284	-0.0418676	0.0533794
6:31249835:T:TG	0.489999	-0.0399682	0.0578989
6:31249837:T:G	0.513384	-0.0337195	0.0515921
6:31249852:C:G	0.536038	-0.035623	0.0575664
6:31249873:T:G	0.536153	-0.0356141	0.0575683
6:31249893:G:GT	0.683463	0.0145936	0.0357913
6:31249977:C:T	0.0220976	0.0686118	0.0299787
6:31249978:G:A	0.459936	-0.0361563	0.0489292
6:31249990:G:GTC	0.259601	0.0542636	0.0481344
6:31249991:A:ATTGG	0.259601	0.0542636	0.0481344
6:31249991:A:G	0.282091	0.0886779	0.0824425
6:31250166:A:G	0.751917	0.0230548	0.0729322
6:31250195:G:A	0.257986	-0.0705411	0.0623615
6:31250241:T:<INS:ME:ALU>	0.206782	-0.125991	0.0997977
6:31250477:AG:A	0.449598	-0.0570559	0.0754623
6:31250574:AAAAAC:A	0.259319	0.0541969	0.0480468
6:31250642:T:C	0.378158	0.0278083	0.0315539
6:31250649:T:C	0.24016	0.0563615	0.0479841
6:31250796:T:C	0.747901	0.0163233	0.0507868
6:31250801:A:C	0.198877	0.0390198	0.0303714
6:31250809:T:C	0.260559	0.0339913	0.0302126
6:31250823:C:G	0.361514	0.0287766	0.0315365
6:31250854:A:G	0.36157	0.0287732	0.0315365
6:31250918:C:T	0.200875	0.0388503	0.030374
6:31250978:G:A	0.247224	0.0350968	0.0303312
6:31251003:G:A	0.199426	0.0389716	0.030371
6:31251016:TA:T	0.206673	0.0384322	0.0304348
6:31251032:C:A	0.266553	0.0330033	0.029705
6:31251040:G:A	0.205844	0.0385091	0.0304402
6:31251057:G:T	0.754926	-0.0185146	0.0593131
6:31251311:T:C	0.198319	0.0390652	0.0303689
6:31251312:T:C	0.397671	-0.0435919	0.05154
6:31251418:G:A	0.300786	-0.064612	0.0624422
6:31251462:C:T	0.19889	0.0390149	0.0303684
6:31251477:T:C	0.361569	0.0287733	0.0315365
6:31251542:C:T	0.194106	0.0395519	0.030459
6:31251558:A:T	0.194152	0.0395478	0.030459
6:31251569:A:G	0.548528	0.0173796	0.0289675
6:31251576:C:T	0.302319	-0.0644447	0.0624783
6:31251581:G:T	0.198891	0.0390152	0.0303687
6:31251622:A:G	0.257808	0.0335362	0.0296365
6:31251634:A:G	0.240146	0.056363	0.047984
6:31251643:A:G	0.393203	-0.042128	0.0493404
6:31251662:T:C	0.200843	0.0388533	0.0303742
6:31251667:A:G	0.225774	0.0368187	0.0303956
6:31251782:C:T	0.240146	0.056363	0.047984
6:31251895:A:G	0.314729	-0.0490183	0.0487576
6:31251924:C:T	0.907785	-0.00490557	0.0423505
6:31252019:G:C	0.499783	0.0768138	0.113827
6:31252026:A:C	0.713794	-0.0497065	0.135527
6:31252075:C:A	0.240139	0.0563637	0.0479839
6:31252216:A:C	0.300954	-0.0645895	0.0624422
6:31252237:A:C	0.300954	-0.0645895	0.0624422
6:31252396:A:C	0.00987917	0.140188	0.0543356
6:31252469:T:G	0.36157	0.0287732	0.0315365
6:31252569:T:C	0.301039	-0.0645782	0.0624421
6:31252667:T:C	0.403258	-0.0412042	0.0492982
6:31252722:A:G	0.393624	-0.0420937	0.0493442
6:31252747:T:C	0.393624	-0.0420937	0.0493442
6:31252882:C:T	0.392893	-0.0421552	0.04934
6:31252893:G:C	0.344809	-0.0602107	0.0637348
6:31252925:C:T	0.855569	-0.00752211	0.0413262
6:31253097:G:A	0.169987	0.0419185	0.0305474
6:31253109:C:T	0.174549	0.0412462	0.0303788
6:31253121:T:C	0.965895	0.0026777	0.062626
6:31253246:G:C	0.443333	-0.0545307	0.0711353
6:31253305:TA:T	0.250718	0.0343652	0.029919
6:31253315:A:G	0.236798	0.0567724	0.0479891
6:31253445:A:G	0.239554	0.0564915	0.0480327
6:31253458:C:T	0.239554	0.0564915	0.0480327
6:31253564:C:T	0.241051	0.0562587	0.0479874
6:31253605:T:C	0.175963	0.0573841	0.0424034
6:31253618:G:A	0.222561	0.0587674	0.04818
6:31253619:C:T	0.175069	0.0575094	0.0424081
6:31253716:C:G	0.753415	-0.0186285	0.0593001
6:31253878:C:T	0.362077	0.028743	0.0315367
6:31253914:C:T	0.240139	0.0563637	0.0479839
6:31254054:G:A	0.19823	0.0631534	0.0490851
6:31254364:CT:C	0.302684	-0.0502822	0.0487847
6:31254372:C:T	0.240307	0.056346	0.0479859
6:31254497:C:A	0.473025	-0.0458971	0.0639621
6:31254546:CT:C	0.178607	-0.0878594	0.0653202
6:31254683:A:C	0.240021	0.0564411	0.0480377
6:31254686:T:C	0.240021	0.0564411	0.0480377
6:31254836:TC:T	0.392506	-0.0421893	0.0493395
6:31254964:GAAA:G	0.408661	0.0342649	0.0414703
6:31254964:GAAA:GA	0.68085	0.0143602	0.0349139
6:31254964:GAAA:GAA	0.718337	-0.0130538	0.0361921
6:31255008:C:G	0.861678	-0.00720931	0.0413762
6:31255052:T:C	0.240716	0.0563025	0.0479906
6:31255063:A:G	0.392506	-0.0421893	0.0493395
6:31255073:CT:C	0.301563	-0.0645076	0.0624416
6:31255081:A:G	0.198887	0.0390152	0.0303684
6:31255201:A:G	0.392506	-0.0421893	0.0493395
6:31255344:G:A	0.392506	-0.0421893	0.0493395
6:31255522:T:C	0.19895	0.0390099	0.0303685
6:31255554:AAAG:A	0.44379	0.0338211	0.0441639
6:31255651:G:T	0.498759	0.0279877	0.0413748
6:31255762:A:C	0.492736	0.056929	0.0829913
6:31255809:A:G	0.493049	0.028288	0.0412682
6:31255861:G:T	0.751332	-0.0187926	0.0593043
6:31255953:C:G	0.242632	-0.0574592	0.0491763
6:31256013:C:T	0.389228	-0.0424835	0.0493409
6:31256035:G:A	0.240851	0.0562881	0.0479921
6:31256058:G:T	0.146458	0.0897432	0.0617999
6:31256258:ACTT:A	0.35834	-0.0564447	0.0614509
6:31256320:A:T	0.240851	0.0562881	0.0479921
6:31256521:G:A	0.240851	0.0562881	0.0479921
6:31256546:G:T	0.665974	-0.0347559	0.0805133
6:31256591:A:G	0.301545	-0.0645104	0.062442
6:31256722:C:A	0.24088	0.056285	0.0479924
6:31257194:A:G	0.240811	0.0562927	0.047992
6:31257247:T:G	0.744709	0.0165337	0.0507756
6:31257315:C:CT	0.282178	-0.0673206	0.0625982
6:31257354:G:A	0.240769	0.0562971	0.0479914
6:31257943:CAGA:C	0.615467	-0.0310035	0.061725
6:31258047:GT:G	0.49542	0.0281353	0.0412715
6:31258226:A:G	0.31689	-0.0486847	0.0486424
6:31258255:G:C	0.360598	0.0288279	0.0315326
6:31258393:G:A	0.830141	0.00793693	0.0369984
6:31258424:C:T	0.288442	0.0510377	0.0480787
6:31258644:C:CT	0.301574	-0.0645063	0.0624418
6:31258868:T:C	0.392506	-0.0421893	0.0493395
6:31258959:T:C	0.0501911	0.153886	0.0785799
6:31259155:T:A	0.238139	0.0565672	0.0479525
6:31259156:G:GTA	0.397383	0.0288025	0.0340333
6:31259165:T:A	0.209324	0.117185	0.0933429
6:31259188:G:GTT	0.558279	0.0171008	0.0292123
6:31259190:G:T	0.769286	-0.0362596	0.123622
6:31259255:T:C	0.238132	0.0565679	0.0479524
6:31259263:T:C	0.238159	0.0565667	0.0479541
6:31259387:G:A	0.0468378	0.0589917	0.0296774
6:31259446:A:T	0.749421	-0.0189413	0.0593023
6:31259531:C:A	0.301545	-0.0645104	0.062442
6:31259537:CT:C	0.238125	0.0565687	0.0479523
6:31259715:G:A	0.637654	-0.0314479	0.0667711
6:31259798:C:G	0.370834	0.028303	0.0316266
6:31260241:T:G	0.238125	0.0565687	0.0479523
6:31260262:C:G	0.428216	0.025616	0.0323333
6:31260318:A:C	0.303097	-0.0642987	0.0624372
6:31260318:A:G	0.162862	0.0430138	0.030823
6:31260515:G:A	0.15909	0.0869925	0.0617784
6:31260569:G:C	0.392506	-0.0421893	0.0493395
6:31260739:A:G	0.302114	-0.064436	0.0624434
6:31260826:T:C	0.15909	0.0869925	0.0617784
6:31260888:G:A	0.499203	0.0278896	0.0412724
6:31261084:T:A	0.198901	0.039014	0.0303685
6:31261173:C:T	0.302254	-0.0644177	0.0624437
6:31261470:G:A	0.392301	-0.0422077	0.0493396
6:31261514:T:C	0.238128	0.0565719	0.0479553
6:31261642:C:A	0.23777	0.0566119	0.0479527
6:31261691:T:C	0.749421	-0.0189413	0.0593023
6:31262053:A:T	0.23736	0.0566616	0.0479529
6:31262289:C:T	0.609462	0.0416788	0.0815883
6:31262650:T:A	0.257602	-0.0555619	0.0490796
6:31262651:C:T	0.25755	-0.0555681	0.0490797
6:31262674:AT:A	0.258181	-0.0708118	0.0626265
6:31262727:C:T	0.740809	-0.0210814	0.0637321
6:31262781:G:A	0.290681	-0.0516375	0.04887
6:31262923:G:A	0.651102	0.0147428	0.0326002
6:31262924:C:T	0.518221	0.0221107	0.0342223
6:31263297:G:A	0.457439	0.0254153	0.0342031
6:31263369:A:G	0.608292	0.0167024	0.0325892
6:31263372:C:T	0.60825	0.0167044	0.0325893
6:31263403:T:G	0.593085	0.0174076	0.0325759
6:31263475:T:G	0.442693	0.0262297	0.0341687
6:31263492:T:A	0.569263	0.0185214	0.032543
6:31263503:C:A	0.498796	0.0279259	0.0412869
6:31263522:C:G	0.365028	0.0386789	0.0427001
6:31263536:G:C	0.569492	0.0185107	0.0325435
6:31263587:T:G	0.573506	0.0183226	0.0325507
6:31263640:C:T	0.558609	0.0190311	0.0325369
6:31263649:A:G	0.558533	0.0190347	0.0325367
6:31263657:G:T	0.526734	0.0200937	0.0317436
6:31263662:C:A	0.301443	-0.0645251	0.0624429
6:31263719:C:CAA	0.548301	0.019542	0.0325533
6:31263909:C:A	0.518246	0.0206743	0.032001
6:31263911:C:T	0.442026	0.026271	0.0341724
6:31264023:TATAATAATATTA:T	0.272706	-0.0703259	0.0641161
6:31264031:T:G	0.262201	-0.0720303	0.0642437
6:31264055:C:T	0.185619	-0.0808924	0.061113
6:31264060:AAT:A	0.544997	-0.0287959	0.047575
6:31264062:T:TAATAA	0.567553	0.0186008	0.0325383
6:31264080:A:T	0.75758	-0.0263749	0.0854496
6:31264133:G:C	0.365354	0.0386419	0.0426883
6:31264234:G:A	0.442221	0.0262584	0.0341707
6:31264246:T:C	0.442304	0.0262545	0.0341718
6:31264303:G:T	0.568276	0.0185697	0.0325445
6:31264317:TTG:T	0.556808	0.0191858	0.0326516
6:31264318:T:G	0.55549	0.0192516	0.0326545
6:31264319:G:GT	0.557726	0.0191236	0.0326217
6:31264319:G:T	0.557677	0.0191424	0.0326498
6:31264361:G:GT	0.446608	0.0260321	0.0342041
6:31264598:A:G	0.445038	0.0261084	0.0341862
6:31264599:CA:C	0.441936	0.0262792	0.0341764
6:31264610:A:G	0.397476	0.0278842	0.0329547
6:31264619:T:A	0.442056	0.026271	0.0341747
6:31264715:T:A	0.311951	-0.0579998	0.057361
6:31264812:T:A	0.296976	-0.0649592	0.0622847
6:31264822:C:T	0.29461	-0.0652937	0.0622994
6:31264823:G:A	0.560554	0.0189599	0.0325761
6:31264922:A:G	0.297055	-0.0649493	0.0622853
6:31265070:A:T	0.465308	-0.0361416	0.0495
6:31265087:A:T	0.310611	-0.0493738	0.048695
6:31265135:C:G	0.364041	0.0387319	0.0426708
6:31265146:A:T	0.299032	-0.0646998	0.0623005
6:31265376:G:A	0.279209	0.0526841	0.048687
6:31265432:GTGTCCCGAATCAGATTC:G	0.428784	0.0270718	0.034213
6:31265508:C:T	0.218521	0.0590849	0.0480182
6:31265564:A:G	0.219398	0.0589787	0.0480232
6:31265855:T:C	0.465598	-0.0361231	0.0495067
6:31265884:ACAAT:A	0.466654	-0.0360516	0.049526
6:31265971:G:T	0.235399	0.0570227	0.048057
6:31265989:G:A	0.617512	0.0158517	0.0317428
6:31266015:A:G	0.77959	-0.0107995	0.03859
6:31266033:G:A	0.61716	0.0158681	0.0317439
6:31266041:T:C	0.365717	0.0269294	0.0297719
6:31266085:C:G	0.392246	0.035516	0.0415124
6:31266151:G:T	0.468858	-0.0511305	0.0705892
6:31266207:C:T	0.701384	0.0117299	0.0305904
6:31266208:A:G	0.701324	0.0117324	0.0305904
6:31266458:T:C	0.725482	0.0109058	0.0310579
6:31266495:A:G	0.994696	0.000200621	0.0301777
6:31266561:A:C	0.725312	0.0109129	0.0310582
6:31266564:G:A	0.199389	-0.0828768	0.0645813
6:31266720:G:A	0.691416	0.0123459	0.0311032
6:31266730:A:C	0.691416	0.0123459	0.0311032
6:31266767:G:A	0.673564	0.0130905	0.0310746
6:31266777:G:A	0.673564	0.0130905	0.0310746
6:31266778:C:T	0.673564	0.0130905	0.0310746
6:31266836:A:C	0.671925	0.0131673	0.0310911
6:31266847:A:C	0.671925	0.0131673	0.0310911
6:31266848:ATGGAC:A	0.663287	0.013541	0.0311017
6:31266856:C:T	0.990408	-0.000365825	0.0304308
6:31266873:C:A	0.756106	0.0123167	0.0396547
6:31266880:T:TTA	0.685398	0.0125989	0.0311001
6:31266918:G:A	0.461618	-0.0519673	0.0705899
6:31266927:G:C	0.688079	0.012481	0.0310888
6:31266928:G:A	0.688079	0.012481	0.0310888
6:31266932:T:C	0.688079	0.012481	0.0310888
6:31266933:A:G	0.461618	-0.0519673	0.0705899
6:31266952:T:A	0.312994	0.0304007	0.0301308
6:31266952:T:G	0.690726	0.0123699	0.0310903
6:31267007:A:G	0.71206	0.0114749	0.0310896
6:31267024:G:C	0.734907	0.0105374	0.03112
6:31267031:T:A	0.712281	0.0114678	0.0310953
6:31267060:C:T	0.663488	-0.0242812	0.0558057
6:31267061:A:G	0.927472	-0.00276843	0.0304135
6:31267081:T:C	0.729155	0.0107719	0.0311103
6:31267112:T:C	0.336952	0.111841	0.116476
6:31267117:A:G	0.890511	-0.00568683	0.0413113
6:31267167:A:G	0.750455	0.00988393	0.0310777
6:31267172:T:C	0.751913	0.0098244	0.0310783
6:31267192:C:T	0.468858	-0.0511305	0.0705892
6:31267207:C:G	0.870794	0.00505039	0.0310507
6:31267212:G:T	0.69978	0.01197	0.0310412
6:31267253:A:G	0.645886	0.0142701	0.0310566
6:31267273:A:G	0.646002	0.0142651	0.0310567
6:31267325:C:T	0.715982	0.0113038	0.0310684
6:31267391:G:C	0.699255	0.0120061	0.0310775
6:31267392:G:A	0.699255	0.0120061	0.0310775
6:31267394:A:T	0.749764	0.012645	0.0396457
6:31267398:G:A	0.843595	0.00613064	0.0310731
6:31267496:A:G	0.465577	-0.0516001	0.0707146
6:31267515:G:A	0.745933	0.0100893	0.0311392
6:31267516:T:C	0.748644	0.00997768	0.0311386
6:31267558:TG:T	0.74768	0.0100156	0.0311334
6:31267714:A:G	0.434235	0.0236093	0.0301922
6:31267719:A:G	0.332197	0.0293086	0.0302244
6:31267724:A:AT	0.907659	-0.0034812	0.0300124
6:31267747:T:C	0.742798	0.0102175	0.0311367
6:31267765:C:CA	0.907951	0.00360079	0.0311424
6:31267774:CAA:C	0.717936	0.0112273	0.0310816
6:31267784:A:G	0.296976	-0.0649592	0.0622847
6:31267812:A:G	0.696444	0.0121159	0.0310565
6:31267869:T:A	0.70923	0.0115752	0.0310419
6:31267905:C:T	0.70923	0.0115752	0.0310419
6:31267936:C:T	0.70923	0.0115752	0.0310419
6:31268004:C:T	0.751216	0.0098648	0.0311157
6:31268008:C:T	0.751229	0.00986425	0.0311157
6:31268016:T:C	0.917243	0.00323362	0.0311202
6:31268020:T:C	0.751325	0.00986038	0.0311158
6:31268043:A:C	0.722489	0.0110335	0.0310685
6:31268044:G:A	0.722509	0.0110327	0.0310686
6:31268050:G:A	0.722562	0.0110305	0.0310686
6:31268106:A:G	0.291763	-0.0657077	0.0623258
6:31268114:C:T	0.707578	0.0150494	0.0401199
6:31268115:T:G	0.708039	0.0150248	0.0401204
6:31268183:T:C	0.749719	0.0126473	0.0396456
6:31268188:C:T	0.725854	0.0108894	0.0310553
6:31268271:C:T	0.804419	0.00770566	0.0311174
6:31268295:T:C	0.805746	0.00766681	0.0311764
6:31268298:A:G	0.604538	0.021296	0.041121
6:31268313:A:G	0.878682	0.00475658	0.0311622
6:31268324:A:G	0.895014	0.00413828	0.0313595
6:31268327:C:A	0.893834	0.00418509	0.0313596
6:31268356:A:G	0.870162	0.00509844	0.031192
6:31268367:A:C	0.960156	-0.0015584	0.0311943
6:31268368:A:C	0.960156	-0.0015584	0.0311943
6:31268530:C:T	0.885413	0.00450485	0.0312595
6:31268539:T:C	0.87863	0.00477426	0.0312645
6:31268540:G:A	0.87863	0.00477426	0.0312645
6:31268541:C:T	0.876954	0.00484042	0.0312625
6:31268580:T:C	0.468858	-0.0511305	0.0705892
6:31268581:T:C	0.847674	0.00595856	0.03102
6:31268582:G:A	0.847674	0.00595856	0.03102
6:31268632:C:T	0.856588	0.00564514	0.0312372
6:31268641:C:T	0.149893	-0.181537	0.126075
6:31268642:G:A	0.856382	0.00565343	0.0312377
6:31268647:A:G	0.877904	0.00480341	0.0312667
6:31268661:G:A	0.753492	0.0098253	0.0312869
6:31268666:C:A	0.753437	0.00982753	0.0312869
6:31268688:A:T	0.720389	0.0111152	0.0310532
6:31268733:T:C	0.719227	0.0111632	0.0310528
6:31268767:A:C	0.724188	0.0109515	0.0310356
6:31268817:A:C	0.716507	0.0112751	0.0310497
6:31268898:G:GT	0.714286	0.011367	0.0310483
6:31268948:C:G	0.779184	0.00870175	0.0310353
6:31268950:CT:C	0.468858	-0.0511305	0.0705892
6:31268965:C:T	0.431318	-0.0412865	0.0524647
6:31268982:C:T	0.784944	0.00848726	0.0311023
6:31268987:C:T	0.784737	0.00849558	0.0311021
6:31268993:A:G	0.96322	0.00143421	0.0311018
6:31269022:T:C	0.951144	0.00190136	0.0310325
6:31269029:G:A	0.423916	0.0273533	0.0342068
6:31269032:G:A	0.87795	0.00476872	0.0310526
6:31269066:C:T	0.875836	0.00485186	0.031052
6:31269113:C:G	0.92355	0.00299255	0.0311843
6:31269215:A:C	0.858523	0.00553665	0.0310603
6:31269219:C:T	0.77533	0.0198413	0.0695185
6:31269223:A:T	0.693978	0.0122195	0.0310563
6:31269260:C:G	0.802912	0.00776751	0.0311223
6:31269262:C:A	0.641861	0.0144732	0.0311187
6:31269281:C:T	0.691473	0.0123249	0.0310563
6:31269282:G:A	0.804139	-0.0146891	0.0592318
6:31269325:G:T	0.703022	0.0118312	0.0310332
6:31269330:C:G	0.700812	0.0119234	0.0310323
6:31269436:T:A	0.698068	0.0120394	0.031035
6:31269440:C:T	0.698068	0.0120394	0.031035
6:31269443:T:C	0.698042	0.0120405	0.0310349
6:31269445:G:C	0.698042	0.0120405	0.0310349
6:31269458:C:T	0.706299	0.0116983	0.0310438
6:31269460:T:C	0.41768	0.0336584	0.0415304
6:31269461:A:G	0.706332	0.0116969	0.0310438
6:31269481:T:C	0.0994016	-0.0775799	0.047082
6:31269483:GAGTA:G	0.700584	0.0119325	0.0310313
6:31269486:T:G	0.803659	-0.00844631	0.0339736
6:31269522:A:T	0.179355	0.0657009	0.0489303
6:31269693:T:C	0.468858	-0.0511305	0.0705892
6:31269694:T:A	0.238631	-0.080585	0.0683842
6:31269697:G:A	0.238631	-0.080585	0.0683842
6:31269710:G:A	0.802186	-0.014833	0.0592093
6:31269874:C:G	0.909627	0.00344443	0.0303451
6:31269884:T:G	0.279541	0.0324499	0.0300086
6:31269941:G:GA	0.214621	-0.0857322	0.0690854
6:31269946:T:A	0.940384	-0.0031678	0.0423577
6:31269965:ACAAAT:A	0.499829	-0.0651536	0.0965583
6:31269967:A:G	0.710553	0.0123834	0.0333682
6:31269985:TC:T	0.652518	0.0136871	0.0303976
6:31269986:C:T	0.395097	0.025699	0.0302195
6:31269987:T:TA	0.869794	-0.00499647	0.0304811
6:31269991:AAATTTT:A	0.609545	-0.0549385	0.10757
6:31269993:A:T	0.389258	-0.0545405	0.0633482
6:31270001:AT:A	0.354532	-0.0883961	0.0954771
6:31270026:T:C	0.235469	0.0570148	0.0480574
6:31270047:A:G	0.649908	0.0182763	0.040266
6:31270084:A:G	0.598964	-0.0178957	0.0340294
6:31270103:CTG:C	0.236054	0.0501506	0.0423244
6:31270104:TG:T	0.236054	0.0501506	0.0423244
6:31270154:C:G	0.753595	0.00976283	0.0311015
6:31270184:T:C	0.748187	0.00973589	0.0303269
6:31270273:G:A	0.160515	-0.09045	0.0644533
6:31270285:C:A	0.210532	-0.079922	0.0638302
6:31270295:C:T	0.779539	0.0142028	0.0507389
6:31270304:A:G	0.337932	-0.112177	0.117063
6:31270305:C:T	0.335028	-0.113005	0.117221
6:31270311:G:A	0.727604	0.0476394	0.136771
6:31270316:A:G	0.350354	-0.109064	0.116783
6:31270357:C:T	0.394302	-0.0594218	0.0697569
6:31270375:T:C	0.439848	-0.0382143	0.0494716
6:31270386:T:C	0.322819	0.0422717	0.0427557
6:31270392:A:G	0.201992	-0.11648	0.0912923
6:31270395:A:G	0.202311	-0.116396	0.0912917
6:31270405:C:T	0.189216	-0.086058	0.065548
6:31270414:C:T	0.190594	-0.0857014	0.0654798
6:31270451:C:T	0.918508	0.00330445	0.0322975
6:31270468:T:G	0.230532	0.057646	0.0480788
6:31270479:A:G	0.930338	0.0074787	0.0855492
6:31270509:G:A	0.790272	0.0104675	0.0393577
6:31270524:C:T	0.790215	0.0104704	0.039358
6:31270530:A:G	0.579379	-0.0193104	0.0348379
6:31270576:T:C	0.117265	-0.150366	0.095997
6:31270580:A:G	0.117	-0.150482	0.096002
6:31270604:A:C	0.128823	-0.150102	0.0988321
6:31270607:C:T	0.128808	-0.150131	0.0988468
6:31270617:A:AAAGTGT	0.127716	-0.150585	0.098863
6:31270619:C:CTGTCTTCACCA	0.150935	-0.148881	0.10366
6:31270636:T:G	0.115891	-0.155642	0.0989927
6:31270639:T:G	0.607752	0.0198322	0.0386379
6:31270665:AT:A	0.683471	-0.0153022	0.0375302
6:31270721:T:C	0.374296	-0.101744	0.114518
6:31270735:C:A	0.757299	0.0094223	0.0304899
6:31270739:C:T	0.396892	-0.0970119	0.114511
6:31270746:C:T	0.393654	-0.0979095	0.114781
6:31270750:T:G	0.393049	-0.098036	0.114783
6:31270760:C:A	0.314103	-0.0697073	0.0692468
6:31270781:C:G	0.803184	0.00774072	0.0310588
6:31270781:C:T	0.478113	-0.0481856	0.0679301
6:31270785:C:T	0.481355	-0.048419	0.0687648
6:31270805:T:C	0.643314	-0.0336867	0.0727464
6:31270806:G:A	0.643195	-0.0337015	0.0727524
6:31270808:A:G	0.64267	-0.033754	0.0727505
6:31270817:C:T	0.604533	-0.0302663	0.0584412
6:31270840:C:T	0.690908	-0.0274219	0.0689647
6:31270847:A:T	0.691482	-0.0273393	0.0688916
6:31270873:G:T	0.642423	-0.05952	0.128189
6:31270879:T:C	0.500263	-0.0456781	0.067764
6:31270882:G:A	0.500257	-0.0456788	0.0677642
6:31270887:C:T	0.499994	-0.0457044	0.0677604
6:31270892:T:C	0.495272	-0.0461916	0.0677348
6:31270895:C:T	0.498351	-0.0458728	0.0677503
6:31270907:G:A	0.395661	-0.0574891	0.0676823
6:31270909:T:C	0.395549	-0.0575019	0.0676813
6:31270920:A:G	0.282857	-0.0699095	0.0650972
6:31270923:G:A	0.281342	-0.070194	0.0651567
6:31270927:TG:T	0.202549	-0.0804612	0.0631404
6:31270938:A:G	0.223024	-0.078018	0.0640265
6:31270949:C:T	0.224515	-0.0722053	0.0594473
6:31270951:C:A	0.221158	0.0589873	0.0482138
6:31270984:T:C	0.251532	-0.0722984	0.0630527
6:31270987:C:T	0.504256	-0.0347617	0.0520534
6:31270994:T:C	0.226968	-0.0759622	0.0628719
6:31271018:T:C	0.426916	0.0271742	0.0342038
6:31271055:G:C	0.129276	-0.12938	0.0852889
6:31271064:G:C	0.797058	0.00797255	0.0310028
6:31271070:A:G	0.0886296	-0.146188	0.0858579
6:31271076:G:C	0.0886869	-0.146183	0.0858705
6:31271114:C:G	0.151903	-0.0880125	0.0614251
6:31271135:T:A	0.528315	-0.0328824	0.0521461
6:31271137:G:C	0.528441	-0.0328722	0.052146
6:31271140:C:G	0.15475	-0.087325	0.0613688
6:31271195:C:T	0.163401	-0.085521	0.0613616
6:31271220:G:A	0.220057	0.0591545	0.0482351
6:31271277:G:GGGA	0.20511	0.0611051	0.0482233
6:31271320:G:A	0.957655	0.00193218	0.0363897
6:31271324:G:A	0.0996298	-0.144004	0.0874525
6:31271401:CT:C	0.169469	-0.0845845	0.0615647
6:31271458:C:T	0.757082	-0.0208054	0.0672626
6:31271527:C:T	0.11543	-0.0973219	0.0618212
6:31271566:C:T	0.248934	-0.0717799	0.0622581
6:31271567:A:G	0.420295	0.0343226	0.0425886
6:31271569:G:C	0.248951	-0.0717772	0.0622579
6:31271643:T:G	0.0513363	0.152206	0.0781084
6:31271680:G:C	0.659774	0.0137429	0.0312178
6:31271689:G:A	0.195465	-0.0801215	0.0618899
6:31271694:C:T	0.195534	-0.0801096	0.0618904
6:31271700:T:C	0.950527	0.00188547	0.030389
6:31271701:C:T	0.195585	-0.0800992	0.0618893
6:31271703:A:T	0.746885	0.0224363	0.069516
6:31271716:A:G	0.659669	0.0137475	0.031218
6:31271753:T:C	0.201923	-0.0786793	0.0616564
6:31271754:C:G	0.2131	-0.0768663	0.0617357
6:31271758:G:A	0.528689	-0.0328524	0.052146
6:31271775:A:C	0.161251	-0.0858943	0.0613147
6:31271870:C:A	0.160958	-0.0859512	0.0613124
6:31271894:A:G	0.161423	-0.0858767	0.0613273
6:31271933:T:G	0.179613	0.066122	0.0492731
6:31271957:C:CTT	0.141777	-0.0909996	0.061938
6:31271961:T:C	0.121097	-0.0926272	0.0597524
6:31271972:AGT:A	0.128923	-0.0965122	0.0635634
6:31272001:AG:A	0.122598	-0.0949691	0.0615102
6:31272031:A:G	0.144977	-0.0896196	0.0614885
6:31272064:TG:T	0.528689	-0.0328524	0.052146
6:31272122:A:C	0.148162	-0.0888657	0.0614539
6:31272133:A:G	0.224988	0.0584673	0.0481859
6:31272134:T:C	0.148273	-0.0888439	0.0614556
6:31272139:T:A	0.246125	-0.0721339	0.0621944
6:31272156:C:T	0.148284	-0.0888411	0.0614554
6:31272199:C:G	0.162639	-0.085717	0.0613909
6:31272225:C:T	0.167456	-0.0850165	0.0615872
6:31272232:G:GAAA	0.281971	-0.0687772	0.0639252
6:31272251:T:C	0.769449	0.0148709	0.0507375
6:31272362:A:T	0.289784	-0.0657145	0.062077
6:31272393:A:C	0.160596	-0.0860878	0.0613568
6:31272396:C:T	0.160593	-0.0860949	0.0613614
6:31272554:A:G	0.528689	-0.0328524	0.052146
6:31272559:G:A	0.170288	-0.0840895	0.0613219
6:31272581:T:C	0.535403	0.025548	0.0412212
6:31272590:A:G	0.148413	-0.0888041	0.0614494
6:31272611:T:C	0.14757	-0.0890792	0.0615117
6:31272612:G:A	0.76316	0.00892823	0.029629
6:31272625:T:G	0.146067	-0.0895369	0.0615981
6:31272648:A:C	0.0992517	-0.115991	0.070362
6:31272665:A:G	0.586757	-0.0491209	0.0903721
6:31272667:CTTCT:C	0.55499	-0.0582614	0.098698
6:31272704:C:T	0.694452	-0.027142	0.0690951
6:31272705:A:G	0.691435	-0.0274133	0.0690671
6:31272729:C:T	0.521318	-0.0334445	0.0521499
6:31272818:T:G	0.138335	-0.0632286	0.0426637
6:31272820:G:T	0.141209	-0.0628329	0.0427056
6:31272827:C:T	0.713249	-0.0492928	0.134131
6:31273155:C:T	0.160816	-0.0859783	0.0613109
6:31273268:A:G	0.322367	-0.0614456	0.0620909
6:31273310:T:A	0.322519	-0.0614261	0.0620909
6:31273317:G:T	0.322519	-0.0614261	0.0620909
6:31273333:A:G	0.528701	-0.0328516	0.0521462
6:31273497:A:G	0.160816	-0.0859783	0.0613109
6:31273550:C:T	0.158568	-0.0864497	0.0613161
6:31273582:A:G	0.160816	-0.0859783	0.0613109
6:31273609:A:AG	0.528689	-0.0328524	0.052146
6:31273655:CAGT:C	0.312904	-0.0445703	0.0441662
6:31273743:C:T	0.23545	0.0570169	0.0480573
6:31273810:CT:C	0.528156	-0.032895	0.0521461
6:31274036:A:G	0.528636	-0.0328567	0.052146
6:31274184:C:T	0.146402	-0.0893159	0.0614972
6:31274218:C:T	0.161132	-0.0880199	0.0628141
6:31274236:C:G	0.148382	-0.0910243	0.0629809
6:31274244:C:G	0.146639	-0.0917155	0.0631864
6:31274245:A:G	0.773427	-0.00843898	0.0293127
6:31274257:G:C	0.181631	-0.0852886	0.0638508
6:31274267:C:G	0.184223	-0.0796739	0.0600015
6:31274269:T:A	0.184682	-0.0796022	0.0600103
6:31274281:G:A	0.168246	0.0849945	0.0616859
6:31274289:G:A	0.184458	-0.0796539	0.0600187
6:31274297:A:G	0.378167	-0.0573762	0.0651057
6:31274513:A:G	0.193209	-0.0543969	0.041807
6:31274518:T:C	0.404195	0.0470344	0.0563858
6:31274582:G:A	0.25345	0.0368943	0.0323065
6:31274584:CA:C	0.679715	-0.0183773	0.044513
6:31274586:A:G	0.195185	0.0385615	0.0297681
6:31274619:A:G	0.128364	-0.060726	0.039936
6:31274627:G:A	0.300493	-0.0647312	0.0625194
6:31274647:G:A	0.572649	-0.0288052	0.0510591
6:31274661:T:C	0.156464	-0.0884858	0.062443
6:31274666:C:T	0.965391	0.00233726	0.0538667
6:31274677:T:G	0.144773	-0.0912267	0.0625592
6:31274751:C:A	0.539856	-0.0323733	0.0528086
6:31274752:A:G	0.778518	-0.008366	0.0297458
6:31274790:G:C	0.743343	-0.0194305	0.0593424
6:31274801:G:A	0.852181	0.0127425	0.0683845
6:31274816:T:TC	0.802109	0.00820536	0.0327404
6:31274817:C:CA	0.377064	0.0269446	0.0305038
6:31274890:G:T	0.931053	0.00538724	0.0622658
6:31274892:A:G	0.241266	0.0447848	0.0382179
6:31274898:G:T	0.922801	0.00622837	0.0642725
6:31274899:G:C	0.922869	0.00622287	0.0642724
6:31274900:G:A	0.922948	0.00621641	0.0642719
6:31274916:CT:C	0.884395	-0.00798507	0.054918
6:31274922:G:A	0.175984	0.0664873	0.0491325
6:31275007:T:C	0.50396	-0.0348275	0.0521157
6:31275024:G:A	0.718546	-0.0206955	0.0574234
6:31275211:G:C	0.722716	-0.0210541	0.0593357
6:31275222:A:C	0.14436	-0.181337	0.124225
6:31275374:T:C	0.428855	-0.0795707	0.100576
6:31275410:C:A	0.312709	-0.0553336	0.05481
6:31275455:A:AAGG	0.111973	0.0498047	0.0313358
6:31275471:A:AGGA	0.265122	0.0351341	0.0315283
6:31275560:T:C	0.329976	-0.0501175	0.0514468
6:31275603:G:C	0.842993	0.0101636	0.0513143
6:31275657:T:C	0.406833	0.045744	0.0551478
6:31275663:C:A	0.159126	0.0416461	0.0295779
6:31275691:A:C	0.496067	-0.0361814	0.053154
6:31275707:G:A	0.79251	-0.024954	0.0948632
6:31275845:G:A	0.710328	-0.0244366	0.0657933
6:31275846:C:A	0.42741	-0.0418522	0.0527351
6:31275850:G:A	0.922597	0.00435208	0.0447917
6:31275852:C:T	0.257345	-0.0764549	0.0674985
6:31275910:C:T	0.748831	-0.0186192	0.0581522
6:31275976:A:<CN0>	0.684511	-0.0219783	0.0540916
6:31275982:A:T	0.418938	0.0409789	0.0506998
6:31276042:C:A	0.202952	-0.0840142	0.0659873
6:31276077:TG:T	0.768096	-0.0173602	0.058875
6:31276109:G:A	0.918438	-0.00393891	0.0384653
6:31276200:C:T	0.196358	-0.0849712	0.0657672
6:31276222:C:T	0.165743	0.0407656	0.0294121
6:31276223:C:G	0.345381	-0.0663887	0.0703579
6:31276224:T:C	0.70785	0.0306554	0.0818032
6:31276245:G:A	0.165366	0.0408011	0.0294115
6:31276314:G:T	0.287743	0.0316024	0.029727
6:31276396:C:T	0.190133	0.0390082	0.029773
6:31276397:G:A	0.209022	0.0374108	0.0297796
6:31276412:G:A	0.919316	-0.00391122	0.0386119
6:31276435:G:A	0.774645	0.0145231	0.0507259
6:31276435:G:C	0.0899504	0.0600338	0.0354044
6:31276447:G:C	0.0178485	0.128159	0.0541041
6:31276513:C:A	0.159471	0.0413679	0.0294046
6:31276606:G:A	0.181327	0.0393142	0.0294118
6:31276610:C:T	0.206329	-0.0935166	0.0740008
6:31276623:A:G	0.896092	0.00830479	0.0635894
6:31276647:C:T	0.27307	0.0507223	0.0462786
6:31276657:A:G	0.103198	0.0482346	0.0296001
6:31276659:G:C	0.403466	0.0423265	0.0506633
6:31276751:A:C	0.215892	-0.0904191	0.0730645
6:31276984:G:A	0.231807	0.0680856	0.0569412
6:31277033:A:T	0.184764	0.0390062	0.0294113
6:31277035:C:T	0.184898	0.0389955	0.0294123
6:31277078:A:G	0.16667	0.0679282	0.0491172
6:31277087:G:A	0.195166	0.0437069	0.0337389
6:31277100:CTTAAGTT:C	0.213501	-0.0895145	0.0719572
6:31277108:T:C	0.213113	-0.08958	0.0719488
6:31277170:C:T	0.212542	-0.089479	0.0717781
6:31277368:C:T	0.188179	0.0386453	0.0293661
6:31277595:G:C	0.77352	0.0136088	0.0472899
6:31277686:T:A	0.17264	-0.0979545	0.0718263
6:31277826:T:A	0.239361	0.0544484	0.0462766
6:31278177:T:C	0.217451	0.0702262	0.0569401
6:31278398:C:T	0.89887	0.00376407	0.0296177
6:31278449:A:T	0.314185	0.0431772	0.0428992
6:31278472:C:T	0.634207	-0.0140063	0.0294366
6:31278562:T:G	0.0058303	0.16733	0.0606889
6:31278605:C:T	0.926062	0.00273308	0.029451
6:31278640:TTATAATTTGCAAATGGTAA:T	0.28217	-0.0787065	0.0731842
6:31278658:A:G	0.167455	0.0678259	0.049134
6:31278714:G:A	0.574904	-0.0165144	0.0294455
6:31278722:A:G	0.958473	-0.00202029	0.0387996
6:31278758:ATTTTTTTTT:A	0.0665965	0.0786022	0.0428493
6:31278785:T:C	0.0913729	0.074275	0.0439966
6:31278794:G:A	0.172268	-0.0962085	0.070485
6:31278815:T:A	0.275817	0.0504301	0.0462761
6:31278864:T:C	0.138877	0.0476206	0.0321764
6:31278877:C:<CN0>	0.878322	-0.00620954	0.0405596
6:31278956:T:C	0.440041	0.0352517	0.0456556
6:31279009:G:A	0.0905077	0.0537381	0.0317465
6:31279087:A:T	0.768037	0.00892793	0.03027
6:31279093:A:G	0.310922	0.0449556	0.044366
6:31279297:G:T	0.45113	-0.0223696	0.0296863
6:31279301:CT:C	0.458138	-0.02201	0.0296664
6:31279326:C:T	0.0772642	-0.10536	0.0596338
6:31279417:T:<INS:ME:SVA>	0.754382	0.0215158	0.0687698
6:31279600:C:T	0.188717	0.0759196	0.0577606
6:31279617:TAAC:T	0.815408	-0.0123994	0.0531124
6:31279638:C:A	0.366957	-0.0447978	0.0496545
6:31279742:AT:A	0.327974	0.0378476	0.038691
6:31279783:T:C	0.236794	-0.0571131	0.0482766
6:31279815:C:T	0.346747	-0.046007	0.0488959
6:31279855:C:T	0.346498	-0.0461723	0.0490462
6:31279907:C:T	0.350153	-0.0458087	0.0490303
6:31279908:G:A	0.951059	-0.00183214	0.0298509
6:31279918:A:G	0.351003	-0.0457219	0.0490238
6:31279921:G:C	0.680287	-0.0271685	0.0659316
6:31279956:A:T	0.416157	0.0368161	0.0452783
6:31279977:G:A	0.230501	-0.0579709	0.0483465
6:31279997:T:C	0.996702	0.000231433	0.0559876
6:31280020:A:G	0.23918	-0.0567609	0.0482235
6:31280030:G:A	0.488041	0.0215347	0.0310555
6:31280079:C:T	0.967339	-0.00122142	0.0298297
6:31280093:A:G	0.415354	0.036905	0.0453096
6:31280101:A:G	0.350528	-0.0455945	0.0488391
6:31280187:C:T	0.997138	0.000200818	0.0559819
6:31280192:C:T	0.611181	0.017268	0.0339661
6:31280196:G:C	0.363105	-0.0443004	0.0487104
6:31280327:T:C	0.365401	-0.0440724	0.0486922
6:31280579:G:A	0.334917	0.044916	0.0465809
6:31280579:G:T	0.585365	-0.0280516	0.0514175
6:31280585:C:T	0.635393	-0.0234302	0.0494152
6:31280586:G:T	0.661376	0.0135277	0.0308842
6:31280592:A:G	0.132055	-0.0901864	0.0598828
6:31280740:A:G	0.358771	-0.0455711	0.0496574
6:31280745:C:T	0.229144	-0.0592417	0.0492627
6:31280746:A:G	0.229194	-0.0592348	0.0492622
6:31280750:C:T	0.348051	0.0422868	0.0450638
6:31280780:T:A	0.118949	0.0503443	0.0322886
6:31280823:G:A	0.366092	-0.0440734	0.0487636
6:31280865:A:C	0.230094	-0.0582729	0.048556
6:31280873:C:T	0.230172	-0.058262	0.0485551
6:31280890:G:C	0.227994	-0.0584804	0.0485097
6:31280919:C:T	0.727738	0.0284844	0.0818199
6:31280931:A:G	0.346308	-0.0461499	0.0490031
6:31280942:C:T	0.463541	0.022738	0.0310192
6:31280955:T:G	0.229406	-0.0582875	0.0484965
6:31280970:C:T	0.113363	0.0510334	0.0322332
6:31281004:C:T	0.374499	-0.0433042	0.0487618
6:31281046:A:G	0.396949	-0.0415111	0.0490047
6:31281048:C:A	0.267321	-0.0538036	0.0485043
6:31281108:A:G	0.315844	-0.0495826	0.0494325
6:31281109:T:C	0.205361	-0.0619491	0.0489166
6:31281113:T:C	0.315621	-0.0496049	0.049432
6:31281229:C:G	0.355192	0.0416491	0.0450472
6:31281231:A:G	0.407466	0.0375938	0.0453833
6:31281237:C:A	0.378019	-0.0429203	0.0486872
6:31281256:ATAAG:A	0.378537	-0.0428698	0.0486828
6:31281280:A:G	0.12327	0.0496467	0.0322132
6:31281362:G:T	0.27403	-0.0531545	0.0485949
6:31281423:C:T	0.0438393	0.142981	0.0709362
6:31281465:T:C	0.186169	0.0763659	0.0577655
6:31281475:CATATT:C	0.211192	0.0652758	0.0522083
6:31281491:G:T	0.973466	0.00201623	0.0606176
6:31281515:G:A	0.12141	-0.0898191	0.0579895
6:31281535:G:C	0.725418	0.0287396	0.0818264
6:31281573:T:C	0.446985	0.023489	0.0308882
6:31281583:A:T	0.121247	-0.0895811	0.0578106
6:31281586:G:T	0.126205	0.0492467	0.0322034
6:31281627:G:A	0.278936	-0.0523288	0.0483312
6:31281680:T:C	0.280695	-0.0521187	0.0483135
6:31281733:A:G	0.133833	0.0858602	0.0572724
6:31281734:T:C	0.339821	-0.0467049	0.0489303
6:31281736:G:T	0.506512	-0.0340785	0.0513016
6:31281770:T:C	0.403189	-0.0407576	0.0487567
6:31281813:C:T	0.279979	-0.0519492	0.0480848
6:31281876:G:A	0.438641	0.0238964	0.0308544
6:31281902:T:A	0.40442	-0.0404641	0.0485324
6:31281964:G:T	0.260974	-0.0541831	0.0482016
6:31281995:A:G	0.389186	-0.041913	0.0486741
6:31282002:ATACTC:A	0.822886	0.0111969	0.0500231
6:31282138:T:C	0.418708	-0.0420616	0.0520136
6:31282148:A:G	0.252386	-0.0550489	0.0480956
6:31282218:C:A	0.371605	-0.0433737	0.0485451
6:31282223:G:A	0.451566	-0.0507803	0.0674547
6:31282254:T:C	0.154802	-0.0821774	0.0577586
6:31282446:C:T	0.254366	-0.0548872	0.0481547
6:31282456:A:G	0.147251	0.0465311	0.0321057
6:31282462:G:A	0.121148	0.0552037	0.0356159
6:31282480:C:T	0.380523	-0.0426608	0.0486477
6:31282507:T:C	0.392707	-0.0414228	0.0484637
6:31282630:G:A	0.391077	-0.0415447	0.0484393
6:31282639:T:C	0.389109	0.0391151	0.0454175
6:31282662:T:C	0.37999	-0.0426919	0.0486287
6:31282666:A:G	0.905747	-0.00658553	0.0556186
6:31282683:A:G	0.255841	-0.0547106	0.048149
6:31282701:T:C	0.224553	-0.0586219	0.0482679
6:31282702:G:A	0.339096	-0.0466049	0.0487523
6:31282749:T:C	0.225096	-0.0585548	0.0482691
6:31282777:C:T	0.402801	0.0257357	0.0307612
6:31282872:G:A	0.426825	-0.0412628	0.0519267
6:31282934:A:G	0.393822	0.0384232	0.0450603
6:31282949:C:T	0.162137	-0.0808222	0.0578161
6:31282950:G:A	0.158062	0.0452811	0.0320774
6:31283016:C:A	0.398982	0.0330407	0.0391737
6:31283016:C:T	0.0707255	0.107784	0.05964
6:31283017:G:A	0.38392	-0.0423324	0.048619
6:31283037:G:A	0.267875	-0.0531373	0.0479592
6:31283224:G:A	0.00411298	0.193137	0.0673102
6:31283250:C:T	0.281445	-0.0517061	0.0480059
6:31283297:G:A	0.987808	0.000454914	0.0297694
6:31283301:A:T	0.414187	-0.0398574	0.048812
6:31283317:T:C	0.980046	0.000744617	0.0297706
6:31283318:G:A	0.519445	0.0198906	0.0308763
6:31283318:GTTAAA:G	0.407426	0.0319148	0.0385244
6:31283329:C:T	0.432057	-0.038335	0.0487923
6:31283330:A:G	0.422721	-0.0391548	0.0488391
6:31283342:C:G	0.416464	-0.0396688	0.0488188
6:31283409:T:G	0.407942	0.0254489	0.0307532
6:31283446:T:G	0.16192	-0.0809742	0.0578949
6:31283447:TAGAG:T	0.397078	-0.0412143	0.0486677
6:31283470:T:C	0.161988	-0.0809626	0.0578959
6:31283482:T:C	0.393039	-0.0415641	0.0486631
6:31283567:G:A	0.380326	-0.0426879	0.0486586
6:31283604:G:A	0.849452	0.00564202	0.0297233
6:31283651:T:G	0.397485	0.0260294	0.0307632
6:31283687:G:A	0.857413	0.00533971	0.0297199
6:31283700:G:A	0.819006	0.0114418	0.0500027
6:31283759:TA:T	0.497676	0.0230568	0.0339995
6:31283764:G:T	0.47662	0.0240085	0.0337317
6:31283793:C:T	0.856148	0.0053877	0.0297204
6:31283886:T:C	0.457439	0.025052	0.0337142
6:31283890:G:A	0.403151	-0.0407109	0.0486968
6:31283891:G:T	0.17202	0.0438677	0.03212
6:31283928:T:C	0.987026	0.000483568	0.0297373
6:31283932:C:A	0.39599	0.026104	0.0307539
6:31283968:T:C	0.261808	-0.0540605	0.0481768
6:31284067:G:A	0.196857	0.0385563	0.0298757
6:31284109:C:T	0.389486	-0.041871	0.0486562
6:31284121:G:A	0.00399841	0.193744	0.0673123
6:31284136:T:C	0.0294723	0.0712228	0.0327143
6:31284174:G:A	0.165762	0.0444826	0.0320954
6:31284253:C:G	0.169615	0.0441042	0.0321121
6:31284290:A:C	0.945817	0.00476262	0.0700794
6:31284291:G:C	0.168679	0.0441851	0.0321005
6:31284344:G:A	0.00399658	0.193746	0.0673097
6:31284347:A:G	0.496308	0.0202618	0.0297832
6:31284353:A:G	0.577074	-0.0614102	0.11012
6:31284382:C:T	0.152265	0.0459696	0.0321111
6:31284388:G:A	0.172897	0.0437763	0.0321187
6:31284453:A:AT	0.290724	0.0352793	0.0333915
6:31284476:A:C	0.288396	0.0354344	0.0333769
6:31284507:A:C	0.293632	0.0350738	0.0333976
6:31284546:A:G	0.0343517	0.0692285	0.0327179
6:31284579:C:CACAATGTGCACATGTACCCTAAAACTTAAAGTATAATAAAAAATAAAAAAATAAAGATAAAACTAAAAAATAAAAAACAGAAAA	0.431315	0.0300648	0.0382045
6:31284579:C:CACAATGTGCACATGTACCCTAAAACTTAAAGTATAATAAAAAATAAAAAAATAAAGATAAAACTAAAAAATAAAAAACAGAAAAAAA	0.208918	0.0617548	0.0491464
6:31284579:C:T	0.949532	0.00196493	0.0310442
6:31284581:A:C	0.90283	0.00475024	0.0389086
6:31284586:C:G	0.253735	0.0356603	0.0312446
6:31284611:C:A	0.246314	0.0385867	0.0332831
6:31284621:T:C	0.246359	0.0385831	0.0332832
6:31284635:G:A	0.169152	0.0468667	0.0340865
6:31284655:C:G	0.464348	0.0226598	0.0309685
6:31284655:C:T	0.111009	0.0522327	0.032775
6:31284656:A:G	0.0397116	0.067623	0.0328788
6:31284658:G:A	0.028205	0.0722604	0.0329291
6:31284762:C:T	0.98434	-0.000836148	0.0425995
6:31284802:C:T	0.3862	-0.0421603	0.0486542
6:31284832:G:T	0.0288301	0.0718017	0.0328491
6:31284931:A:ATT	0.377024	0.0272391	0.0308346
6:31284936:C:T	0.279746	0.0348734	0.0322636
6:31284937:A:G	0.280779	0.0347947	0.03226
6:31284960:A:C	0.153266	0.0466885	0.032693
6:31284963:T:G	0.0349685	0.0690354	0.032738
6:31284979:G:C	0.0325515	0.0699947	0.0327449
6:31284997:A:G	0.167982	0.0442233	0.0320757
6:31285027:A:G	0.984757	-0.00081389	0.0425997
6:31285051:A:G	0.159224	0.0451161	0.0320498
6:31285070:A:G	0.994758	0.000670778	0.102098
6:31285094:A:G	0.254268	0.0558323	0.0489738
6:31285106:T:G	0.385456	0.0267621	0.0308359
6:31285133:C:T	0.382862	0.0268956	0.0308211
6:31285155:C:T	0.0331052	0.0697312	0.0327253
6:31285164:G:A	0.409114	-0.0400807	0.048556
6:31285168:T:C	0.163551	-0.0806447	0.0578834
6:31285185:G:A	0.0339009	0.0694322	0.0327318
6:31285201:A:G	0.416231	-0.0395042	0.048592
6:31285203:G:A	0.178698	0.0776794	0.0577639
6:31285225:G:C	0.385997	0.0267241	0.0308272
6:31285234:A:AC	0.0019666	0.205408	0.0663626
6:31285244:G:C	0.384525	0.0268109	0.0308317
6:31285294:T:A	0.173108	0.078618	0.0577104
6:31285349:A:C	0.158074	0.0453556	0.0321311
6:31285353:T:C	0.169981	0.0440744	0.0321179
6:31285357:A:G	0.171308	0.0439367	0.0321172
6:31285413:T:C	0.68731	-0.0386772	0.0960905
6:31285416:G:GGAAGTCCAA	0.140796	0.048065	0.0326344
6:31285472:C:G	0.187676	0.0426444	0.032368
6:31285474:G:A	0.187676	0.0426444	0.032368
6:31285477:G:C	0.278643	0.0352778	0.0325629
6:31285509:T:C	0.265752	0.0359697	0.0323207
6:31285512:A:G	0.523747	-0.0560485	0.0879081
6:31285522:G:C	0.36539	0.0279322	0.0308595
6:31285529:C:T	0.257894	0.0365792	0.0323314
6:31285537:T:C	0.370734	0.0285744	0.0319232
6:31285540:C:CT	0.353353	0.028706	0.0309297
6:31285540:C:T	0.358004	0.0293528	0.0319339
6:31285542:C:G	0.235712	0.0368704	0.031094
6:31285592:G:A	0.154761	0.0456355	0.0320719
6:31285608:T:C	0.0465999	0.0654626	0.0328971
6:31285617:A:C	0.163439	0.0447279	0.0320953
6:31285648:G:A	0.379972	0.0270722	0.0308357
6:31285651:T:C	0.0297593	0.0711974	0.0327603
6:31285652:G:A	0.354575	0.0285711	0.0308626
6:31285660:A:G	0.0298474	0.0711628	0.0327621
6:31285667:A:T	0.0234857	0.0740342	0.0326799
6:31285669:A:G	0.0230285	0.0742733	0.0326769
6:31285689:T:G	0.139081	0.0476553	0.0322165
6:31285696:G:A	0.369535	0.0276712	0.0308367
6:31285710:T:C	0.132779	0.0481909	0.0320582
6:31285712:T:C	0.144314	0.046784	0.0320457
6:31285748:G:A	0.0239725	0.0739317	0.0327484
6:31285768:G:T	0.637713	-0.0555107	0.117883
6:31285805:C:T	0.977965	-0.00117711	0.0426175
6:31285808:G:C	0.241879	0.0377816	0.0322836
6:31285842:G:C	0.511045	0.0253592	0.038586
6:31285842:GC:CC	0.415099	0.03196	0.039217
6:31285842:GC:G	0.298342	0.0319957	0.0307652
6:31285858:T:G	0.19182	0.0427583	0.0327596
6:31285860:T:C	0.191697	0.0427682	0.0327581
6:31285862:G:A	0.188406	0.0430798	0.0327526
6:31285865:A:G	0.0457449	0.06554	0.0328071
6:31285876:A:C	0.359318	0.0283544	0.0309322
6:31285899:C:T	0.149753	0.046145	0.0320362
6:31285904:C:G	0.14897	0.0462358	0.0320375
6:31285932:A:G	0.319908	0.0307638	0.0309293
6:31285935:G:T	0.983864	-0.000861593	0.0426001
6:31285943:T:C	0.637942	-0.0554794	0.117896
6:31285967:T:C	0.338633	0.0294904	0.0308197
6:31286000:AG:A	0.314626	0.0310471	0.0308754
6:31286011:T:A	0.318833	0.0307605	0.0308575
6:31286023:T:C	0.312344	0.0311955	0.030877
6:31286059:A:G	0.143637	0.0467349	0.0319581
6:31286063:TG:T	0.817755	-0.0131428	0.0570354
6:31286140:C:T	0.357783	0.0284137	0.0308979
6:31286150:CT:C	0.356313	0.0284976	0.0308946
6:31286169:G:T	0.317107	-0.0481766	0.0481564
6:31286185:T:C	0.0181549	0.077301	0.0327208
6:31286193:C:A	0.120752	0.050476	0.032531
6:31286193:C:T	0.328533	0.0300402	0.0307451
6:31286199:G:A	0.349483	0.0289458	0.0309384
6:31286209:G:T	0.253595	0.0563377	0.0493471
6:31286222:A:G	0.0192473	0.0765196	0.0326908
6:31286237:A:G	0.124583	0.0492052	0.0320384
6:31286247:G:A	0.126181	0.0490027	0.0320418
6:31286258:T:C	0.127363	0.0488528	0.0320433
6:31286280:G:C	0.404654	0.026587	0.0319042
6:31286286:C:T	0.404546	0.0265415	0.0318423
6:31286290:A:G	0.256599	0.0559857	0.0493498
6:31286304:G:A	0.462402	0.0236105	0.0321276
6:31286312:C:A	0.459684	0.0237724	0.0321524
6:31286313:C:T	0.459931	0.0237592	0.0321522
6:31286319:A:G	0.459896	0.0237612	0.0321524
6:31286336:T:C	0.483527	0.0220757	0.0315078
6:31286366:T:A	0.0433452	0.0662378	0.032785
6:31286381:G:A	0.0430593	0.066221	0.0327319
6:31286389:A:AG	0.512611	0.0206161	0.0314857
6:31286391:G:GGAA	0.529209	0.0197343	0.0313634
6:31286393:C:A	0.530204	0.0196965	0.0313791
6:31286395:A:C	0.759496	-0.0156942	0.0512643
6:31286420:A:T	0.135179	0.0481333	0.032218
6:31286435:TGG:T	0.057303	0.062309	0.0327771
6:31286436:G:T	0.0583843	0.062082	0.032799
6:31286437:G:T	0.0758919	0.0595876	0.0335698
6:31286473:A:G	0.481721	0.0220917	0.031401
6:31286478:A:G	0.0391641	0.067521	0.0327381
6:31286495:C:T	0.49862	0.021258	0.0314159
6:31286518:A:G	0.111213	0.051146	0.0321115
6:31286525:C:A	0.612799	0.0161619	0.0319352
6:31286529:T:C	0.515993	-0.0364597	0.0561319
6:31286535:A:T	0.221092	0.0398595	0.0325748
6:31286540:G:T	0.0984321	0.0531668	0.0321735
6:31286545:A:C	0.1007	0.0537767	0.0327613
6:31286545:A:G	0.336702	0.0295931	0.0308036
6:31286550:T:C	0.214063	0.0404557	0.0325607
6:31286557:G:A	0.534844	0.0197489	0.0318208
6:31286577:G:A	0.136665	0.0480223	0.032266
6:31286595:CTTGGTGTAGGGT:C	0.182244	0.0772528	0.0579159
6:31286642:C:G	0.450344	0.0242608	0.0321403
6:31286643:G:A	0.0290052	0.0703463	0.0322185
6:31286648:T:C	0.590975	-0.0602292	0.11207
6:31286659:G:A	0.0221665	0.0734708	0.0321184
6:31286660:C:G	0.464596	0.0236599	0.0323532
6:31286661:G:T	0.0221315	0.0734899	0.0321183
6:31286681:C:T	0.19277	0.0426634	0.0327568
6:31286684:T:C	0.0299067	0.069836	0.0321629
6:31286693:C:T	0.720103	0.0115682	0.0322845
6:31286698:CG:C	0.154979	0.0454796	0.0319792
6:31286699:G:A	0.16383	0.0445281	0.0319816
6:31286702:A:G	0.40692	0.0278393	0.0335686
6:31286704:GACAA:G	0.405807	0.0266807	0.0320953
6:31286705:A:T	0.222546	0.0391554	0.0321003
6:31286708:A:G	0.16374	0.044535	0.0319797
6:31286733:T:C	0.628145	0.0155062	0.0320152
6:31286760:C:CAG	0.541643	0.0195503	0.0320324
6:31286769:C:T	0.188962	0.0423121	0.0322094
6:31286814:T:A	0.304843	0.0333908	0.0325413
6:31286821:T:C	0.0491375	0.0642388	0.0326517
6:31286847:T:C	0.431073	0.0257916	0.0327572
6:31286863:G:C	0.651469	-0.053677	0.118827
6:31286868:G:GA	0.207729	0.0407921	0.032379
6:31286870:G:A	0.0683957	0.0586705	0.0321943
6:31286873:A:G	0.292578	0.0351649	0.0334114
6:31286876:T:C	0.0644915	0.0604667	0.0327065
6:31286877:G:A	0.0644915	0.0604667	0.0327065
6:31286880:C:T	0.0567243	0.0623577	0.0327263
6:31286882:A:G	0.292861	0.0331217	0.0314885
6:31286917:T:C	0.325306	0.031985	0.0325178
6:31286923:C:A	0.323356	0.0321096	0.0325132
6:31286928:A:T	0.315489	0.0326129	0.0324904
6:31286932:T:C	0.291777	0.0331023	0.0313995
6:31286936:G:A	0.293234	0.0329212	0.0313221
6:31286978:C:G	0.276234	0.0337786	0.0310232
6:31287061:A:AG	0.00448507	0.19023	0.0669385
6:31287068:G:A	0.37876	0.0272802	0.0309938
6:31287087:G:A	0.373151	0.027608	0.0309997
6:31287104:C:T	0.119505	0.0509938	0.0327544
6:31287110:G:T	0.235129	0.0577063	0.048605
6:31287112:C:T	0.0191731	0.0766619	0.0327314
6:31287124:G:A	0.379376	0.0272203	0.0309656
6:31287146:T:C	0.395225	0.0253702	0.029841
6:31287146:T:G	0.471691	0.0218735	0.0303913
6:31287147:A:G	0.0399856	0.0671602	0.0326989
6:31287151:G:A	0.211108	0.0412097	0.0329539
6:31287177:A:G	0.0456207	0.0655484	0.0327924
6:31287180:C:G	0.218326	0.039683	0.0322366
6:31287227:G:T	0.312378	0.0314809	0.0311617
6:31287239:T:C	0.020879	0.0758633	0.0328389
6:31287263:T:C	0.0187978	0.0772207	0.0328666
6:31287268:C:T	0.0211768	0.0756113	0.0328058
6:31287278:A:G	0.986498	-0.000721394	0.0426265
6:31287283:T:C	0.986546	-0.000718816	0.042627
6:31287293:A:G	0.0733306	0.0579419	0.0323559
6:31287296:C:G	0.0754037	0.0575857	0.0323879
6:31287297:T:C	0.0739007	0.0578265	0.0323554
6:31287305:GT:G	0.068018	0.0590708	0.0323696
6:31287328:T:G	0.258429	0.0365662	0.0323563
6:31287338:A:G	0.412575	0.0255517	0.0311846
6:31287353:T:C	0.416935	0.0252822	0.0311453
6:31287379:C:T	0.238916	0.0380536	0.0323117
6:31287380:T:C	0.0419797	0.0667704	0.0328316
6:31287396:A:G	0.044009	0.0661	0.0328202
6:31287421:G:A	0.0310979	0.0705779	0.0327383
6:31287449:A:G	0.856032	0.0151385	0.0834409
6:31287454:C:T	0.329291	0.0305743	0.0313408
6:31287455:A:G	0.325563	0.0308129	0.031343
6:31287471:A:G	0.337084	0.030103	0.0313591
6:31287474:C:T	0.337279	0.0300916	0.0313599
6:31287490:C:T	0.260566	0.0374695	0.0333046
6:31287491:C:T	0.0814658	0.0570717	0.0327576
6:31287493:A:T	0.0549259	0.0626302	0.032629
6:31287499:G:A	0.26027	0.0374897	0.0333019
6:31287519:C:T	0.839573	0.0127803	0.0631313
6:31287551:T:G	0.137021	0.0486674	0.0327291
6:31287556:A:G	0.14974	0.047179	0.0327529
6:31287574:T:C	0.15222	0.0468976	0.0327558
6:31287580:C:T	0.145578	0.047648	0.0327404
6:31287581:A:G	0.398679	0.0294081	0.0348445
6:31287605:C:T	0.386547	0.0301807	0.0348549
6:31287606:A:G	0.0394328	0.0671449	0.0326003
6:31287611:C:T	0.616844	-0.0236692	0.0473074
6:31287631:C:A	0.0478579	0.060748	0.0307021
6:31287646:G:A	0.0393549	0.0679009	0.0329543
6:31287656:C:T	0.180367	0.0437642	0.032669
6:31287668:T:C	0.0236989	0.0744403	0.0329094
6:31287669:G:A	0.0236888	0.0744457	0.0329094
6:31287673:G:A	0.184114	0.0435175	0.0327644
6:31287695:G:T	0.176073	0.0442231	0.0326865
6:31287702:CA:C	0.0171177	0.0782332	0.0328136
6:31287703:A:G	0.794692	0.00878311	0.0337524
6:31287734:C:T	0.205093	0.0417694	0.0329627
6:31287735:A:G	0.0148644	0.0798704	0.032792
6:31287748:C:T	0.191103	0.0409621	0.0313328
6:31287755:C:T	0.016624	0.0783757	0.0327258
6:31287756:A:G	0.000769841	0.225571	0.0670661
6:31287759:C:A	0.259225	0.0349469	0.0309752
6:31287759:C:T	0.230701	0.0391925	0.0326998
6:31287765:A:C	0.208864	0.0395211	0.0314485
6:31287767:C:T	0.208867	0.0395209	0.0314485
6:31287782:G:A	0.236829	0.0371124	0.0313727
6:31287788:C:A	0.198673	0.0402071	0.0312813
6:31287802:T:C	0.0148115	0.0798458	0.0327646
6:31287817:T:C	0.22175	0.0379466	0.0310557
6:31287829:A:G	0.25917	0.0348033	0.0308442
6:31287862:G:A	0.251896	0.0354023	0.0308987
6:31287879:G:A	0.0239915	0.0740034	0.0327845
6:31287944:G:T	0.28948	0.0411027	0.0388031
6:31287963:T:C	0.988506	-0.000614089	0.0426274
6:31287968:C:T	0.36493	0.0279555	0.0308556
6:31287984:A:C	0.0250798	0.0734261	0.032777
6:31288018:G:A	0.172832	0.0438596	0.0321749
6:31288083:T:TA	0.074712	0.0605344	0.0339656
6:31288086:T:C	0.585573	0.0340958	0.0625309
6:31288086:T:TC	0.0696314	0.0621636	0.0342631
6:31288088:T:TTG	0.687243	0.0183161	0.0454944
6:31288103:T:C	0.349346	0.0300554	0.0321154
6:31288108:T:G	0.349341	0.0300557	0.0321153
6:31288136:G:C	0.230886	0.0382316	0.0319107
6:31288139:C:T	0.232478	0.0381011	0.0319105
6:31288145:T:C	0.240369	0.037482	0.031925
6:31288193:C:T	0.352724	-0.0481414	0.0518028
6:31288202:T:C	0.989172	-0.000578417	0.0426211
6:31288210:A:G	0.0365104	0.0689837	0.0329876
6:31288217:C:T	0.200446	0.0407036	0.0317927
6:31288220:A:G	0.0364152	0.0690151	0.0329859
6:31288230:A:C	0.20006	0.040738	0.0317923
6:31288262:A:G	0.19989	0.0407478	0.0317879
6:31288328:G:A	0.989827	-0.000543524	0.0426273
6:31288406:T:G	0.398924	0.0260065	0.03083
6:31288493:T:G	0.327977	-0.0471216	0.0481719
6:31288527:G:A	0.0241678	0.0739247	0.0327906
6:31288585:T:C	0.990629	-0.00050062	0.0426256
6:31288607:C:G	0.270086	0.050583	0.0458651
6:31288628:G:A	0.0313705	0.0706033	0.032803
6:31288629:C:T	0.428704	0.0244297	0.0308686
6:31288660:C:A	0.772951	-0.0343829	0.119172
6:31288666:A:G	0.148407	0.0463043	0.0320405
6:31288695:C:T	0.299288	0.0512513	0.0493768
6:31288701:A:T	0.13152	0.048435	0.0321159
6:31288711:A:ATGCATGATATGCACTC	0.620451	0.0156165	0.0315351
6:31288711:A:ATTCAAACTGAATGCATGATATGCACTC	0.21992	0.0375969	0.0306478
6:31288711:A:C	0.273459	0.0986518	0.090082
6:31288723:A:G	0.327303	0.0293668	0.0299796
6:31288734:T:C	0.31572	0.0300718	0.0299731
6:31288739:A:G	0.614871	-0.048785	0.0969624
6:31288745:C:T	0.310258	0.0304305	0.0299902
6:31288757:T:TA	0.313553	0.0300923	0.0298596
6:31288764:T:C	0.30158	0.0307562	0.0297722
6:31288781:T:G	0.980877	-0.00139432	0.0581714
6:31288792:C:T	0.663896	-0.0287785	0.0662274
6:31288799:T:C	0.897226	-0.0075937	0.0587898
6:31288814:G:C	0.683296	0.012989	0.031838
6:31288820:G:GA	0.115515	0.0534372	0.0339526
6:31288857:A:T	0.344208	0.027766	0.0293546
6:31288877:T:C	0.99204	0.000828511	0.083049
6:31288897:TAAA:T	0.356227	0.0365266	0.0395919
6:31288918:G:A	0.108521	0.0544783	0.0339455
6:31288943:T:G	0.131625	0.0513894	0.0340841
6:31288974:T:C	0.847242	-0.0113043	0.0586818
6:31289007:G:T	0.080527	-0.153323	0.0877314
6:31289033:C:A	0.633993	-0.0203165	0.0426715
6:31289064:G:A	0.733664	0.0108812	0.0319794
6:31289068:A:C	0.139832	0.0496508	0.0336293
6:31289072:T:C	0.14572	0.0491784	0.0338038
6:31289078:T:C	0.15407	0.0481873	0.0338085
6:31289146:A:G	0.11392	0.0535549	0.033878
6:31289180:C:G	0.116666	0.053215	0.0339182
6:31289216:C:T	0.688335	0.018255	0.0455106
6:31289242:A:C	0.692147	0.0126205	0.0318745
6:31289255:A:G	0.111844	0.0538455	0.033866
6:31289271:T:C	0.46918	0.0239689	0.0331148
6:31289272:G:A	0.701273	0.0122311	0.0318848
6:31289284:T:C	0.702988	0.0121542	0.0318766
6:31289292:A:G	0.128434	0.0497415	0.0327181
6:31289309:C:CT	0.640136	0.0149074	0.0318869
6:31289309:C:CTTT	0.550802	0.0175807	0.0294703
6:31289364:C:G	0.635475	0.0151077	0.0318706
6:31289394:A:G	0.104704	0.0549855	0.0338902
6:31289395:A:G	0.592529	0.0174087	0.032529
6:31289401:T:C	0.592225	0.0174236	0.0325301
6:31289426:G:T	0.546965	0.0196891	0.0326891
6:31289434:G:C	0.576899	0.0182876	0.0327783
6:31289449:C:T	0.107566	0.0547319	0.0340112
6:31289451:G:A	0.360636	0.0268366	0.0293567
6:31289460:T:C	0.622463	0.0160863	0.0326717
6:31289461:A:C	0.622463	0.0160863	0.0326717
6:31289478:G:A	0.137169	0.0503874	0.0338986
6:31289484:G:C	0.794522	0.0084493	0.032442
6:31289517:C:T	0.675354	0.0136247	0.0325319
6:31289535:T:C	0.638187	0.0152778	0.0324897
6:31289541:T:C	0.824058	0.0198522	0.0892921
6:31289548:C:T	0.987907	0.000453259	0.0299038
6:31289564:C:T	0.65708	0.0144214	0.0324844
6:31289565:T:A	0.108731	0.0543362	0.0338771
6:31289584:A:G	0.608983	0.0165848	0.0324223
6:31289588:A:G	0.168585	0.054684	0.0397192
6:31289640:C:T	0.684967	0.0184652	0.0455149
6:31289647:A:C	0.279177	0.0369219	0.0341184
6:31289648:G:T	0.279172	0.0369224	0.0341185
6:31289659:C:T	0.220475	0.0422494	0.0344818
6:31289660:A:G	0.220475	0.0422494	0.0344818
6:31289664:G:A	0.221745	0.0421213	0.0344719
6:31289681:C:G	0.0775847	0.0595968	0.0337683
6:31289684:G:C	0.395017	0.0279689	0.0328831
6:31289714:G:T	0.688721	-0.0169593	0.0423355
6:31289727:T:A	0.620077	0.0157836	0.0318384
6:31289758:T:C	0.114324	0.0534926	0.0338764
6:31289772:T:C	0.619397	0.0158158	0.0318413
6:31289818:A:G	0.125319	0.0518769	0.033844
6:31289825:G:A	0.573461	0.0179819	0.0319416
6:31289825:G:T	0.398815	0.0247766	0.0293653
6:31289833:CT:C	0.602406	0.0166573	0.0319753
6:31289858:A:G	0.78592	0.00812507	0.0299143
6:31289862:G:A	0.800561	-0.0174995	0.0692717
6:31289881:C:G	0.636915	0.0151372	0.0320691
6:31289899:C:A	0.385532	0.0254037	0.0292754
6:31289914:A:G	0.00228285	0.209337	0.0686187
6:31289940:G:A	0.162825	0.0458175	0.0328292
6:31289946:G:T	0.588178	0.0173858	0.032108
6:31289952:G:A	0.479659	-0.0505414	0.0715023
6:31289957:C:T	0.542328	0.0196143	0.0321918
6:31289968:AG:A	0.469958	0.0235582	0.0326044
6:31289977:G:A	0.493378	0.0222541	0.0324902
6:31289978:C:T	0.493388	0.0222535	0.0324902
6:31289986:T:C	0.298113	0.0514897	0.0494861
6:31289994:C:A	0.439847	0.0226501	0.0293223
6:31290020:GA:G	0.597233	0.0168999	0.031984
6:31290020:GA:GAA	0.618923	-0.0206773	0.0415726
6:31290056:C:G	0.615004	0.0161251	0.0320614
6:31290077:C:T	0.240182	0.0390497	0.0332471
6:31290079:A:G	0.914403	0.00351301	0.0326832
6:31290090:A:G	0.954549	0.00186582	0.0327362
6:31290098:A:G	0.328423	0.0286439	0.0293094
6:31290106:T:C	0.962066	0.00155678	0.0327325
6:31290122:C:T	0.979459	-0.000843877	0.0327759
6:31290127:C:G	0.922879	-0.00319846	0.0330393
6:31290129:G:A	0.941191	-0.00243659	0.0330283
6:31290138:A:T	0.975054	0.00103509	0.0331011
6:31290139:C:T	0.975054	0.00103509	0.0331011
6:31290152:A:G	0.838038	0.0067402	0.0329749
6:31290154:A:G	0.84177	0.00658165	0.0329693
6:31290155:G:T	0.131036	0.0881179	0.058355
6:31290190:G:A	0.970934	-0.00370298	0.101627
6:31290192:G:A	0.685914	-0.0213576	0.0528123
6:31290212:G:T	0.00230855	0.206764	0.06785
6:31290235:A:G	0.685801	-0.0213658	0.0528124
6:31290246:C:T	0.394458	0.0249299	0.0292755
6:31290247:G:A	0.588783	0.0172795	0.0319636
6:31290263:G:T	0.394462	0.0249296	0.0292755
6:31290316:CTG:C	0.640391	0.0149293	0.0319581
6:31290322:A:G	0.138773	0.0500922	0.0338375
6:31290365:C:T	0.394889	0.024896	0.0292624
6:31290432:C:T	0.146686	0.0505762	0.034848
6:31290465:T:C	0.616454	0.0160185	0.0319806
6:31290467:A:G	0.616464	0.0160181	0.0319806
6:31290474:G:T	0.394468	0.0249219	0.0292667
6:31290493:T:C	0.612827	0.016182	0.0319775
6:31290537:A:G	0.643295	0.0150033	0.0323977
6:31290538:T:A	0.394358	0.0249241	0.0292625
6:31290539:G:C	0.644279	0.014959	0.0323981
6:31290604:C:G	0.613066	0.0161768	0.0319888
6:31290621:A:G	0.675622	-0.0316189	0.075563
6:31290622:T:C	0.559875	0.0187112	0.0320932
6:31290636:T:C	0.577651	0.0178911	0.0321308
6:31290642:G:T	0.577623	0.0178924	0.0321309
6:31290646:A:G	0.57795	0.0178765	0.0321298
6:31290660:T:C	0.578565	0.0177778	0.0320044
6:31290694:C:T	0.156697	0.0818613	0.0578006
6:31290698:C:A	0.585061	0.0174814	0.0320168
6:31290768:G:T	0.658561	0.014139	0.0319958
6:31290806:C:T	0.161226	0.0459816	0.0328215
6:31290813:C:T	0.241704	0.0558719	0.0477237
6:31290833:T:C	0.576927	0.0178337	0.031967
6:31290879:A:G	0.467633	0.0233075	0.0320891
6:31290884:C:T	0.451883	-0.0311967	0.0414696
6:31290885:A:G	0.451896	-0.0311958	0.0414696
6:31290892:C:A	0.468336	0.0232694	0.0320873
6:31290894:A:G	0.648603	-0.0240986	0.0528821
6:31290899:G:T	0.46621	0.0213299	0.0292729
6:31290908:C:G	0.467607	0.0233084	0.0320884
6:31290912:T:C	0.489744	0.02219	0.0321261
6:31290927:C:T	0.478141	0.0227417	0.0320623
6:31290959:T:C	0.471984	0.0210437	0.0292576
6:31290971:T:G	0.0022392	0.209909	0.0686757
6:31291028:T:C	0.107096	0.0546462	0.0339125
6:31291047:C:A	0.105039	0.0549731	0.0339151
6:31291051:T:C	0.104811	0.055009	0.033915
6:31291055:C:G	0.376386	0.0259244	0.0293072
6:31291064:C:T	0.151484	0.0569579	0.039711
6:31291073:G:A	0.098908	0.0559504	0.0339058
6:31291074:T:C	0.098908	0.0559504	0.0339058
6:31291089:T:C	0.558348	0.0188394	0.0321878
6:31291137:G:A	0.4841	-0.0499116	0.0713304
6:31291151:C:T	0.758245	0.00932422	0.0302945
6:31291152:C:A	0.373557	0.0260699	0.0292976
6:31291171:T:G	0.109575	0.0542701	0.0339165
6:31291172:T:C	0.378259	0.0258147	0.029298
6:31291173:G:A	0.219746	0.0612213	0.0498868
6:31291189:T:TA	0.720881	0.0182786	0.0511601
6:31291189:T:TAA	0.674494	0.0149924	0.0356973
6:31291191:G:A	0.109587	0.054268	0.0339164
6:31291237:A:C	0.687737	0.0182837	0.04549
6:31291276:G:A	0.186286	0.0524728	0.0397025
6:31291285:T:C	0.00509798	0.198435	0.07085
6:31291291:G:C	0.126818	0.0516667	0.0338406
6:31291320:C:G	0.385031	0.0254317	0.0292768
6:31291347:G:A	0.130846	0.0511669	0.033868
6:31291381:T:C	0.665966	-0.0228964	0.0530388
6:31291390:C:T	0.125321	0.0514916	0.0335928
6:31291393:C:T	0.606777	-0.0214532	0.0416825
6:31291410:A:G	0.123532	0.0511596	0.0332181
6:31291440:G:C	0.0944375	0.0556744	0.0332893
6:31291489:C:T	0.172342	0.0458164	0.0335721
6:31291490:A:G	0.175858	0.0455205	0.0336288
6:31291493:A:G	0.246618	0.0382421	0.033007
6:31291505:C:T	0.195421	0.0435445	0.0336327
6:31291506:A:G	0.195421	0.0435445	0.0336327
6:31291536:G:A	0.625958	0.015605	0.0320152
6:31291593:A:ACAAATAGT	0.178098	0.0452743	0.0336203
6:31291607:G:A	0.606631	-0.0214654	0.0416893
6:31291616:A:G	0.379542	0.025763	0.0293181
6:31291655:G:A	0.110097	0.0536833	0.0335992
6:31291688:T:C	0.11008	0.0536859	0.0335992
6:31291689:G:C	0.130173	0.0883026	0.0583464
6:31291740:G:A	0.616642	-0.0209017	0.0417521
6:31291746:A:T	0.0913575	0.0567162	0.0335941
6:31291762:C:T	0.101232	0.0551494	0.03365
6:31291783:C:G	0.578123	0.0179387	0.0322564
6:31291786:T:C	0.109281	0.0538592	0.0336319
6:31291787:G:T	0.109281	0.0538592	0.0336319
6:31291911:A:T	0.107527	0.0540706	0.0335966
6:31291932:G:A	0.418469	0.0237329	0.0293331
6:31292004:T:A	0.135729	0.0503236	0.0337315
6:31292017:G:GGTT	0.157749	0.0467134	0.0330671
6:31292046:TTTTG:T	0.640408	0.0191966	0.041095
6:31292056:TTG:T	0.973379	0.00129392	0.0387742
6:31292058:G:T	0.0724619	-0.217104	0.120868
6:31292059:TTTG:T	0.962406	0.00174012	0.0369178
6:31292072:TTGTTTTTG:T	0.788223	0.0090482	0.0336842
6:31292073:TG:T	0.709784	0.0123033	0.0330604
6:31292077:TTTG:T	0.570393	0.0185106	0.0326194
6:31292079:TG:T	0.664805	0.014581	0.033652
6:31292091:G:<CN0>	0.144895	0.0493808	0.0338734
6:31292094:G:A	0.155955	0.0478191	0.0337037
6:31292104:T:A	0.0959609	0.0577531	0.0346916
6:31292134:C:T	0.461978	0.0242866	0.0330163
6:31292137:G:T	0.0112102	0.164737	0.0649573
6:31292141:A:G	0.438419	0.02559	0.0330251
6:31292147:C:T	0.403544	0.0275651	0.0329998
6:31292157:T:C	0.0095717	0.174288	0.0672685
6:31292160:T:C	0.247729	0.0382595	0.0330998
6:31292168:C:T	0.441624	0.0258021	0.033533
6:31292174:T:C	0.835494	-0.00663839	0.0319675
6:31292184:G:A	0.376008	0.0293395	0.0331416
6:31292195:T:C	0.404187	0.0277605	0.0332793
6:31292205:T:G	0.292325	0.0348593	0.0331036
6:31292209:T:C	0.292278	0.034863	0.0331039
6:31292216:C:T	0.316305	0.033033	0.0329644
6:31292218:T:C	0.31642	0.033025	0.0329642
6:31292219:G:C	0.31642	0.033025	0.0329642
6:31292220:T:C	0.316416	0.0330252	0.0329643
6:31292222:T:C	0.309055	0.0335841	0.0330161
6:31292231:C:T	0.333099	0.031999	0.0330606
6:31292232:C:G	0.333592	0.0319606	0.0330546
6:31292235:T:C	0.334086	0.0319276	0.0330541
6:31292249:T:C	0.510474	0.0219026	0.0332816
6:31292255:A:G	0.635527	0.0157728	0.0332787
6:31292258:G:A	0.838768	0.00671731	0.0330139
6:31292264:A:G	0.805877	0.00809394	0.0329359
6:31292274:A:C	0.617656	0.0164212	0.0328966
6:31292275:T:C	0.617657	0.0164211	0.0328966
6:31292279:G:A	0.594332	0.0175194	0.032896
6:31292281:T:C	0.594263	0.0175226	0.0328959
6:31292286:C:A	0.556322	0.01934	0.0328736
6:31292293:T:C	0.637796	0.015477	0.0328751
6:31292294:G:C	0.637803	0.0154767	0.0328751
6:31292296:A:T	0.638193	0.0154585	0.0328745
6:31292337:T:G	0.0330894	0.124875	0.0585992
6:31292349:T:C	0.652388	0.0147206	0.03268
6:31292372:G:A	0.920786	-0.00541388	0.054442
6:31292378:G:GTTT	0.393011	-0.0336598	0.0394065
6:31292378:G:T	0.127353	0.097946	0.0642427
6:31292406:ACC:A	0.92983	0.00723152	0.0821215
6:31292574:A:G	0.12353	0.0513315	0.0333294
6:31292582:A:C	0.343535	-0.0475569	0.0502077
6:31292602:C:T	0.129811	-0.120967	0.0798539
6:31292774:C:A	0.100957	0.0907037	0.0552994
6:31292826:G:A	0.556569	0.0344418	0.0585799
6:31292853:T:G	0.984817	0.00102788	0.0540117
6:31292901:T:C	0.18415	-0.0650445	0.0489761
6:31292903:G:A	0.784817	-0.0154057	0.0564216
6:31292953:A:G	0.702756	-0.0155679	0.0407961
6:31292998:C:T	0.463593	-0.0427753	0.0583611
6:31293035:T:A	0.894552	-0.0044378	0.033481
6:31293049:G:A	0.946437	-0.00389112	0.0579198
6:31293055:C:T	0.962224	0.00158818	0.0335321
6:31293097:A:G	0.346223	0.0737389	0.078284
6:31293101:A:G	0.533921	-0.0262893	0.0422637
6:31293158:C:A	0.00310181	-0.211726	0.0715905
6:31293240:G:A	0.319348	0.0452138	0.0454046
6:31293298:G:C	0.223379	0.0556581	0.0457116
6:31293308:A:G	0.836658	-0.0140226	0.0680144
6:31293404:A:C	0.0660367	-0.147917	0.0804693
6:31293407:A:T	0.177065	-0.1616	0.119717
6:31293431:C:A	0.0134835	-0.155024	0.0627439
6:31293431:C:CCA	0.433584	0.0270958	0.0346018
6:31293436:C:G	0.978739	0.00203255	0.0762667
6:31293562:A:T	0.023993	-0.221814	0.0982677
6:31293644:A:G	0.380978	0.0306666	0.0350037
6:31293700:C:G	0.0511876	-0.109016	0.0559086
6:31293827:A:G	0.954906	-0.00185823	0.0328616
6:31293879:C:T	0.421546	0.0264362	0.0328915
6:31293885:G:C	0.332461	0.0319847	0.0330021
6:31293889:T:C	0.424487	0.026261	0.0328813
6:31293896:T:C	0.373371	0.0293694	0.0329928
6:31293897:G:A	0.373352	0.0293706	0.0329928
6:31293907:C:G	0.349215	0.030914	0.0330238
6:31293916:G:A	0.283944	0.0354678	0.033101
6:31293929:A:G	0.224945	0.0401828	0.0331136
6:31293944:C:T	0.160153	0.0463603	0.033007
6:31293949:G:A	0.193577	0.0429188	0.0330127
6:31293952:A:C	0.0152687	0.144142	0.0594169
6:31293953:G:A	0.0643883	-0.211376	0.114289
6:31293960:C:T	0.00778835	0.156506	0.0588124
6:31293963:C:T	0.240728	0.0387936	0.0330673
6:31293964:C:G	0.240869	0.0387817	0.0330671
6:31293965:A:G	0.240883	0.0387805	0.0330671
6:31293971:T:G	0.822875	0.0077987	0.0348392
6:31293989:G:A	0.335769	0.0315431	0.0327701
6:31293993:C:T	0.352529	0.0304977	0.0328041
6:31293994:A:G	0.352591	0.0304938	0.032804
6:31294003:T:C	0.327309	0.0321824	0.0328543
6:31294006:T:C	0.2956	0.0342712	0.0327667
6:31294025:G:C	0.326048	0.0321808	0.0327672
6:31294039:G:A	0.326501	0.0321895	0.0328068
6:31294055:G:A	0.38035	0.028673	0.0326851
6:31294067:C:T	0.26873	0.0364873	0.0329906
6:31294082:T:C	0.0956474	0.0557192	0.0334383
6:31294092:C:T	0.372549	-0.0751733	0.0843026
6:31294093:G:A	0.922242	-0.00411597	0.0421678
6:31294094:C:T	0.154724	0.0453877	0.0318949
6:31294095:G:T	0.229991	0.0392296	0.0326809
6:31294098:C:T	0.784189	0.0187535	0.0684775
6:31294153:C:T	0.784439	-0.0195709	0.071547
6:31294157:A:G	0.103944	0.0543811	0.0334441
6:31294159:G:A	0.109646	0.0534872	0.033434
6:31294217:T:C	0.0768359	0.0589004	0.0332893
6:31294230:G:GATTATT	0.168117	0.0429832	0.0311861
6:31294231:AT:A	0.192176	0.0436902	0.0335004
6:31294233:T:TA	0.208481	0.0392575	0.0312124
6:31294248:C:T	0.238963	0.0383724	0.0325857
6:31294256:CT:C	0.260534	0.0359893	0.0319868
6:31294265:T:C	0.261472	0.0366733	0.0326589
6:31294266:G:A	0.261878	0.0366401	0.0326571
6:31294278:A:G	0.488206	0.022557	0.0325421
6:31294285:G:T	0.449984	0.0245794	0.0325364
6:31294290:G:A	0.989676	0.000452838	0.0349978
6:31294294:T:C	0.428843	0.0257547	0.0325525
6:31294295:C:T	0.425389	0.025947	0.0325515
6:31294296:A:G	0.425363	0.0259485	0.0325515
6:31294312:C:T	0.161746	0.0465449	0.0332648
6:31294313:G:A	0.990488	-0.000754845	0.0633141
6:31294375:G:A	0.107491	0.0581907	0.0361528
6:31294387:C:T	0.190855	0.043694	0.0334038
6:31294401:G:A	0.682674	0.0184504	0.0451313
6:31294416:A:AC	0.101058	0.0550193	0.0335535
6:31294417:T:A	0.101039	0.0550201	0.0335521
6:31294418:G:A	0.649079	0.0145487	0.0319722
6:31294448:A:G	0.71394	0.0118408	0.0323016
6:31294466:T:G	0.587866	-0.0273385	0.0504464
6:31294479:A:G	0.0993446	0.0550891	0.0334271
6:31294504:G:GCA	0.0801273	0.0585861	0.0334787
6:31294505:T:C	0.050273	0.0654466	0.0334315
6:31294506:G:A	0.0502655	0.0654487	0.0334315
6:31294507:A:T	0.0502564	0.0654513	0.0334315
6:31294517:T:C	0.0498794	0.0655561	0.03343
6:31294524:C:T	0.0255308	0.0745765	0.0333933
6:31294525:C:G	0.0255244	0.0745802	0.0333936
6:31294528:T:C	0.240998	-0.0572437	0.048822
6:31294568:A:G	0.0301793	0.0727177	0.0335456
6:31294585:G:A	0.35275	-0.046132	0.0496434
6:31294594:C:T	0.0318244	0.0720513	0.0335652
6:31294606:G:C	0.0357385	0.0707357	0.0336854
6:31294631:A:G	0.0383125	0.0689958	0.0333072
6:31294641:C:T	0.839228	0.0136834	0.0674451
6:31294645:CACCT:C	0.102827	0.0532806	0.0326614
6:31294662:T:A	0.143541	0.0484667	0.0331344
6:31294687:A:G	0.142534	0.0485114	0.0330815
6:31294699:G:A	0.151889	0.0473353	0.0330348
6:31294716:A:T	0.150352	0.0474974	0.0330236
6:31294757:C:T	0.0847701	0.057747	0.0335026
6:31294758:T:G	0.0847141	0.0577597	0.033504
6:31294801:A:G	0.0783449	0.0590225	0.0335284
6:31294841:C:G	0.606145	0.0164284	0.0318636
6:31294847:C:G	0.553493	0.0190522	0.0321538
6:31294866:C:T	0.070814	0.0607428	0.0336214
6:31294877:C:T	0.0728747	0.0603145	0.0336273
6:31294886:C:T	0.293232	0.0310675	0.0295583
6:31294895:GAC:G	0.850683	0.016917	0.0898662
6:31294903:C:T	0.0744078	0.0600988	0.0336858
6:31294912:C:T	0.519623	-0.0272615	0.0423364
6:31294922:G:A	0.0792077	0.0591271	0.0336848
6:31294923:A:C	0.0792087	0.0591268	0.0336848
6:31294935:G:A	0.201265	0.0645526	0.0505123
6:31294953:C:T	0.903583	-0.00727837	0.0600839
6:31294954:A:G	0.06222	0.0629784	0.0337736
6:31294969:A:C	0.0652695	0.0621674	0.0337242
6:31294988:A:G	0.545723	0.0194856	0.0322512
6:31295010:G:A	0.107706	0.0538042	0.033448
6:31295015:A:G	0.0975612	0.0555494	0.0335282
6:31295021:C:T	0.0980444	0.0554735	0.0335307
6:31295041:C:T	0.106427	0.0542969	0.0336315
6:31295042:A:G	0.108716	0.0538739	0.0335874
6:31295068:C:T	0.0857844	0.0581517	0.0338472
6:31295093:A:G	0.130535	0.0884357	0.0584894
6:31295126:A:T	0.0751455	0.0596923	0.033543
6:31295127:G:A	0.0884936	0.0571193	0.0335326
6:31295134:T:C	0.150171	0.0569634	0.0395874
6:31295150:A:G	0.0618023	0.0627877	0.0336174
6:31295173:GA:G	0.231154	0.0353979	0.0295625
6:31295197:A:G	0.0622985	0.0629421	0.0337643
6:31295201:A:G	0.237205	0.0349421	0.0295617
6:31295216:A:T	0.0635542	0.0626072	0.0337452
6:31295225:G:A	0.238144	0.0346347	0.0293604
6:31295255:A:G	0.0631114	0.0624668	0.0336131
6:31295321:C:T	0.110332	0.0537131	0.03364
6:31295325:G:C	0.109852	0.0537944	0.0336455
6:31295333:G:A	0.108009	0.0540717	0.0336433
6:31295380:C:T	0.098049	0.0551607	0.0333421
6:31295394:C:G	0.0928257	0.0560228	0.0333335
6:31295407:A:C	0.0922224	0.0561192	0.0333291
6:31295423:A:T	0.156128	0.0703849	0.0496293
6:31295427:C:T	0.0921383	0.0561062	0.0333128
6:31295437:T:C	0.344764	-0.0395574	0.0418688
6:31295441:A:G	0.107006	0.0542231	0.0336414
6:31295510:T:C	0.0624323	0.0627147	0.0336595
6:31295513:T:C	0.0624327	0.0627146	0.0336594
6:31295526:G:T	0.0751515	0.0584169	0.032827
6:31295538:T:C	0.0575947	0.0638095	0.0336057
6:31295561:T:C	0.0572666	0.0639058	0.0336122
6:31295601:T:C	0.0467282	0.0661136	0.0332437
6:31295612:A:G	0.547332	0.0194354	0.0322974
6:31295627:G:A	0.0467396	0.0661098	0.0332435
6:31295687:A:T	0.628587	0.0154285	0.0318957
6:31295744:A:ACTGGG	0.180479	0.0447523	0.0334151
6:31295744:A:G	0.0855051	0.05859	0.0340719
6:31295771:A:G	0.0456479	0.0664974	0.0332714
6:31295787:A:G	0.0456589	0.066493	0.0332709
6:31295795:G:C	0.0577612	0.0631845	0.0332987
6:31295799:C:T	0.057767	0.0631828	0.0332986
6:31295805:C:A	0.0502402	0.065049	0.0332236
6:31295839:G:T	0.892206	-0.00804249	0.0593484
6:31295848:A:T	0.0592317	0.0634017	0.0336086
6:31295868:T:C	0.67655	0.0189761	0.0454872
6:31295941:C:G	0.675572	0.0133451	0.0318869
6:31295944:G:A	0.225848	0.035561	0.029362
6:31295960:G:A	0.0652488	0.0619177	0.0335861
6:31295977:C:A	0.064088	0.062178	0.0335813
6:31295987:A:G	0.00211659	0.208306	0.0677778
6:31296002:T:A	0.647886	0.0146072	0.0319842
6:31296020:A:G	0.660271	0.0140563	0.0319797
6:31296043:G:T	0.073195	0.0601804	0.0335901
6:31296076:G:A	0.0850408	0.0586236	0.0340408
6:31296078:T:G	0.0850362	0.0586244	0.0340407
6:31296088:T:C	0.13598	0.0513319	0.0344294
6:31296148:G:C	0.117399	0.0525796	0.0335804
6:31296171:C:T	0.101923	0.0549912	0.0336213
6:31296172:A:G	0.0996414	0.0553362	0.0336065
6:31296183:T:C	0.137992	0.0500256	0.0337257
6:31296213:T:TTTC	0.145942	0.0490202	0.0337136
6:31296222:T:TTTTG	0.140975	0.0495751	0.0336748
6:31296229:T:C	0.38695	0.025925	0.0299654
6:31296241:T:A	0.141414	0.0494756	0.0336444
6:31296247:T:C	0.990844	-0.000340936	0.0297112
6:31296254:G:A	0.0178383	0.0981796	0.0414442
6:31296264:C:T	0.0994054	0.0551917	0.0334953
6:31296267:A:G	0.0678753	0.0616169	0.0337473
6:31296281:G:T	0.694481	0.02029	0.0516573
6:31296298:G:A	0.106657	0.0541466	0.0335605
6:31296311:T:C	0.0699776	0.0606606	0.0334761
6:31296312:G:A	0.0701656	0.0606204	0.0334764
6:31296326:T:C	0.466599	0.0236574	0.0324954
6:31296327:G:A	0.466584	0.0236582	0.0324954
6:31296343:T:C	0.101329	0.0548019	0.0334475
6:31296344:G:A	0.512873	0.021344	0.0326176
6:31296355:G:T	0.519574	0.0209791	0.0325762
6:31296369:A:C	0.342193	-0.0457898	0.0482079
6:31296388:G:C	0.987499	0.00133129	0.0849679
6:31296409:T:G	0.00847686	0.175802	0.0667822
6:31296416:C:G	0.755914	0.0101966	0.0328024
6:31296418:G:C	0.127016	0.0513506	0.033651
6:31296437:T:C	0.180944	0.0445686	0.0333135
6:31296439:C:T	0.311779	-0.0914554	0.090416
6:31296440:G:A	0.183625	0.0443131	0.0333262
6:31296449:A:G	0.144507	0.0508767	0.0348659
6:31296458:G:A	0.360102	0.0283801	0.0310108
6:31296463:A:G	0.283486	0.0352108	0.0328299
6:31296487:A:T	0.261814	0.0367917	0.0327878
6:31296499:A:G	0.00756136	0.154425	0.0578142
6:31296506:A:G	0.208803	0.0409403	0.0325734
6:31296511:A:C	0.563098	0.0438671	0.0758624
6:31296529:G:A	0.161828	0.0467522	0.0334195
6:31296534:T:C	0.700208	-0.013135	0.0341134
6:31296556:T:G	0.272564	0.0366017	0.0333598
6:31296562:T:C	0.248396	0.0377602	0.0327139
6:31296571:A:C	0.192078	0.0435841	0.0334117
6:31296575:G:A	0.155883	0.054413	0.0383446
6:31296601:T:C	0.127999	0.0511304	0.0335933
6:31296620:TC:T	0.356002	0.02747	0.0297613
6:31296633:C:G	0.133497	0.0502748	0.0335064
6:31296680:A:C	0.182823	0.0525992	0.0394856
6:31296711:A:G	0.669439	0.0194112	0.0454681
6:31296719:G:A	0.838847	0.00662403	0.0325715
6:31296757:G:A	0.233327	0.0389749	0.0327017
6:31296774:A:G	0.785328	-0.0120298	0.0441652
6:31296775:G:GA	0.292094	0.031971	0.0303462
6:31296776:C:A	0.359565	0.0301415	0.0328986
6:31296806:A:ATCAT	0.430598	0.025619	0.0325045
6:31296807:T:TC	0.430014	0.0256457	0.0324972
6:31296810:TA:T	0.437625	0.0252133	0.0324825
6:31296838:A:T	0.227226	0.0396736	0.032855
6:31296856:C:T	0.217364	0.0406222	0.0329307
6:31296868:G:A	0.372942	-0.0378556	0.0424878
6:31296910:T:G	0.151946	0.0472432	0.0329751
6:31296912:G:T	0.151516	0.0472942	0.032976
6:31296919:A:G	0.163794	0.0458915	0.032958
6:31296940:G:A	0.113787	0.0525654	0.0332399
6:31296942:G:A	0.113782	0.0525662	0.0332398
6:31296953:C:T	0.0937922	0.0556999	0.0332393
6:31296962:G:GT	0.0516793	0.065451	0.0336371
6:31296994:C:T	0.898521	-0.0118241	0.0927168
6:31297000:T:A	0.664415	0.019725	0.0454677
6:31297022:C:T	0.641233	0.0148591	0.0318881
6:31297032:G:A	0.0770059	0.0594454	0.0336167
6:31297100:A:G	0.525135	-0.0354726	0.0558228
6:31297118:C:G	0.075561	0.0597495	0.033623
6:31297187:A:G	0.03612	0.0692972	0.0330684
6:31297205:C:A	0.0323361	0.0708535	0.0331055
6:31297206:A:G	0.0547036	0.0723723	0.0376699
6:31297214:G:A	0.0359281	0.0693725	0.0330701
6:31297224:A:G	0.0311427	0.0713179	0.0330904
6:31297242:C:T	0.0539639	0.064676	0.0335608
6:31297244:G:A	0.0466508	0.0666157	0.0334843
6:31297286:C:T	0.0727441	0.0598044	0.0333278
6:31297303:T:C	0.270785	-0.074329	0.0674947
6:31297319:A:G	0.06581	0.0613244	0.0333336
6:31297324:A:G	0.092571	0.0551131	0.0327666
6:31297342:T:A	0.0646674	0.061571	0.0333257
6:31297343:C:T	0.867036	0.00601695	0.0359383
6:31297398:G:<INS:ME:SVA>	0.159167	0.0656586	0.0466366
6:31297402:T:C	0.0907688	0.0561024	0.0331701
6:31297430:T:C	0.0730782	0.0591947	0.0330265
6:31297435:T:C	0.0734973	0.0591185	0.0330321
6:31297447:T:A	0.606189	-0.0253948	0.0492605
6:31297451:T:C	0.941746	0.00241471	0.0330441
6:31297473:A:G	0.00954855	0.17017	0.0656581
6:31297496:C:T	0.304648	0.0339513	0.0330743
6:31297521:C:A	0.321756	0.0326527	0.0329541
6:31297532:C:G	0.321768	0.0326519	0.0329541
6:31297561:C:T	0.593198	-0.0238836	0.0447085
6:31297564:T:G	0.324626	0.0323337	0.0328262
6:31297568:A:G	0.323803	0.0323871	0.0328246
6:31297578:G:A	0.31917	0.0327098	0.0328357
6:31297580:C:T	0.781695	0.00998489	0.0360321
6:31297582:G:A	0.0877391	0.0657323	0.0384974
6:31297602:T:G	0.00513714	0.171608	0.0613256
6:31297607:G:A	0.620689	0.0176199	0.0356049
6:31297609:A:C	0.285595	0.0353355	0.0330909
6:31297619:C:T	0.814038	-0.0137791	0.0585796
6:31297661:C:T	0.537241	0.0204136	0.0330857
6:31297662:A:G	0.537128	0.0204191	0.0330855
6:31297688:G:C	0.412192	0.0270718	0.0330127
6:31297689:G:A	0.507571	0.0208892	0.031525
6:31297711:A:G	0.377057	0.0294559	0.0333463
6:31297713:A:C	0.386433	0.0288794	0.033344
6:31297724:G:A	0.305571	0.0343487	0.0335253
6:31297729:C:T	0.258141	0.0380055	0.0336095
6:31297744:T:C	0.676707	0.0189738	0.0455049
6:31297770:C:T	0.599981	0.0168419	0.0321148
6:31297772:C:T	0.240799	0.0432259	0.0368509
6:31297813:C:T	0.08355	0.0568641	0.0328609
6:31297833:C:T	0.115991	0.0619961	0.039442
6:31297853:A:G	0.0727914	0.0599443	0.0334112
6:31297859:C:G	0.0789925	0.058652	0.0333902
6:31297865:G:A	0.117047	0.0791576	0.0505061
6:31297879:G:A	0.212318	0.0412103	0.0330418
6:31297895:G:T	0.120637	0.0507337	0.032687
6:31297897:C:T	0.305325	0.0341397	0.0333044
6:31297908:C:T	0.747863	0.0110675	0.0344291
6:31297936:C:T	0.0657383	0.0610882	0.0331964
6:31297941:C:T	0.0588773	0.0627811	0.0332332
6:31297942:A:G	0.0588773	0.0627811	0.0332332
6:31297972:G:C	0.0807407	0.0583926	0.0334359
6:31297985:C:G	0.0871096	0.0593662	0.0346999
6:31298012:T:C	0.166611	0.0457119	0.0330485
6:31298028:C:A	0.143461	0.0481884	0.0329375
6:31298029:A:G	0.143441	0.0481909	0.0329376
6:31298037:C:G	0.143362	0.0481985	0.0329362
6:31298065:C:A	0.116769	0.0517721	0.0330078
6:31298074:C:T	0.12385	0.0508876	0.0330694
6:31298075:A:G	0.11612	0.0519328	0.0330515
6:31298077:G:C	0.0739669	0.0592185	0.0331419
6:31298097:A:G	0.240947	0.0355057	0.0302789
6:31298098:A:G	0.152659	0.0474323	0.0331647
6:31298122:C:A	0.741644	0.0214852	0.0651704
6:31298123:G:A	0.684545	0.0210647	0.0518491
6:31298142:A:G	0.987734	0.0011494	0.0747655
6:31298164:C:T	0.983694	-0.000665722	0.032572
6:31298173:A:AT	0.447368	0.024697	0.0325041
6:31298174:C:T	0.984088	0.00065306	0.0327449
6:31298175:CTA:C	0.195533	0.043052	0.0332606
6:31298176:T:C	0.189149	0.0434614	0.0330983
6:31298177:A:G	0.447381	0.0246963	0.0325041
6:31298178:C:CAGAG	0.622662	0.0156775	0.0318595
6:31298178:C:CGCAGGA	0.287393	0.0314284	0.0295419
6:31298178:C:CGGGG	0.762225	-0.0108788	0.0359558
6:31298185:G:A	0.956343	-0.00176542	0.032249
6:31298189:A:T	0.240748	0.0393862	0.0335738
6:31298197:T:C	0.960694	0.00158731	0.0322086
6:31298202:G:A	0.959703	0.00162735	0.0322079
6:31298210:G:C	0.926343	0.00297283	0.0321571
6:31298229:C:G	0.749515	-0.0139706	0.0437568
6:31298240:G:A	0.857538	0.00579281	0.0322703
6:31298261:A:G	0.625246	-0.0253784	0.0519593
6:31298265:G:A	0.240708	0.0392287	0.0334368
6:31298270:G:A	0.189471	0.0437319	0.0333285
6:31298277:G:A	0.265297	0.0525554	0.047179
6:31298291:C:T	0.0990351	0.0558817	0.0338769
6:31298296:C:G	0.993933	-0.00025199	0.0331384
6:31298310:T:C	0.245979	0.0386468	0.0333113
6:31298312:A:G	0.957094	-0.00179856	0.0334302
6:31298325:A:G	0.226591	0.040423	0.0334299
6:31298327:C:T	0.333469	0.0296456	0.0306526
6:31298329:G:A	0.333469	0.0296456	0.0306526
6:31298331:T:C	0.226607	0.0404231	0.0334311
6:31298332:G:A	0.330232	0.0287339	0.0295116
6:31298332:G:C	0.810791	0.00769581	0.0321455
6:31298335:T:C	0.339047	0.0292486	0.0305932
6:31298352:C:T	0.1711	0.0411131	0.0300386
6:31298353:T:G	0.0685582	0.0613995	0.0337116
6:31298366:C:G	0.839865	0.0064818	0.0320776
6:31298375:GA:G	0.820246	0.00809777	0.035637
6:31298376:A:C	0.496414	-0.0480222	0.070606
6:31298394:C:G	0.781296	0.00889171	0.0320272
6:31298402:T:G	0.300588	0.0306436	0.0296023
6:31298418:C:G	0.598161	-0.0220415	0.0418208
6:31298418:C:T	0.103624	0.0532054	0.0326908
6:31298421:T:C	0.118122	0.0514116	0.0328991
6:31298426:A:G	0.731324	0.0109641	0.0319312
6:31298439:G:A	0.746011	0.0103255	0.0318782
6:31298462:A:T	0.273253	0.0324754	0.0296416
6:31298463:C:T	0.0023282	0.206451	0.0678039
6:31298475:C:T	0.0900751	0.0569863	0.0336202
6:31298486:A:G	0.0970749	0.0557	0.0335703
6:31298515:A:G	0.574243	-0.0312009	0.055536
6:31298520:A:T	0.823543	0.00717332	0.0321688
6:31298537:G:GAAATAAAGCAGATTT	0.859728	0.00781399	0.0442168
6:31298538:C:A	0.868804	0.00729605	0.044171
6:31298540:A:ATAAAGCAGATTTCAAAAATTCCCCTAGGATC	0.915825	-0.0053624	0.0507348
6:31298547:C:T	0.420345	0.0242542	0.0300986
6:31298548:G:A	0.844422	0.00595357	0.0303382
6:31298560:C:T	0.356993	0.027672	0.030042
6:31298567:C:T	0.67146	0.0137764	0.0324803
6:31298575:C:T	0.321199	0.0293586	0.0295955
6:31298587:G:A	0.194819	0.0434146	0.0334872
6:31298590:G:A	0.646458	0.0148296	0.0323305
6:31298626:C:T	0.312667	0.0298568	0.0295716
6:31298627:A:G	0.0734043	0.0601702	0.0336088
6:31298640:T:C	0.062263	0.0624944	0.0335195
6:31298657:T:C	0.22696	0.0357088	0.0295547
6:31298681:G:A	0.129989	0.0596566	0.0393995
6:31298682:A:G	0.131477	0.0871926	0.0578084
6:31298750:G:A	0.121326	0.0523883	0.0338157
6:31298775:T:C	0.604725	-0.0264565	0.051112
6:31298777:T:G	0.0635833	0.0623639	0.0336177
6:31298786:T:C	0.240015	0.0346316	0.029475
6:31298820:A:C	0.918843	0.0033468	0.0328467
6:31298826:A:G	0.111035	0.052524	0.0329602
6:31298829:AC:A	0.155793	0.0471539	0.0332218
6:31298830:C:CTA	0.150891	0.047625	0.033156
6:31298838:A:G	0.148246	0.0477937	0.033058
6:31298865:C:T	0.274358	0.0355055	0.032482
6:31298890:C:T	0.492552	0.0222378	0.0324046
6:31298896:C:G	0.493837	0.0221827	0.0324205
6:31298901:G:A	0.638434	0.0159479	0.0339397
6:31298912:A:T	0.815752	0.00750945	0.0322278
6:31298913:A:C	0.793142	0.00845576	0.0322453
6:31298926:C:CTG	0.120338	0.0522793	0.0336557
6:31298926:C:G	0.789684	-0.0390062	0.146244
6:31298956:T:C	0.610589	0.023148	0.0454567
6:31298964:C:G	0.0797989	0.0590303	0.0336959
6:31299007:C:T	0.553067	-0.0308383	0.0519889
6:31299036:GA:G	0.638609	-0.0216636	0.0461277
6:31299048:GA:G	0.387268	0.0279826	0.0323654
6:31299053:A:AG	0.824879	-0.00708104	0.0320011
6:31299059:GATAT:G	0.470093	0.023332	0.0323011
6:31299083:C:T	0.182498	0.0393794	0.0295397
6:31299104:C:T	0.887526	-0.0099991	0.0706972
6:31299112:C:T	0.0641427	0.0620467	0.0335172
6:31299125:C:T	0.0531732	0.0646591	0.0334413
6:31299126:G:A	0.684485	0.0178619	0.0439567
6:31299137:T:C	0.0839901	0.0576608	0.0333687
6:31299142:T:A	0.079161	0.0585712	0.033363
6:31299150:T:C	0.0779501	0.0589216	0.0334268
6:31299161:A:G	0.108511	0.0536647	0.0334376
6:31299173:T:C	0.111611	0.0533787	0.0335505
6:31299183:T:C	0.084525	0.0570861	0.0330931
6:31299189:G:A	0.0845385	0.0570837	0.0330932
6:31299271:C:CGT	0.219929	0.0396357	0.0323103
6:31299280:T:C	0.0817233	0.066669	0.0382985
6:31299284:T:C	0.131716	0.0878541	0.058283
6:31299300:A:C	0.0362593	0.0701514	0.033501
6:31299300:AG:A	0.523875	0.0212099	0.0332764
6:31299301:G:A	0.522623	0.0212719	0.0332734
6:31299310:G:C	0.80082	0.0163609	0.0648509
6:31299312:A:G	0.0469646	0.0666206	0.0335347
6:31299328:G:C	0.0438173	0.0674873	0.0334786
6:31299329:G:C	0.0438173	0.0674873	0.0334786
6:31299350:A:C	0.551916	0.0194217	0.0326474
6:31299450:C:T	0.0481441	0.0663385	0.0335705
6:31299466:G:A	0.580049	-0.023632	0.04271
6:31299472:G:A	0.0510394	0.0642774	0.0329434
6:31299486:C:T	0.0421502	0.0691074	0.034009
6:31299487:G:GA	0.251297	0.0346193	0.0301771
6:31299489:G:A	0.247287	0.035126	0.0303605
6:31299491:G:A	0.12195	0.0507664	0.0328236
6:31299492:A:G	0.132584	0.0493035	0.0327818
6:31299494:A:G	0.762353	-0.0150243	0.0496848
6:31299497:T:TTG	0.893159	0.00486722	0.0362394
6:31299504:G:C	0.218488	0.0403275	0.0327717
6:31299542:C:G	0.217543	0.0402106	0.0326097
6:31299544:A:G	0.188701	0.0425456	0.0323681
6:31299554:G:A	0.178684	0.0437957	0.0325662
6:31299568:G:T	0.679874	0.0187383	0.0454114
6:31299569:A:G	0.679874	0.0187383	0.0454114
6:31299578:TA:T	0.671167	0.0348953	0.0821942
6:31299608:T:A	0.538539	0.0196824	0.0320027
6:31299616:G:A	0.306319	0.0301398	0.0294629
6:31299622:A:G	0.0694153	0.0610976	0.0336495
6:31299651:T:C	0.145277	0.0488292	0.0335269
6:31299668:G:T	0.143857	0.0490389	0.033552
6:31299670:C:T	0.770182	0.00940344	0.0321885
6:31299682:G:A	0.113868	0.0554359	0.0350628
6:31299685:T:C	0.770701	0.00914541	0.0313782
6:31299694:A:G	0.139164	0.0497064	0.0336101
6:31299739:G:A	0.327379	0.0288771	0.0294843
6:31299759:G:C	0.382793	0.025976	0.029763
6:31299760:T:C	0.331253	0.035568	0.0366079
6:31299770:G:A	0.100042	0.0552247	0.0335784
6:31299774:C:T	0.149229	0.0479287	0.0332317
6:31299784:C:A	0.52902	0.0201516	0.0320119
6:31299794:A:G	0.0999145	0.0550856	0.0334812
6:31299836:T:C	0.11021	0.0534015	0.0334334
6:31299838:G:A	0.459685	-0.0309671	0.0418834
6:31299843:T:C	0.127725	0.0887827	0.0582895
6:31299859:T:C	0.586569	0.0173744	0.0319491
6:31299882:A:G	0.525641	-0.026571	0.0418657
6:31299899:T:C	0.653754	0.0159995	0.0356691
6:31299900:A:C	0.601244	0.0166782	0.0319132
6:31299900:A:G	0.301514	0.0303774	0.0294015
6:31299910:T:C	0.0347369	0.070697	0.0334833
6:31299920:T:C	0.0347386	0.0706965	0.0334834
6:31299923:T:C	0.0502034	0.0660965	0.0337533
6:31299926:A:G	0.033437	0.0712298	0.0334916
6:31299936:T:C	0.0382997	0.0693128	0.0334581
6:31299940:T:A	0.0707394	-0.0739807	0.0409379
6:31299941:T:G	0.038304	0.0693114	0.0334581
6:31299958:A:G	0.903626	0.00867195	0.0716207
6:31299969:A:G	0.12778	0.0887699	0.0582895
6:31299970:C:G	0.672366	0.0137205	0.0324436
6:31299975:C:T	0.0798503	0.0577253	0.0329566
6:31300011:C:T	0.488281	0.0698593	0.100801
6:31300012:C:T	0.0445503	0.062441	0.0310825
6:31300068:G:C	0.0716605	0.0605451	0.0336124
6:31300103:AAG:A	0.0664292	0.0617274	0.0336294
6:31300114:A:G	0.641443	0.0147069	0.0315814
6:31300124:T:C	0.0659637	0.0618428	0.0336345
6:31300134:G:T	0.560563	0.032136	0.0552159
6:31300153:C:T	0.0679383	0.0613444	0.0336057
6:31300163:C:T	0.0678356	0.0613711	0.0336078
6:31300172:TA:T	0.295268	0.0307631	0.0293923
6:31300173:A:T	0.295922	0.0307211	0.029392
6:31300181:T:C	0.550813	0.0190465	0.0319281
6:31300197:G:A	0.915265	0.00598822	0.0562805
6:31300198:C:T	0.296389	0.0306911	0.0293917
6:31300247:T:A	0.717604	0.013725	0.0379498
6:31300249:A:G	0.0704387	0.0608042	0.0336106
6:31300272:G:T	0.280082	0.0317742	0.0294169
6:31300286:A:G	0.867799	0.00534656	0.0321203
6:31300296:T:C	0.127726	0.0887825	0.0582894
6:31300297:C:T	0.229026	0.0524716	0.043622
6:31300302:G:A	0.157376	0.047302	0.0334538
6:31300311:C:T	0.161631	0.069367	0.0495618
6:31300315:C:G	0.157796	0.0472522	0.0334524
6:31300326:G:A	0.0681503	0.0613573	0.0336387
6:31300335:G:C	0.0813973	0.0585782	0.0336147
6:31300335:G:T	0.198859	-0.0861124	0.0670235
6:31300384:A:T	0.280404	0.0317445	0.029409
6:31300414:C:T	0.0586173	0.0632049	0.0334231
6:31300453:A:G	0.0686652	0.0611939	0.0336117
6:31300470:C:T	0.0686744	0.0611919	0.0336117
6:31300512:T:C	0.127726	0.0887825	0.0582894
6:31300518:T:G	0.00202021	0.209588	0.0678883
6:31300521:C:G	0.0672634	0.0615068	0.0336119
6:31300571:T:C	0.0911788	0.0662446	0.0392163
6:31300588:C:G	0.0664541	0.0616479	0.0335892
6:31300640:A:G	0.0667156	0.0616217	0.0336072
6:31300643:G:A	0.615533	-0.0210276	0.0418718
6:31300649:C:T	0.585737	0.0173861	0.0318998
6:31300651:G:A	0.164816	0.0684462	0.0492753
6:31300658:A:C	0.0667156	0.0616217	0.0336072
6:31300677:A:G	0.0716336	0.0605408	0.0336069
6:31300694:A:G	0.593444	-0.0222955	0.0417633
6:31300711:C:A	0.0719872	0.0604868	0.0336187
6:31300731:A:G	0.0719796	0.0604885	0.0336188
6:31300733:A:T	0.0719796	0.0604885	0.0336188
6:31300736:G:C	0.127676	0.0887957	0.0582905
6:31300737:G:A	0.127092	0.0889669	0.0583134
6:31300796:G:A	0.254344	-0.0769278	0.0674888
6:31300829:A:G	0.0746282	0.0599394	0.033622
6:31300856:G:A	0.542534	-0.0340138	0.0558531
6:31300862:G:A	0.0750655	0.059854	0.0336246
6:31300894:A:T	0.255718	-0.0767033	0.0674866
6:31300916:G:A	0.0707013	0.0607446	0.033609
6:31300930:C:T	0.547141	0.0192466	0.0319685
6:31300931:G:A	0.589737	0.0204208	0.0378712
6:31300938:G:A	0.295708	0.0307657	0.0294217
6:31300960:G:T	0.067587	0.0613028	0.03354
6:31300968:C:T	0.11733	0.0524377	0.0334834
6:31301000:G:T	0.0127134	0.166657	0.0668849
6:31301007:G:C	0.125824	0.0512541	0.0334824
6:31301014:G:A	0.126939	0.0511057	0.0334837
6:31301041:T:G	0.761839	0.00968688	0.0319629
6:31301075:C:A	0.844643	-0.0150054	0.0765743
6:31301075:C:G	0.504708	0.0222227	0.0333124
6:31301095:G:C	0.287226	0.0312858	0.0293976
6:31301098:G:A	0.126243	0.05124	0.0335102
6:31301118:A:G	0.126243	0.05124	0.0335102
6:31301147:C:CT	0.073388	0.0601113	0.033574
6:31301227:C:CTT	0.0802785	0.0583239	0.0333456
6:31301227:C:T	0.876651	-0.0101444	0.0653565
6:31301240:C:T	0.17659	0.0533696	0.0394942
6:31301254:G:T	0.078995	0.0590812	0.0336348
6:31301256:TA:T	0.0722411	0.0604547	0.0336309
6:31301294:G:GT	0.0524198	0.0651514	0.0335889
6:31301304:A:G	0.141928	0.0493135	0.0335774
6:31301336:A:C	0.843822	0.0063286	0.0321236
6:31301339:C:T	0.843773	0.00633056	0.0321235
6:31301346:G:A	0.159492	0.0471947	0.033548
6:31301369:A:C	0.255734	-0.0767005	0.0674864
6:31301371:T:C	0.15588	0.0475968	0.0335409
6:31301397:G:GATAT	0.198961	0.0430669	0.0335277
6:31301400:G:T	0.203298	0.0426612	0.0335331
6:31301402:G:T	0.203302	0.0426608	0.0335331
6:31301403:GT:G	0.0890358	0.0570958	0.0335758
6:31301441:C:A	0.600434	-0.0219486	0.0419045
6:31301444:T:C	0.0866143	0.0574967	0.0335545
6:31301466:G:C	0.0851623	0.0577685	0.0335573
6:31301498:T:C	0.0839249	0.0579641	0.0335372
6:31301507:C:CT	0.127719	0.0887838	0.0582893
6:31301517:A:T	0.354629	-0.0472207	0.0510137
6:31301520:T:C	0.0853975	0.0577089	0.0335479
6:31301521:G:A	0.62045	0.0158061	0.0319177
6:31301537:T:C	0.0739206	0.0600456	0.0335994
6:31301572:T:C	0.294373	0.030841	0.0294123
6:31301615:C:T	0.0712299	0.0606194	0.0336026
6:31301636:G:T	0.791505	-0.0154404	0.0584076
6:31301650:C:T	0.351162	0.0503886	0.0540454
6:31301732:T:C	0.850555	-0.0248371	0.131824
6:31301771:A:G	0.104452	0.0527007	0.0324583
6:31301771:A:T	0.788964	0.0179964	0.067237
6:31301810:C:A	0.0677048	0.0613995	0.0336074
6:31301810:C:G	0.725704	-0.0126139	0.035953
6:31301842:T:A	0.073817	0.0601155	0.0336264
6:31301848:G:T	0.073817	0.0601155	0.0336264
6:31301862:T:C	0.0724496	0.0604988	0.03368
6:31301873:G:A	0.128678	0.08866	0.0583545
6:31301876:A:T	0.0685872	0.0613231	0.0336731
6:31301878:A:G	0.0690864	0.0612166	0.0336752
6:31301883:G:A	0.0690864	0.0612166	0.0336752
6:31301894:C:T	0.0718938	0.0605958	0.0336683
6:31301905:G:A	0.0714451	0.0606196	0.0336283
6:31301928:C:G	0.48961	-0.067739	0.0980405
6:31301933:C:T	0.12883	0.088628	0.0583566
6:31301944:A:C	0.0651791	0.063332	0.0343444
6:31301955:T:G	0.12883	0.088628	0.0583566
6:31301962:T:C	0.0759635	0.0596494	0.0336128
6:31301966:G:A	0.0759635	0.0596494	0.0336128
6:31301987:A:G	0.598516	-0.0219873	0.0417585
6:31301991:A:C	0.259881	0.0588584	0.052241
6:31302009:G:A	0.255158	-0.076795	0.0674877
6:31302009:G:C	0.0688837	0.0611376	0.0336072
6:31302025:T:C	0.29544	0.0307459	0.0293865
6:31302067:A:T	0.255078	-0.0762542	0.0670013
6:31302086:A:T	0.0839891	0.058228	0.0336968
6:31302090:C:G	0.0839891	0.058228	0.0336968
6:31302097:C:G	0.0743245	0.0601273	0.0336921
6:31302128:C:T	0.0755699	0.0596533	0.0335699
6:31302129:G:A	0.24936	-0.0774916	0.0672725
6:31302133:T:A	0.273646	0.0512112	0.0467808
6:31302133:T:C	0.366692	0.0276102	0.0305867
6:31302141:G:A	0.0750301	0.0597608	0.0335682
6:31302168:A:G	0.00245642	0.205496	0.0678506
6:31302190:A:C	0.547758	-0.03355	0.0558122
6:31302211:A:G	0.064961	0.0645751	0.0349901
6:31302235:T:A	0.00236419	0.206102	0.0677921
6:31302265:A:G	0.907168	-0.00895011	0.0767519
6:31302284:G:C	0.657711	0.0149213	0.0336765
6:31302297:G:T	0.255655	-0.0767144	0.0674875
6:31302298:G:T	0.255655	-0.0767144	0.0674875
6:31302317:G:T	0.0712146	0.0606224	0.0336024
6:31302328:A:G	0.983575	0.000625429	0.0303803
6:31302328:A:T	0.287188	0.0312901	0.0293994
6:31302355:T:G	0.743763	-0.0117508	0.0359489
6:31302427:AG:A	0.662485	-0.0133479	0.0305804
6:31302470:G:A	0.0824719	0.0583654	0.0336105
6:31302481:T:C	0.0824719	0.0583654	0.0336105
6:31302501:T:TA	0.11586	0.0514635	0.0327295
6:31302509:G:A	0.609224	0.0163702	0.0320242
6:31302510:C:G	0.609313	0.0163662	0.0320243
6:31302525:A:G	0.00235764	0.206151	0.0677896
6:31302548:G:T	0.25566	-0.0767127	0.0674866
6:31302578:T:TG	0.284243	0.0314763	0.0293941
6:31302591:T:G	0.501136	0.0263986	0.0392425
6:31302606:C:A	0.127088	0.0889668	0.0583127
6:31302607:A:G	0.216372	0.0603129	0.0487876
6:31302617:C:CT	0.678792	0.0139697	0.0337341
6:31302642:C:T	0.150445	0.046456	0.0323069
6:31302677:T:G	0.877652	-0.0104314	0.0677601
6:31302718:A:G	0.790715	-0.0081248	0.0306155
6:31302724:A:G	0.873138	0.0047863	0.0299754
6:31302750:A:G	0.423697	0.0238644	0.0298296
6:31302752:T:C	0.423747	0.0238618	0.0298296
6:31302755:C:T	0.423724	0.023863	0.0298297
6:31302791:G:T	0.119708	0.048408	0.0311105
6:31302803:T:C	0.259258	0.0330868	0.0293285
6:31302818:C:G	0.118816	0.0485349	0.0311168
6:31302819:C:G	0.219886	0.0598854	0.0488131
6:31302824:A:G	0.135103	0.0468594	0.0313592
6:31302837:T:C	0.134161	0.0469695	0.0313571
6:31302841:C:T	0.235258	-0.0810305	0.0682694
6:31302880:A:G	0.774887	-0.0277029	0.0968671
6:31302894:C:T	0.118505	0.0488718	0.0313065
6:31302904:G:A	0.117531	0.0490605	0.0313441
6:31302927:A:G	0.16704	0.0414047	0.0299648
6:31302948:G:A	0.117538	0.0490594	0.031344
6:31302972:T:G	0.407078	-0.0579539	0.0699042
6:31303029:G:A	0.0964943	0.0521401	0.0313702
6:31303036:A:T	0.0966923	0.0521048	0.0313675
6:31303045:A:G	0.0973333	0.0520208	0.0313771
6:31303053:A:T	0.0887102	0.0535051	0.0314321
6:31303100:A:G	0.263519	0.03314	0.0296392
6:31303106:A:C	0.123938	0.0484436	0.0314885
6:31303107:C:T	0.013723	0.0821148	0.0333199
6:31303112:C:A	0.640044	0.0161717	0.0345816
6:31303131:T:C	0.401338	0.0344289	0.0410242
6:31303155:C:A	0.21939	0.0599823	0.0488394
6:31303162:T:A	0.235453	-0.0809965	0.0682691
6:31303176:A:G	0.638064	0.0162668	0.0345803
6:31303190:A:G	0.107147	0.0507768	0.0315159
6:31303196:G:A	0.716821	-0.0161007	0.0443899
6:31303199:T:C	0.107188	0.0507708	0.0315159
6:31303236:A:G	0.226631	0.039958	0.0330482
6:31303257:A:G	0.641883	0.0149441	0.0321332
6:31303269:A:G	0.0896927	0.0543295	0.0320146
6:31303275:A:G	0.124895	-0.0544989	0.0355147
6:31303279:G:A	0.0592226	0.0570856	0.0302595
6:31303292:C:T	0.127233	0.0889335	0.058313
6:31303308:A:G	0.109522	0.0499238	0.0311956
6:31303316:T:C	0.377894	-0.0605	0.068611
6:31303324:A:G	0.736906	0.0143086	0.0425911
6:31303326:T:A	0.0897832	0.0530045	0.0312427
6:31303331:C:T	0.639529	-0.0195733	0.0417914
6:31303333:G:GC	0.725698	0.0108558	0.0309411
6:31303335:C:CA	0.354976	0.0284112	0.0307154
6:31303350:A:G	0.138472	0.046292	0.0312466
6:31303353:C:G	0.220425	0.0383025	0.0312572
6:31303366:G:C	0.143186	0.0457634	0.0312585
6:31303378:T:C	0.275329	0.0340171	0.0311834
6:31303383:A:C	0.232295	0.0374174	0.0313255
6:31303389:A:G	0.185045	0.0415949	0.0313834
6:31303394:A:G	0.858483	0.00563145	0.0315832
6:31303428:C:T	0.064783	0.0582868	0.0315618
6:31303429:A:G	0.064783	0.0582868	0.0315618
6:31303436:T:C	0.347454	0.0286217	0.0304635
6:31303449:G:C	0.601079	0.0216819	0.0414688
6:31303459:C:A	0.0857308	0.0538853	0.0313585
6:31303464:G:C	0.0834398	0.0543014	0.0313687
6:31303472:C:T	0.559048	0.0210177	0.0359735
6:31303473:C:A	0.328469	0.0456184	0.0466827
6:31303473:C:G	0.318768	0.0298215	0.0299114
6:31303486:A:G	0.0411029	0.0643833	0.0315219
6:31303498:A:G	0.0811616	0.0547826	0.0314123
6:31303506:T:A	0.107274	0.0504464	0.0313221
6:31303517:T:C	0.104992	0.0507725	0.0313194
6:31303518:G:A	0.105002	0.050771	0.0313194
6:31303529:A:G	0.196161	0.0401697	0.0310775
6:31303536:A:G	0.232228	0.037125	0.0310763
6:31303542:T:G	0.235436	0.0368749	0.0310794
6:31303641:T:A	0.131812	0.0471937	0.0313165
6:31303651:AAG:A	0.112148	0.0498177	0.0313593
6:31303652:AG:A	0.112156	0.0498166	0.0313593
6:31303653:G:A	0.113363	0.0496548	0.0313624
6:31303656:A:T	0.675355	0.0139453	0.0332975
6:31303657:A:G	0.166249	0.0436623	0.0315397
6:31303689:A:T	0.182603	0.041803	0.0313651
6:31303697:G:A	0.183579	0.0417853	0.0314219
6:31303700:T:G	0.0948809	0.0523834	0.0313636
6:31303728:T:G	0.0583609	0.0593028	0.0313278
6:31303742:G:T	0.0756992	0.0561236	0.0315975
6:31303747:G:T	0.306419	0.0324772	0.0317543
6:31303749:A:G	0.635037	0.0184678	0.0389083
6:31303757:G:A	0.0579798	0.0599858	0.0316406
6:31303768:G:C	0.0571659	0.0601992	0.0316498
6:31303769:G:A	0.416171	0.027171	0.0334173
6:31303775:T:C	0.0611571	0.0592599	0.0316499
6:31303835:C:G	0.120103	0.0487583	0.0313691
6:31303844:A:G	0.138706	0.0464278	0.0313568
6:31303850:T:C	0.391902	-0.0574263	0.0670733
6:31303873:T:C	0.125536	0.0482349	0.031486
6:31303878:C:T	0.111765	0.0499678	0.0314202
6:31303879:A:G	0.111759	0.0499686	0.0314201
6:31303906:C:G	0.244037	0.0566546	0.0486324
6:31303922:T:G	0.290295	0.0494589	0.0467708
6:31303935:T:C	0.143047	0.0461751	0.0315288
6:31303939:G:C	0.00709426	0.162294	0.0602788
6:31303949:C:T	0.124422	0.0484083	0.0315061
6:31303953:C:CA	0.124311	0.0484226	0.0315061
6:31303961:T:G	0.136068	0.0469992	0.0315305
6:31303975:G:A	0.568649	0.0286552	0.0502686
6:31304002:T:C	0.170173	0.067632	0.0493071
6:31304065:T:C	0.462622	-0.0518052	0.0705277
6:31304066:TTAG:T	0.462622	-0.0518052	0.0705277
6:31304076:C:T	0.241698	0.0360394	0.0307831
6:31304079:A:G	0.761953	-0.0136409	0.0450319
6:31304081:A:C	0.559444	0.0173142	0.0296644
6:31304081:A:T	0.656535	0.0139092	0.0312777
6:31304098:A:G	0.213279	0.0607738	0.04883
6:31304208:T:C	0.328489	0.0304617	0.0311737
6:31304209:G:A	0.74045	0.0104758	0.0316244
6:31304222:T:C	0.795108	0.00854838	0.0329185
6:31304224:C:T	0.447687	0.0239273	0.0315133
6:31304225:A:G	0.447663	0.0239303	0.0315156
6:31304244:T:C	0.417679	0.0479905	0.0592143
6:31304253:T:C	0.21947	0.0388751	0.0316588
6:31304255:T:C	0.22001	0.0388273	0.0316569
6:31304266:C:T	0.758775	0.0108399	0.0352989
6:31304284:C:T	0.0972035	0.051977	0.0313385
6:31304291:G:A	0.105367	0.0516837	0.0319159
6:31304325:C:T	0.46125	-0.0519087	0.0704525
6:31304337:T:C	0.848805	0.0187694	0.0984528
6:31304342:G:A	0.154732	0.0444796	0.0312573
6:31304346:C:T	0.263141	-0.0755393	0.0675063
6:31304350:A:G	0.0516136	-0.224723	0.115459
6:31304352:A:G	0.155316	0.0444143	0.0312556
6:31304386:C:T	0.148258	0.0454695	0.0314513
6:31304395:G:A	0.513822	0.022588	0.0345966
6:31304396:T:C	0.14921	0.0453686	0.0314551
6:31304409:C:T	0.259519	0.0527703	0.0468017
6:31304410:A:G	0.0144251	0.0808417	0.0330438
6:31304424:G:A	0.171534	0.0427612	0.0312744
6:31304437:T:C	0.256663	-0.0765652	0.0674992
6:31304488:C:G	0.256691	-0.0765613	0.0674997
6:31304488:C:T	0.362566	0.035802	0.0393218
6:31304516:T:G	0.754058	0.00985311	0.0314502
6:31304522:C:CT	0.256691	-0.0765613	0.0674997
6:31304534:C:T	0.635202	0.0187028	0.0394226
6:31304535:A:G	0.019911	0.155177	0.0666562
6:31304540:G:C	0.110872	0.0494258	0.0310019
6:31304545:C:CAG	0.0765145	0.0552659	0.0312012
6:31304551:C:G	0.0841639	0.0538944	0.0312065
6:31304560:T:C	0.868325	0.0050906	0.0307057
6:31304562:C:T	0.695324	0.0145078	0.0370436
6:31304563:G:A	0.100147	0.0822091	0.0500012
6:31304571:C:T	0.112303	0.0494562	0.0311452
6:31304572:A:G	0.583214	0.0166567	0.0303569
6:31304604:G:A	0.281035	0.0338151	0.0313684
6:31304613:G:A	0.280385	0.0338625	0.03137
6:31304632:G:A	0.321622	0.0309381	0.031215
6:31304653:TGCAGTGGG:T	0.528399	0.0196845	0.0312229
6:31304659:GGGGCAGT:G	0.528478	0.0197047	0.0312609
6:31304664:AGTGGGGTG:A	0.517924	0.0202168	0.0312688
6:31304672:G:A	0.539571	0.0191173	0.0311629
6:31304674:A:G	0.567694	0.0234104	0.0409666
6:31304711:A:T	0.306889	0.0322722	0.0315845
6:31304714:A:G	0.306863	0.0322739	0.0315846
6:31304726:A:C	0.421188	0.025497	0.0316985
6:31304727:G:C	0.421237	0.0254944	0.0316985
6:31304732:T:A	0.180658	0.0420145	0.0313838
6:31304732:T:C	0.256761	-0.0765509	0.0675005
6:31304742:G:T	0.491875	0.0217204	0.0316011
6:31304748:T:A	0.311867	0.0318921	0.0315354
6:31304764:C:T	0.119651	0.0487095	0.0312995
6:31304765:G:A	0.18115	0.064829	0.0484803
6:31304775:A:AG	0.176373	0.0427338	0.0316076
6:31304781:C:T	0.438156	0.0245653	0.0316844
6:31304782:A:G	0.438111	0.0245677	0.0316845
6:31304784:A:G	0.0559995	-0.10835	0.0566968
6:31304809:A:G	0.256813	-0.0765438	0.0675015
6:31304835:G:C	0.127298	0.0544239	0.0356914
6:31304843:C:T	0.15153	0.0464104	0.0323609
6:31304844:A:G	0.15153	0.0464104	0.0323609
6:31304860:T:C	0.132532	0.0472876	0.0314372
6:31304868:C:A	0.10828	0.0518132	0.0322629
6:31304884:A:G	0.132167	0.0473329	0.0314377
6:31304894:T:C	0.229865	0.0586689	0.0488619
6:31304905:G:T	0.599145	0.0485289	0.0923252
6:31304909:G:T	0.319555	0.0320157	0.0321645
6:31304933:C:G	0.916071	-0.0105988	0.100573
6:31304935:C:T	0.289892	0.0520594	0.0491888
6:31305000:C:T	0.154165	0.0576308	0.0404434
6:31305015:T:C	0.324933	0.0328332	0.0333545
6:31305016:G:A	0.630491	-0.0243571	0.0506348
6:31305019:A:G	0.229865	0.0586689	0.0488619
6:31305028:A:C	0.198844	0.041874	0.0325906
6:31305043:G:T	0.710569	-0.0169846	0.0457692
6:31305046:A:G	0.195768	0.0421692	0.0325957
6:31305073:T:G	0.295329	0.0406185	0.0388136
6:31305098:A:G	0.0851137	0.0546448	0.0317378
6:31305099:T:G	0.0851137	0.0546448	0.0317378
6:31305104:G:A	0.0893835	0.0539191	0.0317421
6:31305124:A:G	0.119429	0.0489269	0.0314203
6:31305153:G:A	0.109768	0.0499565	0.0312377
6:31305206:C:G	0.117339	0.0490507	0.0313215
6:31305220:A:T	0.257004	-0.0765159	0.0675041
6:31305229:TG:T	0.262439	0.0359914	0.0321166
6:31305230:G:T	0.11555	0.0492984	0.0313258
6:31305231:G:A	0.256993	-0.076518	0.0675043
6:31305232:G:T	0.375894	0.0349192	0.039435
6:31305246:A:G	0.112861	0.0496686	0.0313275
6:31305284:A:G	0.6732	0.0125742	0.0298137
6:31305328:C:G	0.129358	0.0474077	0.0312584
6:31305330:C:A	0.461518	-0.0518775	0.0704522
6:31305377:T:C	0.252988	0.0534947	0.046797
6:31305383:C:T	0.14312	0.0459419	0.0313752
6:31305405:A:G	0.144567	0.0457786	0.0313768
6:31305502:TTTAG:T	0.387513	0.0268594	0.0310823
6:31305504:TA:T	0.213447	0.0396054	0.0318335
6:31305506:G:T	0.19064	0.0406074	0.0310291
6:31305546:T:G	0.103236	0.0514587	0.031582
6:31305547:G:T	0.293955	0.0324978	0.0309655
6:31305550:G:A	0.0903809	0.0535224	0.0316066
6:31305551:TG:T	0.293908	0.0325008	0.0309653
6:31305570:C:T	0.0720703	0.0568481	0.0316056
6:31305571:A:G	0.0720703	0.0568481	0.0316056
6:31305577:T:A	0.0721137	0.0568392	0.0316054
6:31305600:A:G	0.230856	0.0582258	0.0485962
6:31305629:A:G	0.125215	0.0481031	0.0313733
6:31305640:C:G	0.12519	0.0481063	0.0313734
6:31305641:C:T	0.842386	-0.0089247	0.0448834
6:31305677:C:G	0.618802	0.0171729	0.0345151
6:31305714:G:A	0.11395	0.0494684	0.0312956
6:31305761:A:G	0.551353	0.0252759	0.0424282
6:31305778:T:G	0.113905	0.0494748	0.0312956
6:31305783:T:C	0.747727	0.0100752	0.0313246
6:31305805:T:A	0.288183	0.0312158	0.0293901
6:31305863:G:T	0.697361	0.0167638	0.0431072
6:31305870:A:AAT	0.123517	0.0483143	0.0313693
6:31305897:C:G	0.123407	0.0483286	0.0313693
6:31305923:G:T	0.231506	0.0584564	0.0488566
6:31305929:TC:T	0.232491	0.0367709	0.0307973
6:31305932:C:T	0.188702	0.0413948	0.0314927
6:31305933:T:A	0.371185	0.0351418	0.0392973
6:31305933:T:C	0.976532	0.000963012	0.0327367
6:31305933:T:G	0.419623	0.0235251	0.0291486
6:31305934:G:A	0.170805	0.0911576	0.0665568
6:31305939:C:T	0.223314	0.0399332	0.0327923
6:31305959:G:A	0.0801992	0.0541299	0.0309396
6:31305966:A:G	0.72635	-0.0153421	0.0438364
6:31305967:C:T	0.000549533	0.229451	0.0664042
6:31305984:T:C	0.265783	0.0342097	0.0307413
6:31305984:T:G	0.641761	0.0145669	0.0313106
6:31305995:A:G	0.0881992	0.0524481	0.0307618
6:31306030:T:A	0.141412	0.0461333	0.0313715
6:31306040:C:T	0.686865	0.0126601	0.0314058
6:31306063:A:G	0.172662	0.0428262	0.0314044
6:31306069:A:G	0.813545	0.00812305	0.0344409
6:31306080:C:T	0.168455	0.0432491	0.0314039
6:31306091:TG:T	0.765145	-0.0177868	0.059541
6:31306106:C:T	0.984914	0.000618496	0.0327099
6:31306109:T:C	0.166987	0.0434044	0.0314081
6:31306110:A:G	0.349167	0.0371952	0.0397297
6:31306135:T:C	0.174585	0.042641	0.0314086
6:31306168:G:A	0.120684	0.0487911	0.0314394
6:31306172:AG:A	0.123604	0.0481875	0.0312943
6:31306176:T:G	0.107135	0.0507183	0.0314785
6:31306182:G:A	0.107135	0.0507183	0.0314785
6:31306219:C:T	0.786367	-0.00885494	0.0326713
6:31306228:A:T	0.0930858	0.0528877	0.0314932
6:31306233:C:G	0.740571	-0.0196638	0.0593898
6:31306246:C:T	0.083722	0.055552	0.0321205
6:31306263:T:A	0.270263	0.0515884	0.046794
6:31306275:G:A	0.0979813	0.0520323	0.0314448
6:31306291:A:T	0.645046	0.0147713	0.0320659
6:31306296:A:G	0.270304	0.0515835	0.0467936
6:31306342:C:G	0.125626	0.0479592	0.0313135
6:31306354:C:G	0.124838	0.0480569	0.0313119
6:31306381:A:G	0.24318	0.0612187	0.0524548
6:31306382:TG:T	0.263932	0.034346	0.0307444
6:31306407:G:A	0.130833	0.0474789	0.0314258
6:31306418:C:T	0.120078	0.0486874	0.0313213
6:31306420:G:A	0.832557	0.0120776	0.0571249
6:31306469:A:C	0.123078	0.0482824	0.0313119
6:31306536:C:T	0.0515512	0.0609056	0.031284
6:31306537:G:A	0.79215	-0.0101766	0.0386179
6:31306542:T:C	0.0500801	0.0613089	0.0312915
6:31306544:G:A	0.05869	0.0592051	0.031317
6:31306550:T:C	0.0538042	0.0606868	0.0314699
6:31306551:T:C	0.478079	-0.0226366	0.0319096
6:31306555:A:G	0.0578784	0.0596039	0.0314264
6:31306570:T:C	0.0484815	0.0620676	0.0314565
6:31306571:G:A	0.385262	0.0297423	0.0342558
6:31306574:A:G	0.0540808	0.0603511	0.0313319
6:31306581:G:A	0.0403374	0.0639447	0.0311883
6:31306585:C:T	0.0403317	0.0639465	0.0311883
6:31306609:G:C	0.0518462	0.0612373	0.0314941
6:31306622:G:A	0.811989	-0.00904383	0.0380214
6:31306633:A:G	0.0975678	0.0519137	0.0313345
6:31306638:A:C	0.0957978	0.0521832	0.0313304
6:31306639:C:T	0.721417	0.0201931	0.0566322
6:31306648:G:A	0.146708	-0.0944481	0.0650801
6:31306661:T:C	0.00320653	0.199453	0.0676751
6:31306662:G:A	0.314882	0.0469904	0.0467552
6:31306665:C:T	0.183711	0.0414574	0.0311846
6:31306679:C:T	0.494561	0.0219607	0.0321498
6:31306680:A:G	0.106289	0.0505731	0.0313126
6:31306722:A:G	0.713932	-0.0224889	0.0613478
6:31306735:TA:T	0.705205	-0.0232109	0.0613551
6:31306761:C:G	0.115254	0.0493373	0.031325
6:31306779:G:A	0.330994	0.031524	0.0324284
6:31306784:G:A	0.222465	0.0379906	0.0311398
6:31306816:T:C	0.991615	0.000523495	0.0498144
6:31306818:C:T	0.386803	0.0270798	0.0312906
6:31306833:A:G	0.709992	0.011325	0.0304544
6:31306848:T:G	0.53664	0.0200916	0.0325158
6:31306855:T:G	0.472932	0.0225888	0.0314731
6:31306862:G:A	0.420256	0.0253522	0.0314553
6:31306867:T:G	0.267505	0.0350658	0.0316242
6:31306879:C:T	0.0565296	0.0642116	0.0336727
6:31306880:G:A	0.313531	0.0473712	0.0470027
6:31306886:G:A	0.261702	0.0354796	0.0316111
6:31306906:C:T	0.840296	0.0114549	0.0568437
6:31306915:C:T	0.303906	0.032501	0.0316129
6:31306916:G:A	0.694905	-0.0247922	0.063212
6:31306937:C:T	0.299414	0.0326959	0.0315083
6:31306944:A:G	0.305841	0.0322654	0.0315096
6:31306958:G:T	0.272263	0.0346005	0.0315161
6:31306960:G:A	0.272255	0.0346011	0.0315161
6:31307014:C:T	0.00318648	0.197137	0.0668452
6:31307029:A:G	0.31269	0.0318307	0.0315282
6:31307031:G:T	0.312684	0.0318311	0.0315282
6:31307056:A:T	0.360085	0.0289871	0.0316729
6:31307070:T:C	0.514109	0.0208305	0.0319263
6:31307073:G:T	0.344926	0.0298589	0.0316142
6:31307094:A:G	0.486555	0.0218733	0.0314362
6:31307098:C:T	0.336122	0.0303686	0.0315729
6:31307126:A:T	0.210138	0.0610081	0.0486824
6:31307129:G:C	0.122878	0.0483107	0.0313136
6:31307157:T:C	0.122739	0.0483305	0.0313147
6:31307163:C:A	0.1227	0.0483355	0.0313148
6:31307176:C:G	0.67752	-0.0174321	0.0419192
6:31307181:G:C	0.280787	0.0504826	0.0468058
6:31307222:T:C	0.118188	0.048945	0.0313263
6:31307251:A:ATGT	0.111863	0.0498893	0.0313794
6:31307256:G:A	0.294934	-0.072535	0.0692551
6:31307256:G:C	0.114975	0.0493261	0.0312939
6:31307307:T:C	0.358499	0.0364193	0.0396626
6:31307312:G:A	0.676711	0.013124	0.0314758
6:31307316:T:C	0.676163	-0.0175111	0.0419223
6:31307350:T:C	0.673713	0.0132526	0.0314745
6:31307356:CT:C	0.106498	0.0501093	0.0310441
6:31307387:T:G	0.243857	0.0359812	0.0308745
6:31307419:C:T	0.130631	0.0473822	0.0313453
6:31307437:A:G	0.131586	0.0472562	0.0313396
6:31307472:CT:C	0.118035	0.0489932	0.0313442
6:31307527:C:T	0.182104	-0.089856	0.0673429
6:31307547:T:C	0.0943271	0.0520663	0.0311215
6:31307557:T:G	0.635675	0.0148796	0.0314078
6:31307568:T:A	0.591933	0.0167867	0.0313163
6:31307569:G:A	0.591933	0.0167867	0.0313163
6:31307587:T:A	0.641854	0.0148348	0.0318954
6:31307599:C:T	0.260741	0.0346432	0.0308037
6:31307600:G:A	0.704523	0.01233	0.0325139
6:31307616:CAAAA:C	0.0167702	0.127012	0.0531052
6:31307652:G:A	0.264332	0.0343053	0.0307337
6:31307652:G:T	0.657053	0.0138949	0.0312958
6:31307656:G:A	0.757106	0.0106472	0.0344253
6:31307678:C:G	0.0604829	0.059186	0.0315279
6:31307685:G:A	0.00101433	0.217803	0.0662715
6:31307688:G:C	0.828831	0.00747371	0.0345683
6:31307693:GA:G	0.828559	0.00748615	0.0345701
6:31307711:A:G	0.128899	0.0475091	0.0312877
6:31307715:A:G	0.95364	0.00197116	0.0339055
6:31307732:G:A	0.205273	0.0616168	0.0486447
6:31307739:T:C	0.134648	0.0467319	0.0312375
6:31307750:C:T	0.00238468	0.205579	0.0676779
6:31307762:G:A	0.864186	0.00566611	0.0331258
6:31307765:C:T	0.86431	0.00566087	0.0331258
6:31307775:CCA:C	0.853738	0.00589552	0.0319799
6:31307776:C:T	0.850059	0.00604722	0.0319886
6:31307777:A:G	0.00240244	0.205396	0.0676677
6:31307779:C:T	0.862685	0.00573044	0.0331322
6:31307781:C:A	0.255716	0.157251	0.138355
6:31307785:A:G	0.326683	-0.0577713	0.0589012
6:31307786:AAAAAAG:A	0.782219	0.00910994	0.0329558
6:31307814:C:T	0.330466	-0.0574416	0.059025
6:31307817:C:T	0.612012	0.0163458	0.0322273
6:31307827:G:A	0.2309	0.0585309	0.0488553
6:31307842:A:C	0.746485	0.0104544	0.0323388
6:31307844:A:T	0.746485	0.0104544	0.0323388
6:31307855:C:T	0.748979	0.0103466	0.0323346
6:31307856:A:G	0.748977	0.0103467	0.0323346
6:31307861:C:T	0.749831	0.0103094	0.0323318
6:31307867:G:A	0.749127	0.0103384	0.0323287
6:31307883:G:A	0.433413	-0.0355955	0.0454393
6:31307885:G:A	0.8757	-0.00498123	0.0318446
6:31307896:T:A	0.772155	-0.0120597	0.0416489
6:31307896:T:G	0.372185	0.035064	0.0392923
6:31307926:T:A	0.103704	0.0510776	0.0313907
6:31307929:G:A	0.553645	0.0187452	0.0316477
6:31307939:G:T	0.343338	0.0443613	0.0468148
6:31307942:T:C	0.55783	0.0185419	0.0316378
6:31307961:A:G	0.107217	0.0504784	0.031337
6:31307967:C:T	0.304905	0.0316421	0.0308411
6:31308063:T:C	0.260594	0.0345847	0.0307423
6:31308064:G:A	0.302672	0.0482652	0.0468266
6:31308066:T:C	0.889366	-0.00453771	0.0326204
6:31308073:A:G	0.00231943	0.206635	0.0678391
6:31308079:A:G	0.699229	0.0121625	0.0314796
6:31308113:A:T	0.237461	-0.0806382	0.0682589
6:31308144:T:G	0.658961	0.0138144	0.0313005
6:31308178:T:A	0.285899	0.0327878	0.0307244
6:31308178:T:G	0.611873	0.0159014	0.0313389
6:31308216:T:C	0.659293	0.0138018	0.0313045
6:31308227:G:A	0.113625	0.0495166	0.0312979
6:31308265:A:G	0.306862	-0.06117	0.0598632
6:31308268:A:C	0.344498	0.0442343	0.0467932
6:31308268:A:T	0.619097	0.017159	0.034516
6:31308291:G:A	0.626713	0.0152688	0.0313941
6:31308291:GTTTT:ATTTT	0.613514	0.0158082	0.0312993
6:31308291:GTTTT:G	0.127078	0.0889692	0.0583126
6:31308291:GTTTT:GT	0.507358	-0.0260623	0.0393123
6:31308291:GTTTT:GTT	0.291284	-0.0731081	0.0692764
6:31308292:T:TTG	0.273088	0.0337199	0.030767
6:31308293:T:TG	0.291955	0.0323862	0.0307315
6:31308294:T:G	0.291284	-0.0731081	0.0692764
6:31308294:T:TG	0.874352	0.004907	0.0310308
6:31308315:T:C	0.316683	0.0403434	0.0402911
6:31308331:TTG:T	0.664951	0.0136812	0.0315899
6:31308332:T:C	0.500347	0.0216471	0.03212
6:31308333:G:A	0.642601	0.014529	0.031308
6:31308346:T:A	0.302912	0.0482285	0.0468142
6:31308352:T:G	0.651006	0.0141596	0.0313012
6:31308354:T:C	0.650997	0.01416	0.0313012
6:31308361:T:G	0.650103	0.014198	0.0312995
6:31308364:AT:ATT	0.371357	0.0351252	0.0392928
6:31308364:AT:ATTT	0.685573	0.0136549	0.0337266
6:31308364:AT:ATTTT	0.599718	0.0182693	0.0348115
6:31308385:T:C	0.253403	-0.0768722	0.0673065
6:31308392:C:T	0.55913	0.0188415	0.0322555
6:31308409:G:A	0.0844358	0.0543189	0.0314799
6:31308412:T:C	0.166015	-0.092539	0.0668092
6:31308413:G:A	0.550857	0.0192746	0.0323141
6:31308420:G:A	0.626541	0.0156655	0.0321936
6:31308431:A:G	0.632277	0.0153888	0.0321589
6:31308476:T:A	0.820927	0.0129268	0.0571088
6:31308478:C:G	0.648299	0.0145046	0.0317995
6:31308479:G:A	0.303281	0.0481984	0.0468208
6:31308481:C:CT	0.156598	-0.0845233	0.0596661
6:31308490:T:C	0.654899	0.0139931	0.0313069
6:31308491:C:T	0.654891	0.0139935	0.0313069
6:31308524:G:A	0.541216	0.0184139	0.0301386
6:31308536:G:A	0.713782	0.011677	0.0318365
6:31308547:A:C	0.719419	0.0114271	0.0318095
6:31308556:TTC:T	0.720518	0.0113815	0.0318125
6:31308562:C:T	0.829498	0.0123001	0.0571176
6:31308577:G:A	0.30762	-0.0610811	0.05987
6:31308590:G:T	0.714584	0.0120736	0.0330145
6:31308592:G:A	0.714528	0.0120761	0.0330145
6:31308594:A:T	0.714527	0.0120762	0.0330145
6:31308617:G:A	0.769263	0.00966115	0.0329351
6:31308618:TGTTG:T	0.350308	0.0437291	0.0468196
6:31308627:C:T	0.829557	0.00707938	0.0328861
6:31308628:G:A	0.61152	-0.0227288	0.04475
6:31308628:G:C	0.266735	0.034155	0.0307533
6:31308680:C:T	0.0989311	0.0518565	0.0314271
6:31308687:A:G	0.698315	0.0125576	0.0323988
6:31308706:A:G	0.698486	0.0125496	0.0323973
6:31308717:G:A	0.81997	0.0129807	0.0570372
6:31308755:T:C	0.774913	0.0112937	0.0394948
6:31308774:A:G	0.942796	0.00228653	0.0318655
6:31308790:A:G	0.0944188	0.0524419	0.0313547
6:31308798:C:T	0.865698	0.00552311	0.0326569
6:31308805:C:T	0.299875	0.0543865	0.0524611
6:31308806:A:C	0.353519	0.0522986	0.0563694
6:31308818:C:T	0.126626	0.0890686	0.0583084
6:31308821:G:A	0.782691	0.00940652	0.0341046
6:31308822:T:C	0.782789	0.00940218	0.0341046
6:31308823:G:A	0.315062	-0.0524822	0.052239
6:31308862:C:T	0.498456	-0.0482948	0.0713448
6:31308871:A:G	0.979504	0.000858655	0.0334229
6:31308884:T:C	0.999121	-3.6845e-05	0.033455
6:31308887:G:A	0.284834	0.0360142	0.0336732
6:31308917:G:A	0.132929	0.0456259	0.0303636
6:31308919:T:C	0.00447016	0.194052	0.0682578
6:31308923:A:G	0.357472	0.0431477	0.0468899
6:31308930:T:C	0.836887	-0.0072048	0.0349956
6:31308941:G:C	0.982706	-0.000786109	0.036265
6:31308954:T:A	0.790812	0.0104834	0.0395217
6:31308963:G:C	0.359022	0.0303951	0.0331379
6:31308967:A:G	0.894582	-0.0054383	0.0410413
6:31308978:A:T	0.854674	-0.00733233	0.0400328
6:31308983:G:A	0.101436	0.0509484	0.0311054
6:31308988:C:T	0.825758	0.0125405	0.0569646
6:31308995:G:A	0.0882992	0.0520677	0.0305483
6:31308997:C:T	0.883266	0.00559091	0.0380775
6:31309015:G:C	0.147719	0.0449101	0.0310231
6:31309034:TC:T	0.870109	0.0060914	0.0372517
6:31309050:C:T	0.0415767	0.0639086	0.0313626
6:31309057:C:T	0.228268	0.0412784	0.0342607
6:31309058:G:A	0.0773625	0.0539858	0.0305661
6:31309063:A:C	0.80798	0.00912556	0.0375486
6:31309066:C:T	0.618664	0.0216127	0.0434212
6:31309076:G:A	0.889042	-0.0094387	0.0676527
6:31309082:A:T	0.50254	-0.0367839	0.0548605
6:31309104:G:C	0.482358	-0.0450131	0.0640742
6:31309113:C:T	0.146078	0.0486706	0.0334845
6:31309116:C:A	0.510116	-0.0248849	0.0377813
6:31309119:A:G	0.510099	-0.0248859	0.0377813
6:31309123:G:A	0.923632	-0.00468127	0.0488348
6:31309129:A:C	0.603044	-0.0200684	0.0385909
6:31309130:T:C	0.597459	-0.0203657	0.0385671
6:31309149:G:A	0.82106	-0.00857907	0.0379299
6:31309186:G:A	0.236647	0.0574919	0.0485815
6:31309203:T:C	0.658165	-0.0162342	0.0366918
6:31309204:G:A	0.680366	-0.0151263	0.0367176
6:31309224:A:G	0.902411	-0.00410766	0.0335001
6:31309244:T:C	0.164776	0.0430897	0.0310179
6:31309269:G:A	0.977859	0.000916227	0.0330132
6:31309273:A:G	0.825557	0.0096756	0.0438994
6:31309301:G:T	0.312924	0.0309604	0.030681
6:31309355:G:A	0.638276	0.0155656	0.0331104
6:31309386:G:A	0.407046	0.0299682	0.0361453
6:31309390:G:A	0.265829	0.036307	0.0326291
6:31309394:G:A	0.264011	0.03646	0.0326422
6:31309394:GTTTA:G	0.319557	0.0457187	0.0459314
6:31309398:A:G	0.796405	0.00925195	0.03586
6:31309404:G:A	0.641669	0.0176503	0.0379277
6:31309423:T:C	0.392165	0.0287588	0.0336086
6:31309443:T:G	0.205235	0.0612184	0.0483261
6:31309469:T:C	0.278959	-0.0645708	0.0596408
6:31309481:T:G	0.00292023	0.20153	0.067718
6:31309555:G:T	0.112855	0.0496293	0.0313022
6:31309560:C:T	0.00237327	0.206023	0.0677919
6:31309604:C:T	0.290029	0.0324239	0.0306448
6:31309607:G:GA	0.573551	0.0182221	0.0323759
6:31309620:G:A	0.779399	-0.0121935	0.0435322
6:31309627:A:G	0.650272	0.0145955	0.0321923
6:31309628:C:T	0.6664	0.0137914	0.0319917
6:31309630:T:C	0.667353	0.0137497	0.0319922
6:31309635:C:T	0.289329	0.0324677	0.0306416
6:31309636:G:A	0.394143	0.0350507	0.0411331
6:31309662:G:A	0.314183	0.0308766	0.0306778
6:31309662:G:T	0.289485	-0.0733848	0.0692797
6:31309770:T:C	0.147125	0.0454478	0.0313485
6:31309774:C:T	0.623609	0.0219811	0.0447916
6:31309784:C:T	0.101392	0.0493891	0.0301494
6:31309785:G:A	0.830918	0.0121949	0.0571126
6:31309797:C:A	0.821328	-0.00753173	0.0333503
6:31309812:C:T	0.79282	-0.00874437	0.0332928
6:31309835:GC:G	0.888947	0.00455161	0.0325961
6:31309836:C:T	0.00497755	0.18788	0.0668974
6:31309837:A:T	0.791868	0.00850978	0.0322481
6:31309851:A:C	0.788023	0.00863216	0.0321042
6:31309924:G:C	0.242696	-0.0800841	0.068549
6:31309966:A:AT	0.302153	0.0316638	0.0306871
6:31309979:C:CT	0.00231356	0.206654	0.0678285
6:31309979:C:T	0.680132	-0.0397469	0.0964067
6:31310026:T:A	0.590251	0.0196992	0.0365835
6:31310034:T:G	0.218052	0.119587	0.0970893
6:31310035:A:T	0.118559	0.0510514	0.0327074
6:31310056:C:T	0.453843	0.0248457	0.0331707
6:31310068:T:TTCA	0.903399	0.00423434	0.0348881
6:31310075:G:C	0.282618	0.035556	0.0330921
6:31310078:G:A	0.158215	0.0615917	0.043648
6:31310094:G:T	0.352971	0.0284817	0.0306636
6:31310095:C:G	0.122792	0.0484256	0.0313808
6:31310098:G:A	0.708214	0.0128197	0.0342537
6:31310139:A:G	0.629536	0.0151756	0.0314598
6:31310181:G:A	0.627868	0.0152406	0.0314414
6:31310197:C:T	0.579411	0.0173473	0.031299
6:31310200:A:G	0.576925	0.0174653	0.0313065
6:31310235:C:G	0.590949	0.0168238	0.0313025
6:31310278:G:A	0.10749	0.0922381	0.0573057
6:31310290:C:A	0.241251	-0.0653553	0.0557702
6:31310302:G:A	0.672342	-0.0135727	0.0320916
6:31310372:C:T	0.714018	0.0207555	0.056637
6:31310378:G:C	0.400507	0.0280846	0.0334055
6:31310396:C:A	0.138049	-0.0982217	0.0662275
6:31310408:A:C	0.98528	-0.00149197	0.0808659
6:31310455:T:C	0.375934	-0.045484	0.0513703
6:31310517:A:G	0.0857443	0.0534334	0.0310969
6:31310519:A:G	0.0724148	0.197083	0.109704
6:31310533:T:G	0.0948938	-0.111046	0.0664895
6:31310540:A:T	0.448723	-0.0404171	0.0533527
6:31310559:CA:C	0.259802	-0.076105	0.0675372
6:31310568:C:T	0.18013	-0.0895695	0.0668253
6:31310591:T:C	0.0903857	-0.185469	0.109527
6:31310623:G:A	0.0344151	0.139128	0.0657759
6:31310626:A:G	0.0702972	0.0560534	0.0309689
6:31310627:G:T	0.44049	0.0258256	0.0334804
6:31310655:G:A	0.208536	0.0543922	0.0432508
6:31310681:A:G	0.0760345	0.0549901	0.0309948
6:31310811:A:C	0.143857	0.0680868	0.0465845
6:31310811:AG:A	0.495216	0.0346978	0.0508738
6:31310812:G:A	0.109034	0.0924693	0.0577014
6:31310827:G:T	0.0122867	0.117388	0.046884
6:31310832:A:G	0.495609	0.0227223	0.0333458
6:31310944:A:G	0.322912	-0.0485308	0.0490959
6:31310978:T:C	0.0434184	0.0634358	0.0314091
6:31311002:AG:A	0.108148	0.0505954	0.0314927
6:31311017:T:G	0.0995634	0.0753929	0.0457766
6:31311026:T:C	0.0351085	0.0668045	0.0317044
6:31311032:C:T	0.0995482	0.0753962	0.0457766
6:31311033:A:G	0.0352995	0.0667379	0.0317059
6:31311095:G:A	0.182765	-0.0661351	0.0496401
6:31311137:C:T	0.0731862	0.0886148	0.0494594
6:31311147:G:C	0.143134	-0.0969324	0.0662007
6:31311164:T:C	0.0480949	0.0880862	0.0445661
6:31311175:G:A	0.111743	-0.100458	0.0631651
6:31311177:G:T	0.144155	-0.0968684	0.0663259
6:31311192:G:A	0.213974	-0.0681283	0.0548223
6:31311203:C:T	0.164192	0.0515114	0.037029
6:31311211:G:A	0.731088	0.0194838	0.0566919
6:31311213:T:A	0.149496	0.0538636	0.0373712
6:31311235:T:C	0.985847	-0.00143445	0.0808638
6:31311250:T:C	0.823968	0.0127023	0.0571033
6:31311250:T:G	0.0714619	0.0812307	0.0450648
6:31311260:G:A	0.154938	0.0794632	0.0558693
6:31311265:T:G	0.147091	-0.095991	0.066206
6:31311318:A:G	0.773327	0.016348	0.0567588
6:31311336:AAT:A	0.235094	0.0476495	0.0401314
6:31311337:A:G	0.215504	0.0588788	0.0475376
6:31311337:AT:A	0.384366	0.0361674	0.0415774
6:31311345:G:A	0.984779	0.00114104	0.0598083
6:31311355:C:G	0.306533	0.0347861	0.0340198
6:31311357:A:T	0.215475	0.0588826	0.0475377
6:31311362:G:A	0.00353418	0.195148	0.0669002
6:31311374:T:G	0.668813	0.014341	0.0335243
6:31311376:A:G	0.0868276	0.0767124	0.0447988
6:31311449:T:A	0.709551	0.0211637	0.0568213
6:31311480:G:A	0.638497	0.014558	0.0309876
6:31311506:G:A	0.346554	0.0426609	0.0453216
6:31311532:C:T	0.864734	0.00629544	0.0369558
6:31311533:C:T	0.2644	0.0358296	0.0321039
6:31311536:T:C	0.872597	0.00591158	0.0368642
6:31311554:A:G	0.00353752	0.197296	0.0676435
6:31311566:C:G	0.00349803	0.197538	0.0676454
6:31311568:T:A	0.862147	0.00631673	0.0363779
6:31311583:A:G	0.460176	-0.0510369	0.0691036
6:31311589:A:C	0.958803	-0.00190361	0.0368518
6:31311590:G:A	0.957234	-0.00197607	0.0368501
6:31311602:A:G	0.459325	-0.0511343	0.0691042
6:31311604:T:A	0.937415	-0.00288693	0.036767
6:31311634:G:A	0.231241	0.0572593	0.0478289
6:31311654:A:C	0.442825	0.0245754	0.032023
6:31311655:A:C	0.00225429	0.206727	0.0676792
6:31311665:A:G	0.00225429	0.206727	0.0676792
6:31311671:C:T	0.071042	-0.0820265	0.0454388
6:31311684:G:C	0.324768	0.0334505	0.03397
6:31311693:A:G	0.171358	-0.0916429	0.0669976
6:31311700:A:G	0.325173	0.0334427	0.0339905
6:31311701:A:G	0.325218	0.0334397	0.0339906
6:31311705:G:C	0.349891	0.0317406	0.0339544
6:31311755:A:G	0.572222	0.0178247	0.0315603
6:31311795:C:A	0.630278	0.0150786	0.0313266
6:31311811:T:G	0.00235764	0.206151	0.0677896
6:31311819:G:A	0.70745	0.0117509	0.0313119
6:31311823:G:A	0.00235764	0.206151	0.0677896
6:31311835:G:A	0.828036	0.00741936	0.0341558
6:31311862:G:C	0.855268	0.0196972	0.107988
6:31311867:C:A	0.116408	0.078074	0.0497276
6:31311872:G:A	0.0826215	0.0507442	0.029236
6:31311885:C:T	0.117714	0.0778029	0.0497321
6:31311887:A:C	0.59229	0.0222103	0.0414741
6:31311887:A:T	0.116298	0.0780924	0.0497245
6:31311888:G:A	0.414371	0.0248568	0.0304534
6:31311936:A:G	0.223598	-0.0829933	0.068194
6:31311938:A:G	0.530373	0.0188715	0.0300771
6:31311950:T:C	0.817303	0.0132306	0.0572713
6:31311957:T:C	0.234284	0.0350958	0.0295072
6:31311972:T:C	0.104972	-0.0744537	0.0459247
6:31312006:T:TG	0.00509047	0.195352	0.0697374
6:31312009:G:GT	0.430869	-0.0669437	0.0849856
6:31312012:T:C	0.304348	-0.0614767	0.0598515
6:31312020:G:A	0.823778	0.0127164	0.0571037
6:31312024:G:A	0.335144	0.0450609	0.0467531
6:31312031:G:A	0.335144	0.0450609	0.0467531
6:31312044:G:A	0.00235764	0.206151	0.0677896
6:31312058:C:G	0.612826	0.0149516	0.029546
6:31312059:G:C	0.186569	0.0385484	0.0291857
6:31312091:T:C	0.374456	0.041563	0.0467968
6:31312094:C:T	0.664739	0.0149222	0.0344322
6:31312111:C:T	0.664744	0.014922	0.0344322
6:31312123:G:A	0.646795	0.0157743	0.0344252
6:31312172:T:C	0.37834	0.028843	0.0327404
6:31312180:C:T	0.378395	0.0288397	0.0327405
6:31312190:G:A	0.382481	0.028623	0.0327744
6:31312194:G:A	0.382449	0.0286249	0.0327744
6:31312201:G:A	0.36639	0.0422781	0.0468063
6:31312223:G:A	0.127059	0.0889788	0.0583161
6:31312237:G:A	0.648808	0.013633	0.029935
6:31312241:G:C	0.422312	0.0256101	0.0319162
6:31312249:T:C	0.42231	0.0256102	0.0319162
6:31312259:G:A	0.823778	0.0127164	0.0571037
6:31312299:C:CA	0.308859	-0.061004	0.0599477
6:31312300:A:AAC	0.0924084	0.0553323	0.0328806
6:31312301:A:AC	0.088556	0.0524046	0.0307708
6:31312302:A:AC	0.0924835	0.05532	0.0328808
6:31312302:A:C	0.970881	-0.00113898	0.0312025
6:31312326:T:G	0.823778	0.0127164	0.0571037
6:31312341:A:G	0.592881	0.0174261	0.0325925
6:31312348:A:G	0.592782	0.0174313	0.0325935
6:31312350:G:A	0.592782	0.0174313	0.0325935
6:31312363:C:T	0.562319	0.0182535	0.0315041
6:31312399:G:T	0.643031	0.0145951	0.0314912
6:31312428:C:A	0.62191	0.015512	0.0314553
6:31312437:T:C	0.685856	0.0122438	0.03027
6:31312447:C:G	0.535731	0.019808	0.0319854
6:31312451:T:C	0.277397	0.044424	0.0408991
6:31312458:C:CA	0.914287	0.00349737	0.0324935
6:31312466:A:G	0.598009	0.0166243	0.0315294
6:31312472:A:C	0.598207	0.0166146	0.0315278
6:31312476:C:T	0.36652	-0.0554146	0.0613665
6:31312492:A:G	0.824645	0.0126533	0.0571065
6:31312505:G:C	0.597471	0.0165406	0.0313245
6:31312506:G:C	0.579195	0.0173575	0.0312996
6:31312532:G:A	0.997155	-0.000119061	0.0333936
6:31312538:G:A	0.641809	-0.0199942	0.0429824
6:31312570:T:C	0.960034	-0.00162675	0.0324633
6:31312571:G:A	0.408749	-0.0577482	0.0699049
6:31312586:T:C	0.579989	0.0173354	0.0313251
6:31312603:G:A	0.647939	0.0142941	0.0313036
6:31312607:G:C	0.825303	0.0126055	0.0571084
6:31312623:G:A	0.318778	-0.0598069	0.0599885
6:31312625:T:C	0.761285	-0.0126067	0.0414977
6:31312656:C:T	0.82547	0.0125934	0.0571091
6:31312664:G:A	0.318861	-0.0598138	0.0600058
6:31312694:T:A	0.522875	0.0201257	0.0314996
6:31312705:C:G	0.523071	0.0201215	0.0315079
6:31312712:G:A	0.328541	0.0386297	0.0395368
6:31312721:C:T	0.00575211	0.167401	0.0606178
6:31312722:A:G	0.00207432	0.207514	0.0673884
6:31312729:G:A	0.825862	0.012565	0.0571104
6:31312731:G:A	0.486058	0.0224377	0.0322106
6:31312739:A:G	0.226169	-0.0825886	0.0682389
6:31312747:C:T	0.885684	0.00447471	0.0311247
6:31312748:A:G	0.885684	0.00447471	0.0311247
6:31312758:C:T	0.319411	-0.0593587	0.0596169
6:31312771:AC:A	0.66082	0.0136055	0.0310074
6:31312790:A:T	0.318586	-0.0598423	0.0600002
6:31312822:G:A	0.235411	-0.0810039	0.0682693
6:31312826:A:C	0.482907	0.0220694	0.0314542
6:31312834:T:C	0.40722	-0.057936	0.069904
6:31312862:AG:A	0.671996	0.012419	0.029331
6:31312863:G:C	0.671559	0.0124373	0.0293326
6:31312864:C:A	0.403055	0.0343251	0.04105
6:31312867:T:TTA	0.82289	0.00684258	0.0305705
6:31312892:A:G	0.843503	0.00602708	0.0305301
6:31312932:T:G	0.460461	0.0232063	0.0314411
6:31312941:C:T	0.826881	0.012491	0.0571137
6:31312960:A:G	0.228689	-0.0821649	0.0682579
6:31312962:G:A	0.473711	0.0226206	0.0315729
6:31312966:C:T	0.56281	0.0181372	0.0313428
6:31312967:A:G	0.56281	0.0181372	0.0313428
6:31312972:T:C	0.283592	-0.0641874	0.0598604
6:31312979:C:A	0.751553	-0.0132255	0.0417745
6:31312980:A:G	0.475651	0.0225193	0.03157
6:31312981:C:A	0.260186	-0.0761015	0.0675886
6:31312988:C:G	0.282744	-0.0643291	0.059887
6:31313011:G:C	0.283285	-0.064261	0.0598909
6:31313029:G:T	0.682646	0.0235148	0.0575137
6:31313030:C:T	0.651639	-0.0191092	0.0423251
6:31313033:G:A	0.294575	0.0334359	0.0319003
6:31313041:G:T	0.629157	0.0152326	0.0315432
6:31313042:A:T	0.726854	0.0121799	0.0348681
6:31313054:T:C	0.992065	0.000303934	0.0305617
6:31313087:G:A	0.286753	-0.0637412	0.0598356
6:31313122:G:A	0.583248	0.0171731	0.0313008
6:31313148:A:T	0.558282	0.017268	0.0294979
6:31313157:A:G	0.365935	0.0423202	0.0468085
6:31313174:C:T	0.231168	0.0584987	0.0488566
6:31313181:A:G	0.538305	0.0197299	0.0320615
6:31313193:A:G	0.538342	0.0197282	0.0320616
6:31313212:T:C	0.763584	0.0102633	0.0341225
6:31313220:G:C	0.442905	0.0229483	0.029908
6:31313221:A:C	0.80458	0.0142628	0.0576454
6:31313251:A:G	0.799151	0.00833371	0.0327524
6:31313254:G:T	0.876093	0.00603472	0.0387029
6:31313258:C:T	0.723341	0.0105825	0.0298943
6:31313269:T:TA	0.789481	-0.00987544	0.0369888
6:31313272:T:G	0.850445	-0.00728489	0.0386363
6:31313291:T:A	0.853209	0.0159013	0.0859412
6:31313291:T:C	0.49596	0.0203602	0.0299037
6:31313292:C:G	0.49712	0.0200618	0.0295449
6:31313294:CT:C	0.580053	0.0176332	0.0318686
6:31313303:T:C	0.306538	0.0477995	0.046747
6:31313313:T:A	0.851008	0.00726982	0.0387038
6:31313318:G:A	0.590314	0.0171311	0.0318197
6:31313339:G:A	0.579158	0.0173681	0.0313156
6:31313339:G:C	0.930022	0.00340083	0.0387262
6:31313343:G:A	0.581933	0.0172327	0.0313002
6:31313362:T:C	0.416131	0.0333568	0.0410216
6:31313365:A:G	0.490914	0.0205939	0.0298958
6:31313367:T:C	0.825097	0.0126199	0.0571048
6:31313377:C:T	0.513088	0.0195757	0.0299305
6:31313378:A:G	0.00490369	0.195842	0.069613
6:31313391:A:G	0.510988	0.019671	0.0299269
6:31313392:A:G	0.86054	0.0067977	0.0386922
6:31313414:A:G	0.231168	0.0584987	0.0488566
6:31313415:T:G	0.851025	-0.00822394	0.0437884
6:31313425:C:CG	0.539893	0.0183402	0.02992
6:31313443:T:A	0.49758	0.0612775	0.0903396
6:31313443:T:C	0.582825	0.0171929	0.0313017
6:31313463:C:A	0.579698	0.0234641	0.0423674
6:31313466:T:C	0.50807	0.0199219	0.0301006
6:31313469:G:A	0.428957	0.0246236	0.0311306
6:31313476:C:A	0.659007	0.0138577	0.0314031
6:31313530:GTC:G	0.544232	0.0181426	0.0299172
6:31313531:TCA:T	0.598254	0.015597	0.0296007
6:31313548:C:T	0.561011	0.0183234	0.0315193
6:31313556:G:A	0.379001	0.0350532	0.0398451
6:31313565:C:T	0.561744	0.0182868	0.0315151
6:31313566:A:G	0.561744	0.0182868	0.0315151
6:31313586:G:A	0.00228806	0.206743	0.0677836
6:31313591:A:G	0.00228806	0.206743	0.0677836
6:31313595:G:A	0.335582	0.0379656	0.0394271
6:31313602:A:C	0.18271	0.0397042	0.0297978
6:31313623:A:G	0.306207	-0.0612799	0.0598897
6:31313632:G:T	0.777807	-0.0117031	0.0414742
6:31313637:T:C	0.23496	-0.0810824	0.0682697
6:31313658:A:G	0.580457	0.0172988	0.0312977
6:31313667:A:G	0.580457	0.0172988	0.0312977
6:31313677:C:T	0.823659	0.0127251	0.0571037
6:31313714:G:A	0.946306	0.00194847	0.028932
6:31313722:C:T	0.823659	0.0127251	0.0571037
6:31313724:C:T	0.00235764	0.206151	0.0677896
6:31313733:T:C	0.839126	-0.00608947	0.0299957
6:31313740:G:C	0.368382	0.03547	0.0394326
6:31313760:T:C	0.368776	0.0354409	0.0394327
6:31313808:C:T	0.231126	0.0585037	0.0488563
6:31313834:T:C	0.580541	0.0172948	0.0312975
6:31313855:G:A	0.641372	0.0160301	0.0344155
6:31313882:G:T	0.365381	0.0423709	0.0468104
6:31313906:A:G	0.00235764	0.206151	0.0677896
6:31313916:A:G	0.833121	0.00718143	0.0340835
6:31313926:G:T	0.234838	-0.0811037	0.0682697
6:31313972:G:A	0.469923	0.0213393	0.0295311
6:31313984:G:A	0.999652	-1.32614e-05	0.0304067
6:31313990:T:G	0.23462	-0.0811425	0.0682706
6:31313994:C:A	0.261623	-0.0758778	0.0675934
6:31314007:AC:A	0.621276	0.0166557	0.033713
6:31314012:C:T	0.899774	-0.00408058	0.0323992
6:31314023:C:T	0.231106	0.0585063	0.0488564
6:31314042:A:AC	0.306475	-0.0613444	0.059986
6:31314043:T:C	0.306475	-0.0613444	0.059986
6:31314044:G:A	0.306499	-0.0612452	0.0598919
6:31314048:G:A	0.302037	-0.0614338	0.0595245
6:31314066:A:T	0.23941	0.0345666	0.0293818
6:31314067:G:C	0.64199	0.0160017	0.0344184
6:31314073:G:C	0.580117	0.0173168	0.0313021
6:31314095:C:T	0.821656	-0.0299763	0.132983
6:31314106:C:G	0.189921	0.0391598	0.0298744
6:31314107:C:T	0.307201	-0.0611285	0.0598646
6:31314110:G:A	0.307201	-0.0611285	0.0598646
6:31314150:G:A	0.3654	0.0423696	0.0468108
6:31314224:G:A	0.3654	0.0423696	0.0468108
6:31314237:A:G	0.274913	0.0320663	0.0293696
6:31314243:G:T	0.00229397	0.206315	0.0676603
6:31314274:A:G	0.823697	0.0127223	0.0571039
6:31314284:A:T	0.579776	0.0173305	0.0312987
6:31314285:T:C	0.639171	0.0161392	0.0344224
6:31314295:C:G	0.830487	0.00620342	0.0289775
6:31314298:T:G	0.315366	0.0400054	0.039845
6:31314302:T:C	0.830487	0.00620342	0.0289775
6:31314313:C:T	0.00235764	0.206151	0.0677896
6:31314371:C:G	0.570089	0.017781	0.0313091
6:31314372:T:C	0.234624	-0.0811407	0.0682698
6:31314387:A:G	0.569434	0.0178146	0.031315
6:31314414:T:C	0.156697	0.0698701	0.0493339
6:31314415:G:A	0.268056	0.0325613	0.0293994
6:31314432:G:A	0.377891	0.041245	0.0467742
6:31314438:G:A	0.584544	0.0232054	0.0424417
6:31314456:A:G	0.383488	0.0257291	0.0295232
6:31314490:C:T	0.383813	0.0257086	0.0295198
6:31314492:T:C	0.552373	0.0282701	0.0475762
6:31314501:T:G	0.383822	0.0257081	0.0295198
6:31314577:T:G	0.284644	0.0314311	0.0293763
6:31314582:G:A	0.232812	0.0583544	0.048908
6:31314585:C:T	0.283534	0.0314961	0.0293694
6:31314588:T:C	0.00235764	0.206151	0.0677896
6:31314634:G:A	0.230984	0.0585224	0.0488571
6:31314646:A:G	0.00389735	0.134189	0.046491
6:31314652:A:G	0.823728	0.0127201	0.0571041
6:31314723:T:C	0.58384	0.0232469	0.0424381
6:31314752:G:A	0.231	0.0585206	0.0488573
6:31314770:T:A	0.383657	0.0343457	0.0394244
6:31314781:A:G	0.424478	-0.0335209	0.0419705
6:31314855:C:CA	0.853497	-0.00762966	0.0413178
6:31314860:C:G	0.641684	0.0160147	0.0344145
6:31314866:C:T	0.280057	0.0352662	0.0326481
6:31314921:A:G	0.187161	0.0470595	0.0356775
6:31314924:G:A	0.308487	-0.061004	0.0599017
6:31314938:C:T	0.8248	0.0126683	0.0572255
6:31314943:C:T	0.641612	0.0160191	0.0344167
6:31314969:G:A	0.280013	0.0353299	0.032704
6:31315003:C:T	0.26683	0.0363568	0.0327423
6:31315005:C:T	0.80428	0.0143491	0.0579031
6:31315015:T:C	0.428092	-0.0557785	0.0703865
6:31315027:A:G	0.814247	0.013632	0.0580207
6:31315030:G:A	0.269191	0.0362195	0.03278
6:31315033:G:A	0.548872	0.0209365	0.0349261
6:31315046:A:G	0.250132	0.0376942	0.0327767
6:31315049:A:T	0.246126	0.0380236	0.0327843
6:31315053:T:C	0.174006	0.0485635	0.0357231
6:31315055:A:C	0.246887	0.0379468	0.0327708
6:31315058:C:G	0.877945	0.0088295	0.057493
6:31315067:T:A	0.285271	-0.0640044	0.0598982
6:31315085:A:G	0.582607	0.017209	0.0313129
6:31315095:T:TTG	0.651326	-0.0400345	0.0885873
6:31315096:C:T	0.914779	0.00432657	0.0404302
6:31315099:A:AGAGCTTCCCAATTGCT	0.452977	0.0217607	0.0289965
6:31315109:T:C	0.508828	0.0191425	0.0289747
6:31315120:A:G	0.508892	0.0191396	0.0289746
6:31315138:G:A	0.822552	0.0128071	0.0571074
6:31315146:T:G	0.364242	0.042477	0.0468163
6:31315149:G:A	0.351807	0.0278271	0.0298866
6:31315165:T:C	0.143979	0.049993	0.0342152
6:31315176:G:A	0.389756	0.0339013	0.0394174
6:31315193:C:T	0.822471	0.0128133	0.0571082
6:31315220:A:C	0.280014	0.0352734	0.0326518
6:31315223:T:G	0.641651	0.01602	0.0344226
6:31315229:C:T	0.910889	-0.00856442	0.0765243
6:31315261:C:A	0.0027001	0.203365	0.0677892
6:31315262:A:G	0.360353	-0.0640598	0.0700341
6:31315270:C:T	0.206113	0.0388988	0.0307665
6:31315290:G:A	0.580674	0.0175574	0.0317839
6:31315312:A:G	0.20648	0.0388649	0.0307645
6:31315336:C:A	0.127735	0.0887792	0.0582886
6:31315339:C:T	0.823712	0.0127209	0.0571025
6:31315357:A:C	0.583053	0.0174474	0.0317843
6:31315360:G:A	0.180402	0.043591	0.0325423
6:31315363:T:C	0.00389745	0.13419	0.0464912
6:31315374:C:G	0.627229	0.0167293	0.0344485
6:31315374:C:T	0.823778	0.0127164	0.0571037
6:31315389:G:A	0.828758	0.0123847	0.0572584
6:31315391:CTG:C	0.196519	-0.0432981	0.0335246
6:31315407:C:CT	0.29019	0.0324955	0.0307226
6:31315411:C:T	0.297913	0.0544412	0.0523011
6:31315425:T:C	0.00235764	0.206151	0.0677896
6:31315484:G:A	0.127636	0.0888125	0.0582954
6:31315484:G:C	0.413404	0.0335407	0.0410074
6:31315520:A:T	0.186932	0.0470788	0.0356737
6:31315531:G:A	0.670045	-0.0252524	0.0592659
6:31315540:A:G	0.00235764	0.206151	0.0677896
6:31315579:AC:A	0.883176	-0.00606736	0.0412901
6:31315585:G:T	0.902228	-0.0051456	0.041886
6:31315587:G:T	0.881662	-0.00614696	0.0412928
6:31315618:A:G	0.836584	0.0117906	0.0571626
6:31315629:T:C	0.836584	0.0117906	0.0571626
6:31315648:A:G	0.527398	0.018847	0.029822
6:31315649:G:T	0.837054	0.0117566	0.0571647
6:31315663:A:T	0.837054	0.0117566	0.0571647
6:31315671:G:A	0.221805	0.0359451	0.0294211
6:31315706:G:A	0.259465	0.0446743	0.0396169
6:31315729:T:C	0.208602	0.04096	0.0325747
6:31315755:A:G	0.0667612	0.0616002	0.0336011
6:31315792:T:C	0.823778	0.0127164	0.0571037
6:31315805:G:C	0.823778	0.0127164	0.0571037
6:31315861:G:A	0.823778	0.0127164	0.0571037
6:31315879:T:G	0.823778	0.0127164	0.0571037
6:31315903:C:CA	0.312078	0.0531704	0.0525986
6:31315933:A:G	0.823778	0.0127164	0.0571037
6:31315959:A:G	0.696253	0.0135636	0.0347443
6:31315999:A:G	0.697641	0.0134995	0.0347472
6:31316036:C:T	0.365453	0.0423382	0.0467813
6:31316044:C:T	0.826629	0.0125124	0.0571273
6:31316045:G:A	0.774603	0.0112521	0.0392936
6:31316079:A:C	0.768872	0.00931997	0.0317166
6:31316080:C:T	0.826629	0.0125124	0.0571273
6:31316111:T:C	0.772714	0.0113796	0.0393995
6:31316112:G:A	0.233266	0.0582391	0.0488588
6:31316151:C:T	0.696329	0.0135601	0.0347444
6:31316234:A:C	0.823778	0.0127164	0.0571037
6:31316281:C:T	0.696379	0.0135578	0.0347444
6:31316288:T:C	0.696379	0.0135578	0.0347444
6:31316316:A:T	0.231066	0.0585085	0.0488541
6:31316387:C:T	0.470635	0.0209574	0.0290492
6:31316391:G:A	0.876183	-0.00642605	0.0412429
6:31316417:A:G	0.470635	0.0209574	0.0290492
6:31316448:T:A	0.823778	0.0127164	0.0571037
6:31316468:A:G	0.642256	0.0159887	0.0344179
6:31316481:T:C	0.00235764	0.206151	0.0677896
6:31316482:G:A	0.471175	0.0209323	0.0290497
6:31316520:G:A	0.823778	0.0127164	0.0571037
6:31316526:T:C	0.910819	-0.00857102	0.0765234
6:31316535:T:C	0.471313	0.0209265	0.0290507
6:31316553:G:T	0.876069	-0.0064327	0.0412474
6:31316562:GTGTT:G	0.911578	0.00489865	0.0441128
6:31316563:T:A	0.00235764	0.206151	0.0677896
6:31316567:AGTTT:A	0.920307	0.00404813	0.040462
6:31316571:T:A	0.882158	0.00598602	0.0403822
6:31316613:G:A	0.823593	0.0127304	0.0571058
6:31316650:G:C	0.470635	0.0209574	0.0290492
6:31316695:C:A	0.856139	0.0155777	0.085926
6:31316699:G:A	0.840464	-0.00866851	0.0430626
6:31316713:G:A	0.447597	0.0220721	0.0290641
6:31316720:G:C	0.370769	0.0417842	0.0466845
6:31316759:G:A	0.00278502	0.201708	0.0674491
6:31316760:C:T	0.567229	0.0167847	0.0293368
6:31316762:C:G	0.566117	0.0168329	0.0293369
6:31316764:A:G	0.566117	0.0168329	0.0293369
6:31316825:C:T	0.768657	0.0115902	0.0394047
6:31316826:A:G	0.755173	0.0122957	0.0394313
6:31316900:A:G	0.399699	0.0331781	0.0393964
6:31316910:A:T	0.937769	0.00314951	0.0403399
6:31316911:G:T	0.856167	0.0155745	0.0859259
6:31316965:C:T	0.845925	-0.0154342	0.0794264
6:31317024:A:C	0.399593	0.0331856	0.0393965
6:31317063:A:G	0.823692	0.0127229	0.0571047
6:31317065:T:C	0.823692	0.0127229	0.0571047
6:31317115:C:A	0.538605	0.0180415	0.0293395
6:31317127:G:A	0.263208	-0.075632	0.0675985
6:31317129:G:T	0.470607	0.0209598	0.0290506
6:31317232:G:C	0.470635	0.0209574	0.0290492
6:31317291:A:C	0.399348	0.033203	0.0393967
6:31317291:ATATGT:A	0.944022	0.00284688	0.0405447
6:31317291:ATATGT:CTATGT	0.393291	0.0336259	0.03939
6:31317294:TG:T	0.944022	0.00284688	0.0405447
6:31317361:G:A	0.505325	-0.0475619	0.0713998
6:31317382:A:G	0.399286	0.0332074	0.0393968
6:31317404:C:A	0.231066	0.0585085	0.0488541
6:31317433:G:T	0.495219	0.0197534	0.0289626
6:31317446:G:A	0.538773	0.0180332	0.0293381
6:31317478:T:G	0.470763	0.0209516	0.0290495
6:31317484:A:G	0.227259	0.0589898	0.048855
6:31317514:C:A	0.00235764	0.206151	0.0677896
6:31317554:CCT:C	0.470553	0.0209623	0.0290505
6:31317577:G:T	0.874847	-0.0064964	0.0412458
6:31317612:T:G	0.470749	0.0209522	0.0290495
6:31317619:A:G	0.00240054	0.205579	0.0677225
6:31317656:G:A	0.580561	0.0172939	0.0312976
6:31317697:G:A	0.36552	0.0423322	0.0467813
6:31317750:GGTTGA:G	0.870629	-0.00499564	0.0306746
6:31317753:TG:T	0.870629	-0.00499564	0.0306746
6:31317755:AG:A	0.870629	-0.00499564	0.0306746
6:31317762:G:A	0.00235764	0.206151	0.0677896
6:31317797:G:C	0.325381	-0.0589263	0.0599174
6:31317820:G:A	0.875852	-0.00478543	0.0306308
6:31317828:T:C	0.473493	0.0208265	0.0290544
6:31317850:G:A	0.698996	0.0126706	0.0327679
6:31317855:T:A	0.00235764	0.206151	0.0677896
6:31317857:T:C	0.561724	-0.0214611	0.0369838
6:31317976:T:A	0.876025	-0.00477864	0.0306303
6:31318024:G:A	0.398688	0.0332501	0.0393974
6:31318084:C:A	0.80102	0.0255457	0.101361
6:31318207:T:A	0.365453	0.0423382	0.0467813
6:31318286:C:T	0.365453	0.0423382	0.0467813
6:31318308:G:T	0.198036	0.0551408	0.0428388
6:31318320:C:T	0.365453	0.0423382	0.0467813
6:31318385:G:A	0.456256	0.0216725	0.0290896
6:31318394:TG:T	0.894677	-0.00406219	0.0306838
6:31318413:A:G	0.597611	0.0165184	0.0312944
6:31318432:T:C	0.198036	0.0551408	0.0428388
6:31318464:G:A	0.267001	-0.0750378	0.0676019
6:31318468:T:G	0.580353	0.0173086	0.0313068
6:31318476:G:A	0.267102	-0.0750229	0.0676028
6:31318478:G:C	0.442608	0.0302174	0.039356
6:31318482:T:C	0.936782	-0.00327915	0.0413436
6:31318488:T:C	0.936533	-0.00329212	0.0413438
6:31318493:C:T	0.44235	0.0302353	0.0393571
6:31318494:G:A	0.365453	0.0423382	0.0467813
6:31318528:T:C	0.788924	-0.0312736	0.11682
6:31318553:T:C	0.888499	-0.00406229	0.0289742
6:31318561:T:C	0.579912	0.0173303	0.0313096
6:31318579:G:A	0.160884	0.0435949	0.0310925
6:31318584:C:T	0.127735	0.0887792	0.0582886
6:31318585:G:T	0.365453	0.0423382	0.0467813
6:31318630:A:G	0.00630239	0.116842	0.0427739
6:31318643:C:T	0.795015	-0.0154676	0.0595356
6:31318646:C:T	0.365563	0.042329	0.0467819
6:31318705:A:G	0.527497	-0.0330802	0.052356
6:31318714:G:T	0.568336	0.017869	0.0313215
6:31318785:C:T	0.977056	0.0011289	0.0392533
6:31318820:A:C	0.336436	-0.0573511	0.0596643
6:31318884:A:G	0.121552	0.0758508	0.04899
6:31318933:T:G	0.092184	0.0574945	0.0341419
6:31318934:G:A	0.541536	0.019124	0.0313256
6:31318972:G:A	0.365453	0.0423382	0.0467813
6:31318978:G:C	0.436946	0.0227829	0.029308
6:31318985:G:A	0.488477	0.0202121	0.0291774
6:31319006:G:A	0.122506	0.075718	0.0490294
6:31319006:G:C	0.795997	-0.00753578	0.0291484
6:31319007:C:T	0.0948556	0.0568548	0.0340382
6:31319010:C:T	0.256773	0.0607603	0.0535781
6:31319026:G:A	0.530715	0.0196419	0.0313311
6:31319029:C:T	0.335226	-0.049819	0.0516988
6:31319031:G:T	0.859949	-0.00727408	0.0412272
6:31319045:G:A	0.437694	-0.0511051	0.0658492
6:31319079:C:T	0.0993094	0.0561979	0.0340963
6:31319080:C:T	0.0991952	0.0562171	0.0340964
6:31319102:C:G	0.0962158	0.056551	0.0339955
6:31319109:A:G	0.0959493	0.056596	0.0339953
6:31319119:A:G	0.676756	0.0142098	0.034085
6:31319120:C:G	0.676804	0.0142076	0.034085
6:31319143:AG:A	0.0926225	0.0571367	0.0339751
6:31319151:G:A	0.0923413	0.0571851	0.0339745
6:31319157:C:A	0.0825543	0.0628043	0.0361765
6:31319175:T:C	0.514707	0.0204265	0.0313517
6:31319215:G:C	0.604922	-0.0271671	0.0525135
6:31319222:C:T	0.166704	0.0445588	0.032222
6:31319226:CGA:C	0.587574	0.0170102	0.0313636
6:31319226:C:T	0.886974	0.00565674	0.0397985
6:31319264:C:T	0.767169	0.0104464	0.0352821
6:31319288:A:G	0.541291	0.0185099	0.0303013
6:31319333:C:A	0.38403	-0.029167	0.0335062
6:31319355:G:T	0.260148	0.035145	0.031211
6:31319391:A:C	0.421066	-0.0242291	0.0301142
6:31319397:G:A	0.205402	0.0408248	0.0322392
6:31319457:C:T	0.0125681	0.0850743	0.0340873
6:31319461:CA:C	0.29828	-0.0628891	0.0604627
6:31319478:A:G	0.687627	-0.0180474	0.0448854
6:31319525:C:T	0.495629	-0.0354854	0.0520784
6:31319529:T:C	0.111377	0.0785511	0.0493401
6:31319539:T:A	0.643235	0.0161785	0.0349291
6:31319544:T:C	0.247328	-0.0632345	0.0546603
6:31319586:C:T	0.000776154	0.203397	0.060514
6:31319603:CAT:C	0.728526	-0.0143839	0.0414418
6:31319603:C:T	0.758869	-0.0151118	0.0492295
6:31319604:A:G	0.260885	0.0387994	0.0345098
6:31319604:A:T	0.114754	0.0779967	0.0494532
6:31319606:G:A	0.792823	-0.0109615	0.0417347
6:31319618:T:A	0.487262	-0.0361917	0.0520991
6:31319620:C:T	0.18537	0.0387916	0.0292899
6:31319667:G:A	0.476361	-0.0371225	0.0521261
6:31319697:A:G	0.0592745	0.0565692	0.0299919
6:31319711:T:A	0.772748	-0.009202	0.0318649
6:31319733:G:A	0.766265	0.00930844	0.0313137
6:31319754:G:T	0.4228	0.0241088	0.0300768
6:31319780:G:A	0.677709	0.0146273	0.0351964
6:31319785:A:G	0.00378673	0.122684	0.0423721
6:31319815:G:A	0.60376	0.0182524	0.0351683
6:31319837:T:TGGA	0.088683	0.060705	0.0356587
6:31319879:A:G	0.294501	-0.0713963	0.0681069
6:31319891:G:T	0.0236375	0.0793104	0.035047
6:31319896:T:C	0.0236426	0.0793091	0.0350477
6:31319903:A:G	0.437098	0.0243718	0.0313624
6:31319907:C:T	0.00117333	0.219499	0.0676362
6:31319923:C:G	0.202243	0.0550291	0.0431537
6:31319940:C:T	0.478134	0.0223918	0.0315685
6:31319977:A:G	0.548547	0.0185023	0.0308403
6:31320005:AC:A	0.908741	-0.00366816	0.0320008
6:31320021:C:T	0.537691	0.0198969	0.032284
6:31320022:T:C	0.892246	-0.00441142	0.0325655
6:31320026:T:C	0.611642	0.0182026	0.0358509
6:31320030:T:C	0.951974	0.00237108	0.0393684
6:31320031:A:G	0.560683	0.018719	0.0321728
6:31320045:C:A	0.318302	0.053667	0.0537771
6:31320052:G:A	0.513038	0.0210625	0.0322
6:31320064:C:T	0.941993	0.00487393	0.0669813
6:31320071:C:T	0.617713	0.0179413	0.0359478
6:31320097:C:A	0.519041	0.0299933	0.046514
6:31320121:T:C	0.733894	0.0103803	0.0305347
6:31320138:T:C	0.705431	0.0117568	0.0311026
6:31320145:C:T	0.305324	0.0497544	0.0485369
6:31320164:G:A	0.204246	0.0515301	0.0405894
6:31320176:C:T	0.531467	0.022566	0.0360613
6:31320241:G:A	0.0885346	0.0754066	0.0442741
6:31320242:C:T	0.00144585	0.129091	0.0405268
6:31320255:C:T	0.164099	0.120356	0.0864988
6:31320256:C:G	0.164483	0.120236	0.0864915
6:31320263:C:T	0.269845	-0.074982	0.0679542
6:31320264:G:A	0.125389	0.131164	0.0855863
6:31320277:A:T	0.0553409	0.0605266	0.0315869
6:31320284:C:T	0.906111	-0.0192966	0.163607
6:31320309:C:T	0.479193	0.0235844	0.03333
6:31320334:C:T	0.859656	0.0055554	0.0314198
6:31320341:G:A	0.871336	0.00501667	0.0309745
6:31320347:C:T	0.756944	0.0110868	0.0358221
6:31320348:G:A	0.946351	0.00209553	0.0311418
6:31320375:C:A	0.78564	0.00834969	0.0307
6:31320397:C:T	0.386798	-0.0699605	0.0808383
6:31320404:C:T	0.612961	0.015616	0.0308708
6:31320415:T:C	0.607149	0.0158783	0.0308827
6:31320463:A:G	0.555786	0.0562018	0.0954009
6:31320467:C:T	0.781808	0.00833272	0.030086
6:31320472:T:C	0.177891	0.142481	0.105755
6:31320473:C:G	0.528875	0.0191697	0.0304414
6:31320509:G:A	0.0938696	0.0770641	0.0459994
6:31320538:C:T	0.638863	0.0137949	0.0293953
6:31320562:T:C	0.0102444	0.119163	0.0464126
6:31320576:CAA:C	0.498314	0.0209196	0.0308938
6:31320577:A:AG	0.64996	0.0138458	0.0305095
6:31320578:AAC:A	0.565172	0.0177695	0.030894
6:31320578:A:G	0.321	0.0308444	0.0310805
6:31320580:CA:C	0.634948	0.0147669	0.031103
6:31320580:C:G	0.495875	0.0210403	0.0308965
6:31320642:C:T	0.473756	0.0211922	0.0295823
6:31320654:T:C	0.55829	0.017244	0.0294576
6:31320662:C:G	0.409823	-0.0590997	0.0717051
6:31320870:C:CTGA	0.282082	0.034669	0.0322307
6:31320871:T:TGA	0.333496	0.0309146	0.0319664
6:31321087:T:G	0.153568	-0.0893616	0.0626202
6:31321123:G:T	0.0248827	0.107453	0.0479014
6:31321149:T:C	0.743208	0.0143504	0.0438035
6:31321184:T:C	0.230635	-0.104636	0.0872892
6:31321238:G:C	0.00710155	0.0942446	0.0350086
6:31321267:A:C	0.407035	-0.0628556	0.0758098
6:31321268:T:G	0.834897	0.0073126	0.0350851
6:31321327:A:G	0.516894	-0.0212738	0.0328228
6:31321329:G:A	0.444333	0.0291653	0.0381297
6:31321336:G:A	0.444595	0.0291472	0.0381281
6:31321353:G:C	0.173883	0.0673042	0.0494945
6:31321360:A:G	0.420768	0.0371919	0.046196
6:31321397:T:A	0.259869	-0.11791	0.104651
6:31321425:G:A	0.855367	-0.0060887	0.0334039
6:31321429:T:A	0.814735	0.00841209	0.0358997
6:31321464:A:G	0.238961	-0.0575411	0.0488636
6:31321479:A:G	0.766218	0.0104012	0.0349826
6:31321501:A:G	0.770899	0.0101831	0.0349695
6:31321519:G:A	0.20441	-0.0867398	0.0683482
6:31321524:G:A	0.358074	-0.0657248	0.0715146
6:31321524:G:C	0.475622	0.0229012	0.0321031
6:31321551:A:G	0.786912	0.00947492	0.0350503
6:31321559:C:A	0.801705	0.00873632	0.0347864
6:31321563:A:C	0.802394	0.0087053	0.0347864
6:31321577:C:T	0.81065	0.00833228	0.0347776
6:31321578:A:G	0.287699	-0.0329413	0.0309837
6:31321587:C:T	0.20369	-0.0867676	0.0682614
6:31321623:C:T	0.775914	0.00989811	0.0347731
6:31321681:C:T	0.225128	0.0472025	0.0389137
6:31321685:A:C	0.687307	0.0141304	0.0351056
6:31321752:T:G	0.944246	0.00273828	0.0391551
6:31321753:T:G	0.57261	0.0418632	0.0741977
6:31321775:G:A	0.191776	0.0792474	0.0607099
6:31321776:T:C	0.569549	0.0421936	0.074191
6:31321806:C:T	0.433897	-0.0642707	0.0821308
6:31321807:G:A	0.822447	0.00701559	0.0312639
6:31321856:A:G	0.243007	-0.0635131	0.0544007
6:31321882:G:A	0.291241	-0.0769226	0.0728846
6:31321883:G:A	0.460372	0.0273915	0.0371041
6:31321906:A:G	0.692293	-0.0206198	0.0521037
6:31321915:A:G	0.349705	-0.0400267	0.0428019
6:31321916:A:G	0.454391	-0.0322433	0.0430994
6:31321919:G:T	0.813354	-0.0147329	0.0624004
6:31321948:T:G	0.704393	0.0153776	0.0405318
6:31322026:C:A	0.973067	-0.00143875	0.0426152
6:31322047:A:G	0.635713	-0.0260557	0.0550045
6:31322121:C:T	0.661661	-0.0181576	0.0414916
6:31322133:A:G	0.818762	0.00707972	0.0308972
6:31322143:C:T	0.201808	-0.0865137	0.0677785
6:31322144:C:G	0.323632	0.0298537	0.0302463
6:31322175:C:T	0.630039	-0.0197668	0.041038
6:31322197:T:A	0.916011	-0.00312808	0.0296614
6:31322202:CCCA:C	0.306867	-0.035947	0.0351795
6:31322207:C:T	0.538974	-0.050552	0.0822833
6:31322210:C:G	0.150694	0.117283	0.0816118
6:31322213:CCAGA:C	0.355677	-0.032615	0.0353116
6:31322217:A:C	0.938809	-0.00315507	0.0410991
6:31322220:CGCCA:C	0.938982	-0.00314622	0.0411002
6:31322220:CGCCA:TGCCA	0.02046	-0.137795	0.0594509
6:31322220:C:T	0.0593737	-0.114077	0.0605049
6:31322222:CCA:C	0.124547	-0.0594266	0.0386901
6:31322224:A:AC	0.24049	0.0712963	0.0607417
6:31322229:A:G	0.639602	-0.014417	0.0307886
6:31322303:C:G	0.790563	0.00806579	0.0303706
6:31322340:G:A	0.198687	-0.0870346	0.0677154
6:31322340:G:T	0.119922	-0.077774	0.0500122
6:31322395:A:G	0.309075	-0.0706658	0.0694733
6:31322402:C:T	0.985226	-0.000680805	0.0367667
6:31322459:T:C	0.985882	-0.000650467	0.0367583
6:31322470:C:G	0.745565	0.0159468	0.0491438
6:31322611:C:T	0.560877	0.0430376	0.0740063
6:31322662:G:A	0.501005	0.0218246	0.0324332
6:31322688:T:C	0.987724	-0.000565399	0.0367462
6:31322694:T:C	0.986195	0.000572978	0.0331139
6:31322703:C:T	0.220557	0.0475295	0.038798
6:31322704:A:G	0.825814	0.0108603	0.0493484
6:31322782:C:G	0.329145	0.0353616	0.0362372
6:31322803:G:T	0.274541	-0.0742053	0.0679122
6:31322888:A:G	0.359821	0.037568	0.0410262
6:31322980:C:T	0.423162	0.0237141	0.0296075
6:31322987:C:T	0.551998	0.0440612	0.0740813
6:31322996:C:T	0.937006	-0.00249683	0.0315919
6:31323012:G:A	0.0979097	-0.101035	0.0610454
6:31323020:T:C	0.500535	0.0218483	0.0324328
6:31323039:T:TGAAGGGCTCCA	0.48073	0.0216511	0.0307052
6:31323045:G:GCTCCAGAAGGT	0.145836	0.0451588	0.0310498
6:31323065:G:C	0.933545	0.00277765	0.033311
6:31323067:G:C	0.950214	-0.00721532	0.11556
6:31323069:T:C	0.950158	-0.00722347	0.11556
6:31323116:C:T	0.736287	0.018025	0.0535225
6:31323203:A:G	0.193091	-0.0889256	0.0683261
6:31323233:A:G	0.264546	-0.0343224	0.0307628
6:31323254:G:C	0.653378	0.0322451	0.0718035
6:31323262:G:A	0.545834	0.0531496	0.0879938
6:31323296:A:G	0.830555	0.0105762	0.0494239
6:31323321:G:A	0.298881	-0.0730478	0.0703171
6:31323337:T:C	0.439917	0.024963	0.0323215
6:31323353:G:A	0.551916	-0.017519	0.029449
6:31323409:T:C	0.821301	0.0111262	0.0492589
6:31323416:G:C	0.25246	0.0488946	0.0427253
6:31323468:G:T	0.503421	0.0217203	0.0324612
6:31323471:G:A	0.381826	0.0462988	0.052941
6:31323480:G:A	0.313053	-0.0809653	0.0802562
6:31323500:CCT:C	0.259565	0.0482956	0.0428373
6:31323506:C:T	0.25955	0.0482972	0.0428373
6:31323524:TCTC:T	0.709131	-0.01878	0.0503452
6:31323567:G:A	0.709565	-0.018751	0.0503462
6:31323594:G:GC	0.895678	-0.0147092	0.112179
6:31323624:G:C	0.698942	0.0320017	0.0827454
6:31323626:C:T	0.698942	0.0320017	0.0827454
6:31323644:G:C	0.55609	-0.0707439	0.120178
6:31323667:G:A	0.98107	0.00173388	0.073075
6:31323668:GA:G	0.149103	-0.0817994	0.0566986
6:31323677:C:T	0.787434	-0.0136155	0.0504942
6:31323721:G:C	0.230781	0.0465206	0.0388206
6:31323725:T:C	0.230842	0.0465146	0.0388207
6:31323766:T:C	0.915883	0.00517062	0.0489546
6:31323776:T:TC	0.494455	-0.0234302	0.0342928
6:31323838:C:G	0.677947	0.0204138	0.0491583
6:31323875:C:T	0.308433	-0.0745827	0.073227
6:31323945:A:C	0.831298	0.0104862	0.0492226
6:31323953:C:G	0.441626	-0.0265945	0.034563
6:31323958:T:G	0.789167	0.0131575	0.0492066
6:31323960:G:C	0.463804	-0.025348	0.0346002
6:31323991:C:G	0.0544055	-0.090275	0.0469304
6:31324003:T:A	0.957423	0.00167629	0.0313982
6:31324003:T:G	0.886725	0.00503131	0.03532
6:31324004:C:G	0.957443	0.00167549	0.0313982
6:31324004:C:T	0.886725	0.00503131	0.03532
6:31324023:CCG:C	0.844293	-0.0074598	0.0379816
6:31324023:C:G	0.803253	-0.00955802	0.0383642
6:31324024:C:A	0.124255	0.0496883	0.0323248
6:31324024:C:T	0.811815	-0.00910803	0.0382553
6:31324025:G:A	0.515742	0.0296596	0.0456356
6:31324025:G:C	0.826485	-0.00838687	0.0382593
6:31324036:T:A	0.731789	0.0109056	0.0318183
6:31324051:C:A	0.0152084	0.135083	0.0556496
6:31324064:T:A	0.0148069	0.135727	0.0556929
6:31324077:C:G	0.198709	-0.0424353	0.0330174
6:31324086:G:C	0.473779	0.0238983	0.0333614
6:31324100:G:T	0.580238	-0.0175995	0.0318233
6:31324104:G:A	0.574221	-0.0304014	0.0541098
6:31324143:G:T	0.02357	-0.111074	0.0490597
6:31324144:T:A	0.0124153	-0.0990088	0.0396017
6:31324144:T:G	0.0321289	0.0706289	0.032961
6:31324145:A:C	0.254138	-0.0663482	0.058182
6:31324151:C:T	0.972117	0.00105374	0.0301467
6:31324154:G:A	0.0417509	-0.0725101	0.0356141
6:31324184:C:G	0.247266	-0.0385362	0.0333066
6:31324194:G:A	0.223826	-0.0368239	0.0302725
6:31324200:G:C	0.927642	0.00319838	0.0352197
6:31324201:C:A	0.67555	0.0310676	0.0742279
6:31324201:C:G	0.391797	-0.0585573	0.068379
6:31324202:T:C	0.67555	0.0310676	0.0742279
6:31324206:G:C	0.137603	-0.0671658	0.0452363
6:31324207:A:C	0.137621	-0.0671627	0.0452363
6:31324208:G:A	0.137633	-0.0671605	0.0452363
6:31324209:G:A	0.138617	-0.0670096	0.0452474
6:31324210:G:A	0.759121	0.0103798	0.0338507
6:31324227:C:A	0.848075	0.00658576	0.034377
6:31324245:A:C	0.564499	0.0212626	0.0369032
6:31324269:C:T	0.850645	-0.0139478	0.074074
6:31324295:C:A	0.146998	-0.172856	0.119193
6:31324319:C:G	0.118932	-0.182808	0.117239
6:31324321:C:T	0.115799	-0.185784	0.118134
6:31324323:C:A	0.115437	-0.185956	0.118126
6:31324368:CA:C	0.0632712	-0.102088	0.0549663
6:31324371:GGA:G	0.306286	-0.0571573	0.0558698
6:31324372:GA:G	0.275738	-0.0491319	0.0450774
6:31324373:A:G	0.586054	0.0170574	0.0313231
6:31324376:C:T	0.154288	0.0997118	0.0699954
6:31324415:A:C	0.547028	0.0221575	0.0367932
6:31324448:G:A	0.226177	0.0490991	0.0405689
6:31324489:C:G	0.26305	-0.0394042	0.0352071
6:31324491:C:A	0.116673	-0.0515188	0.0328377
6:31324494:A:G	0.0757501	-0.0596764	0.0336035
6:31324495:G:C	0.112396	-0.0532816	0.0335629
6:31324497:T:A	0.474932	-0.0256261	0.0358669
6:31324499:C:G	0.00509354	-0.2495	0.0890736
6:31324506:C:T	0.177057	-0.0431821	0.0319898
6:31324509:T:A	0.348821	-0.116502	0.124351
6:31324516:C:A	0.998665	-5.43392e-05	0.0324856
6:31324523:T:C	0.353618	0.0387003	0.0417212
6:31324524:GCC:G	0.55792	-0.021241	0.0362515
6:31324525:C:T	0.509424	-0.0207086	0.0313894
6:31324526:C:G	0.777564	-0.010402	0.0368218
6:31324527:T:G	0.343063	0.0395696	0.0417344
6:31324528:G:A	0.743692	0.0142049	0.0434444
6:31324528:G:GGT	0.578906	-0.0202045	0.0364056
6:31324528:G:T	0.44763	-0.023978	0.0315761
6:31324531:C:T	0.52428	-0.0197476	0.0310125
6:31324535:G:C	0.392836	0.0354742	0.0415152
6:31324536:T:A	0.630376	0.0147208	0.030592
6:31324536:T:C	0.325859	-0.0461798	0.0470029
6:31324536:T:G	0.688405	-0.0132091	0.0329388
6:31324537:A:T	0.362901	0.038011	0.0417772
6:31324539:A:T	0.385792	0.0362405	0.0417867
6:31324542:T:C	0.366258	0.0371578	0.0411263
6:31324547:G:C	0.498939	-0.0212851	0.0314794
6:31324549:T:C	0.499243	-0.0212695	0.0314785
6:31324552:G:C	0.349949	0.0403164	0.0431335
6:31324562:C:T	0.234186	-0.0908117	0.0763352
6:31324574:C:T	0.396624	0.0615136	0.0725682
6:31324586:C:T	0.0672336	-0.0555491	0.0303529
6:31324595:C:G	0.675417	0.0127586	0.0304701
6:31324599:T:G	0.502276	-0.0395761	0.0589884
6:31324602:T:G	0.33208	0.0358851	0.0369975
6:31324603:C:T	0.347341	-0.0309471	0.0329309
6:31324603:CT:C	0.245527	-0.035517	0.0305843
6:31324615:C:T	0.00142193	-0.134469	0.0421511
6:31324641:T:A	0.0133628	-0.109355	0.0442025
6:31324643:G:C	0.282763	-0.0324794	0.0302378
6:31324647:T:C	0.378746	0.063876	0.0725692
6:31324664:T:G	0.00379236	-0.120944	0.0417778
6:31324666:A:C	0.728205	0.0107843	0.0310326
6:31324666:A:T	0.0043196	-0.127381	0.0446352
6:31324702:C:T	0.794167	0.00839087	0.0321608
6:31324705:A:C	0.953975	-0.00191652	0.0332061
6:31324711:A:C	0.836551	0.0211405	0.102471
6:31324711:A:G	0.209916	-0.0535538	0.0427133
6:31324736:TG:T	0.597339	0.0384665	0.0728213
6:31324742:T:C	0.516765	-0.0258241	0.0398311
6:31324743:G:A	0.600978	0.038085	0.0728209
6:31324756:G:A	0.31567	-0.0803442	0.0800722
6:31324764:C:A	0.207175	-0.124571	0.0987581
6:31324788:T:C	0.919025	-0.00301993	0.0297056
6:31324790:A:G	0.918998	-0.00302094	0.0297056
6:31324819:C:T	0.609611	0.0379853	0.0743891
6:31324820:G:T	0.327623	-0.074263	0.0758628
6:31324829:G:C	0.769209	0.00934006	0.0318329
6:31324829:G:T	0.812087	0.0184276	0.0775131
6:31324830:G:A	0.648238	0.0153044	0.0335467
6:31324847:C:G	0.267091	0.0343846	0.0309831
6:31324851:A:AC	0.283298	0.0312983	0.0291706
6:31324864:G:A	0.80815	-0.0143856	0.0592457
6:31324886:AGGG:A	0.680396	0.0120851	0.0293383
6:31324887:G:C	0.67661	0.0122383	0.029342
6:31324888:G:T	0.675405	0.0122871	0.0293429
6:31324891:C:T	0.170164	0.0526725	0.0384001
6:31324892:G:C	0.122071	0.0472882	0.0305847
6:31324895:G:C	0.667002	0.012636	0.0293677
6:31324911:C:G	0.161522	-0.0609405	0.0435298
6:31324921:C:T	0.680438	-0.0167151	0.0405838
6:31324925:A:G	0.565417	0.0191733	0.0333556
6:31324931:A:C	0.572725	0.0188079	0.0333449
6:31324938:C:T	0.314259	-0.0805638	0.0800574
6:31324953:C:T	0.527672	0.0208909	0.033078
6:31324955:C:T	0.0996214	0.0661818	0.0401907
6:31324996:G:A	0.415774	-0.0378455	0.0465061
6:31324996:G:C	0.84268	0.00617039	0.0310902
6:31325004:G:A	0.442257	0.0227718	0.0296359
6:31325023:T:C	0.89721	0.0038342	0.0296795
6:31325025:T:C	0.975765	-0.000900732	0.0296503
6:31325028:A:G	0.721357	-0.0137475	0.0385467
6:31325049:G:A	0.381972	0.028604	0.0327176
6:31325090:C:T	0.906295	0.00374684	0.0318303
6:31325092:A:G	0.697995	0.0129277	0.0333164
6:31325115:A:G	0.782299	0.00922	0.0333666
6:31325116:G:T	0.782299	0.00922	0.0333666
6:31325151:T:A	0.140285	0.0432608	0.0293347
6:31325159:G:A	0.188915	0.0386284	0.0294022
6:31325160:C:A	0.18668	0.0388664	0.0294339
6:31325164:C:T	0.156095	0.0416781	0.0293854
6:31325193:T:C	0.679323	0.0122301	0.029585
6:31325199:A:G	0.67936	0.0122286	0.0295851
6:31325235:CA:C	0.365488	0.0270019	0.0298377
6:31325270:G:C	0.202927	0.0397519	0.0312206
6:31325273:A:G	0.319926	-0.0800142	0.0804478
6:31325317:C:T	0.414513	-0.037917	0.0464681
6:31325320:G:C	0.189992	0.0410461	0.0313185
6:31325323:C:CG	0.191634	0.0408921	0.0313167
6:31325323:C:G	0.210711	0.0391372	0.0312694
6:31325341:G:C	0.54304	0.02031	0.0333924
6:31325402:GA:G	0.669891	0.01413	0.0331459
6:31325403:AC:A	0.543045	0.0203095	0.0333919
6:31325424:G:T	0.550018	0.0199682	0.0334066
6:31325430:G:A	0.164937	0.0435003	0.0313255
6:31325443:A:G	0.382481	-0.040729	0.0466362
6:31325478:G:C	0.192193	-0.0880479	0.0675152
6:31325494:T:C	0.533121	0.0208044	0.0333805
6:31325504:T:C	0.568054	0.0190704	0.033403
6:31325513:C:G	0.599028	0.0175662	0.0334086
6:31325521:G:C	0.598808	0.0175769	0.0334088
6:31325526:G:A	0.598643	0.0175849	0.0334089
6:31325529:T:C	0.59854	0.0175898	0.0334089
6:31325532:G:A	0.598446	0.0175944	0.033409
6:31325565:G:A	0.655169	0.0149026	0.0333696
6:31325568:A:G	0.50573	0.0216727	0.0325659
6:31325578:G:T	0.202709	-0.0860228	0.0675286
6:31325585:A:G	0.89233	-0.0162724	0.120219
6:31325620:T:C	0.622778	0.0163919	0.0333226
6:31325623:T:C	0.622682	0.0163965	0.0333226
6:31325684:C:A	0.148386	0.0557591	0.0385808
6:31325692:G:A	0.893564	-0.00479722	0.0358547
6:31325702:A:G	0.894132	-0.00477148	0.0358549
6:31325745:T:C	0.608534	-0.0152828	0.0298395
6:31325756:G:A	0.609398	-0.0152472	0.0298419
6:31325758:G:A	0.609429	-0.0152484	0.0298469
6:31325764:C:G	0.307533	-0.0470474	0.0461062
6:31325791:C:G	0.747364	0.0214846	0.0666981
6:31325792:A:G	0.388849	0.0283027	0.0328449
6:31325795:G:T	0.160674	0.0541145	0.0385758
6:31325819:G:C	0.592645	0.0396488	0.0741089
6:31325822:G:A	0.849261	0.00671142	0.0353119
6:31325847:C:G	0.110055	-0.0951643	0.0595542
6:31325851:T:G	0.274064	0.0354175	0.0323817
6:31325880:G:A	0.365212	0.0293624	0.0324275
6:31325881:A:G	0.365208	0.0293627	0.0324275
6:31325884:C:T	0.653225	0.0335616	0.0746998
6:31325886:G:C	0.431603	0.0327854	0.0416877
6:31325887:A:C	0.335702	0.0519952	0.0540102
6:31325912:T:C	0.205767	-0.0844161	0.0667167
6:31325916:C:T	0.754042	0.0208879	0.0666676
6:31325920:C:T	0.205558	-0.0844524	0.0667146
6:31325928:G:A	0.207806	-0.0839077	0.0666135
6:31325932:G:A	0.711485	0.0114352	0.0309174
6:31325932:G:C	0.382922	-0.0406734	0.0466158
6:31325944:A:G	0.0627834	-0.104866	0.0563578
6:31325947:A:C	0.756394	0.0206756	0.0666481
6:31325950:T:G	0.0627834	-0.104866	0.0563578
6:31325966:CTT:C	0.0801597	-0.101913	0.0582442
6:31325966:CTT:CT	0.961922	-0.00139346	0.0291873
6:31326011:C:T	0.0609099	-0.105037	0.0560454
6:31326024:T:G	0.493713	0.0222142	0.0324572
6:31326050:G:A	0.471674	0.0517981	0.071966
6:31326055:G:A	0.0593486	-0.10932	0.057976
6:31326072:G:A	0.0593309	-0.109328	0.0579762
6:31326074:A:T	0.830702	-0.0160106	0.0748855
6:31326082:T:C	0.605191	-0.0156179	0.0302117
6:31326083:C:T	0.628579	0.015158	0.0313358
6:31326123:G:C	0.138512	-0.0943321	0.0636796
6:31326131:C:T	0.75825	0.00908941	0.0295321
6:31326147:C:CA	0.133164	0.0581459	0.038719
6:31326148:C:A	0.11946	0.0604779	0.0388415
6:31326149:CCGCT:C	0.224522	0.0457803	0.0376919
6:31326150:CG:C	0.138848	0.0577051	0.0389874
6:31326151:G:C	0.1935	0.0499452	0.0384106
6:31326152:CT:C	0.225072	0.0457225	0.037689
6:31326153:T:C	0.138825	0.0577085	0.0389875
6:31326163:C:G	0.857156	0.0121947	0.0677504
6:31326166:C:T	0.436479	0.0252447	0.0324418
6:31326175:G:T	0.774445	0.00969474	0.0338308
6:31326180:T:C	0.661638	-0.0224412	0.0512764
6:31326186:A:ATTG	0.667878	-0.0178042	0.0414955
6:31326212:C:T	0.340996	-0.0763172	0.0801484
6:31326223:A:G	0.184667	-0.0482575	0.036379
6:31326251:C:T	0.155962	0.0425908	0.0300192
6:31326272:A:G	0.923154	0.00294559	0.0305365
6:31326289:G:A	0.47039	0.0221927	0.0307445
6:31326292:A:G	0.154963	0.0548314	0.0385534
6:31326322:TAC:T	0.381322	-0.0316551	0.0361581
6:31326322:T:G	0.289742	-0.0386237	0.0364826
6:31326324:C:T	0.301786	0.0335251	0.0324663
6:31326410:T:A	0.334226	-0.0773816	0.0801352
6:31326522:GC:G	0.234419	0.038575	0.0324418
6:31326612:G:A	0.361972	0.0295198	0.0323818
6:31326613:A:G	0.294051	0.033992	0.0323957
6:31326618:G:A	0.362211	0.0295045	0.0323813
6:31326683:G:A	0.397413	-0.0392759	0.0464117
6:31326703:T:C	0.834623	-0.0156318	0.0748733
6:31326794:A:T	0.173263	0.0403413	0.0296237
6:31326876:T:C	0.698554	0.0175256	0.0452539
6:31326887:T:C	0.0415757	0.115167	0.0565171
6:31326892:T:A	0.161696	0.0491109	0.0350944
6:31326920:G:A	0.195653	0.0413056	0.03192
6:31326929:A:C	0.418116	-0.0377314	0.0465996
6:31326948:C:A	0.403046	-0.0388106	0.0464134
6:31327064:T:C	0.904085	-0.00509986	0.0423217
6:31327161:T:C	0.903582	-0.00376351	0.0310681
6:31327164:C:T	0.818083	0.00706722	0.0307255
6:31327165:T:C	0.816687	-0.00718901	0.0310128
6:31327170:G:A	0.812887	0.00756635	0.0319656
6:31327177:C:T	0.440226	0.026	0.033687
6:31327178:G:A	0.0895461	-0.0768387	0.0452579
6:31327190:C:A	0.443124	0.0248323	0.0323789
6:31327190:C:T	0.0808576	0.063813	0.0365538
6:31327205:A:C	0.50685	0.0215625	0.0324858
6:31327208:A:C	0.0976649	0.219793	0.132703
6:31327217:C:A	0.109797	-0.0680329	0.0425443
6:31327241:C:A	0.128583	-0.064907	0.04271
6:31327299:TA:T	0.433075	-0.0728494	0.0929272
6:31327371:C:T	0.409656	-0.0382955	0.046447
6:31327400:T:C	0.516416	0.0212673	0.0327754
6:31327435:T:G	0.187131	-0.0748883	0.0567717
6:31327504:T:C	0.455289	0.0244848	0.0327938
6:31327624:G:A	0.508628	0.0216018	0.0326816
6:31327660:G:A	0.230185	-0.0571406	0.0476218
6:31327669:T:C	0.449628	-0.0351189	0.0464513
6:31327723:G:A	0.321413	-0.072317	0.0729326
6:31327738:C:A	0.058042	-0.0794739	0.0419303
6:31327757:T:C	0.0580603	-0.0794727	0.0419327
6:31327763:C:G	0.0664343	-0.0770111	0.0419569
6:31327787:A:G	0.0719762	-0.0753317	0.041868
6:31327800:C:T	0.397173	0.0366006	0.0432283
6:31327833:G:A	0.033941	-0.167133	0.0788077
6:31327861:C:T	0.814516	-0.00909841	0.038782
6:31327890:A:G	0.841733	-0.0149485	0.0748635
6:31327895:G:A	0.916386	-0.00377531	0.03596
6:31327905:C:G	0.423457	-0.0372359	0.0465194
6:31327997:C:CT	0.426324	-0.0370141	0.0465295
6:31328058:C:G	0.426839	-0.0369797	0.046538
6:31328092:A:G	0.908598	-0.00413087	0.035981
6:31328109:G:A	0.42445	-0.0371018	0.0464513
6:31328111:T:A	0.471107	0.0242295	0.0336203
6:31328118:C:T	0.426025	-0.036975	0.0464503
6:31328121:G:T	0.876395	0.00691177	0.0444371
6:31328142:C:A	0.229661	0.0650937	0.0541891
6:31328332:G:GA	0.00285972	-0.132031	0.0442697
6:31328342:C:T	0.635836	-0.0531421	0.112226
6:31328400:C:T	0.0698642	-0.145503	0.0802647
6:31328441:T:G	0.0696075	-0.145648	0.0802711
6:31328460:G:C	0.0695699	-0.145674	0.0802744
6:31328475:C:T	0.0882242	0.0674597	0.0395695
6:31328517:T:C	0.755384	0.0110202	0.0353726
6:31328518:G:A	0.694858	-0.016241	0.0414025
6:31328542:G:A	0.993412	0.000296771	0.0359408
6:31328545:A:T	0.0865531	0.0678252	0.0395744
6:31328582:T:A	0.0168783	-0.11769	0.0492563
6:31328598:C:T	0.0911266	-0.136926	0.0810459
6:31328612:A:G	0.569064	-0.064301	0.112922
6:31328636:C:T	0.161234	-0.0856492	0.0611372
6:31328685:C:A	0.0235526	-0.112208	0.049554
6:31328739:A:G	0.352004	-0.0666218	0.0715818
6:31328756:G:A	0.258638	-0.0345435	0.0305798
6:31328795:A:T	0.922805	0.00428526	0.0442231
6:31328826:C:G	0.980152	0.00110629	0.0444679
6:31328855:C:G	0.926234	0.00409531	0.0442335
6:31328860:C:T	0.0656508	-0.0966078	0.0524814
6:31328886:A:G	0.989882	0.000382336	0.0301492
6:31328935:TG:T	0.96073	-0.00454802	0.0923688
6:31328944:G:A	0.317158	-0.0933242	0.0932949
6:31328957:G:C	0.141697	-0.0778872	0.0530025
6:31328974:G:A	0.141695	-0.0779024	0.0530126
6:31328988:C:G	0.844913	-0.0145418	0.0743397
6:31329001:C:T	0.933033	-0.00716799	0.085303
6:31329004:A:T	0.184827	-0.0717529	0.0541108
6:31329029:C:T	0.847284	-0.0175556	0.0911573
6:31329062:A:C	0.179582	-0.0710733	0.052959
6:31329083:G:A	0.290191	-0.0377332	0.0356747
6:31329085:GAA:G	0.233013	-0.0876483	0.0734914
6:31329092:A:C	0.251943	-0.0352746	0.0307902
6:31329093:G:A	0.302381	-0.0369136	0.0357919
6:31329100:A:G	0.6373	0.0350138	0.0742642
6:31329135:C:A	0.766542	-0.0105431	0.0355105
6:31329230:TA:TAA	0.234389	-0.111429	0.0937067
6:31329245:T:G	0.356205	0.0851514	0.0922929
6:31329291:T:A	0.0875776	0.0629134	0.0368277
6:31329302:T:C	0.552004	0.0179705	0.0302147
6:31329303:G:A	0.966062	-0.00182095	0.0427973
6:31329325:C:T	0.974445	-0.0025228	0.0787543
6:31329365:C:T	0.109092	-0.0562179	0.035086
6:31329372:A:G	0.593583	0.0168428	0.0315614
6:31329374:A:C	0.395609	-0.0573096	0.0674636
6:31329386:A:G	0.476533	0.0209888	0.0294832
6:31329415:G:A	0.156281	0.0639916	0.045138
6:31329447:A:G	0.732041	-0.0288898	0.0843715
6:31329466:A:G	0.281529	0.0629183	0.0584258
6:31329494:C:T	0.396888	-0.0254324	0.0300197
6:31329506:T:C	0.584659	0.0330324	0.0604334
6:31329587:A:AT	0.0129794	-0.107907	0.0434348
6:31329589:T:TA	0.684165	0.0216442	0.0532077
6:31329589:T:TAA	0.71757	0.0278285	0.0769361
6:31329600:AC:A	0.0155961	-0.104634	0.0432688
6:31329601:C:A	0.0756971	-0.0752515	0.0423661
6:31329609:G:T	0.0251443	-0.097495	0.0435405
6:31329628:G:A	0.584453	0.0398335	0.0728362
6:31329642:C:T	0.746896	0.0281214	0.0871346
6:31329645:GT:GTT	0.731965	0.0335929	0.0980779
6:31329645:GT:GTTT	0.666771	0.0461579	0.107198
6:31329691:T:A	0.877979	0.0134813	0.0878078
6:31329734:C:T	0.00510388	-0.107292	0.0383129
6:31329797:T:C	0.450558	0.0238267	0.03158
6:31329834:C:T	0.248464	0.0989125	0.0857061
6:31329921:T:G	0.644516	-0.026027	0.0564096
6:31329932:G:A	0.646286	-0.0258852	0.0564037
6:31330015:C:G	0.705202	-0.0214098	0.0565936
6:31330105:T:C	0.483137	-0.0443768	0.063281
6:31330161:G:A	0.205642	0.0444297	0.0351045
6:31330161:G:T	0.00904929	-0.0992397	0.0380201
6:31330195:T:C	0.0590774	0.0649162	0.0343906
6:31330238:T:A	0.0588243	0.0649794	0.0343896
6:31330251:T:G	0.0207575	-0.092913	0.0401809
6:31330334:T:A	0.402762	0.0264596	0.0316238
6:31330334:T:G	0.0321347	-0.0842516	0.0393197
6:31330345:A:T	0.0606547	0.0645586	0.0344128
6:31330359:C:T	0.0897689	-0.0995659	0.0586849
6:31330360:G:C	0.0603833	0.0646241	0.0344114
6:31330365:G:A	0.0602845	0.0646484	0.0344111
6:31330370:G:A	0.0260017	-0.08806	0.0395564
6:31330411:A:C	0.397855	-0.0246094	0.0291077
6:31330546:T:G	0.68715	0.0149013	0.0370011
6:31330611:C:A	0.0885385	-0.0999823	0.0587041
6:31330618:C:T	0.347474	-0.047836	0.0509165
6:31330619:G:A	0.0469263	0.0683847	0.0344167
6:31330686:G:GA	0.0515456	0.0668919	0.034358
6:31330696:C:T	0.0250993	-0.0880856	0.0393262
6:31330844:C:T	0.40057	-0.024373	0.0289946
6:31330868:A:G	0.0503864	0.0671884	0.0343382
6:31330968:AC:A	0.027919	0.0669815	0.030468
6:31330975:C:T	0.0503864	0.0671884	0.0343382
6:31331037:G:A	0.179324	0.0451868	0.0336502
6:31331095:G:A	0.0884514	-0.100012	0.0587054
6:31331135:G:A	0.050342	0.0672016	0.0343383
6:31331142:GAGA:G	0.240729	0.0363361	0.0309726
6:31331207:T:A	0.0502686	0.0672581	0.0343562
6:31331209:T:TG	0.330818	0.0308121	0.0316845
6:31331210:T:G	0.490499	0.0230214	0.0333878
6:31331257:G:A	0.0278628	0.0670246	0.0304766
6:31331306:G:T	0.207256	0.0527816	0.0418521
6:31331383:A:G	0.687667	0.0148754	0.0370014
6:31331428:G:A	0.050342	0.0672016	0.0343383
6:31331446:A:AT	0.212346	0.0386107	0.0309594
6:31331500:C:G	0.00431236	0.0845628	0.0296258
6:31331506:CA:C	0.211801	0.0420134	0.0336476
6:31331516:T:C	0.00439554	0.0843971	0.0296308
6:31331517:G:A	0.00439554	0.0843971	0.0296308
6:31331520:T:C	0.752414	0.0116257	0.0368535
6:31331531:C:T	0.0511665	0.0669892	0.034352
6:31331621:A:G	0.211889	0.0521701	0.0417901
6:31331631:TA:T	0.0503448	0.0672007	0.0343383
6:31331698:C:T	0.191431	0.0405084	0.0310087
6:31331711:C:T	0.191436	0.040508	0.0310087
6:31331726:A:G	0.208669	0.038935	0.0309688
6:31331829:C:T	0.277624	0.0365505	0.0336663
6:31331878:C:T	0.0503705	0.0671936	0.0343384
6:31331884:G:T	0.305328	-0.0805847	0.0786136
6:31331884:GTT:G	0.0544896	0.0591861	0.0307792
6:31331948:C:A	0.7819	0.010253	0.0370352
6:31331954:C:T	0.117568	-0.0854354	0.0545892
6:31331977:G:T	0.142583	-0.0868116	0.0592069
6:31331990:G:A	0.0667118	0.0629233	0.0343166
6:31332005:T:G	0.0667845	0.0629072	0.034317
6:31332031:CT:C	0.781256	0.0102842	0.0370357
6:31332051:A:G	0.0170978	-0.0975353	0.0409022
6:31332078:C:T	0.0114783	-0.101419	0.0401217
6:31332091:T:G	0.0114654	-0.101434	0.0401212
6:31332148:T:A	0.0669793	0.0628708	0.0343216
6:31332239:A:C	0.0195575	-0.093747	0.0401533
6:31332256:C:A	0.152025	-0.0846428	0.059091
6:31332332:C:T	0.214306	0.0384866	0.0309923
6:31332372:T:C	0.200037	0.0397302	0.0310041
6:31332496:G:A	0.143024	-0.0867449	0.0592268
6:31332501:C:T	0.213737	0.0385587	0.0310118
6:31332526:C:T	0.0130483	-0.0979075	0.0394399
6:31332527:G:A	0.618562	0.014994	0.0301151
6:31332531:C:A	0.199554	0.0398025	0.0310273
6:31332661:G:A	0.206715	0.039131	0.0309912
6:31332688:C:T	0.0864163	-0.155889	0.0909178
6:31332703:A:C	0.143206	-0.0867119	0.0592313
6:31332739:C:T	0.0519213	0.0667698	0.0343504
6:31332915:C:T	0.0136594	-0.0973772	0.0394864
6:31332919:C:T	0.00371017	0.0857964	0.0295665
6:31332920:G:A	0.682261	-0.031196	0.0762032
6:31332977:A:G	0.666261	0.0159641	0.0370151
6:31333006:A:G	0.62071	0.0182299	0.0368397
6:31333019:T:C	0.143203	-0.0867166	0.0592341
6:31333053:T:C	0.052162	0.0667027	0.0343511
6:31333063:C:T	0.0130948	-0.0978228	0.0394259
6:31333091:A:G	0.683213	0.0151012	0.0370052
6:31333095:G:A	0.141211	-0.0871545	0.0592365
6:31333104:C:T	0.0521982	0.0666927	0.0343512
6:31333186:A:G	0.0522404	0.066681	0.0343514
6:31333191:T:C	0.228991	0.0404713	0.033643
6:31333232:C:A	0.326362	0.0430597	0.0438728
6:31333232:C:CAA	0.82176	0.00715824	0.0317746
6:31333303:T:C	0.00253975	-0.103618	0.0343269
6:31333440:C:T	0.122441	-0.148594	0.0962017
6:31333444:G:A	0.0796499	-0.157988	0.0901385
6:31333499:G:A	0.0240114	0.0689328	0.0305425
6:31333562:G:A	0.173787	-0.0803281	0.0590589
6:31333610:C:T	0.408002	0.0260933	0.0315359
6:31333820:A:G	0.207963	0.0390449	0.031008
6:31333874:G:A	0.0535973	0.0663102	0.0343562
6:31333911:C:T	0.0550389	0.0659223	0.0343602
6:31333914:A:G	0.0187337	-0.0945574	0.0402237
6:31333939:A:G	0.00422638	0.0844919	0.0295348
6:31333963:T:C	0.169326	-0.0803362	0.058453
6:31333966:T:TA	0.0502161	0.0673429	0.0343916
6:31334074:C:CT	0.194324	-0.038543	0.0296966
6:31334080:T:A	0.0581791	0.0651594	0.0343968
6:31334120:A:G	0.0544342	0.066233	0.034436
6:31334174:G:A	0.0145322	-0.0967813	0.0396022
6:31334181:C:T	0.0557254	0.0658722	0.0344308
6:31334264:T:C	0.671275	0.0157013	0.0369966
6:31334265:T:C	0.44597	0.0239882	0.0314744
6:31334393:A:T	0.671147	0.0157077	0.0369963
6:31334422:T:C	0.825169	-0.0185989	0.0841956
6:31334601:T:C	0.670809	0.0157246	0.0369957
6:31334731:G:C	0.0244218	-0.091015	0.0404434
6:31334821:A:T	0.139927	0.0627243	0.0424943
6:31334987:G:A	0.0573371	0.0654703	0.0344448
6:31334993:G:T	0.054477	0.066246	0.0344489
6:31335005:T:C	0.0600136	0.0647287	0.0344175
6:31335082:C:T	0.0592208	0.0649448	0.0344252
6:31335096:G:A	0.475059	0.02244	0.0314166
6:31335156:A:G	0.666569	0.0159404	0.0369965
6:31335189:G:A	0.177383	0.116533	0.0863939
6:31335216:T:C	0.0477287	0.0683181	0.034508
6:31335221:A:G	0.0474914	0.0684007	0.0345129
6:31335234:A:C	0.0594343	0.0649056	0.0344333
6:31335234:A:G	0.0174777	-0.0943304	0.039693
6:31335311:A:T	0.234984	0.0396767	0.0334087
6:31335321:T:C	0.183104	-0.0833726	0.0626269
6:31335323:G:C	0.251326	0.0355226	0.0309663
6:31335330:G:C	0.183041	-0.0833854	0.0626275
6:31335336:G:A	0.559778	-0.0361117	0.0619229
6:31335403:A:G	0.0597978	0.0647939	0.0344231
6:31335416:G:GA	0.148416	0.0521826	0.0361088
6:31335431:T:C	0.825659	-0.0185459	0.0841952
6:31335454:A:C	0.213861	-0.0769304	0.0618901
6:31335507:C:T	0.0175535	-0.0942557	0.0396882
6:31335575:A:C	0.213598	-0.0769738	0.0618893
6:31335582:T:C	0.0175847	-0.0942231	0.0396854
6:31335623:A:G	0.0175847	-0.0942231	0.0396854
6:31335647:T:C	0.17822	-0.0844148	0.0627033
6:31335703:T:C	0.303037	0.0343544	0.0333557
6:31335707:A:G	0.670946	0.0157195	0.0370002
6:31335806:A:T	0.0596244	0.0648363	0.0344222
6:31335901:A:G	0.81301	-0.0199564	0.0843667
6:31335902:GT:G	0.0175905	-0.0942179	0.0396853
6:31335902:GT:GTT	0.0590786	0.0650016	0.034436
6:31335928:C:T	0.209655	-0.077735	0.0619642
6:31335933:C:A	0.059757	0.0648035	0.0344227
6:31335970:G:A	0.0837246	-0.157265	0.0909321
6:31335976:G:C	0.842757	0.0175127	0.0882837
6:31335983:T:C	0.166182	-0.0755239	0.0545465
6:31336000:A:G	0.0175924	-0.0942162	0.0396852
6:31336074:G:A	0.762561	-0.020985	0.0694592
6:31336100:C:A	0.253107	0.0354239	0.0309965
6:31336223:G:T	0.0632606	0.0638708	0.034388
6:31336250:A:G	0.00527804	-0.0970384	0.0347863
6:31336270:C:T	0.179429	-0.0843475	0.0628279
6:31336349:A:G	0.463319	-0.0213586	0.0291229
6:31336433:T:TG	0.0604034	0.0648368	0.0345274
6:31336434:T:G	0.0551675	0.0668507	0.0348625
6:31336435:G:T	0.0551675	0.0668507	0.0348625
6:31336604:C:T	0.179671	-0.0842999	0.0628274
6:31336812:A:G	0.666836	0.0159262	0.0369951
6:31336897:C:G	0.665213	0.016008	0.0369934
6:31336926:C:CTT	0.663983	0.0160708	0.0369936
6:31337005:C:G	0.0633777	0.0638393	0.0343863
6:31337006:G:A	0.210769	-0.0776783	0.0620705
6:31337043:T:TA	0.496101	0.060182	0.0884201
6:31337092:C:T	0.294441	0.0349664	0.0333512
6:31337115:C:G	0.0633111	0.063857	0.0343872
6:31337136:C:T	0.16549	-0.0877448	0.0632695
6:31337146:A:G	0.197462	-0.0806557	0.0625813
6:31337147:T:C	0.0638902	0.0637323	0.0343951
6:31337156:T:C	0.655915	0.0166266	0.0373161
6:31337167:A:G	0.656246	0.016609	0.0373149
6:31337170:T:A	0.285241	0.0341787	0.031984
6:31337185:C:A	0.230403	0.037197	0.0310151
6:31337207:G:C	0.00579387	-0.0959104	0.0347599
6:31337209:T:C	0.0194054	-0.0926209	0.0396214
6:31337211:G:A	0.0640453	0.0636946	0.0343948
6:31337256:T:C	0.0639573	0.0637145	0.0343942
6:31337311:T:C	0.256071	0.0351715	0.0309683
6:31337429:T:G	0.498606	0.0598258	0.0884103
6:31337430:TTTTTCCGTTCAGGCATATCC:T	0.207792	-0.0783372	0.0621891
6:31337431:T:A	0.656685	-0.0133351	0.0300004
6:31337436:C:T	0.127862	0.0513149	0.0337025
6:31337437:G:A	0.0192079	-0.092751	0.0396123
6:31337458:T:C	0.26472	0.0345485	0.0309768
6:31337654:A:G	0.0185579	-0.0933013	0.0396303
6:31337658:A:C	0.44805	0.023782	0.031347
6:31337671:A:G	0.707442	-0.0108514	0.0289145
6:31337691:A:G	0.708484	-0.010812	0.0289173
6:31337695:G:A	0.708478	-0.0108122	0.0289174
6:31337703:T:A	0.685448	-0.0216145	0.053364
6:31337760:C:T	0.674993	0.0155096	0.0369888
6:31337780:C:G	0.0193668	-0.0926549	0.0396233
6:31337804:G:A	0.709981	-0.0107556	0.0289221
6:31337815:C:T	0.024005	-0.0757395	0.0335569
6:31337816:A:G	0.674815	0.0155194	0.0369908
6:31337872:A:G	0.756178	-0.0090443	0.0291278
6:31338053:C:T	0.448079	0.0237783	0.0313441
6:31338093:A:G	0.692646	-0.0114362	0.0289329
6:31338108:G:C	0.692646	-0.0114362	0.0289329
6:31338126:C:T	0.810414	-0.0069537	0.0289868
6:31338127:C:T	0.0309726	-0.0862637	0.0399846
6:31338150:G:A	0.549634	0.0220834	0.0369097
6:31338154:A:T	0.0653268	0.063388	0.0343936
6:31338159:T:C	0.809973	-0.00697025	0.028987
6:31338168:T:C	0.549624	0.0220839	0.0369097
6:31338183:T:C	0.810441	-0.00695285	0.0289874
6:31338208:A:T	0.443563	0.0240254	0.031357
6:31338337:G:A	0.707765	-0.0108407	0.0289192
6:31338346:A:C	0.449836	0.0236856	0.0313431
6:31338360:G:A	0.707788	-0.0108397	0.0289192
6:31338416:C:CAG	0.713117	-0.0106416	0.028943
6:31338579:G:A	0.4485	0.023756	0.0313438
6:31338585:G:T	0.063785	0.0637424	0.0343869
6:31338612:C:T	0.543643	0.0224226	0.036921
6:31338626:G:A	0.024318	-0.0757268	0.0336255
6:31338645:G:A	0.664383	0.0160621	0.0370205
6:31338659:G:C	0.712277	-0.0106749	0.0289449
6:31338761:G:A	0.672103	0.0156607	0.0369998
6:31338844:T:C	0.872774	0.0143363	0.0895262
6:31338854:G:T	0.146955	0.0453724	0.0312833
6:31338865:A:G	0.650722	-0.02472	0.0545984
6:31338886:A:G	0.146331	0.0454512	0.0312893
6:31338901:AAATT:A	0.735146	-0.00980129	0.0289732
6:31338911:T:G	0.713	-0.0106595	0.0289795
6:31338941:C:T	0.674438	-0.0228093	0.0542996
6:31338946:G:A	0.723261	-0.0102577	0.0289682
6:31338979:C:T	0.0189913	-0.0930974	0.0396885
6:31338984:AATCT:A	0.618661	-0.0267479	0.0537377
6:31339012:T:C	0.450961	0.0236269	0.0313431
6:31339033:G:GTT	0.880431	0.00487054	0.0323789
6:31339042:A:T	0.739906	-0.00963693	0.0290288
6:31339086:G:A	0.672053	0.0156637	0.037001
6:31339211:A:AG	0.204147	0.109955	0.0865904
6:31339240:A:G	0.650095	-0.0131008	0.0288799
6:31339260:T:G	0.648398	-0.0131698	0.0288819
6:31339261:T:A	0.648398	-0.0131698	0.0288819
6:31339294:A:T	0.672862	0.0156235	0.0370029
6:31339302:G:C	0.0755984	0.0609218	0.0342871
6:31339324:A:T	0.238832	0.048878	0.0414955
6:31339334:T:G	0.0194622	-0.092691	0.0396699
6:31339380:T:C	0.0781011	0.060656	0.0344282
6:31339420:T:G	0.6729	0.0156216	0.037003
6:31339455:A:T	0.0189541	-0.0932241	0.0397301
6:31339508:T:C	0.612575	-0.027215	0.0537421
6:31339536:G:A	0.0225094	-0.0922673	0.0404386
6:31339537:A:G	0.0225094	-0.0922673	0.0404386
6:31339549:A:T	0.43532	0.0245186	0.0314292
6:31339550:A:G	0.159847	0.0438782	0.031217
6:31339556:A:C	0.0632572	0.0638941	0.0344001
6:31339613:C:T	0.420286	0.0253326	0.031433
6:31339632:G:A	0.681638	-0.0118951	0.0289962
6:31339667:T:C	0.0495326	0.0674694	0.0343534
6:31339717:G:A	0.715493	-0.0105522	0.0289506
6:31339718:C:A	0.0627545	0.0640096	0.0343966
6:31339779:TACC:T	0.242664	0.0390179	0.0333956
6:31339828:G:GA	0.712128	-0.0106809	0.0289455
6:31339844:A:G	0.0196952	-0.0925175	0.0396713
6:31339871:G:A	0.673781	0.0155784	0.0370065
6:31339936:TC:T	0.458419	0.0232494	0.0313566
6:31339939:TA:T	0.436696	0.0243935	0.0313628
6:31339940:A:T	0.4765	0.0223382	0.0313765
6:31340113:A:G	0.0276847	-0.0889745	0.0404113
6:31340170:A:T	0.0946191	-0.152635	0.0913149
6:31340213:T:A	0.721302	-0.0103219	0.0289357
6:31340219:G:A	0.729189	-0.0100168	0.0289332
6:31340225:G:A	0.721302	-0.0103219	0.0289357
6:31340433:C:T	0.152177	0.0446313	0.0311697
6:31340488:G:A	0.707735	-0.0108418	0.0289193
6:31340491:A:G	0.707735	-0.0108418	0.0289193
6:31340620:A:G	0.622247	0.0168368	0.0341747
6:31340689:G:A	0.453005	0.0234626	0.0312661
6:31340691:C:G	0.152177	0.0446313	0.0311697
6:31340913:A:G	0.620086	-0.0266219	0.0537025
6:31340914:C:T	0.707283	-0.01089	0.0290008
6:31340919:AAAC:A	0.638234	0.0270201	0.0574688
6:31340991:C:A	0.0583553	0.0649249	0.034297
6:31341128:T:G	0.68054	0.0152306	0.036992
6:31341260:A:T	0.707955	-0.0108614	0.0289944
6:31341286:C:A	0.441965	-0.0464776	0.0604486
6:31341327:G:A	0.144135	-0.0792139	0.0542351
6:31341340:A:C	0.196937	0.0537691	0.0416709
6:31341411:C:A	0.243958	0.0389165	0.0334004
6:31341458:C:T	0.45167	0.0235903	0.0313438
6:31341470:A:G	0.718067	-0.010466	0.0289881
6:31341483:CTT:C	0.028452	-0.08351	0.0381151
6:31341485:T:G	0.61532	0.0185536	0.036923
6:31341490:T:C	0.297879	0.0332224	0.0319142
6:31341490:TG:CG	0.195148	0.0402058	0.031035
6:31341490:TG:T	0.0272398	-0.0891669	0.0403824
6:31341493:T:C	0.509765	0.0218184	0.0330981
6:31341552:GC:G	0.667141	-0.0124842	0.029028
6:31341555:C:A	0.540139	0.0510466	0.0833274
6:31341556:G:A	0.671177	-0.0123229	0.0290269
6:31341575:T:C	0.90356	-0.00353378	0.0291649
6:31341578:G:A	0.0439736	-0.0693324	0.0344194
6:31341588:G:A	0.903549	-0.00353416	0.0291648
6:31341598:C:T	0.0217846	-0.0934445	0.0407325
6:31341599:G:A	0.173176	-0.133483	0.0980006
6:31341641:A:G	0.862461	-0.00505441	0.0291754
6:31341656:G:A	0.242738	0.0390293	0.0334106
6:31341664:C:A	0.0597533	0.065391	0.0347343
6:31341672:A:G	0.100227	0.0516384	0.0314149
6:31341685:A:T	0.650467	0.0167235	0.0369079
6:31341693:A:G	0.856158	-0.00528437	0.0291524
6:31341724:C:T	0.804553	0.0154569	0.0624626
6:31341725:T:G	0.0547591	0.0663516	0.0345441
6:31341741:CAG:C	0.289917	0.129596	0.122457
6:31341770:C:T	0.0593794	0.0647045	0.0343192
6:31341771:G:A	0.842046	-0.0110615	0.055508
6:31341777:T:C	0.654144	0.0165916	0.0370337
6:31341785:T:G	0.369102	0.0484191	0.0539093
6:31341786:T:G	0.00620824	-0.111812	0.0408582
6:31341823:T:G	0.834815	-0.00638631	0.0306253
6:31341824:T:A	0.834805	-0.0063867	0.0306253
6:31341834:T:A	0.0110331	-0.113026	0.0444694
6:31341856:G:A	0.81568	-0.00713251	0.0305979
6:31341887:G:A	0.771336	-0.0170859	0.0587896
6:31341918:T:C	0.648341	0.0168768	0.0370051
6:31341941:A:G	0.527401	0.022919	0.0362655
6:31341966:T:C	0.660026	-0.0127514	0.0289884
6:31342005:T:G	0.225317	0.112222	0.0925538
6:31342010:C:G	0.801842	-0.00739522	0.0294673
6:31342029:G:T	0.847948	-0.00566335	0.029537
6:31342046:G:A	0.987447	0.000473475	0.0300935
6:31342052:G:A	0.987023	0.000489497	0.030096
6:31342061:C:T	0.568169	0.0208516	0.0365336
6:31342065:T:C	0.633438	0.0145349	0.0304782
6:31342066:C:T	0.626631	0.0148298	0.0304843
6:31342076:C:T	0.0658166	-0.0806749	0.0438529
6:31342077:A:G	0.636388	0.014405	0.0304703
6:31342092:C:T	0.0141987	0.088307	0.0360114
6:31342093:G:A	0.0357291	-0.0894931	0.0426158
6:31342099:A:G	0.0784581	0.0571693	0.032488
6:31342118:G:T	0.0162036	0.0850803	0.0353868
6:31342120:C:G	0.661354	-0.0291621	0.0665733
6:31342137:T:C	0.110918	-0.0477063	0.0299271
6:31342155:C:T	0.637757	0.0147041	0.0312298
6:31342156:T:G	0.595835	0.019576	0.036908
6:31342178:C:A	0.897155	-0.00377416	0.0291992
6:31342205:T:G	0.781789	-0.00807105	0.0291386
6:31342208:G:A	0.204803	0.108695	0.0857225
6:31342208:G:C	0.0917114	-0.153464	0.0909991
6:31342212:G:A	0.597187	-0.0285274	0.0539832
6:31342325:C:A	0.893625	-0.00402285	0.0300845
6:31342325:C:T	0.629891	-0.0259166	0.0537822
6:31342370:A:G	0.745326	-0.00941674	0.0289917
6:31342387:C:T	0.485922	0.0217768	0.0312521
6:31342388:G:A	0.745339	-0.00941626	0.0289917
6:31342436:C:T	0.0177796	-0.0954997	0.0402922
6:31342472:G:T	0.924396	0.00740212	0.0780013
6:31342484:C:T	0.680322	0.0152417	0.0369921
6:31342801:C:A	0.453005	0.0234626	0.0312661
6:31343033:A:T	0.639936	-0.0135609	0.0289893
6:31343046:TATATAC:T	0.636325	-0.0137121	0.0289993
6:31343048:TATAC:T	0.633986	-0.013812	0.0290092
6:31343050:TAC:T	0.636325	-0.0137121	0.0289993
6:31343059:A:G	0.549354	-0.0176585	0.0294933
6:31343221:C:T	0.0174504	-0.0956731	0.0402482
6:31343227:G:A	0.915372	-0.00312602	0.0294171
6:31343267:G:A	0.0740853	-0.100419	0.0562228
6:31343292:CTAT:C	0.621149	-0.0146338	0.0296097
6:31343301:T:C	0.620024	-0.0266266	0.0537025
6:31343304:T:G	0.673305	-0.0123431	0.0292756
6:31343305:TATTATA:T	0.409466	-0.0314205	0.0380931
6:31343308:TATA:T	0.424407	0.0250333	0.0313387
6:31343310:TA:T	0.702148	0.0124239	0.0324874
6:31343347:G:A	0.677729	0.0152649	0.036733
6:31343400:A:T	0.681782	0.0150578	0.0367233
6:31343477:T:C	0.913218	0.00849969	0.0779929
6:31343702:T:C	0.451167	0.0236144	0.0313409
6:31343862:T:A	0.725427	-0.0101832	0.0289941
6:31343862:T:TA	0.998893	-4.07115e-05	0.0293304
6:31343905:C:CT	0.142604	-0.0795272	0.0542417
6:31343981:T:C	0.0175787	-0.0955739	0.0402522
6:31343985:CTA:C	0.0620265	0.0641859	0.0343956
6:31344008:T:G	0.0270866	-0.0892364	0.0403736
6:31344252:C:A	0.177383	0.116533	0.0863939
6:31344252:C:G	0.876998	-0.00540305	0.0349089
6:31344384:G:T	0.707955	-0.0108614	0.0289944
6:31344388:C:A	0.0176111	-0.0955353	0.0402475
6:31344388:C:G	0.152177	0.0446313	0.0311697
6:31344390:A:G	0.825659	-0.0185459	0.0841952
6:31344511:G:T	0.0207806	-0.0925103	0.040014
6:31344571:T:G	0.0207806	-0.0925103	0.040014
6:31344657:G:A	0.614435	-0.02647	0.0525456
6:31344850:C:A	0.0567393	0.0657877	0.0345285
6:31344851:C:T	0.273495	0.0339242	0.0309796
6:31344855:C:T	0.00791683	-0.104809	0.0394672
6:31344856:CCCCCCG:C	0.229642	0.0504347	0.0419841
6:31344857:C:A	0.00775636	-0.0942457	0.0353975
6:31344857:CCCCCG:C	0.0250593	0.167472	0.0747479
6:31344858:CCCCG:C	0.0580165	0.103187	0.0544356
6:31344876:A:G	0.16488	0.0433386	0.0312048
6:31345068:C:T	0.065441	0.0633598	0.0343929
6:31345237:C:G	0.682212	-0.0118799	0.0290146
6:31345270:C:T	0.168836	0.0429369	0.0312052
6:31345324:CAG:C	0.223647	0.104637	0.0859875
6:31345441:TGG:T	0.0667172	0.0630717	0.0343982
6:31345513:T:G	0.0255713	-0.0900347	0.0403262
6:31345523:C:T	0.0249412	-0.0901604	0.0402087
6:31345535:C:T	0.0386993	-0.0836192	0.0404471
6:31345640:C:G	0.0196579	-0.0938954	0.0402499
6:31345728:G:T	0.0198449	-0.0937476	0.0402477
6:31345771:C:CGGGG	0.42891	0.0247983	0.0313483
6:31345771:C:CGTGG	0.682395	-0.0118727	0.0290146
6:31345781:A:G	0.029772	-0.0877514	0.0403805
6:31345783:G:C	0.0297379	-0.0877695	0.0403805
6:31345783:G:GC	0.688889	-0.0116159	0.0290135
6:31346080:G:A	0.0201075	-0.0935421	0.0402446
6:31346208:T:C	0.888252	0.0109525	0.0779446
6:31346247:T:A	0.676682	-0.0121132	0.0290489
6:31346249:C:T	0.0194793	-0.0941322	0.0402924
6:31346436:T:C	0.475567	0.0224231	0.0314291
6:31346466:C:T	0.416234	-0.0491162	0.0604155
6:31346468:G:GAGA	0.661277	0.0159813	0.0364743
6:31346470:G:GAAT	0.654898	0.0161005	0.0360215
6:31346554:G:C	0.265278	0.0342399	0.0307359
6:31346599:G:A	0.276941	0.0359686	0.0330832
6:31346653:A:G	0.823323	-0.0188023	0.0842119
6:31346654:C:G	0.35618	0.0418192	0.0453242
6:31346655:G:A	0.212155	0.108177	0.0867041
6:31346754:C:G	0.0417609	-0.083285	0.0409083
6:31346849:CG:C	0.825456	-0.0185681	0.0841963
6:31346902:A:G	0.680178	-0.0273095	0.0662499
6:31346978:A:T	0.640518	0.0162934	0.0348915
6:31346979:C:T	0.627588	0.0179668	0.0370354
6:31347045:C:G	0.341462	0.0290476	0.0305353
6:31347069:C:T	0.493183	0.0420882	0.0614198
6:31347095:C:T	0.236311	0.0395709	0.033414
6:31347201:C:T	0.149195	0.0520761	0.0361043
6:31347204:A:T	0.223784	-0.0359173	0.0295245
6:31347226:G:A	0.35896	0.0391733	0.0427027
6:31347374:TCTG:T	0.722778	0.0206494	0.0582085
6:31347378:C:CT	0.0482036	-0.180639	0.0914362
6:31347389:CCCATT:C	0.691306	0.012902	0.032492
6:31347390:CCATT:C	0.515678	0.0212199	0.0326449
6:31347410:C:T	0.457355	0.0305391	0.0410909
6:31347412:T:TTC	0.750451	0.0103739	0.0326178
6:31347419:TC:T	0.423889	-0.0252731	0.0316036
6:31347420:C:T	0.879774	0.00515575	0.0340864
6:31347422:TTC:T	0.4554	0.0250755	0.0335933
6:31347423:TC:T	0.565281	0.0194181	0.0337698
6:31347424:C:T	0.836602	0.0069854	0.0338699
6:31347435:T:G	0.123887	0.0584264	0.0379723
6:31347538:G:T	0.273957	-0.0321908	0.029425
6:31347542:T:A	0.66375	0.0160887	0.0370074
6:31347546:T:C	0.439945	-0.0232855	0.0301514
6:31347550:G:T	0.358683	-0.027647	0.0301206
6:31347566:A:G	0.428383	-0.0238915	0.0301674
6:31347583:C:T	0.227824	0.0403491	0.0334575
6:31347630:C:T	0.227828	0.0403487	0.0334574
6:31347644:G:A	0.146695	0.0520201	0.0358436
6:31347802:C:T	0.464788	-0.0429899	0.0588108
6:31347809:C:T	0.094265	0.222387	0.132902
6:31347980:A:T	0.382812	0.0260689	0.0298706
6:31347982:A:G	0.15658	0.0511627	0.0361148
6:31347984:G:A	0.0298154	0.0670092	0.0308438
6:31348022:G:C	0.0297218	0.0670368	0.0308388
6:31348040:T:C	0.557432	0.0377835	0.0644044
6:31348046:G:A	0.0414728	0.0628425	0.0308237
6:31348121:A:G	0.0331755	0.0655356	0.0307686
6:31348137:T:G	0.0331755	0.0655356	0.0307686
6:31348164:C:T	0.0331898	0.0655302	0.0307685
6:31348252:G:C	0.0353195	0.064676	0.0307297
6:31348267:C:CT	0.050693	0.060096	0.0307543
6:31348290:GT:G	0.0318472	0.0660491	0.0307731
6:31348293:TTA:T	0.0919723	0.0513161	0.0304531
6:31348321:G:A	0.03317	0.0655369	0.0307682
6:31348377:A:G	0.0337922	0.065312	0.0307707
6:31348390:GC:G	0.550611	-0.0332257	0.0556689
6:31348391:C:T	0.0342159	0.0651675	0.0307754
6:31348392:AAG:A	0.0258177	0.0684919	0.0307284
6:31348397:G:T	0.0342159	0.0651675	0.0307754
6:31348398:A:T	0.0342159	0.0651675	0.0307754
6:31348403:G:T	0.406303	0.0247731	0.0298321
6:31348436:C:T	0.0334128	0.0654485	0.030769
6:31348464:G:A	0.0331644	0.0655664	0.0307811
6:31348507:C:G	0.0331581	0.0655689	0.0307812
6:31348516:G:A	0.0331499	0.0655717	0.030781
6:31348519:A:G	0.715543	-0.0313537	0.0860366
6:31348609:C:T	0.0295042	0.0669545	0.0307599
6:31348629:A:G	0.0289217	0.0672418	0.0307806
6:31348639:AT:A	0.0290503	0.0671867	0.03078
6:31348641:T:C	0.0262272	0.068441	0.03079
6:31348653:C:A	0.0289492	0.0672281	0.0307796
6:31348779:A:T	0.0332109	0.0655247	0.0307696
6:31348830:TA:T	0.715754	-0.0313307	0.0860403
6:31348832:TA:T	0.715411	-0.0313686	0.0860361
6:31348833:A:ATT	0.197315	0.0439909	0.0341216
6:31348833:A:T	0.310508	0.0306077	0.0301804
6:31348878:T:C	0.0425914	0.0629643	0.0310521
6:31348879:G:A	0.477512	0.0212767	0.0299541
6:31348935:C:A	0.042603	0.0629637	0.0310536
6:31348936:A:G	0.433647	0.0234702	0.029976
6:31349030:G:T	0.162592	0.050469	0.036142
6:31349075:T:C	0.394891	-0.0513163	0.0603167
6:31349102:CA:C	0.0432303	0.0628205	0.0310765
6:31349115:T:C	0.0432511	0.0628142	0.0310765
6:31349120:G:A	0.158314	0.0510144	0.0361608
6:31349124:A:G	0.0431734	0.0628356	0.0310755
6:31349217:T:C	0.030563	0.0666586	0.0308217
6:31349222:A:C	0.0305669	0.066657	0.0308217
6:31349233:T:A	0.0306124	0.0666451	0.0308246
6:31349242:AT:A	0.0175056	0.0702138	0.0295524
6:31349245:TG:T	0.391566	-0.0516921	0.060333
6:31349254:G:A	0.0301568	0.0667895	0.0308066
6:31349257:G:A	0.0301568	0.0667895	0.0308066
6:31349400:TA:T	0.0586871	0.0580179	0.0306887
6:31349402:A:AGG	0.471253	0.0253191	0.0351438
6:31349402:A:G	0.0143643	0.0751684	0.0307058
6:31349415:T:G	0.118493	0.0714908	0.0457942
6:31349430:G:A	0.959628	0.00170778	0.0337368
6:31349431:TG:T	0.395436	0.0283602	0.0333728
6:31349611:A:G	0.0343461	0.0651406	0.030785
6:31349615:G:A	0.0342503	0.0651761	0.0307854
6:31349720:C:T	0.0362991	0.0643468	0.0307356
6:31349743:A:G	0.0460131	0.0595306	0.0298358
6:31349788:C:T	0.0463754	0.0594298	0.0298348
6:31349805:C:A	0.0365842	0.0642512	0.0307367
6:31349809:A:G	0.200142	0.0462091	0.0360686
6:31349819:C:A	0.485897	0.0209364	0.0300444
6:31350090:C:T	0.0347725	0.0650249	0.0308029
6:31350314:G:C	0.0276585	-0.0890541	0.0404406
6:31350380:G:T	0.151513	0.0513143	0.0357788
6:31350462:AAC:A	0.198647	0.0461217	0.0358808
6:31350464:C:A	0.0331894	0.0655296	0.0307682
6:31350482:A:AC	0.0331519	0.0655439	0.0307683
6:31350495:A:G	0.0860925	-0.155838	0.0907946
6:31350538:A:G	0.0314108	0.0661939	0.0307617
6:31350579:T:C	0.0317699	0.0660669	0.0307675
6:31350822:G:T	0.0179425	-0.0954269	0.0403189
6:31350872:C:T	0.925003	0.00520145	0.0552563
6:31350943:T:C	0.662177	0.0161868	0.0370485
6:31351054:G:T	0.212826	0.0512662	0.0411501
6:31351119:T:TG	0.0179425	-0.0954269	0.0403189
6:31351181:C:T	0.0179411	-0.0954282	0.040319
6:31351213:T:C	0.409495	-0.0246675	0.0299079
6:31351214:G:A	0.657245	0.0164108	0.0369846
6:31351242:G:A	0.413457	-0.0244676	0.0299178
6:31351298:TAAAAC:T	0.213087	0.108013	0.086749
6:31351313:C:T	0.158551	0.0505262	0.0358352
6:31351338:A:G	0.657395	0.0164035	0.0369855
6:31351415:G:A	0.657561	0.0163953	0.0369861
6:31351512:G:A	0.444507	-0.0229034	0.0299545
6:31351522:A:C	0.588959	-0.0163926	0.0303372
6:31351530:T:C	0.0340674	-0.0762316	0.0359706
6:31351549:G:A	0.428163	-0.023748	0.029972
6:31351556:T:C	0.423376	-0.0240015	0.0299802
6:31351592:C:G	0.589972	-0.0165424	0.0306979
6:31351593:A:G	0.593427	-0.0163883	0.0306967
6:31351594:T:C	0.58459	-0.0167719	0.0306788
6:31351608:C:T	0.073002	-0.0530185	0.0295727
6:31351672:G:A	0.657245	0.0164108	0.0369846
6:31351710:C:A	0.301962	-0.142672	0.138216
6:31351980:G:GT	0.0218061	-0.0932806	0.0406677
6:31351981:G:T	0.0232743	-0.0933622	0.0411486
6:31351982:A:G	0.023272	-0.093364	0.0411487
6:31351985:C:T	0.0250354	-0.0917366	0.0409382
6:31351993:C:T	0.381856	0.0260834	0.0298273
6:31351999:A:G	0.0276557	-0.089138	0.040478
6:31352073:G:C	0.0260492	-0.0878182	0.0394604
6:31352077:G:A	0.0260492	-0.0878182	0.0394604
6:31352142:A:T	0.428333	-0.0237275	0.0299572
6:31352173:A:G	0.0179755	-0.0954052	0.0403213
6:31352201:G:A	0.0180029	-0.095389	0.0403241
6:31352232:T:C	0.0853039	-0.156355	0.090867
6:31352255:T:G	0.01864	-0.0952233	0.0404748
6:31352265:C:G	0.0186414	-0.0952216	0.0404746
6:31352287:A:G	0.0186568	-0.095209	0.0404745
6:31352328:G:T	0.0276542	-0.0890582	0.0404413
6:31352366:C:A	0.0182896	-0.0951524	0.0403239
6:31352397:C:T	0.91704	0.00653606	0.0627484
6:31352459:G:T	0.0181943	-0.0952258	0.0403219
6:31352549:T:C	0.0181304	-0.0952776	0.0403216
6:31352674:G:A	0.0186787	-0.0948173	0.0403155
6:31352702:T:G	0.0186515	-0.0948385	0.0403152
6:31352722:A:ATC	0.161065	0.0506328	0.0361276
6:31352748:T:C	0.0178614	-0.0954943	0.0403188
6:31352776:A:G	0.0179425	-0.0954269	0.0403189
6:31352830:G:A	0.0179371	-0.0954371	0.0403213
6:31352844:G:A	0.0179371	-0.0954371	0.0403213
6:31352972:A:C	0.118918	0.047489	0.0304547
6:31352972:A:T	0.0179963	-0.0953895	0.040322
6:31352973:A:G	0.0178953	-0.0954906	0.0403292
6:31352984:A:G	0.0178946	-0.0954913	0.0403293
6:31352986:G:A	0.118917	0.0474891	0.0304547
6:31353033:C:T	0.0179054	-0.0954852	0.0403305
6:31353039:A:T	0.0179054	-0.0954852	0.0403305
6:31353323:C:A	0.120111	0.0473258	0.0304482
6:31353329:G:A	0.884363	-0.0129638	0.0891344
6:31353348:G:A	0.120111	0.0473258	0.0304482
6:31353387:A:C	0.120267	0.0473067	0.0304487
6:31353401:C:G	0.120111	0.0473258	0.0304482
6:31353435:C:G	0.603273	0.0557425	0.107259
6:31353452:C:T	0.120111	0.0473258	0.0304482
6:31353642:T:TTC	0.0916863	0.050781	0.0301091
6:31353652:T:C	0.690832	0.0159311	0.0400556
6:31353662:TTTC:T	0.155678	0.044262	0.0311757
6:31353663:TTC:T	0.0900897	0.0518317	0.0305805
6:31353664:TC:T	0.0848951	0.053203	0.0308788
6:31353689:G:A	0.120217	0.0473129	0.0304486
6:31353691:GT:G	0.0205631	-0.0934068	0.0403326
6:31353934:G:A	0.0276389	-0.0890639	0.0404399
6:31354167:C:G	0.0377911	-0.0861864	0.0414933
6:31354283:C:A	0.0276389	-0.0890639	0.0404399
6:31354287:C:T	0.11984	0.0473638	0.0304503
6:31354329:C:T	0.160456	0.042646	0.0303846
6:31354388:G:A	0.120348	0.0472976	0.0304494
6:31354413:T:C	0.144871	0.0443249	0.0304035
6:31354729:T:C	0.263086	0.0470354	0.0420287
6:31354820:A:G	0.778036	-0.00837425	0.0297087
6:31354897:G:A	0.120146	0.0473214	0.0304482
6:31355056:G:T	0.145223	0.0442903	0.0304063
6:31355119:C:T	0.144726	0.0443498	0.0304096
6:31355154:A:T	0.750985	0.0157879	0.0497506
6:31355244:G:A	0.120734	0.0472836	0.0304721
6:31355260:A:G	0.092502	-0.153955	0.0915124
6:31355287:G:A	0.155401	0.0432576	0.0304479
6:31355334:A:T	0.846411	-0.00573948	0.0296309
6:31355366:C:T	0.84618	-0.00574822	0.0296308
6:31355474:T:G	0.14645	0.0441903	0.0304302
6:31355507:A:G	0.146582	0.0441768	0.0304309
6:31355525:T:C	0.0178502	-0.0955812	0.0403516
6:31355622:A:G	0.723467	-0.0242535	0.0685457
6:31355653:G:A	0.145337	0.0442979	0.0304202
6:31355659:T:C	0.145483	0.0442841	0.0304217
6:31355702:G:C	0.00284551	0.1955	0.0655172
6:31355718:T:C	0.144422	0.0444061	0.0304251
6:31355730:G:A	0.119228	0.0474759	0.0304719
6:31355957:A:G	0.131865	0.0459663	0.0305061
6:31356046:T:C	0.147428	0.04416	0.030483
6:31356049:T:C	0.156099	0.0432698	0.0305078
6:31356060:G:A	0.831729	-0.00631054	0.0296988
6:31356061:A:C	0.831495	-0.00631941	0.0296985
6:31356087:C:T	0.228812	0.0371812	0.0308962
6:31356150:G:A	0.20962	-0.158424	0.126273
6:31356150:G:GAAGAAAGAAAG	0.126753	0.0469489	0.0307452
6:31356157:G:GAAAT	0.0493134	0.0663668	0.0337595
6:31356203:G:C	0.177731	0.045332	0.0336347
6:31356204:G:A	0.177766	0.0453284	0.0336347
6:31356209:G:A	0.177837	0.0453212	0.0336349
6:31356234:C:A	0.0931769	-0.153739	0.0915729
6:31356293:C:CCCTA	0.579195	-0.0200983	0.0362419
6:31356297:T:TC	0.98184	-0.0014268	0.0626834
6:31356299:T:C	0.337021	-0.0325527	0.0339066
6:31356327:G:T	0.776764	0.01135	0.0400299
6:31356336:C:T	0.452756	0.0330011	0.0439529
6:31356337:A:G	0.281773	0.0451061	0.0419067
6:31356530:G:A	0.128948	0.0464258	0.0305782
6:31356536:A:G	0.166021	0.042328	0.0305595
6:31356553:G:C	0.130139	0.0462802	0.0305772
6:31356574:G:A	0.0275063	-0.0891351	0.0404377
6:31356598:C:T	0.119213	-0.134724	0.0864673
6:31356664:AC:A	0.157994	0.0430187	0.0304698
6:31356702:T:C	0.0295129	-0.0878776	0.0403744
6:31356742:A:T	0.202683	0.0391246	0.0307114
6:31356772:A:G	0.769766	-0.00884911	0.0302346
6:31356784:C:T	0.670329	-0.0130168	0.0305777
6:31356803:G:A	0.207604	0.0436604	0.0346461
6:31356842:G:A	0.102751	0.0549518	0.0336785
6:31356943:A:T	0.166614	0.0482527	0.0348857
6:31357198:T:G	0.952636	0.00203632	0.0342831
6:31357199:T:C	0.952633	0.00203645	0.0342832
6:31357386:C:T	0.0296114	0.10396	0.0477923
6:31357391:A:T	0.552543	-0.0185003	0.0311478
6:31357430:G:T	0.950056	0.00243047	0.0388026
6:31357626:A:G	0.0956448	0.0719003	0.0431485
6:31357691:C:CTG	0.59064	-0.0351277	0.0653043
6:31357701:C:CTG	0.0431794	-0.115393	0.0570696
6:31357707:G:C	0.411364	-0.025356	0.0308657
6:31357727:C:G	0.162028	-0.232234	0.166085
6:31357741:CTG:C	0.731525	0.0110169	0.03211
6:31357743:G:C	0.611727	0.0162134	0.0319406
6:31357771:T:C	0.33131	0.0359396	0.0369948
6:31357916:C:T	0.122565	0.0523229	0.0338858
6:31357971:TA:T	0.301166	0.073244	0.0708401
6:31358211:C:G	0.0193163	-0.0963261	0.0411761
6:31358279:CA:C	0.0343246	-0.0876731	0.0414288
6:31358279:C:T	0.226663	0.0917278	0.0758709
6:31358284:C:G	0.251123	0.0413591	0.0360388
6:31358291:T:C	0.483045	0.0429535	0.0612384
6:31358302:T:C	0.463686	0.0238818	0.0325902
6:31358333:C:T	0.0864714	0.0513	0.0299245
6:31358343:G:T	0.118497	-0.0715279	0.0458185
6:31358365:G:C	0.0857124	-0.157855	0.0918581
6:31358379:C:G	0.567294	0.0294149	0.0514211
6:31358388:A:G	0.418218	0.0255744	0.0315921
6:31358465:G:A	0.121505	0.138262	0.0892882
6:31358545:T:C	0.881357	-0.00458388	0.0307131
6:31358559:C:T	0.129679	0.0527506	0.0348104
6:31358589:G:A	0.279133	-0.136836	0.126434
6:31358729:C:T	0.379195	0.0314667	0.0357829
6:31358749:T:C	0.288286	0.0326791	0.0307745
6:31358754:T:C	0.616334	0.016298	0.0325275
6:31358757:A:G	0.658013	0.0144492	0.0326419
6:31358784:C:T	0.131556	0.0548743	0.0363889
6:31358789:T:C	0.753032	0.01072	0.0340703
6:31358828:A:C	0.0989977	0.0581152	0.0352271
6:31358899:C:A	0.669845	0.013234	0.0310395
6:31358904:AG:A	0.79704	-0.00775987	0.030173
6:31358905:G:A	0.647698	0.0141897	0.0310522
6:31358919:C:G	0.105609	-0.0716297	0.0442637
6:31358943:T:C	0.612975	-0.0152531	0.0301545
6:31358955:A:T	0.85123	-0.00565061	0.0301288
6:31358975:C:A	0.797384	-0.00780674	0.0304079
6:31359025:A:T	0.0507491	-0.0807152	0.0413162
6:31359193:A:G	0.676281	-0.0123749	0.0296374
6:31359251:G:A	0.590447	0.0253609	0.0471227
6:31359269:C:G	0.0981634	-0.151846	0.091815
6:31359316:C:T	0.22898	0.0654272	0.0543871
6:31359368:G:A	0.0898316	-0.0718018	0.0423288
6:31359385:C:T	0.553609	-0.0185468	0.03131
6:31359390:C:T	0.0898179	-0.0730827	0.0430821
6:31359394:C:T	0.117479	-0.0627392	0.0400776
6:31359426:A:T	0.0744866	-0.163136	0.091464
6:31359466:G:C	0.899225	-0.00371685	0.0293496
6:31359548:T:C	0.0494302	-0.142994	0.0727756
6:31359595:C:A	0.125023	0.0463351	0.0302049
6:31359599:C:T	0.125113	0.0463233	0.0302044
6:31359665:C:T	0.99143	-0.000316154	0.0294341
6:31359686:C:A	0.918837	-0.00301045	0.0295435
6:31359746:A:G	0.375511	0.0277008	0.031258
6:31359790:C:T	0.17377	0.100025	0.0735376
6:31359790:CTTTTT:C	0.172013	0.0463056	0.0339046
6:31359935:A:G	0.105746	0.0487399	0.0301307
6:31359950:T:C	0.105826	0.0487278	0.0301302
6:31359989:C:T	0.457298	-0.0276292	0.0371708
6:31360021:C:G	0.105999	0.0486997	0.0301278
6:31360026:C:G	0.0997673	-0.151219	0.0918714
6:31360095:G:A	0.789617	0.0098008	0.0367336
6:31360147:A:AT	0.288654	0.0348538	0.0328475
6:31360640:GA:G	0.153648	0.0871645	0.0610925
6:31360643:AT:A	0.0540089	-0.07215	0.0374462
6:31360663:C:T	0.772109	-0.0286864	0.0990492
6:31360668:T:A	0.159453	-0.0758186	0.05389
6:31360672:G:A	0.135399	-0.0797244	0.0533935
6:31360694:G:A	0.111128	0.0481338	0.0302131
6:31360702:G:A	0.398005	0.0272615	0.0322549
6:31360753:T:G	0.79504	0.00953868	0.0367194
6:31360851:T:G	0.92003	-0.0029331	0.0292152
6:31360918:C:T	0.0323208	-0.085884	0.0401248
6:31360934:C:T	0.063774	-0.138474	0.0746992
6:31360939:G:A	0.191254	0.0703292	0.0538147
6:31360946:T:C	0.830193	0.00788279	0.0367575
6:31361004:T:C	0.105508	0.0487699	0.0301288
6:31361009:G:A	0.0293347	-0.0875285	0.0401699
6:31361058:A:G	0.104503	0.0489237	0.0301365
6:31361083:C:A	0.378379	0.0283749	0.0322118
6:31361110:A:C	0.0191289	-0.0938432	0.0400524
6:31361127:A:G	0.108882	0.0483731	0.0301721
6:31361151:G:A	0.111932	0.0480627	0.0302363
6:31361153:A:G	0.112443	0.0479191	0.030189
6:31361173:TC:T	0.0758601	0.0545767	0.0307435
6:31361174:C:T	0.110773	0.0480752	0.0301463
6:31361175:T:G	0.110773	0.0480752	0.0301463
6:31361198:T:C	0.197542	0.0416844	0.0323489
6:31361200:TG:T	0.0206012	-0.0927682	0.0400689
6:31361268:A:C	0.946212	-0.0019734	0.0292509
6:31361269:G:A	0.109819	0.0481824	0.0301327
6:31361281:C:A	0.761587	-0.0354711	0.116913
6:31361325:T:A	0.0294826	-0.0874527	0.0401717
6:31361485:T:C	0.106685	0.0486693	0.030168
6:31361721:C:T	0.106683	0.0485932	0.0301207
6:31361779:GC:G	0.218713	0.0374949	0.0304848
6:31361854:A:T	0.892453	-0.00394927	0.0292103
6:31361858:G:A	0.108732	0.0483191	0.0301256
6:31361974:T:C	0.221793	0.0372552	0.0304927
6:31361987:C:T	0.102135	0.0492464	0.0301276
6:31362010:G:A	0.102111	0.0492497	0.0301276
6:31362069:T:G	0.110858	0.0480307	0.0301256
6:31362120:G:A	0.0975224	0.0501276	0.0302523
6:31362159:C:T	0.0342212	-0.0878169	0.0414728
6:31362166:C:T	0.0341995	-0.0878278	0.041473
6:31362179:G:A	0.986844	0.000489046	0.0296583
6:31362181:T:C	0.848059	-0.00566741	0.0295801
6:31362207:T:C	0.16959	0.0423483	0.0308319
6:31362214:G:A	0.17326	-0.0740698	0.054391
6:31362240:A:G	0.0817847	0.0527704	0.0303205
6:31362265:T:C	0.0409142	-0.0831945	0.0406939
6:31362266:G:A	0.0409072	-0.0831976	0.040694
6:31362271:G:A	0.0270764	-0.0896755	0.0405695
6:31362274:G:A	0.0266349	-0.0899679	0.0405841
6:31362310:C:T	0.0307046	-0.087863	0.0406607
6:31362311:G:A	0.715694	0.0347788	0.0954886
6:31362334:G:C	0.196285	0.040215	0.0311212
6:31362335:G:A	0.196265	0.0402169	0.0311212
6:31362340:GT:G	0.928432	0.0026368	0.0293571
6:31362341:T:G	0.765545	-0.0093032	0.0311971
6:31362381:A:G	0.595424	0.0262222	0.0493834
6:31362389:C:T	0.0129474	-0.0987853	0.0397493
6:31362390:G:A	0.106451	0.0487	0.0301669
6:31362448:A:T	0.0280513	-0.0882815	0.0401906
6:31362474:C:T	0.117542	0.0472177	0.0301676
6:31362497:T:C	0.0796707	0.0539445	0.0307797
6:31362526:T:C	0.0745632	0.0554906	0.0311196
6:31362546:G:C	0.101329	0.0509949	0.031124
6:31362579:C:T	0.0933993	0.0544833	0.0324744
6:31362584:A:G	0.939259	-0.00228348	0.0299662
6:31362587:C:A	0.0937546	0.0544564	0.0324935
6:31362604:G:A	0.0196846	-0.0932569	0.0399848
6:31362632:G:A	0.683842	0.0170233	0.0418032
6:31362639:G:A	0.73814	0.0135362	0.0404889
6:31362642:G:A	0.627101	0.019988	0.0411436
6:31362770:C:T	0.872078	-0.00472036	0.0293155
6:31362825:G:C	0.0878669	0.0520902	0.0305199
6:31362826:G:A	0.0878669	0.0520902	0.0305199
6:31362850:T:A	0.0935323	0.0508566	0.030325
6:31362879:C:T	0.0868441	0.0520744	0.0304122
6:31362891:C:G	0.25401	0.038796	0.0340118
6:31362891:CT:C	0.0887644	0.0518084	0.0304406
6:31362892:T:C	0.0740862	0.0544262	0.0304724
6:31362930:C:T	0.832531	-0.0061858	0.0292534
6:31362988:C:T	0.130549	-0.146079	0.0966167
6:31362996:T:C	0.106059	0.0488685	0.0302373
6:31363026:G:T	0.20394	0.0438647	0.0345281
6:31363030:G:C	0.071031	0.0557115	0.0308603
6:31363055:T:C	0.0787019	0.0544609	0.0309742
6:31363056:G:A	0.0787019	0.0544609	0.0309742
6:31363066:C:T	0.0782269	0.0545385	0.030969
6:31363075:T:C	0.20569	0.0677739	0.0535548
6:31363090:G:C	0.84649	-0.0056956	0.0294195
6:31363115:A:G	0.0909316	0.0520239	0.0307742
6:31363246:AGG:A	0.178553	0.0413426	0.0307329
6:31363264:A:C	0.695707	-0.0226819	0.0579919
6:31363297:G:A	0.0846184	0.0527906	0.0306122
6:31363360:G:A	0.0993175	0.049721	0.0301674
6:31363375:C:T	0.0993046	0.0497228	0.0301673
6:31363412:A:G	0.0883172	0.0514802	0.0302053
6:31363431:AAAAC:A	0.746405	-0.0276504	0.0855035
6:31363434:AC:A	0.526406	0.0627652	0.0990765
6:31363453:A:C	0.100605	0.0494986	0.0301467
6:31363466:CA:C	0.265359	0.03935	0.0353291
6:31363489:G:A	0.0255663	-0.0897686	0.0402056
6:31363501:A:C	0.864165	-0.00500646	0.0292646
6:31363510:C:T	0.0670873	-0.136842	0.0747325
6:31363518:C:T	0.11609	0.0657732	0.0418564
6:31363522:C:T	0.076958	0.0534844	0.0302408
6:31363540:C:CA	0.0708284	0.0547927	0.0303296
6:31363554:CTTT:C	0.252723	0.097403	0.0851603
6:31363571:G:A	0.0945585	0.0505953	0.0302635
6:31363575:C:G	0.0945605	0.050595	0.0302635
6:31363584:T:C	0.0918199	0.0509931	0.0302472
6:31363606:G:C	0.115044	0.0475538	0.0301753
6:31363680:A:G	0.699591	-0.0113079	0.0293047
6:31363688:A:G	0.144303	0.044056	0.0301763
6:31363697:C:T	0.130153	0.0457976	0.0302595
6:31363712:T:C	0.739775	-0.00972435	0.0292769
6:31363743:A:C	0.0961005	0.0504704	0.0303297
6:31363745:C:A	0.11637	0.0475683	0.0302946
6:31363770:C:G	0.908576	-0.00335276	0.0291963
6:31363789:T:A	0.780267	-0.00815936	0.0292481
6:31363794:A:G	0.709486	-0.0109145	0.0292969
6:31363796:A:C	0.77693	-0.00828735	0.0292506
6:31363798:C:G	0.709487	-0.0109144	0.0292968
6:31363805:A:C	0.695676	-0.0114514	0.029275
6:31363840:A:G	0.734447	0.0125595	0.0370251
6:31363847:C:T	0.969235	0.00113137	0.0293343
6:31363880:A:G	0.0152466	0.276234	0.113842
6:31363945:A:G	0.108392	0.0484273	0.030164
6:31363948:A:G	0.892762	-0.00393627	0.0291986
6:31364035:T:C	0.112788	0.0477177	0.0300909
6:31364076:C:T	0.776009	-0.00836565	0.0294024
6:31364083:C:A	0.0206095	-0.0932893	0.0402967
6:31364105:A:G	0.0133191	-0.0994275	0.0401708
6:31364207:C:T	0.860708	-0.00513052	0.0292382
6:31364236:C:T	0.830718	-0.00625016	0.0292364
6:31364242:G:A	0.830638	-0.00625318	0.0292364
6:31364279:A:G	0.804208	-0.00724163	0.0292113
6:31364288:C:G	0.801031	-0.0073651	0.0292251
6:31364315:AT:A	0.911724	0.00331943	0.0299415
6:31364316:TA:T	0.837152	-0.00603782	0.0293757
6:31364317:A:AG	0.125869	-0.136283	0.0890391
6:31364317:A:G	0.614816	0.0160147	0.031825
6:31364357:G:A	0.0151282	-0.0974343	0.0401081
6:31364383:C:T	0.622407	0.0148849	0.0302267
6:31364384:A:G	0.632387	0.0144633	0.0302345
6:31364410:AAC:A	0.587028	0.0164015	0.0301971
6:31364459:C:T	0.864045	-0.00500446	0.029227
6:31364569:T:C	0.662477	-0.0128416	0.0294199
6:31364603:C:T	0.0101872	-0.102313	0.0398198
6:31364623:G:T	0.128733	-0.146788	0.0966272
6:31364707:G:A	0.168214	0.0514208	0.0373164
6:31364769:G:A	0.115464	0.0477993	0.0303661
6:31364776:A:G	0.897102	0.00391769	0.0302938
6:31364790:C:T	0.204769	0.0390026	0.0307572
6:31364832:C:A	0.0732027	-0.066773	0.0372708
6:31364845:G:GT	0.764301	0.0247762	0.0826321
6:31364870:T:C	0.819254	-0.0125752	0.0550326
6:31364935:GCTAGAACGAATATTCT:G	0.842889	0.0151626	0.0765013
6:31364946:T:C	0.089055	0.144612	0.0850459
6:31364966:TGA:T	0.140213	0.119792	0.0812148
6:31365239:A:<INS:ME:ALU>	0.0419569	0.215955	0.106175
6:31365308:T:G	0.846644	-0.00565263	0.0292273
6:31365536:T:C	0.926365	-0.00270023	0.0292173
6:31365547:G:A	0.555749	-0.017326	0.0294076
6:31365864:C:T	0.47886	0.0346877	0.0489845
6:31365869:G:C	0.440462	0.0337391	0.0437368
6:31366318:A:G	0.853546	-0.00539338	0.0292173
6:31366472:T:C	0.00442766	0.201069	0.0706506
6:31366622:A:G	0.853752	-0.00538579	0.0292178
6:31366696:T:C	0.136875	0.0621932	0.0418097
6:31366825:A:G	0.0596619	0.0774761	0.0411388
6:31366842:A:T	0.92551	-0.00272612	0.0291578
6:31367023:C:G	0.951308	-0.00178418	0.0292183
6:31367064:A:T	0.0780495	0.227653	0.129193
6:31367077:A:G	0.603927	-0.0196622	0.0379021
6:31367309:C:A	0.0896194	0.261796	0.154233
6:31367317:AAAAAC:A	0.885088	0.00486567	0.0336672
6:31367318:AAAAC:A	0.465067	0.0221895	0.0303746
6:31367319:AAAC:A	0.702014	0.0129024	0.0337227
6:31367322:CAAAAAACAA:C	0.657246	-0.0132378	0.0298337
6:31367365:C:A	0.991707	-0.000303559	0.0292069
6:31367707:T:C	0.959379	-0.00148806	0.0292159
6:31367742:C:G	0.686703	-0.0277099	0.0687023
6:31367838:C:A	0.960078	-0.00146244	0.0292167
6:31367865:G:A	0.934062	-0.00403516	0.0487717
6:31367874:T:C	0.524782	0.0374426	0.0588729
6:31367989:C:A	0.149634	0.0440972	0.0306055
6:31368125:C:G	0.893281	-0.00392955	0.0292915
6:31368154:T:C	0.990332	-0.000354743	0.0292752
6:31368370:T:C	0.0132284	-0.0989461	0.0399369
6:31368451:T:C	0.236351	0.0383556	0.0323906
6:31368508:A:G	0.768525	-0.0232839	0.079115
6:31368632:G:A	0.96865	-0.00114837	0.0292198
6:31368700:G:A	0.345464	0.0505187	0.0535482
6:31368700:G:C	0.929682	-0.00258217	0.0292612
6:31368702:C:A	0.768503	-0.0232859	0.0791141
6:31368952:T:TCCG	0.233279	0.0386131	0.0323948
6:31368953:C:CCGA	0.233343	0.0386072	0.0323943
6:31368964:C:T	0.95841	-0.00152548	0.0292526
6:31369151:G:A	0.307095	0.0351831	0.0344481
6:31369185:G:A	0.127428	0.0466876	0.0306284
6:31369437:T:A	0.568747	0.0647559	0.113627
6:31369437:T:TA	0.671519	0.0134581	0.031736
6:31369662:G:A	0.793357	-0.0202276	0.0772183
6:31369888:G:T	0.127097	-0.0823351	0.0539672
6:31370007:A:C	0.0135167	-0.0987105	0.0399661
6:31370342:G:C	0.928089	0.0150529	0.166791
6:31370375:A:C	0.258046	-0.081774	0.0723011
6:31370894:T:C	0.929023	-0.00470641	0.052837
6:31371008:G:A	0.0851126	0.222428	0.129186
6:31371045:G:C	0.691862	-0.0246786	0.0622679
6:31371071:C:A	0.311681	0.0831423	0.0821807
6:31371087:C:T	0.454324	0.0391964	0.0523858
6:31371101:G:C	0.0530604	0.0587189	0.0303546
6:31371521:T:C	0.01245	-0.100113	0.0400591
6:31371587:C:G	0.210045	0.0387034	0.0308777
6:31371979:C:G	0.129788	-0.146574	0.0967527
6:31372569:C:T	0.569362	0.019177	0.0337035
6:31372587:G:T	0.84122	-0.00758211	0.0378475
6:31372610:A:G	0.61628	-0.0346178	0.0690797
6:31372664:C:T	0.0139068	-0.0985931	0.040084
6:31372718:G:A	0.00608245	0.173525	0.0632541
6:31373174:C:T	0.573785	0.0189585	0.0337048
6:31373260:G:C	0.515108	-0.019184	0.0294728
6:31373339:TACAA:T	0.804556	0.0186418	0.075334
6:31373718:C:G	0.213491	0.0409072	0.032883
6:31373810:G:A	0.014637	-0.0976302	0.0399921
6:31373957:C:T	0.208701	-0.0700108	0.0556903
6:31373985:G:A	0.814383	0.0213347	0.0908729
6:31374072:A:T	0.798397	-0.0201726	0.0789773
6:31374184:TA:T	0.00768633	-0.102815	0.0385718
6:31374184:T:G	0.0110016	-0.0994787	0.0391241
6:31374185:A:AT	0.886425	-0.00417138	0.0292053
6:31374682:G:C	0.0146738	-0.0975756	0.0399846
6:31374833:C:T	0.92206	-0.00776879	0.0794037
6:31374887:G:A	0.140413	0.0616163	0.0417948
6:31375117:T:A	0.082811	-0.0914049	0.052695
6:31375117:T:G	0.541982	0.0178487	0.0292688
6:31375329:GT:G	0.0143933	-0.0978104	0.0399667
6:31375493:G:C	0.935101	-0.00480592	0.0590197
6:31376206:T:C	0.0133919	-0.0982764	0.039737
6:31376217:A:C	0.872597	-0.00982532	0.06127
6:31376266:A:G	0.926978	-0.00589368	0.0643079
6:31376350:C:G	0.13947	0.0617539	0.0417886
6:31376437:A:C	0.76214	-0.0191086	0.0631331
6:31376440:A:G	0.762108	-0.0191112	0.0631329
6:31376545:C:T	0.0723706	-0.0672938	0.0374524
6:31376651:G:A	0.72718	-0.0218351	0.0625863
6:31376783:CA:C	0.0158591	-0.0871752	0.0361402
6:31376798:A:G	0.488963	-0.0467558	0.0675702
6:31376928:T:C	0.484134	-0.0204213	0.0291871
6:31377047:C:T	0.203619	0.0410024	0.0322521
6:31377100:A:G	0.326769	0.044961	0.0458485
6:31377113:G:T	0.402663	0.095603	0.114238
6:31377173:G:A	0.0989916	-0.0866251	0.0525077
6:31377173:G:C	0.933758	-0.0044323	0.0533255
6:31377719:T:C	0.52453	0.0207425	0.0325946
6:31377734:A:G	0.156995	0.0544205	0.0384529
6:31377747:ACCGT:A	0.699202	-0.0120862	0.0312792
6:31377748:CCGTT:C	0.654506	0.0142991	0.0319525
6:31377754:G:A	0.483943	-0.0218349	0.0311939
6:31377793:T:A	0.16417	0.0433591	0.031167
6:31377817:T:C	0.197038	0.0468496	0.0363165
6:31377851:G:A	0.136781	0.0458241	0.0307981
6:31377908:CA:C	0.36913	0.0275706	0.0306987
6:31377914:A:G	0.803288	-0.0130866	0.0525367
6:31377974:C:T	0.425081	-0.0602403	0.0755233
6:31377975:A:G	0.375996	-0.0495567	0.0559774
6:31377978:C:T	0.975532	-0.00290401	0.0946818
6:31378022:T:C	0.816803	0.0109467	0.0472538
6:31378089:T:G	0.506522	-0.0429959	0.0647272
6:31378125:C:T	0.719663	-0.0187058	0.0521184
6:31378225:G:GCCT	0.572166	0.0170544	0.030192
6:31378227:C:CT	0.236194	0.0375774	0.0317228
6:31378228:C:T	0.648246	-0.0149645	0.0328026
6:31378257:G:A	0.649525	-0.0296722	0.0652966
6:31378279:C:T	0.912761	0.00602962	0.0550367
6:31378301:G:A	0.963891	0.00158634	0.0350404
6:31378358:T:G	0.362246	0.0273648	0.0300351
6:31378387:T:C	0.379939	0.0259627	0.0295699
6:31378388:G:A	0.861445	0.0098427	0.0563937
6:31378425:A:G	0.379031	0.0260107	0.0295683
6:31378650:C:A	0.414826	0.0245119	0.0300601
6:31378654:T:A	0.41517	0.0244939	0.0300601
6:31378714:A:T	0.816203	0.0131166	0.0564322
6:31378751:A:G	0.537075	-0.0203349	0.0329448
6:31378768:A:G	0.552381	0.0193287	0.0325292
6:31378932:G:A	0.625492	-0.0333333	0.0682945
6:31378956:C:G	0.536585	-0.0203592	0.0329445
6:31378977:G:A	0.372978	0.0263249	0.0295484
6:31379043:A:G	0.743014	0.0296075	0.0903043
6:31379141:C:G	0.537936	-0.0202926	0.0329459
6:31379377:T:G	0.372768	0.0263358	0.0295477
6:31379391:C:T	0.912484	0.00682551	0.0621029
6:31379403:C:G	0.389002	0.0254469	0.0295404
6:31379549:A:T	0.371806	0.0263896	0.0295485
6:31379620:G:A	0.372895	0.0263288	0.0295476
6:31379773:C:T	0.342382	0.0281032	0.0295988
6:31379794:C:T	0.338684	0.0283341	0.0296144
6:31379795:A:G	0.341134	0.028175	0.0295979
6:31379807:C:T	0.370865	0.02646	0.029569
6:31379817:T:C	0.7123	0.0117968	0.0319896
6:31379823:C:G	0.370865	0.02646	0.029569
6:31379920:C:T	0.52999	-0.0430164	0.0684951
6:31379931:G:A	0.718432	0.0115531	0.0320425
6:31379990:C:G	0.691413	-0.0309259	0.0779111
6:31380001:TG:T	0.642471	-0.0303166	0.0653028
6:31380019:C:G	0.691339	-0.0309335	0.0779106
6:31380034:G:A	0.612048	-0.0254248	0.0501326
6:31380091:C:CT	0.378204	0.0260587	0.0295715
6:31380091:C:T	0.861235	0.0144007	0.0823829
6:31380157:TGCTG:T	0.902514	0.00658116	0.0537298
6:31380160:TG:T	0.157233	-0.0616436	0.0435817
6:31380161:G:GCT	0.483662	-0.0231613	0.0330675
6:31380161:G:GCTGCTGCTGCT	0.470974	0.0256371	0.0355628
6:31380194:T:C	0.311326	0.0311084	0.0307261
6:31380297:C:T	0.529027	-0.0431234	0.068505
6:31380340:C:T	0.717631	0.0115685	0.0319901
6:31380341:A:G	0.00386134	0.133901	0.0463442
6:31380387:G:A	0.300939	0.031827	0.0307679
6:31380404:C:T	0.402975	0.0502811	0.0601219
6:31380422:A:G	0.553101	0.0192755	0.0324985
6:31380529:A:G	0.815576	0.00748868	0.0321073
6:31380583:A:G	0.989186	0.000428479	0.0316145
6:31380587:G:A	0.570152	0.0168745	0.0297177
6:31380710:C:T	0.547774	0.0179071	0.0297906
6:31380718:G:A	0.46386	0.0228977	0.0312594
6:31380732:C:T	0.57696	0.0169325	0.0303543
6:31380745:G:A	0.619378	0.0150357	0.0302692
6:31380787:G:T	0.349968	0.0579633	0.062016
6:31380807:T:A	0.534265	-0.0204766	0.0329466
6:31380852:T:G	0.991167	0.000387902	0.0350403
6:31380854:G:T	0.569369	0.0168815	0.0296696
6:31380943:G:A	0.562661	0.017183	0.0296824
6:31380950:C:T	0.569675	0.0172151	0.03028
6:31381083:T:G	0.140383	0.0782634	0.0530828
6:31381120:G:A	0.500589	-0.0463382	0.0687956
6:31381162:C:T	0.989911	0.000443004	0.0350349
6:31381321:C:G	0.569514	0.0168821	0.0296819
6:31381351:A:G	0.962509	0.00148696	0.0316336
6:31381371:G:A	0.60116	-0.0406123	0.0776923
6:31381407:A:G	0.841534	0.00609219	0.0304713
6:31381409:C:T	0.691658	-0.030863	0.0778178
6:31381458:C:T	0.426124	0.0238019	0.0299078
6:31381486:C:T	0.457755	0.0230786	0.0310802
6:31381492:G:A	0.992561	0.000327018	0.0350757
6:31381513:A:G	0.427951	0.0237167	0.0299188
6:31381519:G:A	0.535697	-0.0204338	0.0329933
6:31381533:C:T	0.884082	0.00791863	0.054313
6:31381552:G:A	0.470384	0.0215663	0.0298762
6:31381637:C:G	0.534301	-0.0204874	0.032967
6:31381674:C:A	0.509065	0.0197514	0.029913
6:31381677:T:C	0.510276	0.0196914	0.0299077
6:31381722:T:C	0.525773	0.0197148	0.0310728
6:31381733:G:A	0.496386	0.0203359	0.0298976
6:31381740:A:C	0.496147	0.0203466	0.0298967
6:31381808:A:G	0.451005	0.0225371	0.0299003
6:31381814:G:C	0.466054	0.0218607	0.0299907
6:31381868:T:C	0.452042	0.0233479	0.0310472
6:31382015:A:T	0.676723	-0.0323575	0.0776072
6:31382068:A:C	0.821441	0.0183786	0.081432
6:31382133:T:C	0.461954	0.0219765	0.0298743
6:31382147:G:C	0.461947	0.021977	0.0298744
6:31382288:C:T	0.396525	0.0254852	0.0300588
6:31382342:A:G	0.462033	0.0219726	0.0298743
6:31382383:C:T	0.677215	-0.0323035	0.0776028
6:31382406:C:T	0.677863	-0.0322689	0.077685
6:31382409:A:C	0.00303673	0.137833	0.0465026
6:31382459:G:A	0.451238	0.0225112	0.0298813
6:31382504:G:T	0.462033	0.0219726	0.0298743
6:31382585:C:G	0.562626	0.0171874	0.0296874
6:31382621:C:T	0.46069	0.0220393	0.0298752
6:31382675:C:T	0.497461	0.0210457	0.0310184
6:31382689:C:T	0.621068	-0.0381667	0.0772078
6:31382690:A:G	0.579344	0.0164505	0.0296756
6:31382717:A:T	0.190129	-0.0922905	0.0704402
6:31382770:A:G	0.567704	0.016961	0.0296814
6:31382882:C:A	0.461224	0.0220126	0.0298746
6:31382893:A:G	0.678139	-0.0322089	0.0776109
6:31382910:C:T	0.854043	-0.0146365	0.0795627
6:31382911:A:G	0.79885	0.0078919	0.0309686
6:31382932:G:A	0.442618	0.0229938	0.0299485
6:31382938:A:G	0.442641	0.0229926	0.0299484
6:31382942:G:C	0.442622	0.0229936	0.0299485
6:31382964:A:G	0.525542	0.0188614	0.0297112
6:31383102:T:C	0.798854	0.0140429	0.0551071
6:31383108:T:C	0.462022	0.0219732	0.0298743
6:31383127:A:T	0.546241	-0.0785573	0.13019
6:31383127:AT:A	0.779582	0.015421	0.0551018
6:31383129:T:TA	0.497875	0.0217748	0.032124
6:31383130:T:A	0.551149	0.0209872	0.035211
6:31383131:T:A	0.779582	0.015421	0.0551018
6:31383133:T:A	0.158407	0.0607336	0.0430598
6:31383187:A:G	0.457281	0.0222115	0.029881
6:31383239:T:C	0.489352	0.0214511	0.0310282
6:31383304:G:A	0.46156	0.0219966	0.0298753
6:31383370:G:A	0.329815	0.032053	0.0328921
6:31383389:A:G	0.456895	0.0222455	0.0299012
6:31383391:A:G	0.383079	0.026116	0.0299414
6:31383541:C:T	0.460309	0.0220785	0.029903
6:31383542:T:G	0.460309	0.0220785	0.029903
6:31383593:G:A	0.798693	0.0140545	0.0551073
6:31383686:C:G	0.937695	0.00273436	0.0349809
6:31383692:A:G	0.139654	0.0784095	0.0530841
6:31383749:A:C	0.442934	0.0230564	0.0300508
6:31383751:T:A	0.443785	0.0229887	0.0300186
6:31383754:T:G	0.422258	0.0250893	0.0312635
6:31383848:G:A	0.93821	0.00271169	0.0349805
6:31383960:A:G	0.931424	0.00701527	0.0815228
6:31383980:G:A	0.84931	0.0105041	0.0552851
6:31384147:T:A	0.489446	0.0214462	0.0310279
6:31384219:A:G	0.588331	-0.0433626	0.0801148
6:31384221:T:C	0.592645	-0.0428483	0.0800894
6:31384222:G:A	0.588244	-0.043373	0.0801152
6:31384224:C:T	0.588244	-0.043373	0.0801152
6:31384225:C:A	0.592645	-0.0428483	0.0800894
6:31384331:G:C	0.462339	0.0219601	0.0298777
6:31384356:CCAGT:C	0.490695	0.0213899	0.0310357
6:31384551:C:T	0.681256	-0.0318841	0.0776241
6:31384889:C:G	0.349264	0.0284591	0.0304045
6:31385204:C:T	0.170877	-0.0739502	0.0540023
6:31385485:T:C	0.726038	0.0112614	0.0321386
6:31385509:G:A	0.39117	0.0256648	0.0299299
6:31385526:A:G	0.563318	0.017676	0.0305856
6:31385629:T:G	0.948021	0.00206153	0.0316222
6:31385701:G:T	0.823091	0.0123074	0.055049
6:31385713:G:A	0.472015	0.0215136	0.0299131
6:31385720:C:CT	0.732279	0.0116862	0.0341607
6:31385843:C:T	0.458849	0.0229894	0.0310355
6:31385935:C:T	0.405176	0.0248975	0.0299101
6:31385963:G:A	0.68218	-0.0317882	0.0776288
6:31386000:G:C	0.894577	0.00464204	0.0350303
6:31386131:G:A	0.567748	0.0601214	0.105223
6:31386296:CGT:C	0.68229	-0.0134024	0.0327414
6:31386310:TGTGTAG:T	0.203797	0.109962	0.0865292
6:31386313:G:A	0.676672	0.0153219	0.0367424
6:31386314:T:G	0.730953	0.0128235	0.0372929
6:31386563:A:G	0.107432	0.0792384	0.0492211
6:31386865:G:A	0.508146	0.0205218	0.0310125
6:31386887:A:AT	0.927762	0.00739956	0.0816185
6:31386946:GTTTT:G	0.82874	0.00666987	0.0308336
6:31386959:T:G	0.791916	-0.0325911	0.123533
6:31386961:T:C	0.820227	0.008099	0.0356387
6:31387224:CT:C	0.512498	0.0203085	0.0310075
6:31387288:C:T	0.681935	-0.0318276	0.0776617
6:31387448:G:T	0.584083	-0.0359443	0.06566
6:31387515:C:T	0.927593	0.00742146	0.0816673
6:31387599:C:T	0.473232	0.0215143	0.0299963
6:31387667:T:A	0.585203	-0.0358372	0.06566
6:31387703:A:AG	0.372966	0.0265765	0.02983
6:31387703:A:AGGGG	0.535469	0.0187366	0.030236
6:31387706:G:GA	0.48498	0.0480195	0.0687648
6:31387810:C:T	0.591248	-0.0352667	0.0656701
6:31387875:C:A	0.18996	-0.0702785	0.0536192
6:31387912:T:G	0.896052	0.00457614	0.0350259
6:31387919:A:G	0.498133	0.0202476	0.0298887
6:31388063:G:A	0.448353	0.0227663	0.0300282
6:31388175:GT:G	0.70401	0.0121968	0.0321042
6:31388306:A:G	0.508911	0.0197424	0.0298886
6:31388322:T:G	0.240442	0.126503	0.107765
6:31388449:T:C	0.818114	0.0129553	0.0563346
6:31388522:C:T	0.0858784	-0.0904474	0.0526607
6:31388601:T:C	0.990952	-0.0006306	0.0556084
6:31388958:TA:T	0.962488	-0.00380632	0.0809303
6:31388958:TA:TAA	0.467841	-0.0496356	0.068369
6:31389013:A:C	0.481892	0.0218095	0.0310119
6:31389066:C:CA	0.672142	-0.0328795	0.0776908
6:31389520:C:T	0.445153	0.023699	0.0310391
6:31389617:G:A	0.52176	0.0191394	0.0298757
6:31389768:T:G	0.923207	-0.00535401	0.0555426
6:31389809:T:C	0.509114	0.019733	0.0298885
6:31389839:C:T	0.923207	-0.00535401	0.0555426
6:31389903:G:A	0.475066	0.0221445	0.0310034
6:31389968:C:T	0.669447	-0.033126	0.0775954
6:31390139:T:TA	0.973029	0.00106926	0.0316263
6:31390350:G:A	0.645342	-0.0369568	0.0802985
6:31390361:T:TAC	0.429022	-0.0529335	0.0669309
6:31390365:T:C	0.558948	-0.038269	0.0654837
6:31390375:CAT:C	0.482468	0.0261903	0.0372901
6:31390377:T:C	0.516326	0.0200041	0.030822
6:31390426:A:T	0.488259	0.0215022	0.0310241
6:31390441:T:C	0.669434	-0.0331257	0.0775914
6:31390506:G:A	0.488259	0.0215022	0.0310241
6:31390558:T:G	0.561849	0.0173246	0.029865
6:31390566:C:A	0.355066	-0.0409897	0.0443224
6:31390610:G:A	0.631091	-0.0373486	0.0777786
6:31390621:T:C	0.806245	0.00857864	0.0349758
6:31390779:G:A	0.925643	-0.00518415	0.0555476
6:31391116:TA:T	0.5265	0.0189919	0.029986
6:31391257:A:G	0.934095	-0.00459492	0.0555651
6:31391262:T:C	0.666696	-0.0334148	0.077585
6:31391591:G:A	0.225028	0.037774	0.0311342
6:31391618:A:T	0.812891	-0.00798963	0.0337544
6:31391757:GA:G	0.606595	-0.0286378	0.0556138
6:31392047:G:T	0.311027	0.0339549	0.0335169
6:31392058:G:C	0.303382	0.0316739	0.030775
6:31392308:A:G	0.798114	0.0181023	0.0707705
6:31392323:A:G	0.665463	-0.0223009	0.0515767
6:31392340:T:C	0.520534	0.0198422	0.0308817
6:31392368:G:GTA	0.0223973	0.241974	0.105964
6:31392484:G:C	0.694909	0.0120628	0.0307566
6:31392486:T:C	0.694909	0.0120628	0.0307566
6:31392607:T:A	0.635637	0.0141501	0.0298646
6:31392739:A:G	0.520282	0.0199396	0.0310146
6:31392790:C:G	0.728882	0.0124312	0.0358646
6:31392805:T:C	0.834233	-0.00706366	0.0337528
6:31392988:G:GT	0.261977	0.0370698	0.033047
6:31392990:TG:T	0.500788	0.020649	0.0306706
6:31392991:G:GT	0.807706	0.00901868	0.0370549
6:31392991:G:T	0.472771	0.0218664	0.0304556
6:31393014:C:T	0.234479	-0.0543116	0.0456822
6:31393053:A:G	0.516805	0.0197569	0.030476
6:31393136:C:A	0.107571	-0.0917243	0.0569996
6:31393190:C:T	0.114333	0.0657013	0.0416091
6:31393244:G:A	0.316568	-0.0459919	0.0459214
6:31393393:C:T	0.824242	-0.017351	0.0781252
6:31393482:T:C	0.320425	-0.0456565	0.0459513
6:31393600:T:C	0.986279	-0.000504138	0.0293154
6:31393684:A:G	0.00591395	0.131528	0.0477846
6:31393751:A:AT	0.975071	-0.000916574	0.0293317
6:31393860:T:A	0.527977	0.0195704	0.0310101
6:31393910:G:C	0.320144	-0.0456919	0.0459601
6:31394093:G:A	0.316894	-0.0459791	0.0459395
6:31394218:A:T	0.984823	0.00154584	0.0812646
6:31394279:T:C	0.519364	0.0201573	0.0312843
6:31394395:G:A	0.881975	-0.00970371	0.0653599
6:31394424:C:T	0.929464	-0.00637233	0.0719882
6:31394446:C:T	0.962264	0.00341785	0.0722391
6:31394473:T:C	0.993514	-0.000238395	0.0293255
6:31394507:A:G	0.993521	-0.000238117	0.0293256
6:31394665:G:A	0.545325	0.0187722	0.0310396
6:31394671:G:A	0.485933	-0.0477778	0.0685681
6:31394673:A:C	0.982701	-0.000636082	0.0293362
6:31394700:A:G	0.740129	0.0119122	0.0359143
6:31394757:C:G	0.963355	-0.00134759	0.0293311
6:31394767:A:G	0.565041	0.017858	0.0310374
6:31394825:C:A	0.577212	0.0173163	0.0310628
6:31394856:G:A	0.56275	0.0179869	0.0310782
6:31394863:T:G	0.925872	-0.00273817	0.0294303
6:31394869:A:G	0.925729	-0.00274348	0.0294303
6:31394914:C:A	0.597434	0.0164636	0.0311755
6:31394941:T:A	0.946024	0.00492021	0.0726762
6:31395014:C:T	0.319032	0.0331319	0.0332499
6:31395040:G:C	0.509344	0.0207696	0.0314758
6:31395043:C:G	0.509292	0.0207722	0.0314759
6:31395062:G:C	0.495549	0.0210491	0.030886
6:31395074:CAT:C	0.480639	0.0220841	0.0313127
6:31395095:A:G	0.706441	0.0112572	0.0298886
6:31395104:T:C	0.573714	0.0178217	0.0316779
6:31395113:T:A	0.22736	-0.0810904	0.0671731
6:31395119:A:G	0.39335	-0.0763467	0.0894453
6:31395122:A:G	0.991041	-0.000386863	0.034452
6:31395128:G:A	0.985353	0.000887469	0.048341
6:31395146:A:G	0.677537	0.013231	0.0318186
6:31395171:TATA:T	0.591592	0.0168139	0.0313382
6:31395186:A:ATAT	0.750789	0.0100084	0.0315126
6:31395195:ACT:A	0.647247	-0.0313093	0.0684223
6:31395206:A:G	0.311247	-0.0476221	0.0470291
6:31395209:T:C	0.68846	0.0128236	0.0319834
6:31395232:TA:T	0.046189	0.0968848	0.0485964
6:31395235:A:T	0.941458	0.00222251	0.0302642
6:31395237:C:A	0.453709	0.0242587	0.0323775
6:31395243:AACTT:A	0.210202	-0.0388006	0.0309659
6:31395291:C:A	0.00400321	-0.132595	0.0460734
6:31395391:C:A	0.315119	-0.0566778	0.0564218
6:31395404:G:A	0.355818	-0.0530589	0.0574626
6:31395429:C:G	0.143738	0.0528411	0.0361427
6:31395573:C:A	0.0166925	0.0839508	0.0350758
6:31395621:C:A	3.37069e-05	-0.176747	0.042622
6:31395736:G:A	0.249523	0.0399692	0.0347103
6:31395740:T:C	0.0499181	-0.0764313	0.0389823
6:31395771:T:C	0.00257417	-0.114215	0.0378888
6:31395841:TATTC:T	0.38509	0.031562	0.0363384
6:31395954:T:G	0.327834	-0.0548585	0.0560647
6:31396099:CCA:C	0.00429036	-0.104576	0.0366166
6:31396206:CTA:C	0.956913	0.00189113	0.0350031
6:31396239:C:T	0.103067	-0.0615821	0.0377767
6:31396256:A:G	0.150919	-0.0552262	0.0384505
6:31396307:C:CTA	0.137984	-0.141354	0.0952942
6:31396316:C:A	0.0192663	-0.0871851	0.0372532
6:31396347:C:T	0.66951	-0.0147967	0.0346672
6:31396398:C:A	0.818878	0.0115403	0.0503967
6:31396409:C:A	0.289813	-0.0683586	0.0645787
6:31396550:ATG:A	0.743549	0.011921	0.0364381
6:31396561:CTA:C	0.572992	0.0198108	0.0351473
6:31396578:ATG:A	0.687691	0.0150428	0.0374207
6:31396680:C:CTA	0.923621	-0.0031167	0.0325086
6:31396710:ATG:A	0.691989	-0.0139119	0.0351171
6:31396762:CTA:C	0.665403	0.0198446	0.045887
6:31396842:C:T	0.0983247	-0.117719	0.0712138
6:31396941:G:A	0.826779	-0.0124825	0.0570411
6:31396954:G:A	0.447749	-0.04626	0.0609347
6:31396967:G:A	0.408886	-0.0506051	0.061276
6:31396987:CTA:C	0.509666	-0.0377216	0.0572096
6:31396993:A:G	0.257265	0.0510201	0.0450358
6:31396999:T:C	0.386477	-0.0645309	0.0745141
6:31397007:C:T	0.732699	-0.0245004	0.0717356
6:31397047:T:C	0.578865	-0.0229089	0.0412741
6:31397055:T:C	0.118134	0.0560718	0.0358824
6:31397058:T:A	0.368931	0.0306537	0.0341174
6:31397100:ATAG:A	0.120182	0.0556568	0.035815
6:31397192:CTG:C	0.516182	-0.0233978	0.0360387
6:31397207:CTG:C	0.128853	-0.0887976	0.0584718
6:31397220:T:TCC	0.248979	-0.0434836	0.0377189
6:31397252:A:ATC	0.336242	0.0369192	0.0383928
6:31397266:T:TAC	0.227554	-0.048355	0.0400726
6:31397296:TAC:T	0.708385	-0.0130329	0.0348448
6:31397322:T:C	0.158976	0.0609365	0.0432627
6:31397368:C:T	0.903037	0.0045915	0.0376889
6:31397506:A:ATG	0.0649666	-0.0665388	0.0360548
6:31397521:A:G	0.77606	-0.0105099	0.0369471
6:31397582:C:A	0.089201	0.163182	0.0960105
6:31397592:ATTCTATATG:A	0.418911	0.0466422	0.0577032
6:31397597:ATATG:A	0.0841723	-0.0737158	0.0426849
6:31397609:T:C	0.698095	0.0122705	0.0316338
6:31397621:T:A	0.958182	0.00381415	0.0727404
6:31397631:G:A	0.550542	0.018819	0.0315254
6:31397654:A:G	0.388242	-0.0401748	0.0465627
6:31397689:A:T	0.724086	-0.0341854	0.0968416
6:31397737:T:C	0.523511	0.0203598	0.0319147
6:31397738:G:A	0.520596	0.0205059	0.0319194
6:31397762:G:C	0.524309	0.0203173	0.0319095
6:31397773:G:T	0.98604	0.00126429	0.0722577
6:31397798:T:TTA	0.524168	0.0203807	0.0319981
6:31397799:G:T	0.491327	0.0221926	0.0322473
6:31397800:G:A	0.491327	0.0221926	0.0322473
6:31397801:A:G	0.49126	0.0221961	0.0322474
6:31397804:ATG:A	0.538092	0.0197105	0.0320131
6:31397805:T:C	0.927671	0.00273564	0.0301362
6:31397806:G:A	0.491252	0.0221965	0.0322475
6:31397828:T:C	0.965129	0.00128553	0.0294046
6:31397901:A:T	0.961236	-0.00274821	0.0565441
6:31397910:A:C	0.956398	0.00161334	0.0295084
6:31397917:C:G	0.539949	0.0188257	0.0307164
6:31397923:G:T	0.539842	0.0191656	0.0312627
6:31397933:A:T	0.544064	0.018966	0.0312621
6:31397948:G:T	0.968242	0.00287229	0.0721442
6:31397966:A:C	0.542412	0.0190143	0.0312134
6:31398097:A:G	0.968022	0.00289222	0.072144
6:31398144:A:G	0.933641	0.00245226	0.0294515
6:31398226:G:C	0.503705	0.0208087	0.0311194
6:31398300:T:C	0.497137	0.0211317	0.0311217
6:31398312:T:C	0.962389	-0.00138778	0.02943
6:31398331:C:G	0.550711	0.0181081	0.0303472
6:31398334:G:A	0.368405	-0.041871	0.0465511
6:31398374:T:C	0.570468	0.0176483	0.0311059
6:31398376:A:G	0.570468	0.0176483	0.0311059
6:31398480:C:A	0.949053	0.00461474	0.0722232
6:31398490:A:T	0.505634	0.0207367	0.0311524
6:31398525:C:T	0.503734	0.020801	0.0311101
6:31398591:A:G	0.843543	-0.0185628	0.0940539
6:31398621:A:G	0.552207	0.0184943	0.0311113
6:31398627:A:G	0.554287	0.0184225	0.0311533
6:31398641:G:A	0.55345	0.0184606	0.031152
6:31398662:A:G	0.394664	-0.0396249	0.0465524
6:31398784:C:T	0.669619	0.0303522	0.0711373
6:31398828:G:A	0.518889	0.0200591	0.0310966
6:31398907:A:G	0.518113	0.0200963	0.0310964
6:31398924:G:A	0.967534	0.00293634	0.0721424
6:31398993:G:A	0.892842	0.00999955	0.0742308
6:31399129:G:A	0.505938	0.0207256	0.0311581
6:31399135:T:G	0.910464	0.00331339	0.0294646
6:31399145:A:G	0.50781	0.0206339	0.0311573
6:31399229:A:G	0.950861	0.00181345	0.0294267
6:31399425:G:C	0.36833	-0.0418431	0.0465127
6:31399450:G:A	0.812662	-0.0185284	0.078181
6:31399558:T:C	0.684078	0.0367929	0.0904213
6:31399583:T:C	0.985576	0.000532724	0.0294661
6:31399623:A:G	0.979928	-0.000741284	0.0294635
6:31399663:G:T	0.585977	0.0169674	0.0311514
6:31399665:T:C	0.619956	0.0154671	0.0311891
6:31399778:CATTTTCCCAATTA:C	0.531207	0.0194743	0.031101
6:31399821:A:T	0.97523	0.00223981	0.0721357
6:31399945:T:C	0.366835	-0.0419438	0.0464793
6:31399946:C:T	0.942112	0.0021366	0.0294236
6:31399963:G:A	0.975216	0.00224102	0.0721357
6:31400044:G:A	0.522612	0.0198746	0.0310869
6:31400156:C:T	0.641034	0.0144624	0.0310182
6:31400194:T:A	0.528598	0.0195284	0.0309902
6:31400264:C:G	0.51284	0.0203277	0.0310621
6:31400305:AGCTGGCAAGGCCAG:A	0.683942	0.028963	0.0711463
6:31400362:C:G	0.366956	-0.0419228	0.0464679
6:31400667:G:T	0.504798	0.0207155	0.0310597
6:31400729:G:A	0.505402	0.0206868	0.0310607
6:31400736:C:T	0.444006	-0.0308987	0.040367
6:31400737:G:A	0.504709	0.0207197	0.0310594
6:31400890:T:C	0.933069	0.00246845	0.0293919
6:31400904:G:A	0.499614	0.0209522	0.0310359
6:31400935:A:G	0.500962	0.0208903	0.0310416
6:31400947:G:A	0.80779	-0.0190031	0.0781125
6:31401004:T:C	0.368029	-0.0418289	0.0464677
6:31401005:G:A	0.368029	-0.0418289	0.0464677
6:31401015:T:TCTTAGC	0.759055	0.0102966	0.03357
6:31401110:C:T	0.975813	0.00218707	0.0721364
6:31401374:C:T	0.498461	0.0210085	0.0310358
6:31401385:C:T	0.365794	-0.0420383	0.046483
6:31401543:A:G	0.933425	0.00245441	0.0293813
6:31401566:G:A	0.975244	0.0022385	0.0721349
6:31401589:G:A	0.375356	-0.0412264	0.0465055
6:31401667:A:T	0.496618	0.0210988	0.0310358
6:31401744:C:T	0.497997	0.0210294	0.0310331
6:31401783:T:C	0.935402	0.00238126	0.02938
6:31401884:C:T	0.502275	0.0208181	0.0310294
6:31401892:T:C	0.935129	0.00239155	0.0293826
6:31401898:C:A	0.976566	0.0021191	0.0721408
6:31401901:C:T	0.445091	-0.0308127	0.0403506
6:31401957:A:C	0.976566	0.0021191	0.0721408
6:31401957:A:T	0.698335	0.0275703	0.0711365
6:31402108:C:A	0.507115	0.0205792	0.0310238
6:31402128:G:A	0.879532	0.00543729	0.035875
6:31402142:T:C	0.939863	0.00221644	0.0293793
6:31402207:G:A	0.446166	-0.0307364	0.0403458
6:31402305:A:T	0.923785	0.00281091	0.0293821
6:31402325:G:A	0.975212	0.00224138	0.0721341
6:31402356:A:G	0.843906	-0.00664576	0.033752
6:31402383:A:G	0.931253	-0.0025294	0.0293203
6:31402410:T:A	0.479432	-0.0286241	0.0404743
6:31402454:G:C	0.931665	0.00251981	0.0293854
6:31402594:C:T	0.507976	0.0205238	0.031003
6:31402666:TAC:T	0.19864	-0.0905604	0.0704511
6:31402681:C:G	0.454928	-0.0301184	0.0403071
6:31402749:C:T	0.371888	-0.0414527	0.0464226
6:31402837:G:A	0.396356	0.0248872	0.029343
6:31402905:A:C	0.451773	-0.0303227	0.0402979
6:31403023:G:T	0.782591	-0.0215055	0.0779342
6:31403024:G:C	0.507591	0.0205391	0.0309981
6:31403056:G:C	0.455021	-0.0301113	0.0403058
6:31403085:T:A	0.371499	-0.0414838	0.0464197
6:31403143:A:G	0.372233	-0.0414155	0.0464145
6:31403291:G:T	0.36132	-0.042394	0.0464413
6:31403304:G:A	0.373912	-0.0413131	0.0464625
6:31403305:T:C	0.95713	0.00387522	0.0720907
6:31403427:T:G	0.96019	0.0036091	0.0723055
6:31403460:C:T	0.780087	-0.021753	0.0779103
6:31403518:T:C	0.00595132	0.132021	0.0479998
6:31403594:A:G	0.779411	-0.0218199	0.077904
6:31403623:C:T	0.513412	0.0202773	0.0310271
6:31403625:C:G	0.779247	-0.0218361	0.0779025
6:31403625:C:T	0.507719	0.0205293	0.0309926
6:31403689:A:G	0.926615	0.00270533	0.0293721
6:31403723:C:T	0.435552	0.0239571	0.0307251
6:31403725:C:T	0.213373	0.0421162	0.0338461
6:31403770:G:C	0.468013	-0.0293454	0.0404365
6:31403791:C:T	0.918038	0.00302849	0.02943
6:31404105:T:G	0.507731	0.0205252	0.0309873
6:31404213:C:T	0.956831	0.00390224	0.0720899
6:31404373:T:C	0.375224	-0.0411328	0.046387
6:31404429:A:C	0.956655	0.00391822	0.0720898
6:31404453:A:G	0.458991	-0.0298282	0.0402807
6:31404483:A:G	0.906501	-0.00344761	0.0293531
6:31404594:T:C	0.956668	0.00391701	0.0720898
6:31404632:T:G	0.878541	0.00548215	0.0358734
6:31404636:A:G	0.375746	-0.0410836	0.0463822
6:31404680:G:T	0.958112	0.00378722	0.0721057
6:31404702:A:G	0.458884	-0.0298348	0.04028
6:31404706:T:C	0.509645	0.0204292	0.030982
6:31404793:G:A	0.7725	-0.0225046	0.0778422
6:31404846:C:T	0.956491	0.003933	0.0720896
6:31404975:G:A	0.635416	0.0147318	0.0310721
6:31405031:G:A	0.509826	0.0204188	0.0309794
6:31405048:CT:C	0.46717	0.0225252	0.0309799
6:31405080:C:T	0.36485	-0.0419153	0.0462558
6:31405107:C:T	0.509284	0.0204455	0.0309803
6:31405128:T:A	0.563723	-0.0379249	0.0656913
6:31405260:CTT:C	0.955034	0.00165185	0.0292953
6:31405271:T:A	0.455668	0.0388162	0.0520325
6:31405300:G:T	0.13654	0.0617137	0.0414519
6:31405392:A:T	0.506154	0.0205972	0.0309808
6:31405427:C:T	0.936111	0.00235289	0.0293529
6:31405598:C:T	0.768461	-0.0229031	0.077799
6:31405620:A:G	0.197956	-0.0907939	0.0705252
6:31405671:T:C	0.767355	-0.0230157	0.0777989
6:31405825:C:G	0.453077	0.0252229	0.0336174
6:31406044:T:TGCC	0.578687	-0.0326587	0.0588123
6:31406083:C:T	0.491598	0.0209431	0.0304508
6:31406129:C:A	0.358339	-0.0424705	0.0462372
6:31406190:T:G	0.439153	-0.031122	0.0402287
6:31406196:GC:G	0.959452	0.00367639	0.0723108
6:31406292:C:A	0.936225	0.00234878	0.0293541
6:31406335:G:A	0.496635	0.0210596	0.0309793
6:31406351:G:C	0.387808	-0.0401116	0.046447
6:31406352:G:A	0.387808	-0.0401116	0.046447
6:31406386:G:A	0.956188	0.00396057	0.0720911
6:31406525:T:G	0.839735	-0.00682812	0.0337637
6:31406562:G:A	0.926094	0.00673134	0.0725675
6:31406569:GATTTAGTGT:G	0.926094	0.00673134	0.0725675
6:31406648:C:T	0.426317	-0.0319809	0.0402018
6:31406673:T:TA	0.842597	-0.0105494	0.0531259
6:31406770:A:G	0.935566	0.00237296	0.0293524
6:31406811:A:G	0.488329	0.0214673	0.0309788
6:31406839:G:GA	0.488003	0.0214834	0.0309787
6:31407083:T:A	0.492625	0.0212615	0.0309872
6:31407111:A:AT	0.75353	0.00934339	0.0297571
6:31407119:TA:T	0.946095	0.00198796	0.0294026
6:31407120:A:T	0.935666	0.00237076	0.0293707
6:31407121:A:T	0.483795	0.0217098	0.0310047
6:31407217:T:C	0.962197	0.00138921	0.0293099
6:31407247:T:C	0.962193	0.00138935	0.0293099
6:31407331:G:C	0.728007	-0.0101391	0.029154
6:31407399:T:C	0.485467	0.0216082	0.0309779
6:31407484:T:A	0.757062	-0.024031	0.0776845
6:31407752:C:T	0.337027	-0.0515598	0.0537051
6:31407772:G:C	0.482809	0.0217398	0.0309775
6:31407790:C:T	0.430024	0.0412662	0.0522919
6:31407821:A:T	0.977811	0.000816012	0.0293386
6:31407897:G:A	0.375139	0.0279279	0.0314898
6:31408175:A:G	0.912984	-0.0119722	0.109561
6:31408329:T:A	0.945139	-0.00654818	0.09516
6:31408337:C:T	0.514022	0.0202321	0.0310029
6:31408338:G:C	0.941106	0.00600789	0.0813193
6:31408349:T:C	0.893666	0.00392093	0.0293335
6:31408467:G:T	0.75635	-0.0241535	0.077845
6:31408516:A:G	0.427787	0.0245673	0.0309808
6:31408557:T:C	0.905447	0.00348118	0.029307
6:31408585:G:C	0.42903	0.024501	0.0309805
6:31408608:CA:C	0.588969	0.0159503	0.0295195
6:31408716:C:A	0.470509	0.022361	0.0309859
6:31409102:T:G	0.631211	0.0142961	0.0297821
6:31409142:G:C	0.00604833	0.132017	0.0480911
6:31409184:C:CACA	0.932739	0.00248189	0.0294067
6:31409198:G:GA	0.480461	0.0218692	0.0309954
6:31409313:C:T	0.81518	0.0191897	0.0820954
6:31409528:C:T	0.706794	0.012096	0.0321561
6:31409566:C:G	0.16278	-0.0432057	0.0309545
6:31410117:A:AT	0.499193	-0.0203254	0.0300778
6:31410118:G:GGT	0.901521	-0.00366634	0.0296294
6:31410119:G:GT	0.438475	-0.0233882	0.0301873
6:31410120:G:T	0.28719	0.0573882	0.0539208
6:31410124:G:A	0.422482	-0.0469461	0.0585273
6:31410124:G:GA	0.500368	-0.0202694	0.0300773
6:31410131:A:G	0.985912	-0.000518167	0.0293447
6:31410139:A:AGGG	0.269509	-0.0504534	0.0456926
6:31410202:A:AGG	0.35226	-0.0600161	0.0645185
6:31410205:GGTGT:G	0.183019	-0.0396093	0.0297475
6:31410205:G:T	0.210689	-0.231116	0.184646
6:31410237:T:G	0.424941	-0.0629009	0.0788353
6:31410327:G:A	0.938557	0.00226656	0.0294038
6:31410524:C:T	0.917482	-0.003013	0.0290813
6:31410649:C:T	0.849321	0.00559119	0.0294296
6:31411000:A:AT	0.726285	-0.010339	0.0295339
6:31411004:A:T	0.389454	0.0695924	0.0808643
6:31411005:T:A	0.391105	0.0693504	0.0808642
6:31411312:A:G	0.975225	0.000908387	0.0292505
6:31411321:A:C	0.97601	-0.000880026	0.0292644
6:31411377:G:A	0.888937	-0.00406671	0.0291209
6:31411519:G:A	0.888303	-0.00409014	0.0291212
6:31411557:C:T	0.949377	-0.00185226	0.0291744
6:31411714:T:G	0.521972	-0.0419194	0.0654675
6:31411835:T:C	0.329027	0.0335748	0.0343978
6:31411992:CTT:C	0.969141	-0.00112963	0.0292006
6:31412271:G:T	0.515142	-0.0426278	0.0654953
6:31412426:AG:A	0.822516	-0.0070022	0.0312165
6:31412513:G:C	0.823206	-0.00697397	0.0312142
6:31412544:CTTTA:C	0.82348	-0.00696286	0.0312136
6:31412652:G:A	0.82404	-0.00693998	0.0312116
6:31412836:T:C	0.460971	0.0800506	0.10858
6:31413064:G:A	0.913795	0.00802474	0.0741298
6:31413517:TTA:T	0.940986	0.00240626	0.0325033
6:31413518:TA:T	0.885257	0.00457245	0.0316854
6:31413726:T:G	0.917338	0.00345591	0.0332978
6:31413798:T:C	0.0856279	-0.0971406	0.0565124
6:31413809:G:A	0.227504	-0.0574164	0.0475769
6:31414158:G:T	0.238218	0.0387365	0.0328427
6:31414241:G:T	0.426555	0.0838657	0.105478
6:31414262:A:T	0.684172	-0.0246231	0.0605323
6:31414327:T:G	0.940962	0.00223375	0.0301611
6:31414354:C:CCT	0.721205	0.0185929	0.0521029
6:31414355:C:T	0.881184	-0.0184655	0.123541
6:31414356:T:TC	0.44516	-0.0291622	0.038195
6:31414365:T:TC	0.719813	0.0186894	0.0521019
6:31414580:T:C	0.392379	0.0251357	0.0293877
6:31414588:C:T	0.238184	0.0387533	0.0328547
6:31414752:G:A	0.245394	0.0381292	0.0328245
6:31414807:G:GGTGA	0.9977	-9.41676e-05	0.0326731
6:31414906:G:T	0.545997	-0.018935	0.0313614
6:31414959:T:G	0.579835	0.0173213	0.0312871
6:31415013:A:G	0.807975	0.00872659	0.035906
6:31415065:A:G	0.578193	0.0168294	0.0302673
6:31415150:A:G	0.197492	0.0630116	0.0488943
6:31415175:T:C	0.450768	0.0221885	0.0294225
6:31415258:T:C	0.773402	-0.0185856	0.0645495
6:31415307:A:G	0.706493	0.0110762	0.0294133
6:31415333:G:A	0.479631	0.0209484	0.0296343
6:31415355:C:G	0.247177	-0.0787431	0.0680442
6:31415361:C:A	0.265485	-0.0738643	0.066334
6:31415372:T:C	0.267732	-0.0735053	0.0663226
6:31415424:C:T	0.343947	-0.0667775	0.0705598
6:31415425:A:G	0.343947	-0.0667775	0.0705598
6:31415439:G:A	0.461299	-0.0515946	0.0700338
6:31415458:A:G	0.313988	-0.0696505	0.069174
6:31415461:A:G	0.314061	-0.0696399	0.0691738
6:31415506:C:T	0.784672	-0.00830795	0.0304058
6:31415596:C:T	0.45224	-0.0516454	0.068706
6:31415616:T:A	0.677379	0.0121269	0.0291482
6:31415814:T:A	0.406421	0.0439327	0.0529176
6:31415852:C:T	0.853712	0.00552953	0.0299891
6:31415876:TG:T	0.639825	-0.0288513	0.0616555
6:31415912:C:G	0.405206	0.0244478	0.0293717
6:31415940:G:T	0.250094	0.0377657	0.0328362
6:31416093:C:T	0.823649	-0.0118538	0.0531906
6:31416360:G:C	0.688135	-0.0243563	0.0606804
6:31416370:G:GC	0.64141	0.0135559	0.029107
6:31416379:A:G	0.688104	-0.0243611	0.0606859
6:31416443:T:TTA	0.0612161	0.0782792	0.0418173
6:31416492:A:G	0.615321	0.0157209	0.0312858
6:31416594:G:C	0.957157	-0.00450008	0.0837677
6:31416662:CA:C	0.685268	-0.0245244	0.0605114
6:31416670:C:T	0.170499	0.0724964	0.0528939
6:31416699:A:C	0.80678	0.00878179	0.0359053
6:31416701:A:G	0.615324	0.015721	0.0312863
6:31416784:G:GGT	0.69074	-0.0241203	0.0606265
6:31416920:C:G	0.596485	0.0166109	0.0313731
6:31416938:AGGTCTTCG:A	0.58658	0.01715	0.0315373
6:31416993:A:G	0.689953	0.0124817	0.0312888
6:31417014:CA:C	0.436537	-0.0628056	0.0807213
6:31417196:C:A	0.615302	0.0157217	0.0312858
6:31417437:T:C	0.0855998	-0.0973876	0.056651
6:31417456:G:T	0.126752	0.0489701	0.0320688
6:31417464:T:C	0.589582	0.0163262	0.0302649
6:31417645:G:T	0.80678	0.00878179	0.0359053
6:31417742:T:C	0.0405646	0.0814373	0.0397652
6:31417872:G:A	0.634273	0.0138476	0.0291086
6:31418355:G:T	0.792581	0.00792777	0.0301481
6:31418413:A:G	0.641991	0.013532	0.0291062
6:31418475:A:G	0.641991	0.013532	0.0291062
6:31418616:G:A	0.466653	-0.0739502	0.101589
6:31418652:T:A	0.784788	0.00980664	0.0359105
6:31418810:T:A	0.855529	0.0117237	0.0643915
6:31418992:C:T	0.77491	0.0102695	0.0359126
6:31419065:A:T	0.2173	-0.0588061	0.0476649
6:31419201:G:A	0.815489	0.00703602	0.0301521
6:31419637:T:C	0.816263	-0.018527	0.0797359
6:31419905:C:T	0.68608	-0.0244555	0.0605063
6:31419946:C:T	0.491215	-0.0451238	0.0655509
6:31420238:G:C	0.839807	0.00609476	0.0301511
6:31420238:G:T	0.762268	0.0108633	0.0359111
6:31420285:T:C	0.765957	0.0106896	0.0359114
6:31420389:GC:TC	0.282068	0.0353002	0.0328165
6:31420572:G:T	0.496786	0.0216001	0.0317856
6:31420574:C:A	0.678144	0.0129867	0.0312935
6:31420649:CACATA:C	0.758829	0.0160241	0.0521925
6:31420656:C:G	0.803396	0.00893905	0.0359064
6:31420713:C:T	0.563042	0.0166032	0.028709
6:31420792:T:C	0.747814	0.0167697	0.0521571
6:31420856:C:T	0.80678	0.00878179	0.0359053
6:31420911:A:T	0.80678	0.00878179	0.0359053
6:31421207:T:C	0.809498	0.0086841	0.0360225
6:31421296:C:T	0.110986	0.148748	0.0933303
6:31421300:G:A	0.309353	0.0333597	0.0328156
6:31421358:C:T	0.803727	0.00892369	0.0359063
6:31421393:A:C	0.701988	0.0199032	0.0520156
6:31421449:AT:A	0.806915	0.00877585	0.0359066
6:31421514:T:A	0.154764	-0.0956173	0.0671987
6:31421515:T:A	0.126157	0.113382	0.0741331
6:31421876:GAA:G	0.130644	-0.154641	0.102305
6:31422203:C:T	0.72141	-0.0257664	0.0722607
6:31422242:T:C	0.405773	0.0270391	0.0325241
6:31422243:G:C	0.434292	-0.0489611	0.0626206
6:31422757:A:G	0.2338	-0.0730582	0.0613611
6:31422893:A:G	0.0119138	-0.13362	0.0531358
6:31422969:T:G	0.216202	-0.0782528	0.0632759
6:31423184:G:A	0.624927	-0.042188	0.0862951
6:31423340:C:T	0.420365	0.0497941	0.0617955
6:31423347:G:A	0.268573	0.0456333	0.0412466
6:31423375:C:G	0.510098	-0.0435866	0.0661722
6:31423412:G:A	0.946938	-0.00452952	0.0680592
6:31423443:C:T	0.525201	-0.0418028	0.065795
6:31423465:T:C	0.901953	0.00444947	0.0361175
6:31423569:A:G	0.43003	-0.0567033	0.0718544
6:31424373:A:G	0.44939	-0.0397987	0.0526137
6:31424373:AT:A	0.080058	0.0697753	0.0398636
6:31424386:C:A	0.0920771	-0.14489	0.0860113
6:31424449:C:CAT	0.206336	-0.0973556	0.0770399
6:31424461:C:T	0.695119	0.0142344	0.0363199
6:31424469:T:C	0.538687	0.0176823	0.0287611
6:31424526:G:T	0.183955	-0.0698264	0.0525534
6:31424549:C:T	0.721113	0.0141328	0.0395908
6:31424555:CAT:C	0.747231	-0.00986628	0.0306128
6:31424557:T:C	0.593742	0.0153713	0.0288164
6:31424581:CAT:C	0.383446	0.0309802	0.0355455
6:31424620:C:A	0.643274	0.0145069	0.0313239
6:31424778:G:A	0.701988	0.0199032	0.0520156
6:31424917:A:T	0.407058	0.0243503	0.0293702
6:31425281:C:T	0.119734	0.0647593	0.0416221
6:31425665:T:C	0.627643	0.0151907	0.031318
6:31425718:TA:T	0.0879377	0.0515623	0.0302174
6:31426170:CAT:C	0.0702813	0.0540263	0.0298472
6:31426619:C:T	0.401654	0.0247369	0.0294954
6:31426881:C:T	0.348817	0.0270344	0.0288556
6:31426888:C:G	0.73047	0.0108441	0.0314777
6:31427095:A:G	0.68927	0.0144646	0.0361754
6:31427139:A:T	0.823497	0.00644948	0.028915
6:31427189:C:T	0.995463	0.00052164	0.0917262
6:31427373:G:T	0.0984691	0.164728	0.099695
6:31427395:G:C	0.697372	-0.0348483	0.0896141
6:31427412:G:C	0.127494	0.0744239	0.0488327
6:31427590:C:T	0.751436	0.0104765	0.0330752
6:31427594:C:T	0.772502	0.0100534	0.0347745
6:31427942:AG:A	0.0840031	0.105861	0.0612649
6:31427943:G:A	0.0390278	0.0927339	0.0449315
6:31427994:C:A	0.159711	0.0721338	0.0513026
6:31428179:C:T	0.212977	0.116416	0.0934751
6:31428245:T:C	0.39643	0.07426	0.0875692
6:31428346:T:A	0.0135032	0.337333	0.13656
6:31428350:A:T	0.893102	-0.013638	0.101489
6:31428369:T:A	0.252968	-0.173198	0.151507
6:31428385:A:T	0.0985052	0.129921	0.0786377
6:31428413:T:C	0.570012	0.0301844	0.0531383
6:31428447:T:C	0.796613	0.0190544	0.073931
6:31428477:T:A	0.669672	0.0309534	0.0725586
6:31428500:G:A	0.212512	0.0478416	0.0383749
6:31428746:C:CATAG	0.627179	0.0197546	0.0406723
6:31428920:T:C	0.968105	-0.00411424	0.102895
6:31429296:C:G	0.289779	-0.063712	0.0601849
6:31429769:A:G	0.292778	-0.0630703	0.0599501
6:31430009:C:T	0.293444	-0.0629426	0.0599112
6:31430010:G:A	0.905058	0.0118498	0.0993489
6:31430065:C:T	0.905469	0.0117975	0.0993426
6:31430125:A:C	0.293708	-0.0629079	0.0599111
6:31430143:G:C	0.190926	0.0412516	0.0315417
6:31430538:GA:G	0.494842	-0.0487763	0.0714538
6:31430600:A:C	0.612848	0.0341955	0.0675785
6:31430694:G:C	0.90958	0.0112747	0.0992774
6:31430889:T:C	0.295305	-0.0626985	0.0599094
6:31430889:TG:CG	0.291263	-0.0632292	0.0599127
6:31431008:C:G	0.295305	-0.0626985	0.0599094
6:31431508:G:A	0.294802	-0.0627681	0.0599134
6:31431539:T:C	0.295305	-0.0626985	0.0599094
6:31432006:G:A	0.651977	-0.019764	0.0438209
6:31432164:TG:T	0.913073	-0.00545759	0.0499948
6:31432502:T:C	0.913073	-0.00545759	0.0499948
6:31433606:G:T	0.934728	-0.00409899	0.05005
6:31433690:T:G	0.843164	0.00963468	0.0486974
6:31433693:T:C	0.909519	0.0112812	0.0992671
6:31433712:T:C	0.491879	-0.0474631	0.069055
6:31433733:T:C	0.306086	-0.0626784	0.061241
6:31433809:T:G	0.451181	-0.0301882	0.0400668
6:31433831:A:G	0.504838	-0.0253869	0.0380672
6:31433866:C:T	0.923155	-0.00485116	0.0502918
6:31433952:T:C	0.944368	-0.00349559	0.050094
6:31433998:C:T	0.649528	0.0308289	0.0678426
6:31434027:G:A	0.587141	-0.0388774	0.0715997
6:31434199:C:G	0.27142	-0.0703672	0.0639818
6:31434331:A:T	0.908725	0.0113807	0.0992676
6:31434520:G:C	0.403185	-0.045357	0.0542583
6:31434968:A:G	0.102442	0.106977	0.0655041
6:31435020:C:T	0.666407	-0.0305495	0.0708667
6:31435085:T:TA	0.910428	0.00338796	0.0301157
6:31435326:G:T	0.000755426	-0.222688	0.0661065
6:31435473:GA:G	0.280979	-0.0833699	0.0773289
6:31435812:G:GA	0.339868	0.030739	0.0322068
6:31435991:C:T	0.325238	0.0490743	0.0498849
6:31436032:G:A	0.169208	-0.0395201	0.028747
6:31436302:GC:G	0.334619	-0.0492596	0.0510541
6:31436312:A:G	0.329919	-0.0497467	0.0510602
6:31436499:G:C	0.0286145	-0.0700943	0.0320247
6:31436609:G:C	0.370541	-0.0486105	0.0542854
6:31436639:G:C	0.306108	-0.0308282	0.0301226
6:31436738:A:T	0.927875	-0.00396674	0.0438222
6:31436739:AAG:A	0.10329	0.0583732	0.0358313
6:31436740:AG:A	0.103301	0.0583712	0.0358312
6:31436790:T:C	0.369894	-0.0486751	0.0542841
6:31436902:C:T	0.355029	-0.0501683	0.0542431
6:31436974:G:A	0.107168	0.0576154	0.0357626
6:31436995:T:C	0.0975045	-0.0510832	0.0308273
6:31437195:A:G	0.370225	-0.0486398	0.0542824
6:31437872:C:T	0.0544651	-0.0616566	0.0320607
6:31437928:G:A	0.229586	0.113309	0.0943119
6:31438152:G:A	0.0771955	0.0629654	0.0356301
6:31438243:G:A	0.0499131	-0.0628668	0.0320633
6:31438397:T:C	0.118977	0.0556705	0.0357073
6:31438431:G:C	0.229961	-0.0356864	0.0297272
6:31438432:G:A	0.42422	-0.043753	0.0547515
6:31438630:G:A	0.0300517	0.28872	0.133087
6:31438884:C:A	0.114264	0.0553719	0.0350608
6:31439016:T:<INS:ME:ALU>	0.250588	-0.0374898	0.0326305
6:31439681:C:T	0.11415	0.0553898	0.035061
6:31439789:T:G	0.114199	0.0553825	0.0350611
6:31439846:G:A	0.859507	0.00512175	0.0289362
6:31439854:G:GGGT	0.247619	-0.0343773	0.0297342
6:31439855:G:GGTT	0.262769	-0.0334356	0.0298567
6:31439856:A:G	0.112719	0.0556166	0.0350652
6:31440309:T:G	0.908373	0.0033321	0.0289517
6:31440378:T:A	0.441894	-0.0422794	0.0549798
6:31440599:G:T	0.942945	-0.00279449	0.0390458
6:31440651:T:C	0.386455	-0.0472145	0.0545162
6:31440669:C:G	0.606717	-0.0154514	0.0300163
6:31440712:TCA:T	0.0195724	-0.0902822	0.0386739
6:31440881:C:T	0.150814	-0.0446452	0.0310757
6:31440955:A:G	0.945733	-0.00265762	0.0390443
6:31440967:TA:T	0.422411	-0.0233193	0.0290675
6:31440967:T:C	0.418512	-0.0235137	0.0290649
6:31440968:A:AT	0.418792	-0.0234996	0.029065
6:31440980:C:T	0.418479	-0.0235153	0.0290648
6:31441062:A:C	0.956699	-0.00211403	0.0389354
6:31441344:G:A	0.95558	-0.00216869	0.0389346
6:31441349:G:A	0.156769	-0.0410706	0.0290042
6:31441996:T:C	0.137207	-0.046154	0.0310535
6:31442641:GC:G	0.968134	0.00156013	0.0390528
6:31442643:CA:C	0.128686	-0.140452	0.0924449
6:31442695:C:G	0.977023	-0.00112179	0.0389494
6:31443299:TG:T	0.83083	-0.00843053	0.0394619
6:31443436:A:G	0.108655	-0.0967953	0.0603361
6:31443551:G:GACTT	0.231604	0.0401801	0.0335887
6:31443570:T:C	0.103109	-0.100247	0.0615028
6:31443699:G:C	0.944734	0.00293131	0.0422857
6:31443753:C:CT	0.492998	0.0256988	0.0374864
6:31443825:C:T	0.0376762	0.155876	0.0749996
6:31443844:A:G	0.508516	0.0247161	0.0373834
6:31443910:A:T	0.517854	0.0241596	0.0373608
6:31444048:G:C	0.602087	0.015822	0.0303452
6:31444131:A:T	0.557401	0.0218819	0.0372963
6:31444174:A:C	0.0317651	-0.0822791	0.0383165
6:31444604:A:G	0.336345	0.0326779	0.0339895
6:31444734:G:C	0.422547	0.0407299	0.0507848
6:31444904:G:C	0.228943	0.0373091	0.0310112
6:31444905:G:A	0.21215	0.141039	0.113042
6:31444934:C:A	0.215584	0.0384703	0.0310656
6:31444967:A:C	0.210808	0.0388707	0.0310631
6:31445156:G:A	0.721954	-0.0337092	0.094729
6:31445498:G:A	0.226326	0.0375187	0.0310104
6:31445514:A:G	0.405284	0.0248218	0.0298259
6:31445948:G:GTCTTGCT	0.225328	0.037602	0.0310124
6:31446007:T:C	0.226822	0.0375138	0.0310394
6:31446009:A:C	0.226822	0.0375138	0.0310394
6:31446018:A:G	0.226532	0.037532	0.0310351
6:31446084:GAT:G	0.424089	0.0405971	0.0507878
6:31446088:G:C	0.171981	0.042386	0.0310323
6:31446089:C:G	0.171981	0.042386	0.0310323
6:31446129:T:C	0.207712	0.0391031	0.0310371
6:31446222:GAGA:G	0.223823	0.0377163	0.0310058
6:31447135:T:C	0.524857	0.0307668	0.0483849
6:31447584:GCTC:G	0.422524	0.0407321	0.0507851
6:31448432:G:T	0.225594	0.0375705	0.0310043
6:31448563:C:T	0.517732	0.0205843	0.0318226
6:31449041:A:C	0.374953	0.0709504	0.0799682
6:31449081:G:C	0.082595	0.0504114	0.0290417
6:31449213:A:T	0.00274403	-0.106244	0.0354731
6:31449216:AAAT:A	0.815058	0.0089645	0.0383253
6:31449216:A:T	0.132926	-0.0437653	0.0291252
6:31449217:AAT:A	0.793532	0.00999857	0.0382023
6:31449218:AT:A	0.78717	0.010314	0.0382018
6:31449457:A:T	0.459758	0.0365588	0.0494542
6:31449475:T:A	0.506558	0.0281302	0.0423517
6:31449483:G:A	0.261587	0.0348322	0.0310268
6:31449522:C:T	0.232767	0.0702621	0.0588824
6:31449552:T:C	0.684237	0.0178237	0.0438264
6:31449600:C:T	0.78392	0.0103525	0.0377533
6:31449620:C:T	0.23658	0.0696344	0.0588338
6:31449642:G:A	0.577017	0.0270181	0.0484415
6:31449710:T:C	0.634676	0.0209845	0.0441634
6:31449778:A:G	0.908149	-0.00462846	0.0401169
6:31449830:A:T	0.784421	0.0103265	0.0377482
6:31450603:G:A	0.178124	0.112362	0.0834444
6:31450637:G:A	0.136166	0.0568737	0.0381647
6:31450656:C:T	0.533	0.0302769	0.0485647
6:31450685:A:G	0.506927	0.0322225	0.0485548
6:31450702:G:A	0.267596	0.0345127	0.0311313
6:31450716:A:G	0.197985	-0.0489108	0.0379944
6:31450738:G:C	0.267547	0.0345168	0.0311318
6:31450824:G:A	0.256811	0.0353151	0.0311432
6:31450844:C:A	0.90581	0.00713256	0.0602792
6:31451090:G:GA	0.0833222	-0.0561656	0.0324333
6:31451185:GT:G	0.837589	-0.00755359	0.0368506
6:31451237:G:T	0.819207	-0.00843576	0.0369074
6:31451532:A:G	0.270829	0.0341705	0.0310314
6:31451777:T:C	0.772443	-0.0284842	0.0984997
6:31451779:C:G	0.509581	0.0321452	0.0487425
6:31451848:C:T	0.143295	0.0558748	0.0381755
6:31451849:T:G	0.488441	0.0335649	0.0484488
6:31451961:C:T	0.255783	0.0352628	0.0310299
6:31451970:G:T	0.0261178	0.219847	0.0988321
6:31451970:GT:G	0.0624273	-0.0559062	0.0300047
6:31452039:G:A	0.0179705	-0.088701	0.0374863
6:31452040:G:C	0.234165	0.034721	0.0291847
6:31452052:A:G	0.16526	0.0410427	0.0295782
6:31452090:G:A	0.304295	0.0319918	0.0311427
6:31452103:A:G	0.789536	0.00838935	0.031431
6:31452134:C:A	0.00731541	-0.140302	0.0523096
6:31452164:C:G	0.221937	0.0357893	0.029302
6:31452213:T:C	0.289159	0.0308386	0.0290939
6:31452267:C:G	0.266373	0.0344827	0.0310248
6:31452271:C:T	0.828261	-0.00798087	0.0367896
6:31452409:CATTT:C	0.0026692	-0.106934	0.0356034
6:31452443:C:G	0.271357	0.0341224	0.0310219
6:31452475:C:A	0.273951	0.0339426	0.0310258
6:31452544:C:A	0.502507	0.0325918	0.0486045
6:31452602:G:A	0.795345	-0.00955516	0.036839
6:31452673:C:T	0.241299	0.0363927	0.0310585
6:31452715:A:C	0.181338	0.0390189	0.0291917
6:31452716:G:T	0.393913	0.0417161	0.0489315
6:31452733:T:G	0.393947	0.0417134	0.0489318
6:31452850:G:A	0.204775	-0.0481761	0.0379918
6:31452959:T:C	0.264106	0.0347259	0.0310959
6:31453029:G:C	0.319567	0.0309672	0.031112
6:31453070:A:T	0.238416	0.0349029	0.0296049
6:31453113:A:C	0.504669	0.0323942	0.0485552
6:31453143:G:A	0.322805	0.03106	0.0314147
6:31453156:G:A	0.200131	0.0761459	0.0594343
6:31453184:G:A	0.523015	0.0314559	0.0492495
6:31453292:C:T	0.448887	-0.0378708	0.0500096
6:31453293:T:A	0.614227	0.0166611	0.0330546
6:31453293:T:G	0.962545	-0.00145119	0.0309027
6:31453377:G:T	0.7778	-0.0114275	0.0404961
6:31453448:GA:G	0.918924	-0.00581724	0.0571501
6:31453474:C:T	0.397124	0.0444806	0.0525298
6:31453528:G:A	0.0246597	0.159719	0.0710907
6:31453547:A:G	0.144903	-0.0563587	0.0386607
6:31453577:T:C	0.229038	0.0372793	0.0309928
6:31453618:G:T	0.859693	-0.00664004	0.0375641
6:31453640:C:T	0.261533	0.034858	0.0310462
6:31453698:C:CT	0.929698	-0.00335682	0.0380484
6:31453717:A:T	0.995716	0.000206038	0.0383755
6:31453763:T:C	0.195751	0.0387916	0.0299838
6:31453764:G:A	0.906189	0.00466578	0.0395921
6:31453799:C:T	0.170525	0.0404762	0.0295335
6:31453870:A:G	0.372077	0.0302981	0.0339441
6:31453884:G:T	0.645006	0.0145388	0.0315572
6:31453889:T:C	0.979319	0.000962163	0.0371161
6:31453972:C:A	0.771598	-0.0109842	0.0378393
6:31454104:G:A	0.338639	0.0318423	0.033278
6:31454142:T:G	0.961522	0.00191452	0.0396839
6:31454177:T:G	0.192304	0.0585854	0.0449346
6:31454178:T:C	0.191759	0.0586649	0.0449405
6:31454183:G:A	0.877833	-0.00795512	0.0517516
6:31454362:C:G	0.00982618	-0.0934937	0.0362114
6:31454365:C:T	0.610436	-0.0257852	0.0506137
6:31454394:A:G	0.578088	0.018461	0.0331926
6:31454406:T:G	0.0489219	-0.0697252	0.0354066
6:31454419:C:T	0.548806	0.0199175	0.0332208
6:31454844:T:C	0.0437297	-0.0970047	0.0481013
6:31454877:AAAT:A	0.985907	0.000773077	0.0437659
6:31454884:AT:A	0.835991	-0.00742515	0.0358661
6:31455147:T:C	0.595166	-0.0350582	0.0659777
6:31455148:G:A	0.586245	-0.0359077	0.0659721
6:31455150:A:G	0.579141	-0.0365853	0.0659622
6:31455159:A:G	0.256263	0.0336269	0.0296202
6:31455194:CA:C	0.550257	-0.053986	0.0903722
6:31455194:C:T	0.782569	-0.0114392	0.0414503
6:31455207:A:G	0.171577	0.140773	0.102968
6:31455217:T:C	0.319696	0.0487589	0.0489999
6:31455248:C:T	0.530513	0.0238523	0.0380284
6:31455249:G:A	0.988626	0.000493992	0.0346518
6:31455257:G:A	0.811751	-0.0308802	0.129657
6:31455258:G:T	0.0107126	-0.151376	0.0593183
6:31455340:C:T	0.289597	0.0336119	0.0317391
6:31455379:G:C	0.198582	-0.0859964	0.0668919
6:31455380:G:A	0.101007	-0.0511917	0.0312146
6:31455419:G:T	0.530453	0.0281845	0.0449289
6:31455504:G:A	0.922901	0.00480353	0.0496332
6:31455525:T:C	0.295209	-0.0753254	0.0719603
6:31455539:C:CT	0.530285	0.0299985	0.0478009
6:31455545:T:C	0.900586	-0.0074326	0.0594983
6:31455565:G:A	0.350352	0.0312273	0.0334373
6:31455603:C:T	0.328485	0.0308742	0.0315955
6:31455630:G:C	0.377882	0.0277987	0.0315248
6:31455671:C:T	0.787409	-0.0110831	0.0410977
6:31455699:C:T	0.134686	0.0729484	0.0487664
6:31455704:T:C	0.636881	-0.0180966	0.0383349
6:31455743:A:G	0.0478151	-0.065217	0.0329544
6:31455767:A:G	0.343173	0.0295298	0.0311525
6:31455799:C:G	0.438204	-0.0516794	0.0666633
6:31455866:G:GGACTTCC	0.141308	-0.096158	0.0653719
6:31455870:G:A	0.490188	0.0338831	0.0491052
6:31455924:A:G	0.874728	0.0137044	0.086926
6:31455935:A:C	0.460664	0.023438	0.0317694
6:31455952:C:T	0.515311	-0.0320918	0.0493272
6:31455997:AGAGGCTTATCCCTTAG:A	0.716076	-0.0160048	0.0440043
6:31456063:A:G	0.0447047	-0.0970633	0.0483522
6:31456074:C:T	0.945214	-0.00224274	0.0326369
6:31456104:G:A	0.379362	0.028038	0.0318951
6:31456108:G:A	0.379465	0.0280321	0.0318951
6:31456142:C:T	0.204042	0.116515	0.0917354
6:31456152:G:A	0.24234	0.104468	0.0893528
6:31456222:T:C	0.881355	-0.00497744	0.0333493
6:31456230:T:C	0.686619	0.0121239	0.0300507
6:31456262:A:C	0.161844	-0.0888357	0.0635041
6:31456269:G:A	0.52809	-0.0595376	0.0943655
6:31456291:C:T	0.266275	-0.0887475	0.0798318
6:31456295:C:T	0.278818	-0.0863971	0.0797773
6:31456327:A:T	0.71254	0.0210774	0.0572061
6:31456345:G:C	0.0713284	-0.0595852	0.0330408
6:31456372:C:T	0.563418	0.0191684	0.0331763
6:31456398:A:G	0.356638	0.0278903	0.0302566
6:31456415:G:A	0.682653	0.0196661	0.0481014
6:31456445:G:A	0.906559	0.00374791	0.0319296
6:31456587:C:A	0.397036	0.0253483	0.0299298
6:31456678:AT:A	0.294036	0.0835889	0.0796608
6:31456679:TG:T	0.14529	0.0571749	0.0392584
6:31456691:CT:C	0.0575539	-0.0625924	0.0329593
6:31456691:CT:CTT	0.381662	0.0315647	0.0360806
6:31456691:CT:CTTT	0.906957	0.00510837	0.0437068
6:31456769:G:A	0.952174	0.00190939	0.0318354
6:31456823:T:TC	0.389348	0.0270485	0.0314225
6:31456937:G:A	0.322198	0.0298044	0.0301069
6:31456959:G:A	0.67866	0.0123488	0.0298068
6:31457025:C:A	0.562562	0.016883	0.0291569
6:31457033:A:T	0.45239	0.0235719	0.0313691
6:31457049:C:T	0.917041	0.00333026	0.0319718
6:31457178:C:T	0.99902	5.12822e-05	0.0417405
6:31457181:A:C	0.318394	-0.0934973	0.0937068
6:31457187:C:T	0.195247	-0.117484	0.0907066
6:31457280:A:G	0.80325	0.0119495	0.0479625
6:31457333:G:A	0.929414	0.00353306	0.0398848
6:31457334:G:A	0.936334	0.00264425	0.0331032
6:31457343:T:C	0.172482	-0.0547127	0.0401039
6:31457344:G:A	0.88358	0.00450544	0.0307681
6:31457346:T:G	0.790815	0.012996	0.0489947
6:31457362:A:C	0.745357	0.0158243	0.048725
6:31457385:T:C	0.439359	0.0238552	0.0308495
6:31457386:G:A	0.952289	-0.00182232	0.0304572
6:31457417:C:G	0.802547	0.0120555	0.0482119
6:31457467:G:A	0.417979	0.0490436	0.0605527
6:31457483:G:A	0.94497	0.00207306	0.0300335
6:31457484:C:T	0.0547045	-0.0649292	0.0337959
6:31457527:C:T	0.27809	0.0342118	0.0315427
6:31457576:C:T	0.745692	-0.0189184	0.0583315
6:31457604:A:G	0.524491	0.0187434	0.0294504
6:31457633:G:A	0.975832	-0.00117064	0.0386423
6:31457649:C:T	0.353267	0.0273199	0.029431
6:31457742:A:G	0.488801	0.021201	0.0306277
6:31457779:G:A	0.74988	-0.012159	0.0381403
6:31457847:G:A	0.682357	0.0125997	0.0307875
6:31457873:C:CAAAA	0.940392	0.00235495	0.0314927
6:31457874:C:A	0.719528	0.0113696	0.0316622
6:31457883:AAAG:A	0.593948	0.0172476	0.0323519
6:31457884:AAG:A	0.813004	-0.00731897	0.0309401
6:31457885:AG:A	0.873723	0.00539195	0.0339263
6:31457886:G:A	0.210859	0.0378214	0.0302279
6:31457889:AAG:A	0.867638	0.00844554	0.0506756
6:31457891:G:A	0.808319	0.0100999	0.0416327
6:31457911:C:CAA	0.845201	0.0183601	0.094036
6:31457935:CACAT:C	0.923428	-0.00372815	0.0387879
6:31457937:CAT:C	0.48543	0.0222952	0.0319601
6:31457939:T:C	0.277724	0.0356248	0.0328205
6:31457944:G:A	0.759706	-0.016993	0.0555568
6:31457959:G:C	0.0970407	0.141244	0.0851188
6:31457992:G:A	0.792361	0.0126397	0.0480146
6:31458041:G:A	0.774217	0.0136368	0.0475376
6:31458058:TGACCATCAG:T	0.285071	0.0340167	0.0318211
6:31458157:C:T	0.465339	0.0229632	0.0314529
6:31458205:T:A	0.790878	-0.0102369	0.0386049
6:31458293:G:A	0.453113	0.023507	0.0313328
6:31458400:C:A	0.491337	0.0403477	0.0586293
6:31458460:G:A	0.427064	0.0248755	0.0313205
6:31458464:C:T	0.620348	0.015528	0.0313471
6:31458483:T:C	0.720598	0.0172256	0.0481621
6:31458508:G:C	0.0792276	-0.110564	0.0629926
6:31458514:A:G	0.370539	0.0281071	0.0313883
6:31458554:C:T	0.500261	0.0202069	0.0299771
6:31458626:G:A	0.631205	-0.017947	0.0373871
6:31458632:C:T	0.333263	0.0303777	0.0313962
6:31458633:C:T	0.377578	-0.0871269	0.0987423
6:31458633:CT:C	0.325479	0.0308692	0.0313947
6:31458634:T:C	0.325205	0.030888	0.031396
6:31458954:G:A	0.417409	0.0263108	0.0324455
6:31458983:G:A	0.130462	-0.0478747	0.0316572
6:31458993:A:G	0.694813	0.0115954	0.029555
6:31459024:G:A	0.242204	0.148209	0.126729
6:31459218:G:C	0.666395	-0.0162102	0.0376018
6:31459223:C:G	0.652785	0.0212724	0.0472829
6:31459254:G:C	0.467075	0.0218053	0.0299834
6:31459271:C:CA	0.651564	0.0131836	0.0291937
6:31459288:G:A	0.651493	0.0131864	0.0291935
6:31459342:G:A	0.742761	0.0157061	0.0478555
6:31459359:G:A	0.567551	0.0167163	0.0292416
6:31459373:A:G	0.428395	0.0237405	0.0299776
6:31459437:AAAAAAAAAAGCAAGAAAAG:A	0.605015	-0.0158899	0.0307228
6:31459438:AAAAAAAAAGCAAGAAAAG:A	0.483501	-0.021585	0.0308056
6:31459439:AAAAAAAAGCAAGAAAAG:A	0.737808	-0.0101423	0.0302974
6:31459456:GAAA:G	0.559675	-0.01995	0.0342005
6:31459461:A:G	0.350402	0.029602	0.0317002
6:31459483:C:A	0.557408	0.0276806	0.0471805
6:31459488:T:G	0.68134	0.0119924	0.0292046
6:31459636:C:G	0.355428	0.0288976	0.0312707
6:31459697:T:A	0.74333	0.00955224	0.0291719
6:31459742:G:A	0.366488	0.0281822	0.0312071
6:31459768:A:G	0.484031	0.0209899	0.0299926
6:31459831:C:A	0.579796	-0.0210022	0.0379318
6:31459847:A:T	0.578461	-0.0210761	0.0379315
6:31459917:ATTC:A	0.597905	0.0154905	0.0293707
6:31459972:C:T	0.512596	0.0196321	0.0299817
6:31459983:T:C	0.586941	0.0257754	0.0474446
6:31460056:T:C	0.836224	0.00606874	0.0293565
6:31460143:T:C	0.571739	0.0267986	0.0473899
6:31460164:C:G	0.699248	0.0113011	0.029252
6:31460185:C:T	0.718583	0.0105378	0.0292429
6:31460220:G:T	0.69313	0.0115306	0.0292202
6:31460284:G:C	0.70498	0.0110945	0.0293035
6:31460300:A:G	0.692775	0.0115527	0.0292405
6:31460451:T:G	0.42264	0.0240465	0.0299888
6:31460518:C:T	0.372408	0.0279242	0.0313062
6:31460943:C:G	0.434883	0.023384	0.0299464
6:31461043:G:A	0.663058	0.0206071	0.0472971
6:31461053:T:C	0.663373	0.0205858	0.0472954
6:31461132:C:G	0.606361	0.0295103	0.057271
6:31461151:T:G	0.654574	0.0211506	0.0472728
6:31461160:C:A	0.602735	0.0305655	0.0587265
6:31461309:T:C	0.552048	0.0341068	0.0573519
6:31461372:A:T	0.242787	0.0351627	0.0301038
6:31461509:G:T	0.268691	0.0331272	0.0299501
6:31461558:T:C	0.220545	-0.0691244	0.0564243
6:31461608:C:T	0.573715	0.0168085	0.029877
6:31461613:T:C	0.817506	-0.00939045	0.0406947
6:31461667:T:C	0.450219	0.0242238	0.0320824
6:31461711:A:G	0.288866	0.0334136	0.0315041
6:31461778:G:T	0.204365	0.037866	0.0298342
6:31461780:A:G	0.89225	-0.00598733	0.0442007
6:31461795:C:A	0.323561	0.0323106	0.0327307
6:31461817:A:C	0.26472	0.036689	0.0328959
6:31461914:C:T	0.209648	0.0373767	0.0297933
6:31461925:C:A	0.76273	0.0140841	0.046652
6:31461956:A:T	0.679859	-0.0158015	0.0382922
6:31461966:T:C	0.27925	0.0355956	0.0328978
6:31461979:C:T	0.14643	0.0433438	0.0298458
6:31462002:G:C	0.758227	0.0143586	0.0466477
6:31462031:C:T	0.216927	0.0367689	0.0297786
6:31462035:G:A	0.157417	0.0421282	0.0297976
6:31462135:G:A	0.229607	0.0515935	0.0429455
6:31462245:C:T	0.207385	0.0374703	0.0297197
6:31462248:T:G	0.148004	0.0427824	0.029574
6:31462321:G:T	0.231109	0.0355428	0.0296807
6:31462324:C:A	0.768598	0.013739	0.046698
6:31462466:G:A	0.0417302	-0.062768	0.030826
6:31462467:G:GCAT	0.772044	0.013523	0.0466789
6:31462467:G:GTAT	0.0403359	-0.0631552	0.0308031
6:31462600:C:A	0.0494555	-0.0608485	0.0309718
6:31462605:C:A	0.0395992	-0.221247	0.107511
6:31462605:C:CAAAA	0.125881	-0.0499334	0.0326245
6:31462672:A:C	0.229959	0.0356137	0.0296666
6:31462740:TCG:T	0.183127	-0.0440989	0.0331275
6:31462741:C:CCT	0.0445995	-0.0622306	0.030985
6:31462741:CGCCT:C	0.183122	-0.0440992	0.0331274
6:31462743:C:CGAGGA	0.187765	-0.0437688	0.0332282
6:31462750:G:GAGGA	0.182238	-0.0442342	0.0331616
6:31462752:T:TTAGTC	0.207409	-0.0417711	0.0331326
6:31462753:CG:C	0.206531	-0.041848	0.0331296
6:31462753:C:T	0.779913	0.0130319	0.0466371
6:31462764:G:A	0.0563017	0.180551	0.0945939
6:31462842:A:G	0.273384	0.0666005	0.0608055
6:31462844:G:A	0.039113	-0.063547	0.0308033
6:31462928:A:T	0.778555	0.0130808	0.0465172
6:31462931:T:A	0.0738265	-0.0525269	0.0293826
6:31463118:A:T	0.035351	-0.0649353	0.0308582
6:31463128:G:A	0.0595415	-0.0590177	0.0313229
6:31463170:G:C	0.173864	-0.0681764	0.0501336
6:31463208:T:C	0.0390307	-0.0635326	0.0307834
6:31463325:A:G	0.526699	0.0187407	0.0296038
6:31463333:A:G	0.134274	-0.0467626	0.031228
6:31463403:A:T	0.0332566	-0.0656008	0.0308134
6:31463408:T:G	0.71367	0.017173	0.0468016
6:31463438:C:CA	0.476161	0.0300567	0.0421854
6:31463533:A:ACTCGC	0.222614	0.0361404	0.0296329
6:31463577:T:C	0.235957	0.0352043	0.0297045
6:31463591:G:A	0.0405432	-0.0630191	0.0307685
6:31463621:A:G	0.362345	-0.0435242	0.0477812
6:31463686:G:GA	0.0387719	-0.0635855	0.0307682
6:31463790:T:C	0.230764	0.0355143	0.029635
6:31463832:T:C	0.614721	0.0390788	0.0776382
6:31463926:T:C	0.0390725	-0.0634962	0.0307723
6:31463963:G:T	0.788558	0.0124477	0.046415
6:31463982:T:TAGAA	0.0415803	-0.0627461	0.0307926
6:31464026:T:C	0.7572	0.0143681	0.0464745
6:31464029:C:T	0.332488	-0.0340922	0.0351787
6:31464050:T:C	0.0415911	-0.0627959	0.0308187
6:31464229:C:T	0.0421001	-0.0626756	0.0308363
6:31464289:A:G	0.037784	-0.0641013	0.0308596
6:31464321:T:A	0.0414747	-0.0629945	0.0308985
6:31464325:T:C	0.0415158	-0.0629817	0.0308985
6:31464365:G:C	0.244866	0.0344749	0.0296453
6:31464439:G:A	0.498349	0.028582	0.042213
6:31464451:CT:C	0.431053	0.0243302	0.0308998
6:31464466:TA:T	0.244299	-0.158858	0.13644
6:31464571:C:T	0.310505	-0.0477788	0.0471116
6:31464739:G:A	0.0444913	-0.0618322	0.030771
6:31464798:C:T	0.251434	0.0339854	0.0296331
6:31464804:G:C	0.0446589	-0.0617854	0.0307719
6:31464902:A:G	0.0369015	-0.0642413	0.0307838
6:31464918:A:C	0.0410275	-0.0630694	0.0308672
6:31464930:G:C	0.0410275	-0.0630694	0.0308672
6:31464932:C:T	0.0410275	-0.0630694	0.0308672
6:31464934:A:G	0.0410275	-0.0630694	0.0308672
6:31464955:C:T	0.0391673	-0.0634917	0.0307849
6:31464992:A:G	0.329694	-0.0453834	0.04656
6:31465030:T:C	0.49294	0.0289243	0.0421858
6:31465103:T:C	0.347858	-0.0330026	0.0351559
6:31465490:G:C	0.239352	0.0348777	0.0296426
6:31465661:T:G	0.071124	-0.0529363	0.0293327
6:31465831:CCT:C	0.238185	0.0349753	0.0296517
6:31465832:CT:C	0.237626	0.0350164	0.0296512
6:31465843:GC:G	0.352389	0.0574064	0.0617296
6:31465845:CT:C	0.352389	0.0574064	0.0617296
6:31465846:T:A	0.352389	0.0574064	0.0617296
6:31465905:G:T	0.38401	0.0533283	0.0612594
6:31465915:G:C	0.330192	-0.0453397	0.046563
6:31466051:T:A	0.752691	0.0146247	0.0464138
6:31466057:G:A	0.253906	-0.15568	0.136452
6:31466217:C:T	0.705043	0.0188123	0.0496993
6:31466265:C:T	0.141394	-0.189607	0.12893
6:31466283:C:T	0.0120724	-0.0785259	0.031285
6:31466287:T:C	0.0128662	-0.0776061	0.031199
6:31466294:T:G	0.0125433	-0.078153	0.0313053
6:31466311:C:A	0.234076	0.035428	0.0297733
6:31466328:G:T	0.201588	-0.0602258	0.0471605
6:31466370:T:G	0.547985	-0.0357839	0.0595622
6:31466388:G:A	0.71511	0.0205365	0.056264
6:31466400:A:G	0.944509	-0.00382688	0.0549811
6:31466418:G:T	0.893768	-0.00912864	0.06836
6:31466420:G:T	0.894015	-0.00910731	0.0683599
6:31466426:A:T	0.468792	0.0594043	0.0819996
6:31466521:GGC:G	0.306411	-0.0325995	0.0318733
6:31466522:G:A	0.306556	-0.0325898	0.0318734
6:31466523:C:G	0.202266	-0.0399996	0.0313693
6:31466536:G:C	0.868873	0.00771092	0.0467074
6:31466547:T:C	0.329654	-0.0455369	0.0467136
6:31466595:G:T	0.502905	0.0282436	0.0421592
6:31466598:T:TC	0.389465	-0.0303714	0.0352915
6:31466769:G:C	0.0416765	-0.0628143	0.0308407
6:31466860:G:A	0.759448	0.0142621	0.0465768
6:31466879:G:A	0.226904	0.0359121	0.0297194
6:31466885:G:A	0.226904	0.0359121	0.0297194
6:31467111:G:T	0.229208	0.0356306	0.0296329
6:31467115:C:T	0.0387679	-0.0635679	0.030759
6:31467187:T:G	0.226684	-0.16487	0.136375
6:31467325:C:CG	0.0708536	-0.0529956	0.0293375
6:31467365:C:T	0.229485	0.0356085	0.0296321
6:31467521:C:G	0.306875	0.0622896	0.0609606
6:31467603:A:G	0.0269903	-0.0694064	0.0313821
6:31467992:A:C	0.0735896	-0.0669075	0.0373961
6:31468021:C:T	0.79381	0.0121284	0.0464037
6:31468024:T:C	0.038708	-0.0635939	0.0307622
6:31468059:C:T	0.178131	0.0973875	0.0723247
6:31468091:T:G	0.0387048	-0.063598	0.0307636
6:31468099:G:A	0.800753	0.0117167	0.0464263
6:31468145:G:C	0.793838	0.0121268	0.0464039
6:31468399:G:A	0.346208	-0.0330977	0.0351366
6:31468399:G:T	0.7953	0.0120307	0.0463729
6:31468474:G:A	0.03884	-0.0635428	0.0307582
6:31468485:C:G	0.0295727	-0.0669082	0.0307515
6:31468546:A:G	0.389412	-0.0302278	0.0351206
6:31468599:C:T	0.226193	-0.165035	0.136368
6:31468622:C:G	0.226193	-0.165035	0.136368
6:31468754:A:G	0.03884	-0.0635428	0.0307582
6:31468859:TC:T	0.226141	-0.165051	0.136365
6:31468861:G:A	0.795339	0.0120284	0.0463729
6:31469228:A:G	0.795339	0.0120284	0.0463729
6:31469251:C:G	0.329653	-0.0453873	0.0465599
6:31469323:C:T	0.351646	-0.0327244	0.0351346
6:31469366:C:T	0.226014	-0.165126	0.13639
6:31469401:G:T	0.0382354	-0.0637558	0.0307654
6:31469491:G:C	0.795339	0.0120284	0.0463729
6:31469591:G:A	0.0721531	-0.052804	0.0293657
6:31469649:G:T	0.330177	-0.0453455	0.0465675
6:31469668:C:T	0.22772	0.0357409	0.0296297
6:31469774:A:G	0.229738	0.0516005	0.0429634
6:31469901:T:A	0.08159	0.227433	0.130593
6:31469933:G:A	0.316989	-0.0353947	0.0353711
6:31470148:G:A	0.305724	-0.0477285	0.0465991
6:31470271:T:G	0.0383669	-0.0637131	0.0307657
6:31470343:G:A	0.329522	-0.0454012	0.0465617
6:31470352:T:A	0.35157	-0.0327301	0.0351352
6:31470360:AT:A	0.25152	-0.0592842	0.0517014
6:31470455:T:C	0.168846	-0.124143	0.0902252
6:31470545:T:G	0.0381972	-0.0637658	0.0307641
6:31470673:G:A	0.329684	-0.0453867	0.0465623
6:31470850:C:T	0.795418	0.0120237	0.046373
6:31470875:T:A	0.0354985	-0.0646947	0.0307685
6:31471129:C:A	0.351686	-0.0327217	0.0351346
6:31471147:G:A	0.0382841	-0.0636945	0.0307436
6:31471222:A:G	0.338828	-0.044549	0.0465759
6:31471324:G:A	0.299348	-0.099318	0.0956975
6:31471448:A:G	0.0714342	-0.0564255	0.0313004
6:31471454:T:C	0.245554	0.0344653	0.0296803
6:31471473:A:G	0.0395077	-0.0634571	0.0308215
6:31471557:G:A	0.796746	0.0119483	0.04639
6:31471728:G:GTT	0.532804	-0.027963	0.0448318
6:31471762:G:A	0.0642076	-0.056775	0.030677
6:31471767:A:C	0.287741	-0.101577	0.0955491
6:31471801:A:G	0.79265	0.0104932	0.0399178
6:31471830:G:A	0.0375294	-0.0639923	0.0307662
6:31472019:CT:C	0.122581	-0.212752	0.13779
6:31472025:C:T	0.833227	-0.00887769	0.0421615
6:31472115:C:T	0.0645612	-0.057789	0.0312663
6:31472123:G:A	0.263937	0.0331775	0.0296988
6:31472149:G:A	0.283131	-0.0380491	0.0354501
6:31472162:G:T	0.393401	0.0253815	0.0297394
6:31472193:C:T	0.0376686	-0.0639497	0.0307681
6:31472215:T:C	0.706817	0.0222185	0.0590706
6:31472308:C:T	0.341117	-0.0336833	0.0353831
6:31472344:A:G	0.179647	0.097051	0.0723267
6:31472412:CTGAT:C	0.759903	0.0141905	0.0464335
6:31472459:C:T	0.796547	0.011958	0.0463816
6:31472757:G:T	0.0476101	-0.0608916	0.0307404
6:31472792:T:C	0.0902825	-0.0680665	0.0401831
6:31472807:G:A	0.527641	0.0193528	0.0306403
6:31472821:T:C	0.0937613	-0.051757	0.0308834
6:31472823:A:G	0.739475	-0.0119604	0.0359659
6:31472862:A:T	0.881112	-0.00558925	0.0373712
6:31472865:G:A	0.140269	-0.0493885	0.0334885
6:31472886:C:T	0.334153	-0.0626994	0.0649209
6:31472946:A:G	0.966838	0.00180957	0.0435266
6:31472956:G:C	0.124127	-0.0480789	0.0312672
6:31473042:T:C	0.477211	0.0373796	0.0525885
6:31473070:A:C	0.0677541	-0.0570994	0.0312593
6:31473093:T:C	0.333428	0.058836	0.0608292
6:31473286:C:T	0.310012	-0.0474466	0.0467364
6:31473546:A:G	0.329693	-0.0453833	0.0465598
6:31473561:A:G	0.221997	0.0362054	0.0296466
6:31473730:G:A	0.182424	0.0576431	0.0432325
6:31473746:G:A	0.220275	0.0527681	0.0430479
6:31473844:T:C	0.329693	-0.0453833	0.0465598
6:31473957:C:G	0.277269	0.0453853	0.041773
6:31474000:G:A	0.201238	0.0378815	0.0296405
6:31474280:G:A	0.979823	-0.00102464	0.040514
6:31474449:T:G	0.328399	-0.0455137	0.0465688
6:31474688:T:G	0.320609	-0.0462919	0.0466085
6:31475127:A:G	0.301478	-0.0486783	0.0471109
6:31475619:CTAGG:C	0.0767556	-0.0694204	0.0392243
6:31475624:G:C	0.0901826	-0.066284	0.0391186
6:31475628:G:A	0.376809	-0.0605163	0.0684734
6:31475655:G:A	0.100227	-0.0610734	0.0371549
6:31475764:A:G	0.693476	-0.0157239	0.0398939
6:31475811:T:C	0.670676	-0.0169231	0.0397985
6:31475913:A:T	0.233886	0.035281	0.0296377
6:31476094:A:G	0.661649	-0.0174564	0.0398878
6:31476134:A:G	0.659688	-0.0175635	0.0398859
6:31476265:G:A	0.308955	-0.0475631	0.0467489
6:31476297:C:A	0.0895684	-0.0663815	0.0391013
6:31476339:C:T	0.670199	-0.0169477	0.0397951
6:31476340:A:G	0.333626	-0.0450165	0.0465607
6:31476514:C:A	0.670199	-0.0169477	0.0397951
6:31476833:A:G	0.329706	-0.0453822	0.0465599
6:31476995:G:T	0.329706	-0.0453822	0.0465599
6:31477022:C:T	0.306641	-0.047918	0.046873
6:31477189:A:G	0.670712	-0.016921	0.039798
6:31477324:A:C	0.274327	-0.043542	0.0398316
6:31477429:A:G	0.361005	0.0567632	0.0621415
6:31477461:C:T	0.329706	-0.0453822	0.0465599
6:31477531:A:G	0.0476647	-0.0622357	0.0314267
6:31477681:A:G	0.671074	-0.0169013	0.0397984
6:31477767:CAG:C	0.655513	-0.0177605	0.0398114
6:31478102:CT:C	0.23223	-0.0620353	0.0519283
6:31478308:GTTGTTT:G	0.480995	-0.0314394	0.0446136
6:31479126:C:T	0.133908	-0.0441846	0.0294787
6:31479568:G:C	0.100671	0.203385	0.123894
6:31479645:T:C	0.275189	-0.0511443	0.0468702
6:31479850:C:T	0.932433	0.0057179	0.0674409
6:31479968:C:A	0.217966	-0.164884	0.133839
6:31479968:C:G	0.0437731	0.158062	0.0783939
6:31480005:G:A	0.487105	-0.0471367	0.0678304
6:31480010:A:AT	0.585508	0.027351	0.0501524
6:31480133:C:T	0.198442	0.0931849	0.0724609
6:31480263:T:C	0.418351	0.0461942	0.0570803
6:31480272:C:T	0.30678	0.0622768	0.0609361
6:31480511:T:G	0.776302	0.0216792	0.0762972
6:31480578:G:T	0.673419	-0.0167776	0.0398083
6:31480668:G:A	0.792253	0.0146863	0.0557595
6:31480671:C:T	0.50627	0.0295861	0.0445133
6:31480739:G:A	0.307346	0.0622045	0.0609365
6:31480744:G:A	0.152945	0.104735	0.0732822
6:31480821:AAAAT:A	0.789191	0.027975	0.104634
6:31480874:C:T	0.997398	-0.000122964	0.0377051
6:31480881:C:T	0.687897	0.0380008	0.0945974
6:31481092:C:T	0.461536	0.0326488	0.0443404
6:31481113:T:C	0.723271	0.019599	0.0553502
6:31481268:A:AT	0.178795	0.0844848	0.0628385
6:31481299:A:G	0.30679	0.0622755	0.0609361
6:31481947:TA:T	0.770213	-0.0220478	0.0754813
6:31481947:TA:TAA	0.476585	0.0425079	0.0597184
6:31482099:A:C	0.0444429	0.157734	0.0784789
6:31482582:C:T	0.316065	0.0611017	0.0609447
6:31482592:C:T	0.578485	0.0179605	0.0323265
6:31482714:T:C	0.94295	0.00269782	0.0376985
6:31482727:A:G	0.912045	0.00416589	0.0377141
6:31482859:A:AAAAAG	0.798664	-0.00804368	0.0315343
6:31482914:CA:C	0.315194	0.061207	0.0609399
6:31483206:T:G	0.00605941	-0.141562	0.0515795
6:31483415:C:A	0.741541	0.012595	0.0381883
6:31483649:G:C	0.124618	-0.191686	0.124822
6:31484054:T:C	0.412732	0.0362986	0.0443155
6:31484550:A:T	0.4158	0.0360403	0.0442903
6:31484683:G:C	0.380238	0.0387367	0.0441465
6:31484729:TCTCTC:T	0.409803	0.0394026	0.0478047
6:31484731:TCTC:T	0.397007	0.0483059	0.0570331
6:31484733:TC:T	0.870879	-0.0164528	0.101222
6:31484892:A:C	0.327962	0.0432651	0.044228
6:31485174:C:A	0.0592424	0.0618699	0.032798
6:31486158:GT:G	0.458253	-0.0423274	0.057066
6:31486300:A:G	0.420772	0.0324379	0.0402914
6:31486307:C:T	0.174281	-0.0704756	0.0518746
6:31486606:T:TTAAA	0.387285	0.0347695	0.0402168
6:31486901:T:C	0.796339	-0.0149563	0.0579502
6:31486962:G:A	0.995756	0.000198128	0.0372492
6:31487067:T:C	0.0937648	0.122932	0.0733545
6:31487094:G:A	0.209734	-0.064673	0.0515612
6:31487144:A:G	0.807216	-0.0141396	0.0579444
6:31487222:C:T	0.988635	0.00082051	0.0576036
6:31487229:C:T	0.185791	-0.0679864	0.0513829
6:31487235:C:CA	0.536751	0.0247185	0.0400148
6:31487320:A:G	0.378911	0.0353659	0.0401929
6:31487540:T:C	0.893623	-0.0134809	0.100814
6:31487580:T:C	0.431767	0.0315436	0.040123
6:31487954:G:C	0.575855	0.0161321	0.0288356
6:31488233:G:T	0.0529843	0.15271	0.0789181
6:31488256:C:A	0.948609	0.00372445	0.0577844
6:31488322:A:G	0.0434097	0.175733	0.0870077
6:31488494:T:A	0.730557	0.0259321	0.0752997
6:31488494:T:TA	0.46844	-0.0286607	0.0395309
6:31488494:T:TAA	0.732199	0.0119756	0.0349958
6:31488568:A:T	0.405666	0.0334503	0.0402268
6:31488763:T:C	0.419731	0.0323961	0.0401494
6:31488879:C:T	0.189841	-0.0671956	0.0512533
6:31488921:A:AT	0.0512312	0.153837	0.0789094
6:31488922:A:T	0.267787	0.0790347	0.0713199
6:31488939:C:T	0.0958363	0.122113	0.073324
6:31489091:A:G	0.189854	-0.0671925	0.0512524
6:31489728:T:C	0.189795	-0.0672006	0.0512517
6:31489780:C:T	0.925299	0.00376309	0.0401348
6:31490480:G:A	0.190362	-0.0671141	0.0512514
6:31491215:G:A	0.19024	-0.0671407	0.0512575
6:31491467:C:A	0.410074	0.0330817	0.0401592
6:31491720:A:G	0.825937	-0.00857659	0.0389994
6:31491826:A:G	0.752598	-0.0182073	0.0577612
6:31491948:GA:G	0.998125	-8.79574e-05	0.037424
6:31492031:A:T	0.190172	-0.0671529	0.051259
6:31492157:C:G	0.308814	0.0295545	0.0290401
6:31492246:T:C	0.817069	-0.00902343	0.039009
6:31492295:C:T	0.380368	0.0352515	0.0401856
6:31492549:GA:G	0.623027	0.0178557	0.0363242
6:31492961:A:G	0.742267	0.00946725	0.0287888
6:31492970:G:T	0.424738	0.032096	0.040209
6:31493085:T:C	0.965707	0.00380103	0.0884104
6:31493089:T:C	0.407912	-0.0647562	0.0782483
6:31493090:T:C	0.2724	0.0724958	0.0660522
6:31493333:C:T	0.752102	-0.0182452	0.057762
6:31493342:T:C	0.193233	-0.0667025	0.0512672
6:31493421:T:A	0.752102	-0.0182452	0.057762
6:31493888:T:A	0.324525	0.0285941	0.0290236
6:31494202:A:G	0.878486	-0.00662365	0.0433232
6:31494870:G:A	0.0584576	0.148928	0.0787043
6:31495370:A:G	0.804778	-0.0142932	0.0578276
6:31495508:AAG:A	0.742045	-0.0184367	0.0560137
6:31495509:AG:A	0.408564	-0.0358682	0.0434017
6:31495522:A:G	0.822892	0.0207806	0.092842
6:31495523:A:AAAAGGC	0.790689	-0.0153416	0.0578023
6:31495523:A:C	0.822207	0.0208089	0.0926044
6:31495588:T:C	0.804778	-0.0142932	0.0578276
6:31495619:A:T	0.260407	-0.0861406	0.0765402
6:31495620:C:T	0.842468	-0.0111401	0.0560546
6:31495695:C:A	0.686278	-0.0233285	0.0577567
6:31495917:A:G	0.0361262	0.185053	0.0883097
6:31496467:C:G	0.610435	0.0320429	0.0628968
6:31496791:C:G	0.26035	-0.086151	0.0765403
6:31496915:G:A	0.845144	-0.00763379	0.0390839
6:31496921:A:G	0.0320065	0.190072	0.0886392
6:31497019:A:G	0.0811974	0.162715	0.0933117
6:31497113:T:TC	0.130621	0.164786	0.10901
6:31497244:A:G	0.615677	-0.0493679	0.0983452
6:31497248:G:A	0.0584576	0.148928	0.0787043
6:31497342:G:C	0.214303	-0.0523415	0.0421491
6:31497400:G:A	0.0584576	0.148928	0.0787043
6:31497744:G:A	0.883555	-0.00822972	0.0561891
6:31498244:G:GC	0.177824	0.0596626	0.044277
6:31498379:CA:C	0.782588	-0.0152092	0.055116
6:31498384:C:A	0.996471	0.000242724	0.0548712
6:31499229:C:T	0.0584576	0.148928	0.0787043
6:31499603:C:G	0.215285	-0.0525983	0.0424466
6:31499713:G:C	0.293194	-0.0533	0.0507068
6:31499753:C:A	0.258079	-0.0594419	0.0525595
6:31500226:C:A	0.641652	-0.0458741	0.0985713
6:31501009:G:C	0.844561	0.0109621	0.0559111
6:31501212:A:T	0.720866	0.0102885	0.0287951
6:31501509:G:A	0.682678	0.0239512	0.0585873
6:31501817:T:A	0.891648	-0.0076651	0.0562705
6:31502164:AG:A	0.619714	0.0310136	0.0624951
6:31502727:G:A	0.149453	0.177036	0.122816
6:31503698:T:C	0.3059	-0.0404758	0.0395325
6:31503831:C:G	0.351287	0.0578269	0.0620396
6:31503975:G:C	0.393512	-0.0380274	0.0445669
6:31504476:CAA:C	0.273793	-0.0723248	0.0660881
6:31504548:A:AG	0.948331	0.00774036	0.119446
6:31504587:G:T	0.804778	-0.0142932	0.0578276
6:31504774:A:G	0.306342	-0.0404404	0.039534
6:31504805:G:A	0.0590831	0.148649	0.0787513
6:31504968:C:G	0.0314825	0.190961	0.0887811
6:31505265:C:CA	0.261639	0.0763093	0.0679799
6:31505724:A:T	0.96996	-0.0025842	0.068623
6:31505784:G:C	0.780553	-0.00907586	0.0325769
6:31505790:G:A	0.879638	0.00709242	0.046837
6:31506000:C:T	0.804778	-0.0142932	0.0578276
6:31506138:G:A	0.180169	0.0592925	0.0442403
6:31507062:G:C	0.261639	0.0763093	0.0679799
6:31507138:C:T	0.0331487	0.205208	0.0963293
6:31507762:CCT:C	0.343381	-0.0430252	0.0454088
6:31507763:CT:C	0.35471	-0.0419875	0.0453677
6:31507881:C:A	0.0319001	0.190189	0.088639
6:31507883:G:A	0.804778	-0.0142932	0.0578276
6:31507937:C:T	0.261363	-0.0981489	0.0873851
6:31507938:G:A	0.24695	0.0551508	0.0476346
6:31508452:GA:G	0.391429	-0.0326514	0.0380983
6:31508478:GAGCACAGCCTTCACC:G	0.617163	0.0312383	0.0624922
6:31508861:T:TG	0.258257	0.0768706	0.0679958
6:31509355:G:A	0.398347	-0.0377206	0.0446621
6:31510002:C:G	0.614183	0.0314979	0.0624819
6:31510034:A:C	0.200555	-0.147623	0.115333
6:31510138:G:A	0.113791	0.12724	0.0804612
6:31510813:TTCC:T	0.258966	0.0770499	0.068256
6:31510903:C:A	0.991519	0.000832351	0.0783084
6:31510935:C:A	0.261639	0.0763093	0.0679799
6:31510935:C:G	0.7268	0.0100618	0.0287985
6:31511705:A:G	0.261639	0.0763093	0.0679799
6:31512167:C:A	0.99949	4.70871e-05	0.073624
6:31512444:CAA:C	0.0584576	0.148928	0.0787043
6:31513375:G:A	0.306634	0.1283	0.1255
6:31513559:C:A	0.167333	-0.0582835	0.0422093
6:31513858:G:T	0.242687	-0.0594403	0.0508777
6:31513864:A:T	0.747242	-0.0186322	0.0578141
6:31514153:GCTGT:G	0.786153	-0.0157521	0.0580597
6:31514154:CTGT:C	0.233212	-0.0492079	0.0412774
6:31514155:TGTC:T	0.294324	-0.0434203	0.0414046
6:31514157:TCTG:T	0.182081	-0.0578738	0.0433715
6:31514158:CTGT:C	0.963651	-0.00192984	0.042347
6:31514247:A:G	0.20262	0.0565746	0.0444027
6:31514403:G:A	0.0215509	0.176432	0.0767701
6:31514786:G:C	0.427511	0.0453296	0.0571292
6:31514972:CT:C	0.666702	-0.0425045	0.0986918
6:31515140:A:G	0.585181	0.0346923	0.0635584
6:31515156:ACT:A	0.0134479	0.213755	0.0864814
6:31515255:C:G	0.516493	0.0661031	0.101891
6:31515619:G:A	0.065026	0.144436	0.0782815
6:31515799:G:A	0.541905	0.0176175	0.0288843
6:31516492:A:G	0.363525	-0.0854535	0.0940425
6:31517088:G:T	0.219336	-0.0819622	0.0667284
6:31517248:C:T	0.66214	0.0272708	0.0624101
6:31517325:G:C	0.354884	-0.0706651	0.0763817
6:31517797:T:G	0.351425	-0.0733488	0.078715
6:31517903:G:C	0.140283	-0.0626564	0.0424865
6:31517977:C:A	0.0831232	-0.139671	0.0806021
6:31518177:C:G	0.667755	0.0251476	0.0585875
6:31518562:G:C	0.398626	0.0483239	0.0572505
6:31518932:T:G	0.0117032	0.148783	0.0590181
6:31519395:G:A	0.165207	-0.0590138	0.0425242
6:31519653:C:A	0.537653	-0.0337783	0.0548024
6:31519775:T:C	0.157275	-0.111099	0.0785543
6:31519902:G:A	0.174728	-0.119737	0.0882254
6:31520177:G:A	0.00852025	0.15573	0.0591964
6:31520521:G:T	0.656393	0.0245931	0.055278
6:31520631:G:A	0.146161	0.116546	0.0801982
6:31520639:G:A	0.00871261	0.155279	0.0591962
6:31520816:CT:C	0.667283	-0.0137184	0.0319123
6:31520911:C:T	0.479507	0.0647561	0.0915804
6:31521457:T:C	0.175778	-0.119409	0.0881984
6:31521481:C:T	0.153657	-0.0735135	0.0515258
6:31521903:G:T	0.523934	0.018421	0.0289052
6:31521905:C:T	0.134623	-0.0638776	0.0426955
6:31521913:A:G	0.53975	-0.0336365	0.0548549
6:31521936:A:G	0.200047	-0.0652855	0.0509479
6:31522051:C:T	0.143916	-0.0620842	0.0424837
6:31522195:G:GA	0.148176	-0.0615152	0.0425415
6:31523012:C:T	0.800871	-0.0102704	0.0407199
6:31523016:T:C	0.166232	0.170939	0.123474
6:31523216:T:C	0.142106	-0.0624914	0.0425692
6:31523232:C:T	0.0242218	0.21512	0.0954563
6:31523308:G:A	0.829155	-0.0171126	0.0793034
6:31523684:C:A	0.4887	-0.0277877	0.0401338
6:31524511:G:A	0.175927	-0.119367	0.088198
6:31524883:AT:A	0.214239	-0.0548083	0.0441293
6:31525105:T:G	0.706098	0.0166765	0.0442229
6:31527708:G:A	0.750202	-0.0246094	0.0772973
6:31529334:C:G	0.951003	0.00261495	0.0425559
6:31529335:T:G	0.951204	0.00260419	0.042556
6:31529601:T:C	0.00881615	0.149822	0.0572038
6:31530396:CTG:C	0.667421	0.0251746	0.0585877
6:31530574:G:T	0.880542	0.0061345	0.0408198
6:31530636:CAA:C	0.958935	-0.00217744	0.0422886
6:31530666:G:A	0.110594	0.121575	0.0761975
6:31530894:G:A	0.733537	-0.0418031	0.122797
6:31531110:AAG:A	0.980936	-0.00185357	0.0775692
6:31531478:G:A	0.14774	-0.0615378	0.0425114
6:31532193:G:A	0.880542	0.0061345	0.0408198
6:31532254:G:A	0.886404	0.00583219	0.0408259
6:31532490:C:G	0.933721	0.00270994	0.0325853
6:31532519:GA:G	0.829949	-0.00828104	0.0385582
6:31532553:C:T	0.855949	0.0074134	0.0408377
6:31532564:G:A	0.586152	0.015723	0.0288801
6:31533718:A:G	0.244382	-0.0620874	0.0533349
6:31533722:C:T	0.320491	-0.0500673	0.0503974
6:31533728:G:A	0.244413	-0.0620831	0.0533348
6:31533870:A:G	0.875583	0.0063944	0.0408403
6:31533954:C:A	0.484384	-0.0992179	0.141888
6:31534010:CTT:C	0.895242	0.00429003	0.0325805
6:31534144:G:T	0.364156	-0.0853432	0.0940448
6:31534206:A:G	0.831625	0.00865562	0.0407097
6:31534457:C:T	0.107906	0.162122	0.100842
6:31534474:C:T	0.672189	0.0248337	0.0586882
6:31534500:A:G	0.24625	-0.061839	0.0533322
6:31535074:A:T	0.85504	0.00747283	0.0409041
6:31535381:T:TC	0.820732	0.00841478	0.0371345
6:31535422:AAC:A	0.51878	-0.0200621	0.031093
6:31535448:CACACACGCACGCAT:C	0.262396	-0.0411874	0.03675
6:31535452:CACGCACGCAT:C	0.289908	-0.0415839	0.0392922
6:31535454:CGCACGCAT:C	0.620013	-0.0220505	0.0444716
6:31535455:G:A	0.260715	-0.0365258	0.032476
6:31535456:CACGCAT:C	0.832345	-0.00774845	0.036602
6:31535457:ACGCATG:A	0.742748	0.013024	0.0396811
6:31535459:G:A	0.713051	-0.0135408	0.0368195
6:31535461:ATGCACG:A	0.641896	-0.018914	0.040671
6:31535462:T:C	0.885583	0.00587516	0.0408294
6:31536796:T:G	0.882776	0.00602345	0.0408506
6:31537221:G:A	0.0281949	0.179276	0.081691
6:31537296:G:C	0.228892	0.0496385	0.0412548
6:31537571:CAA:C	0.112313	-0.0516226	0.0325104
6:31538838:CT:C	0.58409	0.020439	0.037337
6:31539010:G:A	0.00333632	0.16992	0.057896
6:31539768:A:G	0.827571	-0.00944332	0.0433543
6:31540071:G:A	0.652205	0.0130356	0.0289229
6:31540429:C:G	0.875501	0.00648361	0.0413827
6:31540481:G:GTC	0.274922	-0.0362056	0.0331615
6:31540693:G:C	0.0648638	0.144524	0.0782823
6:31543095:G:A	0.878555	0.00894945	0.0585692
6:31543101:G:A	0.301281	-0.0558956	0.0540739
6:31544065:A:AAG	0.0352377	0.150692	0.0715668
6:31544642:A:G	0.968228	-0.00180996	0.0454407
6:31547460:G:A	0.389509	-0.068431	0.079524
6:31551066:C:G	0.172354	-0.0580833	0.0425619
6:31551127:C:G	0.687295	-0.0306071	0.0760372
6:31551195:T:C	0.0514292	0.155917	0.0800442
6:31551303:ACT:A	0.261409	-0.0399457	0.0355684
6:31551314:C:A	0.382427	-0.0295922	0.0338803
6:31551347:G:C	0.0118794	0.187387	0.0744868
6:31551502:AT:A	0.793657	-0.00875143	0.033458
6:31552551:C:A	0.027377	0.250826	0.113697
6:31552768:C:A	0.0470873	0.247024	0.124413
6:31552848:A:G	0.126123	-0.0865224	0.0565665
6:31552850:T:C	0.313756	-0.0322424	0.0320064
6:31553048:C:CA	0.126953	-0.0863519	0.0565786
6:31553145:T:TA	0.229734	-0.0462654	0.0385209
6:31553151:AAAC:A	0.170521	-0.061417	0.0448125
6:31553155:AAAAC:A	0.134547	-0.0628909	0.0420279
6:31553159:C:CA	0.155354	-0.0629491	0.0443032
6:31553165:AAC:A	0.126375	-0.0669512	0.0438003
6:31553194:G:A	0.55098	0.0266479	0.0446894
6:31553257:G:A	0.594356	0.0444312	0.0834334
6:31553468:A:G	0.154864	-0.112198	0.0788708
6:31553936:G:A	0.55792	0.0324592	0.0553974
6:31554607:T:A	0.195889	-0.0638831	0.0493934
6:31554714:G:C	0.0525271	-0.102396	0.0528143
6:31555483:G:C	0.153057	0.15208	0.106438
6:31555656:GA:G	0.699969	-0.0142192	0.0368983
6:31555657:A:G	0.618977	-0.0178374	0.0358684
6:31556001:AAGAG:A	0.263083	-0.0796589	0.0711791
6:31556172:A:AGAGG	0.558131	-0.0246785	0.0421409
6:31556173:GA:G	0.806598	0.016633	0.0679405
6:31556176:A:G	0.842097	-0.0085312	0.0428246
6:31556177:GA:G	0.707368	0.0236095	0.0628929
6:31556178:A:G	0.398304	-0.0511491	0.0605563
6:31556180:G:A	0.672617	-0.0144929	0.0342979
6:31556581:T:A	0.142787	-0.0466013	0.031799
6:31556922:C:T	0.840875	-0.00912629	0.0454554
6:31557226:G:A	0.793346	-0.0179608	0.068561
6:31557394:C:A	0.0970728	0.18607	0.112143
6:31558030:GT:G	0.932054	0.00252632	0.0296304
6:31558702:C:T	0.353598	0.0471314	0.0508082
6:31558720:G:A	0.692245	-0.0272606	0.0688727
6:31558978:G:C	0.156211	-0.111821	0.0788624
6:31559161:GCCTACCCCCCGAGTTTTTGA:G	0.395193	-0.0279435	0.0328655
6:31559546:T:C	0.973746	0.00178895	0.054357
6:31559900:G:A	0.686753	-0.027774	0.0688729
6:31560152:G:T	0.941341	0.00403191	0.0547931
6:31560188:C:A	0.805212	0.0215839	0.0875236
6:31560188:CA:C	0.946712	-0.00214509	0.0320945
6:31560196:A:G	0.375393	0.0735085	0.0829277
6:31560910:C:G	0.62318	-0.0162703	0.0331136
6:31561103:T:G	0.0984285	0.214757	0.129957
6:31561103:TTGTGTG:T	0.918228	0.00314337	0.0306173
6:31561152:TGTG:T	0.332078	0.0426715	0.0439941
6:31561159:GGT:G	0.921053	-0.00701859	0.0708178
6:31561180:G:T	0.458105	-0.0602029	0.0811392
6:31561211:T:C	0.28313	-0.0482695	0.0449723
6:31561353:T:A	0.190786	-0.0504764	0.0385829
6:31561639:G:A	0.68543	-0.0279152	0.0689153
6:31562115:C:A	0.516893	0.0340262	0.052498
6:31562150:G:A	0.9799	-0.0017169	0.0681469
6:31562764:C:T	0.864004	0.00502747	0.0293525
6:31562810:G:A	0.834776	-0.0166179	0.0796715
6:31563304:T:TTTTA	0.994523	-0.000499005	0.0726908
6:31563330:A:T	0.0803946	0.132523	0.0757967
6:31563429:T:C	0.258257	-0.0508045	0.044939
6:31564118:T:C	0.616769	0.0340855	0.0681118
6:31564728:G:A	0.681291	-0.0283343	0.0689899
6:31565052:G:A	0.097854	0.130432	0.0787941
6:31565384:A:G	0.0429922	-0.111674	0.0551805
6:31565619:A:G	0.715738	-0.0279414	0.076728
6:31565648:G:A	0.163299	-0.110288	0.0791126
6:31566061:G:T	0.494085	0.0582623	0.0852003
6:31566168:C:G	0.395282	0.043506	0.0511789
6:31566198:C:A	0.00612178	0.221314	0.0807365
6:31566714:G:A	0.822349	0.0139214	0.0620035
6:31566946:G:A	0.149281	-0.0737432	0.0511369
6:31567073:C:A	0.144468	-0.0947146	0.0649018
6:31567418:TG:T	0.52055	-0.0279277	0.0434674
6:31567422:G:GT	0.154238	-0.0575332	0.0403821
6:31567637:C:T	0.811228	-0.018738	0.0784536
6:31567992:G:GT	0.488047	-0.0429559	0.0619479
6:31568680:C:T	0.267289	0.112669	0.101565
6:31568691:C:T	0.261416	0.103091	0.0917956
6:31568695:TTTC:T	0.0211559	-0.100436	0.0435696
6:31568698:CTTT:C	0.000682983	-0.104701	0.0308279
6:31568705:TTTTTTTTTG:T	0.105788	-0.0926194	0.0572637
6:31568864:T:C	0.0439003	0.257324	0.127702
6:31569050:C:T	0.026974	-0.217202	0.0981972
6:31569275:A:C	0.00353022	0.133267	0.0456809
6:31569704:G:A	0.0030695	0.140354	0.0474059
6:31569782:T:A	0.708197	-0.0405267	0.10828
6:31569866:G:A	0.300543	0.0331669	0.032037
6:31569882:C:A	0.448528	-0.0315698	0.0416559
6:31569900:T:A	0.413066	-0.138073	0.168688
6:31569901:C:T	0.0393283	-0.0751514	0.0364682
6:31570048:C:A	0.549708	0.0513787	0.0858892
6:31570064:A:T	0.108593	0.15387	0.0958964
6:31571330:C:A	0.363423	-0.0657294	0.0723206
6:31571601:A:G	0.0464264	-0.200402	0.100629
6:31571894:G:A	0.362945	0.043174	0.047456
6:31572030:C:T	0.664559	0.0266773	0.0615213
6:31572296:T:TTC	0.158316	-0.0486863	0.0345107
6:31572333:G:A	0.151189	0.0690691	0.0481203
6:31572528:C:T	0.240915	0.153653	0.131025
6:31572570:T:TA	0.607311	-0.0347931	0.0677019
6:31572644:C:G	0.162644	-0.107318	0.0768627
6:31572855:C:A	0.832942	0.0182629	0.0865829
6:31572870:A:T	0.262227	0.12271	0.109451
6:31572975:T:C	0.0396983	0.0842951	0.0409821
6:31573110:G:A	0.00598524	0.294925	0.1073
6:31573524:G:A	0.14567	0.0794294	0.0545907
6:31573577:T:C	0.0778289	-0.0986838	0.0559614
6:31574306:T:TAA	0.0774355	-0.0607246	0.03439
6:31574415:G:A	0.925495	-0.00533133	0.0570105
6:31574546:C:A	0.303998	0.0966371	0.0940142
6:31574709:C:A	0.390647	-0.0762905	0.0888706
6:31574709:CA:C	0.597234	0.0180291	0.0341213
6:31574865:A:C	0.0341092	0.0871434	0.0411291
6:31574900:G:A	0.552895	0.021239	0.0357904
6:31575026:C:A	0.405298	0.0493169	0.0592611
6:31575073:C:T	0.518081	0.0225902	0.0349528
6:31575528:C:T	0.988927	0.000794635	0.0572564
6:31576408:C:T	0.500543	-0.0502376	0.0745768
6:31576440:C:T	0.316271	0.0635605	0.063424
6:31576714:G:A	0.0740736	-0.102148	0.0571888
6:31577098:A:T	0.213784	0.0747282	0.0601083
6:31577099:A:AT	0.627632	0.0195296	0.040262
6:31577099:A:T	0.151351	0.0633202	0.0441325
6:31577100:A:T	0.213487	-0.0663649	0.0533466
6:31577102:AAAT:A	0.278698	-0.0607344	0.056067
6:31577105:T:A	0.00203425	-0.110331	0.0357616
6:31577159:T:C	0.918127	0.00577476	0.0561783
6:31577434:CGT:C	0.753246	-0.00944329	0.0300395
6:31577434:C:T	0.0855093	-0.121429	0.0706153
6:31577736:T:TA	0.348945	-0.0872064	0.0931057
6:31579490:C:A	0.0690432	-0.174887	0.0961901
6:31579520:T:C	0.0279305	0.0898916	0.0408922
6:31579956:G:T	0.505428	-0.060995	0.0915877
6:31580245:G:A	0.656849	-0.0343776	0.0773803
6:31580507:A:G	0.0733872	-0.0917288	0.0512333
6:31580539:G:A	0.341492	-0.0279609	0.0293948
6:31580699:G:A	0.507959	-0.0606665	0.0916387
6:31580867:C:T	0.216986	0.0652252	0.0528318
6:31581035:GC:G	0.0807366	0.132488	0.0758622
6:31581565:C:G	0.451753	0.0646697	0.0859404
6:31581896:G:A	0.664802	-0.0335542	0.0774401
6:31581916:AG:A	0.0812205	-0.103136	0.0591495
6:31583166:G:A	0.0446577	-0.112501	0.0560303
6:31585000:T:A	0.13106	-0.0459779	0.0304503
6:31585159:C:T	0.532123	0.0605006	0.0968367
6:31585263:T:A	0.0543596	0.1922	0.0998981
6:31585459:T:C	0.270922	-0.0457088	0.0415179
6:31585498:C:A	0.465697	0.0436127	0.0597845
6:31585498:C:CA	0.343754	-0.0431181	0.0455422
6:31585624:C:T	0.0690208	-0.101517	0.0558315
6:31585692:A:G	0.243927	0.0546953	0.0469397
6:31585821:A:C	0.753205	-0.0235735	0.0749755
6:31585876:C:A	0.217121	-0.0599818	0.048599
6:31586312:A:T	0.873369	-0.0233464	0.146482
6:31586453:C:T	0.143463	-0.205844	0.140698
6:31586458:T:C	0.000907885	-0.251044	0.0756698
6:31586461:C:T	0.320066	-0.0382264	0.0384447
6:31586470:C:T	0.848518	-0.0104128	0.0545148
6:31586742:G:A	0.733868	-0.0284718	0.0837444
6:31586783:G:A	0.18694	-0.0851302	0.064508
6:31586839:CTTCT:C	0.202252	0.0606404	0.0475551
6:31586842:C:T	0.61686	0.0766788	0.153264
6:31586843:TTTC:T	0.202233	0.0606426	0.0475548
6:31586846:C:CT	0.615958	0.0646067	0.128805
6:31586879:C:T	0.0951994	-0.155483	0.0931825
6:31587042:C:T	0.696823	-0.0165893	0.042579
6:31587083:T:C	0.215006	-0.0458458	0.0369749
6:31587167:TTTTTTTG:T	0.341698	-0.0484333	0.0509388
6:31588020:CCTCT:C	0.701482	-0.0147164	0.0383919
6:31588384:G:T	0.744437	-0.0125467	0.0384886
6:31588686:T:C	0.0185156	0.0967382	0.0410753
6:31588686:T:TGGTGGC	0.518841	-0.064093	0.0993485
6:31588704:C:CGGT	0.853189	-0.0182376	0.0985543
6:31588865:A:G	0.315521	0.0535913	0.0533935
6:31588984:CGTG:C	0.409125	-0.0286065	0.0346563
6:31588986:TGG:T	0.785743	-0.0093037	0.0342246
6:31588987:GGT:G	0.616166	-0.0172827	0.0344765
6:31588990:GGT:G	0.259907	-0.0385976	0.0342599
6:31589264:C:G	0.220758	-0.0453553	0.0370394
6:31590327:A:G	0.453326	0.0644412	0.0859351
6:31591036:ATTTTT:A	0.698906	-0.0325836	0.0842393
6:31591218:G:A	0.0890908	-0.0516715	0.0303912
6:31591918:A:T	0.0863502	-0.0520067	0.0303251
6:31592636:C:T	0.338717	-0.0352015	0.0367946
6:31592715:C:T	0.0190633	0.074551	0.0318011
6:31592820:C:T	0.262986	-0.0421923	0.0376932
6:31594222:T:C	0.000213655	-0.289272	0.0781331
6:31594346:AAG:A	0.827554	-0.00980236	0.0449979
6:31594347:AG:A	0.71506	-0.0156402	0.0428417
6:31594435:C:T	0.000212777	-0.289136	0.0780744
6:31595772:GCCTGCTGCCCCA:G	0.435307	-0.052657	0.0674966
6:31596524:A:G	0.169513	-0.0883123	0.0642846
6:31596558:C:T	0.359295	0.0595142	0.0649216
6:31596774:C:G	0.00416634	0.372398	0.129969
6:31596832:G:A	0.00416634	0.372398	0.129969
6:31597875:A:G	0.377736	-0.0320891	0.0363791
6:31597915:A:G	0.571198	-0.0425154	0.0750774
6:31597944:AAGT:A	0.0925464	0.130548	0.0776094
6:31598101:A:AT	0.122751	-0.0488266	0.0316372
6:31598488:TAGG:T	0.227269	0.150385	0.12455
6:31598792:A:G	0.674964	0.0352725	0.0841133
6:31600297:G:A	0.641011	0.0407136	0.0873147
6:31600304:G:C	0.18096	0.0623416	0.0465999
6:31600670:G:A	0.675285	0.0352354	0.084113
6:31602077:A:G	0.0243355	-0.229748	0.102029
6:31604272:CCT:C	0.000972481	-0.24917	0.0755434
6:31604591:C:T	0.251646	-0.042034	0.0366673
6:31605164:TC:T	0.698583	0.0320754	0.0828321
6:31605199:G:C	0.614832	0.0153673	0.0305399
6:31605278:C:T	0.639612	0.0233445	0.0498557
6:31605448:C:G	0.154806	0.0412233	0.0289742
6:31605768:A:C	0.0494991	0.0803873	0.0409248
6:31605976:TA:T	0.558305	0.045963	0.0785208
6:31606107:CTG:C	0.0444403	-0.11275	0.0560972
6:31606392:G:A	0.136553	0.0460372	0.0309233
6:31606398:C:G	0.251413	-0.0420551	0.0366677
6:31606522:C:G	0.367044	-0.0270998	0.0300434
6:31606666:C:A	0.817793	0.0207181	0.0899285
6:31606675:AAAAAAAC:A	0.992343	-0.000420556	0.0438241
6:31606676:AAAAAAC:A	0.963001	-0.00200904	0.0433094
6:31606677:AAAAAC:A	0.870231	-0.00681437	0.0417126
6:31606678:A:C	0.355568	0.0500582	0.0541847
6:31606679:AAAC:A	0.24624	-0.0449391	0.0387562
6:31606680:AAC:A	0.127136	-0.0583857	0.0382733
6:31606901:C:CAAAG	0.249237	-0.0422616	0.0366789
6:31607942:TAG:CAG	0.258664	0.078801	0.0697629
6:31609231:AT:A	0.715179	0.0306292	0.0839365
6:31610157:T:G	0.541829	-0.0480488	0.078762
6:31610185:CAAAT:C	0.990177	-0.000391135	0.0317685
6:31610189:TAAAG:T	0.566384	0.0175648	0.0306335
6:31610479:C:T	0.241646	-0.0429531	0.0366844
6:31611031:G:A	0.258207	0.187575	0.165902
6:31611158:T:C	0.174114	-0.0412977	0.030386
6:31611198:T:C	0.0314281	-0.310461	0.144292
6:31611198:T:TA	0.132677	-0.0828139	0.055076
6:31611209:G:A	0.061283	-0.238043	0.127197
6:31611256:T:C	0.0778808	-0.098041	0.0556066
6:31611498:CAAAAAAAAAA:C	0.915696	-0.00350023	0.0330657
6:31613991:A:G	0.197432	-0.0462659	0.0358956
6:31614102:C:T	0.530777	-0.0187923	0.0299804
6:31614543:G:T	0.179789	0.0447021	0.0333249
6:31614552:T:TG	0.00064929	-0.263465	0.0772592
6:31616153:TCCTCCACAAGTTGGTTTCCCAG:T	0.993925	-0.000375172	0.0492736
6:31616173:C:T	0.480645	-0.0362882	0.0514531
6:31616174:A:T	0.796757	-0.0136095	0.0528427
6:31616175:G:T	0.796757	-0.0136095	0.0528427
6:31616961:G:A	0.000781952	-0.252719	0.075234
6:31617661:A:C	0.452143	0.0646159	0.0859429
6:31617957:A:AC	0.441592	-0.0233064	0.0302875
6:31618442:C:A	0.0179313	-0.169599	0.0716502
6:31619044:G:A	0.670955	0.0248702	0.0585404
6:31619315:CAAAAAAAAGA:C	0.34813	0.0662761	0.0706401
6:31619315:CAAAAAAAAGA:CAAAAAAAAAGA	0.441753	-0.0499924	0.0649896
6:31619659:G:GCA	0.172869	-0.04591	0.033682
6:31620094:C:A	0.70752	-0.0421648	0.112383
6:31620097:A:C	0.236208	-0.0718103	0.0606241
6:31620130:A:ACC	0.359103	0.0470792	0.0513362
6:31620134:A:C	0.979467	0.0011757	0.0456816
6:31620137:C:CA	0.291975	-0.121841	0.115621
6:31620143:A:C	0.0109633	-0.183115	0.0719831
6:31620483:TC:T	0.254274	-0.0418377	0.0366988
6:31621095:G:T	0.307101	0.0394335	0.0386101
6:31622022:C:A	0.366842	0.0603855	0.0669162
6:31622043:T:G	0.298536	0.0401421	0.0386139
6:31622348:G:A	0.656824	0.0260147	0.0585516
6:31622893:T:C	0.488119	0.0354927	0.0511936
6:31624465:A:T	0.639988	-0.0175434	0.0375086
6:31624922:C:A	0.0730396	-0.157296	0.0877484
6:31626545:C:CT	0.106387	0.0525651	0.0325551
6:31626545:C:T	0.151273	0.142072	0.0990014
6:31626580:G:A	0.342202	-0.0698466	0.0735364
6:31626904:C:G	0.00960271	-0.272396	0.10518
6:31627449:C:G	0.522677	-0.0411559	0.0643842
6:31627667:T:C	0.0122391	-0.227669	0.0908796
6:31629022:T:TTTGAC	0.454465	-0.0223059	0.0298211
6:31629211:C:T	0.510898	0.0336523	0.0511868
6:31629324:A:C	0.223903	-0.0486738	0.0400207
6:31629477:C:CA	0.0880189	-0.070021	0.0410453
6:31629596:GA:G	0.21707	-0.0480822	0.0389532
6:31629638:G:T	0.851838	-0.0106467	0.0570029
6:31630318:C:T	0.806241	0.0204683	0.0834493
6:31630665:G:A	0.469329	-0.0468802	0.0647899
6:31630724:C:T	0.809838	0.0119279	0.0495684
6:31630831:C:A	0.0345352	0.102266	0.0483807
6:31630831:C:G	0.216656	-0.0388183	0.0314199
6:31630928:G:A	0.00960987	-0.272206	0.105117
6:31630968:G:A	0.29696	-0.0382941	0.0367162
6:31631000:C:A	0.941376	-0.00443862	0.0603565
6:31633496:G:T	0.269438	-0.0404294	0.036609
6:31634561:GA:G	0.208033	0.133858	0.106322
6:31634904:A:C	0.95943	0.00644765	0.12675
6:31635958:CTAT:C	0.973055	0.0010122	0.029967
6:31635959:T:TC	0.962665	0.00140104	0.0299305
6:31635963:CCAAA:C	0.68895	0.0119746	0.0299155
6:31638246:C:T	0.000645148	-0.256018	0.075037
6:31639420:A:G	0.794032	0.0157246	0.0602295
6:31640198:A:G	0.0123357	-0.227293	0.0908302
6:31640252:C:T	0.298536	0.0401421	0.0386139
6:31640315:G:T	0.552932	-0.0390831	0.065866
6:31640700:T:C	0.802016	0.0209208	0.0834367
6:31640795:C:A	0.00506121	0.365759	0.130483
6:31640967:C:T	0.00528508	0.363946	0.130488
6:31641485:T:C	0.793068	0.0183007	0.0697626
6:31641672:C:A	0.269857	0.0501859	0.0454832
6:31641929:C:T	0.258528	0.137719	0.121889
6:31642338:T:A	0.0691598	-0.207652	0.114259
6:31642338:TA:T	0.262435	-0.0430828	0.0384444
6:31642505:CA:C	0.973636	-0.000989104	0.0299285
6:31644090:C:G	0.140437	0.0698787	0.0474022
6:31644978:C:CA	0.937496	-0.00418168	0.0533256
6:31645426:C:G	0.0047828	0.368478	0.130605
6:31646683:A:G	0.875505	0.0109132	0.0696574
6:31646746:C:CA	0.0231311	0.071158	0.0313297
6:31647653:G:A	0.53015	0.0250911	0.0399681
6:31647664:AT:A	0.568138	0.0228996	0.0401187
6:31647665:T:A	0.549933	0.0239761	0.0401032
6:31647666:A:T	0.560733	0.0233403	0.0401206
6:31647781:G:A	0.0123972	-0.227144	0.0908346
6:31647826:A:AAAT	0.295071	-0.0350945	0.0335172
6:31648131:G:C	0.26096	-0.0439504	0.0390975
6:31648132:G:C	0.260942	-0.0439521	0.0390975
6:31648133:G:C	0.260942	-0.0439521	0.0390975
6:31648845:C:A	0.846614	0.0150506	0.0778045
6:31650558:C:A	0.028594	0.15542	0.0709992
6:31650592:A:C	0.134319	0.231406	0.15455
6:31650809:G:A	0.467847	-0.0661956	0.0911803
6:31652205:C:T	0.819782	0.0216178	0.0948875
6:31652205:CT:C	0.132005	-0.0458818	0.0304611
6:31652738:T:A	0.0097486	-0.271592	0.10508
6:31653120:G:A	0.5265	-0.0188645	0.029785
6:31653280:C:A	0.0550257	-0.109062	0.0568426
6:31653579:T:C	0.542079	0.0657373	0.107824
6:31654075:C:A	0.0124523	-0.227008	0.0908373
6:31654732:T:A	0.468052	-0.0214578	0.0295704
6:31656232:T:C	0.861039	-0.00997889	0.0570055
6:31657754:C:G	0.519099	-0.019035	0.0295238
6:31658634:A:G	0.108163	0.0712017	0.0443208
6:31658813:G:T	0.465085	0.062599	0.0856934
6:31659227:C:A	0.120288	0.189202	0.121786
6:31659382:T:C	0.2819	0.102295	0.0950648
6:31661014:G:A	0.74169	0.0341951	0.103742
6:31662034:A:G	0.000864048	-0.160539	0.0481894
6:31662229:A:G	0.547163	-0.017777	0.0295292
6:31662269:G:A	0.0691583	0.0716906	0.0394471
6:31662463:C:T	0.946879	0.00200953	0.0301608
6:31663785:A:T	0.413918	0.0603389	0.0738526
6:31663940:C:A	0.607649	-0.0364939	0.0710783
6:31664112:G:A	0.273489	-0.0932952	0.0851961
6:31664219:A:G	0.545644	-0.0178734	0.029577
6:31664244:T:C	0.255452	0.0438843	0.0385895
6:31664424:G:A	0.270221	0.0944641	0.0856776
6:31666028:G:A	0.903539	0.0092984	0.0767248
6:31666184:T:A	0.207876	0.190972	0.151634
6:31666184:T:TA	0.499547	0.0332707	0.0492751
6:31666286:C:CAG	0.551932	-0.0446797	0.0751086
6:31666287:A:AGT	0.933615	0.00619059	0.0743194
6:31666551:C:T	0.8967	0.00392209	0.0302091
6:31666606:C:T	0.188175	-0.0513345	0.0390081
6:31666893:C:G	0.184057	-0.0516835	0.0389075
6:31666910:G:A	0.847206	-0.0109857	0.0570138
6:31667008:C:T	0.925902	-0.00806729	0.0867427
6:31667027:AC:A	0.454159	-0.0220756	0.0294931
6:31667028:C:A	0.444176	-0.0225959	0.0295309
6:31667054:T:C	0.895065	-0.0113576	0.0861089
6:31667185:C:A	0.562959	0.0302129	0.0522305
6:31667202:A:AG	0.0231168	0.110847	0.0487989
6:31668049:C:T	0.322359	-0.0361822	0.0365616
6:31668548:T:A	0.179593	-0.0529589	0.0394624
6:31668555:TC:T	0.18493	-0.0523043	0.0394533
6:31669149:TAC:T	0.296695	-0.0316641	0.0303428
6:31671148:T:A	0.191352	0.165618	0.126756
6:31671236:A:T	0.00996971	-0.272574	0.105777
6:31671879:G:A	0.213559	-0.0485747	0.0390522
6:31672161:A:C	0.000689852	-0.255675	0.0753409
6:31672242:A:G	0.129108	0.0712189	0.0469278
6:31672502:G:T	0.474833	0.0269693	0.0377385
6:31673120:CTATT:C	0.202631	0.0379066	0.0297518
6:31673138:AT:A	0.528525	-0.053264	0.0845114
6:31673145:T:A	0.135871	-0.200515	0.134452
6:31673146:A:T	0.105182	-0.217033	0.133951
6:31673433:G:A	0.0100918	-0.271728	0.105621
6:31673436:G:A	0.279015	-0.0364079	0.0336321
6:31673558:C:T	0.380527	0.0809193	0.0922761
6:31674041:CTT:C	0.517371	-0.0194321	0.0300155
6:31674143:C:T	0.963201	0.00580996	0.125929
6:31674859:T:C	0.0548575	0.166969	0.0869627
6:31674862:T:C	0.0548575	0.166969	0.0869627
6:31674996:A:G	0.954539	-0.00289404	0.050766
6:31675985:C:T	0.270531	-0.0370595	0.0336342
6:31676489:A:G	0.460087	0.0632635	0.0856412
6:31676659:C:T	0.211728	0.0713442	0.0571288
6:31676702:T:TGA	0.551784	0.0188478	0.0316722
6:31676703:C:A	0.551863	0.018844	0.0316722
6:31676841:C:T	0.815761	0.0188411	0.0808629
6:31677035:GTT:G	0.135123	0.0639382	0.0427909
6:31677036:T:TG	0.31533	0.0348155	0.0346733
6:31677037:T:G	0.508914	0.0246918	0.0373818
6:31677037:T:TGTG	0.630807	0.0291655	0.0606868
6:31677045:G:T	0.381392	-0.0570962	0.0652278
6:31677057:A:G	0.391857	-0.0896972	0.104755
6:31677076:C:T	0.532334	0.0585165	0.0937093
6:31678028:C:T	0.688593	-0.011905	0.0297056
6:31678960:G:A	0.21529	-0.0603835	0.0487298
6:31679465:G:C	0.558269	-0.0185303	0.0316534
6:31679617:G:C	0.335381	0.0486326	0.0504837
6:31679751:A:T	0.693493	-0.0377148	0.095694
6:31679843:G:T	0.303729	0.125474	0.122001
6:31680468:C:T	0.0165938	-0.251833	0.105124
6:31680780:C:T	0.00142843	-0.231538	0.0726088
6:31681344:ACT:A	0.000349142	-0.266293	0.0744707
6:31681764:C:CG	0.0163418	-0.252355	0.105096
6:31682173:C:T	0.0019727	-0.222814	0.0720075
6:31682734:G:T	0.878085	0.012498	0.0814744
6:31683443:C:T	0.157114	-0.127937	0.0904245
6:31683766:GTACA:G	0.109907	0.188891	0.118159
6:31684843:T:C	0.236964	-0.0458131	0.038739
6:31684844:G:A	0.102289	-0.0662991	0.0405783
6:31685026:C:A	0.359524	0.0848403	0.0925929
6:31688518:T:A	0.0850409	0.0581881	0.0337879
6:31690484:TAGTC:T	0.131624	0.0439067	0.0291211
6:31690486:GTCA:G	0.133311	0.0438514	0.0292115
6:31690487:TC:T	0.140556	0.0430326	0.0291999
6:31690876:C:G	0.0772523	0.0968151	0.0547951
6:31691657:G:A	0.0401449	0.0720324	0.0350991
6:31692386:C:G	0.13629	0.0696114	0.0467269
6:31693099:C:A	0.118173	-0.074271	0.0475338
6:31696928:G:C	0.292674	-0.0727005	0.069089
6:31697387:C:G	0.0893281	-0.0555288	0.0326842
6:31697698:C:A	0.0169326	-0.250961	0.105085
6:31697808:G:GC	0.297587	0.0598374	0.0574464
6:31698088:T:G	0.0796458	-0.0572218	0.032647
6:31698097:A:C	0.687359	0.0398143	0.0989319
6:31700657:G:T	0.00424719	0.119638	0.0418434
6:31700796:G:C	0.280435	-0.0516417	0.0478455
6:31700906:G:A	0.633602	0.0443375	0.0930163
6:31700906:GA:G	0.210483	0.0628132	0.0501607
6:31701511:C:T	0.318636	0.121544	0.121878
6:31703376:G:T	0.450545	-0.0811274	0.107524
6:31703922:G:C	0.450402	-0.0811494	0.107519
6:31704804:T:A	0.0212341	0.0949564	0.0412174
6:31704922:C:T	0.0994808	-0.0777588	0.0472016
6:31704934:C:T	0.00521441	0.1163	0.0416325
6:31705183:A:C	0.73654	0.0154178	0.0458266
6:31706848:A:ATTTTT	0.0273753	-0.0993149	0.0450178
6:31706849:TATA:T	0.9736	-0.00106029	0.0320393
6:31706850:A:ATTTT	0.107515	-0.0566832	0.0352186
6:31706850:A:T	0.768561	-0.00922748	0.0313584
6:31706852:A:T	0.616591	-0.0158924	0.0317412
6:31706888:A:C	0.8217	0.018328	0.0813278
6:31707414:C:G	0.32585	0.119728	0.121859
6:31707696:T:C	0.245775	-0.0595087	0.0512708
6:31708147:T:C	0.695027	-0.0123368	0.0314681
6:31708463:C:A	0.24492	-0.0858341	0.0738182
6:31708749:G:A	0.947945	0.00580787	0.0889578
6:31709113:TACAC:T	0.286913	0.0341927	0.0321083
6:31709159:C:T	0.463037	-0.078074	0.106389
6:31709161:T:C	0.894384	-0.0116228	0.0875483
6:31709162:A:T	0.812753	0.0275003	0.116096
6:31709541:TAA:T	0.108862	-0.062476	0.0389664
6:31709541:TAA:TA	0.313571	-0.0299056	0.0296754
6:31709580:G:C	0.861038	0.00799156	0.0456523
6:31709778:A:G	0.24492	-0.0858341	0.0738182
6:31710120:C:T	0.538493	-0.0666175	0.108305
6:31710245:G:A	0.240629	-0.0602061	0.0513084
6:31711078:A:G	0.245769	-0.0595178	0.051278
6:31712817:G:T	0.469719	-0.0451059	0.0623926
6:31712880:CAAA:C	0.135289	-0.054004	0.0361578
6:31713565:TAC:T	0.819004	0.0178011	0.0777934
6:31713566:AC:A	0.381588	-0.0935136	0.106876
6:31713566:A:G	0.00708041	0.112615	0.0418171
6:31713785:C:T	0.128667	-0.0713751	0.0469765
6:31713823:G:A	0.425544	-0.0495991	0.0622447
6:31713855:T:G	0.962259	0.00653308	0.138065
6:31713857:T:G	0.628115	0.026772	0.0552705
6:31713892:A:T	0.00856499	0.097577	0.0371164
6:31714031:G:A	0.588546	-0.0419481	0.0775461
6:31715543:G:A	0.455163	-0.060026	0.0803737
6:31715779:CA:C	0.661268	-0.0275466	0.0628683
6:31716840:C:G	0.148076	-0.0682134	0.0471621
6:31717066:C:T	0.507624	-0.0402718	0.0607838
6:31717545:C:CT	0.000186716	-0.291548	0.0780304
6:31718049:T:G	0.000186716	-0.291548	0.0780304
6:31718396:C:G	0.497945	-0.0515839	0.0761131
6:31718934:G:A	0.142013	-0.068817	0.0468674
6:31719414:G:A	0.764179	0.018266	0.060887
6:31720188:T:A	0.622424	-0.08434	0.171277
6:31720269:C:T	0.19364	0.113417	0.0872515
6:31720495:C:A	0.504418	0.0594567	0.0890665
6:31720525:C:CATT	0.980705	0.0010603	0.0438405
6:31720525:C:T	0.337615	-0.0773172	0.0806322
6:31721510:C:T	0.518273	0.0440124	0.0681297
6:31721684:G:A	0.0983866	-0.076304	0.0461686
6:31721914:A:AT	0.0679515	0.0674415	0.0369476
6:31721934:C:T	0.521602	0.0752144	0.117361
6:31721949:C:A	0.374999	-0.125006	0.140907
6:31722530:C:T	0.105577	0.0802704	0.0495987
6:31722692:G:GT	0.729248	-0.0396766	0.11463
6:31722740:A:G	0.0070629	0.162507	0.060325
6:31722772:A:C	0.347596	0.0953691	0.101536
6:31722780:C:T	0.462749	-0.0224392	0.0305575
6:31723088:C:T	0.407059	-0.0515428	0.0621686
6:31723114:CATTTATTTATTT:CATTT	0.181662	-0.0880169	0.065898
6:31723823:GT:G	0.570739	-0.0377144	0.0665198
6:31724219:G:C	0.233063	-0.0370527	0.0310713
6:31724753:T:C	0.016852	-0.25124	0.105125
6:31725597:C:T	0.0168222	-0.251303	0.105122
6:31725613:A:AT	0.00704494	0.112738	0.0418369
6:31726794:T:C	0.254391	-0.084165	0.0738452
6:31726850:G:T	0.15828	0.0659573	0.046749
6:31731014:C:G	0.90276	-0.00401948	0.0328993
6:31732547:G:GA	0.107022	-0.0522128	0.0323956
6:31732943:G:A	0.921058	-0.00574109	0.0579319
6:31733186:A:C	0.138904	-0.0692763	0.0468119
6:31733214:CA:C	0.102692	0.0730212	0.044745
6:31733222:AAAC:A	0.00681662	0.163795	0.0605377
6:31733223:AAC:A	0.00369801	0.182254	0.0627847
6:31733224:AC:A	0.00402197	0.180011	0.0625815
6:31733858:C:A	0.959876	0.00230285	0.0457745
6:31733950:CAG:C	0.331811	-0.0715228	0.073699
6:31734890:T:A	0.0063379	0.113604	0.0416169
6:31735745:T:A	0.749865	-0.042732	0.134033
6:31735745:TA:T	0.303849	-0.0360887	0.0350984
6:31735916:CAAAAAAAAAAAA:C	0.427097	-0.0245415	0.0309021
6:31736570:G:A	0.188498	0.077456	0.0589003
6:31736618:C:A	0.0915088	-0.152292	0.0902474
6:31736658:G:C	0.900783	0.00572905	0.045953
6:31736835:C:T	0.0830401	-0.0813443	0.0469299
6:31737416:G:A	0.937023	0.00377929	0.0478315
6:31737701:T:A	0.0435532	-0.212057	0.105063
6:31738343:C:T	0.402774	-0.0262054	0.0313208
6:31738348:C:A	0.925345	0.0103687	0.110655
6:31738348:CA:C	0.966915	0.00150756	0.036346
6:31738506:TA:T	0.616157	0.041476	0.0827363
6:31738788:C:A	0.537214	0.0432624	0.0701139
6:31738803:A:G	0.124318	-0.179676	0.116908
6:31738804:G:GA	0.0691138	-0.055417	0.0304878
6:31738828:G:A	0.04297	-0.212507	0.104994
6:31739120:G:T	0.312303	-0.0744185	0.0736524
6:31739794:G:A	0.320273	-0.0333069	0.0335114
6:31739919:C:T	0.416124	-0.0732129	0.0900346
6:31740003:A:G	0.563304	-0.0186158	0.0322106
6:31740454:G:A	0.954673	0.00168316	0.0296124
6:31741490:G:C	0.216951	-0.0385547	0.0312265
6:31741659:C:T	0.216286	0.0377098	0.0304981
6:31741895:T:C	0.100963	-0.0764926	0.0466361
6:31741981:G:A	0.23152	-0.0657762	0.054976
6:31742241:G:A	0.556645	0.050206	0.0854086
6:31742242:T:C	0.0275475	0.0833817	0.0378376
6:31743054:G:C	0.0254575	-0.232393	0.104007
6:31743056:T:G	0.858351	0.0179555	0.100606
6:31743838:C:T	0.025442	0.218003	0.097557
6:31744903:TG:T	0.295237	0.12396	0.118429
6:31745086:G:C	0.216447	0.137973	0.111626
6:31745648:A:G	0.256223	0.137559	0.121158
6:31746548:T:C	0.50406	-0.0209385	0.0313396
6:31747041:C:T	0.228539	0.139682	0.116002
6:31747269:C:A	0.0272332	-0.22931	0.103847
6:31749809:TA:T	0.287195	-0.072675	0.0682846
6:31751441:C:T	0.847227	-0.0178002	0.0923933
6:31751442:T:TG	0.0381342	-0.224194	0.108128
6:31751462:G:C	0.000104983	-0.301267	0.0776705
6:31751588:G:A	0.0130403	0.102499	0.0412858
6:31753732:C:T	0.000122024	-0.298392	0.0776653
6:31754008:G:A	0.0550183	0.115095	0.0599849
6:31754037:C:A	0.0698121	0.18241	0.100605
6:31754044:C:A	0.17747	0.121296	0.0899434
6:31754047:AC:A	0.189526	0.118241	0.090124
6:31754048:C:A	0.282133	0.0914373	0.0850153
6:31754052:A:C	0.0059936	0.0914299	0.0332699
6:31754442:C:A	0.657943	-0.033825	0.0763967
6:31754830:T:C	0.392005	-0.0647099	0.0755969
6:31754839:C:A	0.400029	0.0469114	0.0557428
6:31755776:A:G	0.216243	-0.0414173	0.0334934
6:31755901:G:A	0.641723	0.0311501	0.0669474
6:31756288:C:A	0.180468	0.0878498	0.0655931
6:31756288:C:CA	0.0988655	0.0576702	0.0349436
6:31756802:T:A	0.99901	-5.62023e-05	0.0452744
6:31757045:A:C	0.9666	-0.00288888	0.068992
6:31757190:T:A	0.294638	-0.0879939	0.0839636
6:31757665:G:C	0.142123	0.171075	0.116541
6:31758058:C:A	0.857408	-0.0133402	0.0742463
6:31758240:G:A	0.0218781	0.0893263	0.038965
6:31758930:CA:C	0.000817149	-0.180715	0.0539943
6:31758931:A:C	0.00110424	-0.174961	0.0536274
6:31759419:G:C	0.964895	-0.00303875	0.0690439
6:31759544:A:C	0.000186199	-0.287899	0.0770393
6:31759779:G:A	0.000172357	-0.289699	0.0771208
6:31759805:A:C	0.000172357	-0.289699	0.0771208
6:31760289:G:A	0.0297007	-0.225095	0.103537
6:31760783:A:G	0.000186188	-0.287903	0.07704
6:31761083:A:T	0.0163459	0.102355	0.0426284
6:31761140:A:G	0.000186269	-0.287894	0.0770399
6:31761201:T:A	0.181652	-0.0910948	0.0682008
6:31761213:G:A	0.421046	-0.061729	0.0767193
6:31761284:G:A	0.337669	-0.0964809	0.100629
6:31761315:C:T	0.000185706	-0.287993	0.0770508
6:31761865:TG:T	0.532736	0.0651081	0.104368
6:31761870:C:A	0.769447	0.0160828	0.0548717
6:31761870:CA:C	0.0564282	0.0716946	0.0375814
6:31762074:C:T	0.470931	0.0828086	0.114858
6:31762257:C:T	0.21182	0.139509	0.111735
6:31762331:T:C	0.000208206	-0.286501	0.077248
6:31762843:G:C	0.0390934	0.0705424	0.0341907
6:31762844:G:T	0.0371452	0.0712538	0.0341882
6:31763942:G:C	0.0318408	0.0803966	0.0374564
6:31765028:T:C	0.0295165	-0.225352	0.103538
6:31765859:TTA:T	0.680212	0.0163157	0.0395845
6:31765860:TA:T	0.490605	0.0267454	0.0387982
6:31765861:A:T	0.517973	0.0251234	0.0388622
6:31765861:AT:A	0.00233268	0.100734	0.0330899
6:31765861:AT:TT	0.0209113	0.295147	0.127793
6:31765862:T:A	0.0209113	0.295147	0.127793
6:31765863:T:TA	0.458942	0.0245552	0.0331562
6:31765864:T:A	0.177498	-0.0729495	0.0540969
6:31765865:T:A	0.0485837	0.0767504	0.0389156
6:31765984:G:A	0.420275	-0.0618182	0.0767028
6:31766510:C:T	0.139811	-0.0570853	0.0386627
6:31766872:T:C	0.954169	-0.00479399	0.0834136
6:31767235:G:A	0.0538376	-0.201054	0.104274
6:31767431:CT:C	0.0121505	-0.0756221	0.0301555
6:31767673:T:TA	0.62631	-0.0345744	0.0710054
6:31768055:G:T	0.0688435	0.062823	0.0345287
6:31768305:G:A	0.0678405	0.0631045	0.0345576
6:31768662:C:A	0.598804	0.0668443	0.127051
6:31768799:A:C	0.569668	-0.0429669	0.0755739
6:31768800:A:G	0.00323753	0.0984992	0.0334549
6:31768947:C:A	0.226708	0.0871901	0.0721246
6:31768971:A:G	0.327475	-0.0371606	0.0379494
6:31769155:G:C	0.0887276	-0.0816307	0.0479575
6:31769334:G:A	0.000105308	-0.301214	0.077672
6:31769479:G:A	0.151678	-0.0486497	0.0339346
6:31769614:G:A	0.20758	-0.0594786	0.0471959
6:31769684:G:A	0.0629412	0.112253	0.060364
6:31769781:G:A	0.962053	-0.00273512	0.0574872
6:31769796:C:T	0.382744	-0.0286888	0.0328679
6:31770005:C:T	0.0235288	-0.149937	0.066205
6:31770789:A:T	0.029665	-0.225149	0.103539
6:31771360:C:T	0.228868	-0.092676	0.0770195
6:31771413:A:G	0.512162	0.0635719	0.0969859
6:31772093:C:A	0.447058	-0.0584192	0.0768342
6:31772136:C:A	0.220106	0.0841257	0.0686042
6:31772516:G:A	0.00328938	0.0985075	0.0335137
6:31772540:C:T	0.199194	-0.0450785	0.0351119
6:31772553:TTTTTTTTTG:T	0.16167	0.078428	0.0560409
6:31772555:TTTTTTTG:T	0.144404	0.08132	0.0557145
6:31772645:G:A	2.84302e-05	-0.256652	0.0613165
6:31772649:T:C	0.000105061	-0.301253	0.0776707
6:31772829:C:T	0.142639	0.0693497	0.0473043
6:31773146:C:CT	0.235095	0.0475397	0.040039
6:31773146:C:T	0.0527351	0.161965	0.0836128
6:31774788:T:C	0.403558	-0.0631487	0.0756014
6:31774882:G:T	0.169934	0.165856	0.12085
6:31775788:C:CA	0.00308209	0.0991914	0.0335171
6:31775788:C:CAAAA	1.07108e-05	-0.228789	0.0519703
6:31776123:C:T	0.0203063	-0.237692	0.102425
6:31776129:A:G	0.422841	-0.0609085	0.0759929
6:31776604:G:A	0.27029	0.0659144	0.059792
6:31776631:C:T	0.806092	-0.0140761	0.0573432
6:31776774:C:A	0.264751	-0.11223	0.100634
6:31777077:C:T	0.0354266	0.0787939	0.0374594
6:31777157:G:A	0.0488849	-0.0912001	0.046304
6:31777192:A:G	0.570392	-0.0428758	0.0755555
6:31777333:A:C	0.824556	0.0298847	0.134805
6:31777372:A:ACAC	0.0518128	0.0877227	0.045109
6:31777770:AG:A	0.211931	-0.0423526	0.0339289
6:31779728:C:G	0.208372	0.140695	0.111835
6:31779830:G:C	0.014907	0.310736	0.127632
6:31780202:G:A	0.109626	-0.0777829	0.048618
6:31780240:G:A	0.297496	0.0882171	0.0846762
6:31780885:C:G	0.0289258	0.0762594	0.0349094
6:31781362:A:G	0.00044509	-0.247475	0.0704696
6:31781381:G:A	0.800997	-0.0144546	0.0573464
6:31781957:G:A	0.5697	0.0245027	0.043101
6:31782180:G:T	0.669154	0.0239352	0.0560138
6:31782285:CA:C	0.0233722	-0.0688105	0.0303492
6:31782410:T:TC	0.447954	0.0714422	0.0941479
6:31782427:T:TC	0.954775	-0.00678753	0.119686
6:31782544:C:A	0.0875882	-0.0789345	0.0462076
6:31782943:G:A	0.0731389	-0.0826584	0.0461273
6:31783208:A:C	0.0160435	-0.0800528	0.0332456
6:31783507:G:C	0.0158314	-0.0800688	0.0331853
6:31783863:G:C	0.029077	0.0650717	0.029816
6:31785228:G:C	0.0032666	0.161718	0.0549785
6:31785820:G:A	0.966605	-0.00352395	0.0841719
6:31786192:A:C	0.00117004	-0.21463	0.0661196
6:31786318:G:A	0.9669	-0.00349291	0.0841743
6:31786730:C:T	0.0303474	0.0758515	0.0350268
6:31786912:A:AC	0.0130979	0.249101	0.1004
6:31787167:C:T	0.690792	-0.0301267	0.0757371
6:31788015:T:C	0.461931	-0.0793233	0.107824
6:31788050:T:A	0.0215581	-0.152364	0.0663009
6:31788075:A:G	0.000283741	-0.25741	0.0709176
6:31788432:C:A	0.847292	0.0134345	0.0697628
6:31788479:A:G	0.784357	-0.0201774	0.0737356
6:31789118:T:A	0.023189	-0.227799	0.100338
6:31789546:G:C	0.000282814	-0.257713	0.0709845
6:31789847:G:C	0.951456	-0.00656139	0.107778
6:31790169:C:T	0.00027241	-0.258236	0.0709397
6:31790766:GA:G	0.0142842	-0.249246	0.101732
6:31791856:A:G	0.000275793	-0.258007	0.0709388
6:31792138:A:C	0.000275793	-0.258007	0.0709388
6:31792174:A:G	0.025631	0.0975177	0.0436955
6:31792331:C:A	0.961618	-0.00283305	0.0588712
6:31792508:A:G	0.467353	-0.0512035	0.0704512
6:31792851:A:T	0.832812	0.0217652	0.103106
6:31792851:AT:A	0.849309	-0.00791548	0.0416604
6:31793086:G:T	0.760018	-0.0175779	0.0575462
6:31793537:C:T	0.221526	-0.104029	0.085097
6:31793542:C:T	0.600583	-0.0451934	0.086319
6:31793542:CT:C	0.395656	-0.0542428	0.0638596
6:31793808:C:A	0.972631	-0.00288928	0.0842135
6:31795370:C:T	0.000274241	-0.258108	0.0709381
6:31795384:G:A	0.15775	0.169055	0.11967
6:31796057:G:C	0.233638	-0.0456932	0.0383641
6:31797223:A:G	0.378196	0.0526782	0.0597783
6:31797272:C:A	0.837724	-0.0129579	0.0632691
6:31797422:G:C	0.0141857	0.341914	0.139413
6:31797587:C:G	0.00998935	0.0802411	0.0311471
6:31797769:A:AAAGTT	0.273366	-0.0327185	0.0298706
6:31797769:A:T	0.161673	-0.172617	0.123345
6:31797927:T:G	0.519748	0.0430279	0.0668412
6:31797992:ATTTG:A	0.444238	-0.101058	0.132092
6:31798134:TA:T	0.577829	-0.0420351	0.0755266
6:31798390:GA:G	0.199532	0.0981336	0.0764945
6:31798392:C:T	0.183622	0.159407	0.119883
6:31798593:G:C	0.00135444	0.107915	0.0336795
6:31798773:A:AT	0.00255419	0.10385	0.0344234
6:31798773:A:T	0.361038	0.0705172	0.0772039
6:31799076:T:G	0.0645135	-0.113314	0.0612968
6:31799076:T:TG	0.041757	-0.124393	0.0610989
6:31799084:T:C	0.000274241	-0.258108	0.0709381
6:31799223:TG:T	0.709799	0.0208289	0.0559727
6:31799353:G:A	0.0207006	-0.153813	0.0664877
6:31799393:G:A	0.133495	-0.0585888	0.0390471
6:31799494:G:T	0.032289	0.0749729	0.0350207
6:31799842:G:A	0.000274241	-0.258108	0.0709381
6:31800027:C:G	0.994854	0.000292813	0.0453972
6:31800236:A:G	0.116506	-0.0530219	0.0337802
6:31800526:A:C	0.725747	0.019708	0.056182
6:31800535:C:A	0.837847	0.0179255	0.0875917
6:31800535:CAAAAAAAAAA:C	0.380596	0.0290683	0.0331527
6:31800647:A:AT	0.0121613	0.218907	0.0873032
6:31800648:T:TA	0.521081	0.0200998	0.0313237
6:31800649:T:A	0.101322	-0.0679326	0.0414608
6:31800707:G:A	0.0833368	-0.0877463	0.0506722
6:31800868:G:C	0.464041	-0.0214511	0.0292964
6:31801074:G:A	0.104134	0.126681	0.0779511
6:31801304:AT:A	0.0613969	-0.144795	0.0774044
6:31801308:C:A	0.0187256	-0.181143	0.077051
6:31801330:G:A	0.700524	-0.0128269	0.0333501
6:31801344:G:A	0.746517	-0.00948658	0.0293488
6:31801526:C:G	0.000274241	-0.258108	0.0709381
6:31802101:C:T	0.591039	-0.0405468	0.0754596
6:31802741:C:T	0.000274241	-0.258108	0.0709381
6:31802909:A:T	0.1773	0.150772	0.111756
6:31803074:C:T	0.0252362	-0.0756434	0.033803
6:31803323:C:T	0.225251	-0.149342	0.12315
6:31803362:C:T	0.000274241	-0.258108	0.0709381
6:31803618:C:T	0.569188	-0.0536746	0.0942904
6:31803659:T:A	0.615462	0.0567917	0.113065
6:31803746:CT:C	0.0472787	-0.0745557	0.0375824
6:31803914:G:A	0.000274241	-0.258108	0.0709381
6:31803967:A:G	0.019242	0.233554	0.099775
6:31804014:A:T	0.616858	0.0415232	0.0829952
6:31804173:G:T	0.0519544	-0.0906161	0.0466249
6:31804307:G:A	0.174149	0.151843	0.111732
6:31804665:T:C	0.014907	0.310736	0.127632
6:31804748:C:T	0.023189	-0.227799	0.100338
6:31804837:C:T	0.0217706	-0.230692	0.100548
6:31805116:G:T	0.28567	0.127559	0.119475
6:31805593:A:G	0.000274241	-0.258108	0.0709381
6:31805600:T:C	0.142544	0.0729059	0.0497182
6:31806070:TTTTG:T	0.0721206	-0.0827095	0.0459917
6:31806428:C:T	0.023189	-0.227799	0.100338
6:31806479:G:A	0.867127	-0.00752823	0.0449958
6:31806598:G:A	0.025174	0.0841942	0.0376082
6:31806799:CA:C	0.0915931	-0.127792	0.0757489
6:31807148:A:G	0.142502	0.0729041	0.0497117
6:31807708:CAAAA:C	0.0284534	0.0825422	0.0376737
6:31807712:AAAAG:A	0.0297791	0.081882	0.0376813
6:31807868:T:TA	0.239371	-0.120297	0.102245
6:31808005:A:G	0.000274241	-0.258108	0.0709381
6:31808436:C:T	0.600623	-0.0394514	0.0753601
6:31809036:C:T	0.000274241	-0.258108	0.0709381
6:31809088:TACAA:T	0.617021	0.0415056	0.0829983
6:31809137:ATCT:A	0.000393646	-0.248991	0.0702509
6:31809504:G:A	0.0595687	-0.0682852	0.0362453
6:31809587:C:T	0.0193694	0.284348	0.121602
6:31809742:G:A	0.024662	-0.225365	0.100311
6:31810105:A:G	0.18687	-0.0943797	0.0715055
6:31810116:TAAA:T	0.142196	-0.104334	0.0710889
6:31810266:C:T	0.01205	0.103804	0.041345
6:31810372:C:CA	0.00029727	-0.259949	0.0718555
6:31810443:C:T	0.000274241	-0.258108	0.0709381
6:31810612:C:T	0.489087	-0.0525803	0.0760093
6:31810826:C:CATAT	0.102671	-0.103793	0.0635972
6:31811111:CT:C	0.00242801	0.104605	0.0344984
6:31811114:T:A	0.0215219	-0.246056	0.107041
6:31811236:T:C	0.403488	-0.0981603	0.1175
6:31811238:C:T	0.403488	-0.0981603	0.1175
6:31811242:G:T	0.403488	-0.0981603	0.1175
6:31811803:C:T	0.000274241	-0.258108	0.0709381
6:31811850:T:C	0.0166852	-0.0797411	0.0333147
6:31812140:C:T	0.510706	-0.0387738	0.0589501
6:31812792:C:CT	0.00663928	-0.176275	0.0649403
6:31812792:C:T	0.916622	0.00647552	0.0618547
6:31812880:C:T	0.00108204	0.11013	0.0336965
6:31813137:T:A	0.000274241	-0.258108	0.0709381
6:31813584:G:A	0.801454	-0.0143106	0.0569086
6:31814198:C:T	0.894129	-0.00833325	0.0626179
6:31814998:G:C	0.611326	-0.0300545	0.0591412
6:31815314:G:C	0.912125	0.00943684	0.0855108
6:31815377:GT:G	0.00110188	-0.0989447	0.030322
6:31815723:G:T	0.0932348	-0.0585404	0.0348751
6:31815785:C:CA	0.00143321	0.107034	0.0335752
6:31815905:G:A	0.00105448	-0.226368	0.069108
6:31816497:T:C	0.000779359	0.113254	0.0337063
6:31816871:GAC:G	0.0815821	-0.063327	0.0363618
6:31816872:ACT:A	0.128428	-0.0538196	0.0354
6:31816881:C:A	0.426629	0.0495933	0.0623836
6:31817252:C:T	0.00208812	-0.266816	0.0867018
6:31817325:TA:T	0.288753	0.0636023	0.0599534
6:31817332:A:T	0.288753	0.0636023	0.0599534
6:31817431:G:A	4.17131e-05	-0.268744	0.0655827
6:31817680:C:T	0.238307	0.138622	0.117553
6:31817728:CG:C	0.464803	-0.100402	0.137356
6:31817728:C:T	0.0261799	0.0928395	0.0417531
6:31818120:C:T	0.147488	0.0930507	0.0642411
6:31818120:CT:C	0.0436616	-0.072178	0.0357791
6:31818279:A:G	0.0205489	0.0965017	0.0416643
6:31818461:C:T	0.00818212	-0.106463	0.0402587
6:31818508:C:A	0.00264364	-0.205587	0.0683832
6:31818508:C:CA	0.446925	-0.0290475	0.0381927
6:31818964:C:A	0.974236	-0.00307381	0.095178
6:31819421:T:A	0.0176864	0.0877115	0.036976
6:31819579:C:A	0.00990824	-0.102219	0.039635
6:31819595:G:GA	0.00226483	0.170045	0.0556958
6:31819848:C:T	0.422629	-0.0374175	0.0466629
6:31819866:G:A	0.655584	0.0367928	0.0824916
6:31819937:T:TG	0.998962	0.000206632	0.158824
6:31820037:ACAGGACT:A	0.00053713	-0.304842	0.0880659
6:31820043:CTCAGGA:C	0.000755938	-0.300582	0.0892346
6:31820159:C:T	0.0287721	0.133059	0.0608523
6:31820174:T:C	0.0196263	0.0859181	0.0368207
6:31820469:C:A	0.0103415	0.0960048	0.0374405
6:31820805:C:T	0.0357982	-0.0828514	0.0394679
6:31821038:ACT:A	0.017416	-0.136132	0.0572513
6:31821213:C:T	0.0221749	0.228666	0.0999695
6:31821910:C:T	0.231055	-0.0545536	0.0455506
6:31822146:A:AC	0.563823	0.0258731	0.0448273
6:31822368:G:A	0.370131	-0.075613	0.084368
6:31822615:C:T	0.010305	0.0939819	0.0366341
6:31822713:A:G	0.195424	-0.0606244	0.0468251
6:31822879:C:T	0.000955492	0.197718	0.0598545
6:31823159:G:A	0.0291719	0.219816	0.10078
6:31823420:G:A	0.837887	-0.0116065	0.0567284
6:31823477:C:T	0.0289713	0.132875	0.0608439
6:31824044:T:G	0.765718	0.0241058	0.0808973
6:31824262:G:A	0.00026594	-0.25813	0.0707903
6:31824315:C:T	0.000813921	0.112149	0.0334972
6:31824320:C:A	0.527457	-0.0462288	0.0731593
6:31824343:C:T	0.555562	0.0534713	0.0907144
6:31824461:A:AT	0.2191	-0.0389032	0.0316563
6:31824461:A:T	0.904787	-0.00626436	0.0523704
6:31824774:GA:G	0.161662	-0.049464	0.035344
6:31824857:T:C	0.832999	0.0136516	0.0647434
6:31824912:A:T	0.0118015	-0.0995159	0.0395215
6:31825112:G:A	0.251614	0.0655314	0.0571609
6:31826153:G:A	0.390687	0.0454213	0.0529156
6:31826312:G:T	0.853078	0.0222703	0.120255
6:31826414:A:G	0.390861	0.0454073	0.0529187
6:31826673:C:CG	0.325053	-0.0458661	0.0466058
6:31826705:G:A	0.0866852	-0.0619618	0.0361684
6:31827286:A:T	0.0271043	-0.087637	0.0396546
6:31829865:C:G	0.296396	-0.0512642	0.0490946
6:31831159:C:T	0.13576	-0.057993	0.0388753
6:31831721:G:T	0.0145359	0.312403	0.127838
6:31831840:CT:C	0.151708	0.118881	0.082929
6:31831944:T:C	0.00044672	0.117574	0.033489
6:31832038:A:G	0.0539657	-0.127211	0.0660113
6:31832314:G:A	0.827146	-0.0123856	0.0567202
6:31832356:C:A	0.272697	0.160301	0.146144
6:31833660:G:A	0.0231983	-0.227785	0.100339
6:31834240:A:G	0.0232142	-0.227758	0.100339
6:31834317:G:A	0.011744	0.0943907	0.0374604
6:31834671:C:A	0.262197	0.0746596	0.0665882
6:31834718:G:C	0.000265633	-0.259327	0.0711129
6:31834769:C:G	0.693514	0.0295862	0.0750745
6:31834840:C:G	0.000265152	-0.259505	0.0711525
6:31834865:AT:A	8.45593e-05	-0.270699	0.0688608
6:31834866:T:A	0.000170495	-0.262149	0.0697364
6:31835033:C:T	0.300504	-0.172237	0.166356
6:31835164:G:C	0.0719548	-0.0648487	0.036039
6:31835601:C:CT	0.294124	-0.0332567	0.0316997
6:31835885:C:T	0.0005906	-0.260814	0.0759086
6:31836506:G:C	0.0024698	-0.1193	0.0394117
6:31836644:G:C	0.339711	0.116022	0.121523
6:31836875:C:G	0.000263655	-0.260551	0.0714108
6:31837250:G:A	0.0239553	-0.0754523	0.0334178
6:31837491:A:G	0.0240903	-0.0753827	0.033419
6:31837503:C:G	0.206942	0.0658795	0.0522017
6:31837687:G:A	0.152951	0.0613157	0.0429025
6:31837739:T:G	0.0239572	-0.0754519	0.0334181
6:31837761:CAA:C	0.0239458	-0.0754578	0.033418
6:31837774:A:G	0.845424	-0.0222592	0.114173
6:31837791:T:G	0.0239816	-0.0754254	0.0334122
6:31837963:G:A	0.023374	-0.0757836	0.0334251
6:31838545:G:A	0.0239598	-0.0754501	0.0334179
6:31838627:C:G	0.0218392	-0.230573	0.100549
6:31838760:G:T	0.0232612	-0.227681	0.100339
6:31839295:C:T	0.285064	0.104673	0.0979151
6:31839729:C:T	0.000221136	-0.263321	0.0712918
6:31840021:T:A	0.1862	-0.0715023	0.0540904
6:31840408:C:T	0.142849	0.10656	0.0727244
6:31840415:T:C	0.00254739	-0.104252	0.0345474
6:31840455:A:G	0.00785832	-0.0892069	0.0335604
6:31840477:C:T	0.223886	-0.110579	0.090917
6:31840662:A:ATT	0.000796892	0.139143	0.0414872
6:31840766:A:G	0.651488	-0.0128882	0.028533
6:31840794:C:T	0.0227756	-0.0750503	0.0329576
6:31841010:C:T	0.125505	-0.0663121	0.0432826
6:31841055:G:A	0.00110997	0.115806	0.0355119
6:31841410:T:A	0.211845	0.113159	0.0906351
6:31841410:T:TA	0.395116	0.0380066	0.0446939
6:31841450:C:T	0.035812	0.0895539	0.0426639
6:31841618:A:G	0.0397308	0.0874159	0.0425064
6:31841641:G:A	0.425999	-0.0230489	0.0289539
6:31841889:C:CT	0.557807	0.0406802	0.069408
6:31841890:A:T	0.336121	0.05951	0.0618699
6:31842859:G:C	0.731013	-0.0194892	0.0566911
6:31843998:G:A	0.0605466	0.0791103	0.0421519
6:31844599:T:TA	0.00641099	0.185075	0.067893
6:31847140:A:C	0.0643588	0.128399	0.0694168
6:31847196:T:C	0.905493	-0.00769671	0.0648276
6:31847510:T:TC	0.00316933	-0.213517	0.0723585
6:31848494:G:T	0.121542	0.157377	0.101643
6:31848750:A:C	0.356923	-0.043433	0.047146
6:31849894:T:A	0.035735	-0.143378	0.0682773
6:31849894:TA:T	0.00940344	0.0827737	0.0318725
6:31850308:C:A	0.755442	-0.010964	0.0352006
6:31850912:C:A	0.389324	0.050464	0.0586215
6:31851622:C:T	0.000480659	-0.23771	0.0680862
6:31851884:G:C	0.0541232	0.0832513	0.0432283
6:31852617:G:T	0.44382	0.0399004	0.0521058
6:31853128:G:A	0.0824337	0.0729413	0.041999
6:31853733:G:T	0.157199	-0.152987	0.108152
6:31853808:A:G	0.0370963	0.0882781	0.0423456
6:31853858:C:T	0.118578	0.0738356	0.0473072
6:31853863:C:A	0.946177	0.00658296	0.097514
6:31853873:A:G	0.0548995	0.105811	0.0551193
6:31855457:C:T	0.157071	-0.153033	0.108151
6:31856600:C:A	0.0616569	0.0785157	0.042015
6:31856613:A:C	0.644872	-0.0326276	0.0707914
6:31857625:AAAGC:A	0.0631187	0.129005	0.0694191
6:31857644:A:G	0.0791655	-0.166456	0.0948173
6:31858335:T:A	0.000806285	-0.231069	0.0689627
6:31858451:G:A	0.0791081	-0.166488	0.094817
6:31858530:T:C	0.448226	-0.0616604	0.0813058
6:31858650:A:AAAAC	0.448155	-0.0616704	0.0813063
6:31858650:AAAACAAAC:AAAACAAACAAAC	0.448078	-0.0616857	0.0813127
6:31859126:ATG:A	0.282042	-0.0340429	0.0316459
6:31859684:G:T	0.339573	0.116055	0.121523
6:31859861:A:G	0.000770557	-0.229754	0.0683149
6:31859875:C:T	0.0345515	-0.178935	0.0846597
6:31859947:A:G	0.0644977	0.0987316	0.0534052
6:31860256:C:T	0.0408621	-0.18448	0.0902136
6:31860337:T:C	0.906386	-0.00762425	0.0648331
6:31860526:A:C	0.509212	0.0709476	0.107486
6:31861815:G:A	0.348006	0.0507037	0.0540284
6:31861929:G:T	0.623144	0.0420339	0.0855392
6:31862203:C:T	0.399966	0.0492573	0.0585225
6:31862322:G:A	0.527868	-0.0632855	0.100252
6:31862492:G:A	0.0789428	-0.16657	0.0948118
6:31862499:C:G	0.0834808	0.0723723	0.0418135
6:31862564:G:A	0.0304507	-0.186433	0.0861449
6:31862586:T:TTTA	0.0681826	-0.0582374	0.0319319
6:31864304:G:A	0.356562	0.0498918	0.0541163
6:31866418:AG:A	0.276314	0.120924	0.111079
6:31866420:C:CT	0.793695	0.0120192	0.0459598
6:31866420:C:T	0.888103	0.0103027	0.0732219
6:31866939:G:GT	0.0691255	0.0763566	0.0420096
6:31867253:C:T	0.0845629	0.072175	0.0418454
6:31868075:G:C	0.0848472	0.0721158	0.0418492
6:31868306:C:T	0.0848963	-0.164052	0.0952155
6:31868576:T:G	0.454823	0.0619615	0.0829028
6:31869359:C:T	0.0848805	-0.164046	0.095207
6:31869673:C:T	0.0309002	0.137172	0.0635537
6:31869734:G:GAC	0.0586974	0.08157	0.0431484
6:31869736:C:CAA	0.0400104	0.0900664	0.0438569
6:31870152:C:A	0.000894706	-0.226821	0.0682847
6:31870178:AGC:A	0.784513	-0.0475457	0.173879
6:31870183:G:T	0.3276	0.0966705	0.0987482
6:31871224:T:C	0.000886576	-0.226997	0.0682851
6:31871486:A:G	0.0848051	-0.164064	0.0951945
6:31872352:A:C	0.0600975	0.100254	0.0533244
6:31872421:T:A	0.0862065	-0.163843	0.0954928
6:31872551:G:C	0.369008	0.103232	0.114915
6:31872594:A:AT	0.104743	-0.143508	0.0884606
6:31873216:TA:T	0.403723	0.045382	0.0543503
6:31873227:T:C	0.145065	-0.0419228	0.0287697
6:31873384:TAATAA:T	0.410275	0.0446302	0.0542017
6:31873470:G:A	0.954687	-0.00308926	0.0543667
6:31874338:G:A	0.436409	0.0775072	0.0995888
6:31874917:T:TAA	0.208202	0.0701304	0.0557243
6:31875149:A:G	0.0846594	-0.164166	0.0952093
6:31875403:T:G	0.711006	0.0363091	0.0979991
6:31875523:C:T	0.170972	0.0591939	0.043236
6:31875618:C:T	0.723863	-0.0191323	0.0541528
6:31875712:T:C	0.41358	0.0443559	0.0542507
6:31876042:T:A	0.855024	-0.0119308	0.0652984
6:31876428:C:A	0.114802	-0.094897	0.0601766
6:31876620:A:G	0.193317	-0.0914449	0.0702974
6:31877311:G:T	0.200952	-0.0977241	0.0764159
6:31877666:G:T	0.130749	-0.201839	0.133566
6:31878006:A:G	0.136398	0.070803	0.0475398
6:31878108:C:T	0.0568831	0.101951	0.0535399
6:31878495:A:G	0.803128	0.0195651	0.0784798
6:31878581:A:AC	0.0541593	0.102962	0.0534714
6:31879405:C:T	0.935134	-0.00539038	0.0662317
6:31879405:CT:CTT	0.214235	-0.0941121	0.0757744
6:31879707:C:T	0.512854	0.0787464	0.120334
6:31880133:A:G	0.354716	-0.0416449	0.0449982
6:31880480:G:A	0.118809	0.0666896	0.0427554
6:31880637:A:AAG	0.531433	-0.044811	0.0716037
6:31880638:A:AGA	0.287064	-0.0825886	0.0775783
6:31880807:C:A	0.0508702	-0.0745751	0.0381932
6:31880807:CA:C	0.449309	-0.0606533	0.0801691
6:31881223:G:C	0.137928	0.0620245	0.0418081
6:31881309:T:C	0.597359	0.0282675	0.0535165
6:31881426:T:C	0.00470343	0.29483	0.104303
6:31881715:C:CT	0.466344	-0.0613207	0.0841808
6:31881715:C:CTT	0.14474	0.0608832	0.0417476
6:31881731:G:A	0.144962	-0.0554526	0.0380449
6:31881878:C:T	0.145563	0.0605433	0.0415996
6:31882140:T:TGGGCGGATCATGA	0.0219205	-0.109682	0.0478597
6:31882354:T:C	0.154364	0.0591788	0.0415499
6:31882367:CA:C	0.173892	0.0551384	0.0405488
6:31882421:G:T	0.0917663	0.0699099	0.0414612
6:31882687:C:CACA	0.432989	-0.0259353	0.0330771
6:31882971:T:G	0.282594	-0.0505593	0.0470534
6:31884276:C:T	0.0901709	0.0703	0.0414872
6:31884335:CA:C	0.0437675	-0.0667246	0.0330924
6:31884524:G:T	0.715067	0.0395526	0.108346
6:31884527:CT:C	0.59678	-0.0179558	0.0339406
6:31884572:A:G	0.356364	-0.0827899	0.0897631
6:31884949:G:A	0.0419183	0.114055	0.0560651
6:31885390:AAAG:A	0.186492	0.102624	0.0776852
6:31885391:AAG:A	0.248956	0.0925998	0.0803198
6:31885392:AG:A	0.029078	0.136647	0.0626125
6:31885607:C:T	0.11717	0.0646552	0.0412667
6:31886442:C:T	0.103134	0.0702475	0.0431007
6:31886897:A:T	0.452122	0.078648	0.104601
6:31886921:C:CT	0.547185	-0.0234201	0.0389048
6:31886921:C:T	0.00402985	0.148538	0.0516506
6:31887058:G:A	0.1189	0.0671766	0.0430783
6:31887076:C:G	0.118766	0.0672026	0.0430793
6:31888863:G:A	0.226248	-0.101163	0.0836
6:31889390:TC:T	0.098916	0.135452	0.0820858
6:31890158:T:G	0.13982	0.0647306	0.0438417
6:31890460:A:T	0.00593457	0.148796	0.0540806
6:31891487:C:G	0.233709	0.0515219	0.0432645
6:31891662:T:C	0.232581	0.0516438	0.0432623
6:31891778:C:T	0.440065	0.0901351	0.116743
6:31894112:C:CT	0.416562	0.035182	0.0433063
6:31894112:C:T	0.920112	0.0123809	0.123447
6:31894355:C:T	0.228801	0.0507763	0.0421922
6:31894411:A:T	0.422204	0.103721	0.12923
6:31897298:C:T	0.159231	0.079764	0.0566641
6:31897494:C:A	0.0977545	0.109743	0.0662766
6:31897543:G:A	0.191941	0.0563517	0.043186
6:31897692:G:A	0.2583	-0.0530754	0.046952
6:31897789:AAAAC:A	0.168587	0.0572755	0.0416017
6:31897911:T:A	0.572674	0.0282342	0.0500501
6:31899057:TTA:T	0.161992	0.0607073	0.0434118
6:31899059:A:T	0.289499	0.0469143	0.0442913
6:31899297:T:C	0.193354	0.0565834	0.0435016
6:31899598:C:T	0.844813	0.00710832	0.036315
6:31899619:G:A	0.847723	-0.00704384	0.0366819
6:31899815:G:T	0.131552	0.086782	0.0575474
6:31899999:G:C	0.101426	0.0980023	0.0598313
6:31900232:A:C	0.196003	0.0577605	0.0446709
6:31900253:T:C	0.173441	0.061271	0.0450115
6:31900332:GAT:G	0.0829266	0.172199	0.0993103
6:31900372:G:A	0.932619	0.0079755	0.0943288
6:31900427:G:A	0.501659	0.0919825	0.136903
6:31900428:G:C	0.501659	0.0919825	0.136903
6:31900468:G:A	0.112817	0.0704128	0.044406
6:31900570:A:G	0.14162	0.0637303	0.0433602
6:31902289:C:G	0.172267	0.0588692	0.043129
6:31902645:A:G	0.147813	0.0625046	0.043187
6:31903242:A:T	0.35802	0.110879	0.120632
6:31904288:C:T	0.160149	-0.128855	0.09174
6:31904306:G:A	0.353304	0.0383388	0.0413044
6:31904729:TGTA:T	0.109829	0.0561564	0.0351205
6:31904730:G:A	0.925889	0.00778857	0.083732
6:31904921:G:A	0.750664	-0.0335584	0.105608
6:31904983:C:A	0.573602	-0.0449371	0.079852
6:31905522:G:A	0.126595	0.117781	0.0770986
6:31906233:G:GTA	0.499422	0.0294995	0.0436772
6:31906258:CAT:CATATAT	0.0207731	0.0931608	0.040293
6:31906334:T:A	0.100799	0.0576759	0.0351469
6:31906505:C:T	0.144259	0.051324	0.0351507
6:31906865:C:T	0.110691	0.0559648	0.0350856
6:31907837:G:A	0.0309847	-0.062439	0.0289435
6:31908146:G:A	0.0563805	-0.180596	0.0946476
6:31909074:T:C	0.224129	-0.0550488	0.0452844
6:31909440:G:A	0.750676	-0.0619453	0.194951
6:31909451:G:T	0.679098	-0.0809213	0.195607
6:31909453:A:T	0.679098	-0.0809213	0.195607
6:31909591:C:T	0.41793	0.0525401	0.0648629
6:31909901:C:T	0.0040301	0.207927	0.0723026
6:31909919:C:T	0.687317	0.0642947	0.159739
6:31909941:A:G	0.0872886	-0.192548	0.112609
6:31911820:G:T	0.619178	0.0609549	0.122642
6:31912009:G:C	0.41363	0.0971292	0.118809
6:31912478:T:A	0.00204672	-0.127253	0.0412708
6:31914180:G:A	0.102845	0.0572421	0.0350917
6:31916013:T:C	0.240508	0.0988997	0.0842618
6:31917557:C:CAT	0.0991789	0.0574052	0.0348153
6:31917798:G:T	0.84095	0.0193297	0.096322
6:31920873:C:T	0.84667	-0.00763564	0.0394873
6:31921065:CG:C	0.64769	0.0205654	0.0450034
6:31921475:G:A	0.855314	0.0209545	0.114918
6:31922254:A:C	0.833997	-0.0187662	0.0895431
6:31922345:CTCTCGG:C	0.190281	-0.0619882	0.0473283
6:31923083:G:A	0.689599	-0.0280686	0.070277
6:31923225:A:T	0.0163641	-0.106632	0.044417
6:31923232:T:A	0.151073	0.0722923	0.0503515
6:31923400:A:T	0.179326	0.0975821	0.0726689
6:31923546:CTTGTT:C	0.842205	-0.00748763	0.0376124
6:31923550:TTTTG:T	0.715112	-0.0138158	0.0378516
6:31923553:TG:T	0.159025	-0.0608518	0.0432076
6:31923555:TTTTG:T	0.925883	-0.00351029	0.0377346
6:31923556:TTTG:T	0.941937	-0.00275445	0.0378174
6:31923558:TG:T	0.753819	-0.0126197	0.0402403
6:31923654:C:T	0.0574955	0.0761547	0.0400914
6:31923713:A:AT	0.534217	-0.0199106	0.0320322
6:31923997:C:T	0.102748	0.0574885	0.0352329
6:31925059:A:C	0.0399164	-0.183624	0.0893715
6:31928039:C:G	0.312485	0.0984794	0.0975022
6:31928148:G:T	0.950523	0.00571381	0.0920833
6:31931137:T:C	0.766452	0.00883191	0.0297351
6:31932766:G:A	0.567417	0.0492503	0.0861231
6:31934056:TA:T	0.367665	0.0833022	0.09247
6:31935284:CCT:C	0.0354274	0.062474	0.0297009
6:31935928:G:C	0.480784	0.030413	0.0431365
6:31938017:TG:T	0.810984	0.0130874	0.0547231
6:31938635:G:C	0.14312	0.0677316	0.0462563
6:31942056:CA:C	0.416952	0.0247604	0.0305036
6:31942514:A:G	0.0245142	0.0668017	0.0297032
6:31943379:G:T	0.0105838	-0.172539	0.0674996
6:31943398:G:T	0.744307	-0.0298397	0.0914891
6:31943417:TA:T	0.271237	-0.135349	0.123021
6:31943418:A:T	0.669965	-0.0239649	0.0562298
6:31943418:AT:A	0.288898	0.0680427	0.0641584
6:31943585:T:C	0.0286898	0.0650147	0.029718
6:31943845:C:T	0.735638	0.0187384	0.0554991
6:31944036:G:T	0.0258228	-0.0680912	0.0305497
6:31944320:A:G	0.0231246	0.067544	0.0297371
6:31944375:G:A	0.187535	0.0849901	0.0644887
6:31944593:C:T	0.0306747	0.0643797	0.0297879
6:31944790:C:T	0.808197	0.0132888	0.0547421
6:31944851:T:C	0.511875	-0.0315192	0.0480533
6:31945115:ATTTTT:A	0.0242821	0.0666657	0.0295945
6:31945230:C:A	0.168574	0.0902045	0.0655175
6:31945288:G:T	0.0194568	-0.340164	0.145577
6:31945300:G:T	0.938553	0.0098408	0.127656
6:31945302:A:T	0.892031	0.0188518	0.138887
6:31945646:C:T	0.148707	0.0932444	0.0645686
6:31946974:G:C	0.833646	0.0124035	0.0590563
6:31947086:G:A	0.0647182	0.0541557	0.0293177
6:31948400:T:G	0.958731	0.00300041	0.0579828
6:31948408:T:C	0.651213	-0.0220822	0.0488459
6:31948421:TCTC:T	0.028646	0.0651073	0.0297521
6:31948448:A:G	0.0128652	-0.0784594	0.0315418
6:31948477:A:G	0.726366	0.0311227	0.0889313
6:31948659:T:C	0.644075	-0.0491818	0.106452
6:31964140:C:G	0.760279	-0.0293055	0.0960476
6:31964785:T:G	0.55306	-0.0223954	0.0377547
6:31972081:G:C	0.0478703	0.0598564	0.0302532
6:31972102:T:TG	0.766243	-0.0119044	0.0400427
6:31972118:G:A	0.00104449	-0.132336	0.0403677
6:31972268:AC:A	0.840243	0.01132	0.0561557
6:31972370:G:C	0.9188	0.00409286	0.0401474
6:31972847:A:G	0.803544	0.0244843	0.0984242
6:31973016:A:G	0.0272391	0.136411	0.0617784
6:31973157:C:G	0.8518	0.018906	0.101198
6:31973557:T:C	0.146592	-0.120379	0.0829243
6:31973863:C:T	0.00571695	-0.0894637	0.0323723
6:31973973:G:A	0.0608408	0.0569488	0.0303784
6:31974328:G:A	0.809743	0.00967434	0.0401829
6:31974467:A:T	0.391237	0.0734526	0.0856714
6:31974589:G:C	0.000488224	0.250204	0.0717506
6:31974671:G:A	0.506414	0.0282752	0.0425555
6:31974718:G:A	2.10749e-05	-0.151677	0.0356618
6:31974723:A:G	0.0103927	-0.157153	0.0613286
6:31974849:C:G	0.0555794	0.0580455	0.0303217
6:31974849:CGAG:GGAG	0.0211989	0.0696125	0.0302082
6:31975025:C:T	1.48559e-05	-0.202993	0.0468718
6:31975110:C:T	0.527554	0.0300716	0.0476009
6:31975113:G:C	0.099848	0.0500347	0.0304053
6:31975129:T:C	0.000220879	-0.134947	0.0365328
6:31975463:T:C	0.000868805	-0.16711	0.0501847
6:31975577:T:C	0.107483	-0.0552817	0.0343448
6:31975716:C:T	0.629677	0.0234272	0.0485859
6:31975839:A:G	0.914456	-0.0040365	0.037577
6:31976161:A:G	0.828446	0.0204665	0.0944484
6:31976228:C:T	0.00657555	-0.0930999	0.034258
6:31976549:G:A	0.0542032	0.0584523	0.0303615
6:31976572:C:G	0.00361007	-0.117411	0.0403422
6:31976752:T:C	0.600704	0.0334464	0.0639037
6:31976833:C:T	0.565894	0.0319688	0.0556841
6:31976899:C:T	0.943495	-0.00214492	0.0302621
6:31977281:G:C	0.822513	0.00876512	0.0390751
6:31977391:C:T	0.842669	0.00767177	0.0386525
6:31977493:C:T	0.740885	0.0143415	0.0433695
6:31977548:G:A	0.753854	0.0123697	0.039449
6:31977552:C:G	0.0874109	0.0612037	0.035808
6:31977838:G:T	0.0679102	0.0564569	0.0309251
6:31977998:T:G	0.344873	0.030025	0.0317866
6:31978470:G:C	0.813811	0.00800659	0.0339964
6:31978501:C:T	0.954699	0.00312287	0.0549735
6:31978514:C:T	0.852514	-0.0109851	0.0590875
6:31978624:A:G	0.788131	0.0106185	0.0395123
6:31978635:G:T	0.68608	0.0196214	0.0485462
6:31978687:C:T	0.203506	-0.171952	0.135222
6:31978734:C:G	0.700157	0.0207766	0.0539498
6:31978746:G:A	0.727903	0.0153307	0.0440642
6:31978824:G:A	0.497373	-0.0342312	0.0504417
6:31980438:C:T	0.867518	-0.0174444	0.104575
6:31980773:A:G	0.0981404	0.0503749	0.0304576
6:31981146:T:C	0.638186	0.0220126	0.0468116
6:31981247:T:C	0.391428	-0.0490391	0.0572198
6:31981428:G:A	0.067174	0.055741	0.0304511
6:31994535:T:C	0.271727	0.0331552	0.030166
6:31994723:G:A	0.199215	0.0982179	0.0765061
6:31994742:A:G	0.480098	0.0258525	0.0366108
6:31994782:C:T	0.849252	0.0177521	0.0933959
6:31995320:A:G	0.00928605	0.100807	0.0387519
6:31995408:C:T	0.00376488	-0.102653	0.0354315
6:31996524:C:A	0.369789	0.0276175	0.0307933
6:31996966:G:A	0.434522	-0.0362928	0.0464413
6:31997909:C:A	0.128997	0.0461909	0.0304274
6:32004917:G:T	0.312574	0.0316036	0.0312957
6:32005048:C:G	0.626385	-0.0279431	0.0573992
6:32005649:A:G	0.733124	0.0105069	0.0308143
6:32005664:C:T	0.000570432	-0.144157	0.0418416
6:32006214:CCTG:C	0.867086	-0.0148862	0.0889465
6:32006317:C:T	0.893831	-0.00778429	0.0583277
6:32006337:C:A	0.590639	0.0174848	0.0325051
6:32006453:C:T	0.489379	-0.0448842	0.0649275
6:32006597:C:T	0.00105075	-0.101634	0.0310185
6:32006621:A:C	0.379078	-0.0727922	0.0827564
6:32006655:C:T	0.969616	0.00223223	0.0586042
6:32006760:TG:T	0.0728802	-0.0762934	0.0425369
6:32006804:C:A	0.271544	-0.0410307	0.0373172
6:32006804:C:G	0.896549	-0.0054182	0.0416714
6:32006823:A:G	0.823122	0.0232669	0.104088
6:32006827:G:T	0.823116	0.0232674	0.104087
6:32006832:C:G	0.823159	0.0232618	0.104087
6:32006833:A:G	0.823696	0.02319	0.104087
6:32006858:C:A	0.432987	0.0261241	0.0333176
6:32006886:G:A	0.788043	0.0295858	0.110044
6:32007063:C:T	0.866951	0.00535882	0.0319868
6:32007308:C:A	0.000221973	0.293844	0.0795764
6:32007315:T:C	2.02247e-05	0.378492	0.0887979
6:32007624:A:G	0.899698	-0.00424425	0.033673
6:32007625:C:T	0.997207	0.00011912	0.0340331
6:32007761:C:T	0.000468948	-0.141294	0.040394
6:32007790:C:G	0.00419841	-0.117243	0.0409532
6:32007849:G:C	0.547953	0.0189812	0.0315916
6:32008411:G:A	9.2551e-06	0.273613	0.0617096
6:32008417:G:C	0.153096	0.0967437	0.0677155
6:32008862:G:T	0.338224	0.0758608	0.079213
6:32008963:C:T	0.107845	0.0513794	0.0319532
6:32009279:T:C	0.112772	0.0705111	0.0444624
6:32009284:G:A	0.150536	0.0662544	0.0460855
6:32009301:A:G	0.45926	-0.034293	0.0463378
6:32009487:T:C	0.407359	0.0417215	0.0503548
6:32010016:G:C	0.0466616	0.0725034	0.0364456
6:32010272:T:A	0.74191	0.0365274	0.110916
6:32010732:T:G	0.390825	0.0297178	0.0346313
6:32011204:G:C	0.097392	-0.0483225	0.0291515
6:32011235:C:T	0.682801	-0.0119901	0.0293413
6:32011248:C:T	0.762759	-0.00884801	0.0293116
6:32011316:G:T	0.113853	-0.0776505	0.0491114
6:32011317:T:C	0.113853	-0.0776505	0.0491114
6:32011358:A:G	0.834281	-0.00616766	0.0294802
6:32011369:G:T	0.579212	-0.0188369	0.0339688
6:32011644:A:G	0.4025	-0.0281419	0.0336157
6:32011714:A:G	0.471662	-0.0235621	0.0327353
6:32012119:A:G	0.143696	-0.0510701	0.0349277
6:32012279:C:T	0.24818	0.0496681	0.0430108
6:32012333:A:T	0.762906	-0.0309956	0.102748
6:32013500:T:C	0.345593	-0.0321828	0.0341218
6:32013690:T:C	0.948799	0.00667126	0.10389
6:32016668:G:C	0.924336	-0.00515971	0.054328
6:32017163:C:A	2.84941e-07	0.363257	0.070767
6:32017233:C:T	0.461262	0.0572646	0.0777237
6:32017242:C:T	0.18081	0.0583856	0.0436278
6:32017521:C:T	0.587543	0.0217178	0.0400401
6:32017545:T:TG	0.138705	0.0680018	0.0459275
6:32018410:G:A	0.635927	0.0278072	0.0587393
6:32018573:A:C	0.814718	-0.00874195	0.0373039
6:32019746:G:C	0.924692	0.0104507	0.110559
6:32019847:T:C	0.0634465	-0.131546	0.0708743
6:32020227:C:A	0.836761	0.028689	0.139241
6:32020250:G:A	0.670145	0.0543032	0.127488
6:32021662:C:T	0.000559475	-0.13774	0.0399184
6:32021684:A:C	0.540232	0.075864	0.123867
6:32021838:A:T	0.813114	0.0261683	0.11069
6:32021852:A:G	0.118125	-0.0706959	0.0452398
6:32021976:A:G	0.000998149	-0.126761	0.038517
6:32023903:G:C	0.167038	0.0631133	0.0456752
6:32024395:C:T	0.00123073	-0.126183	0.039046
6:32024832:T:C	0.461524	-0.021397	0.0290586
6:32025326:C:T	0.419028	-0.026972	0.0333768
6:32025410:ACT:A	0.78728	0.00985149	0.0365081
6:32025440:T:C	5.54393e-06	-0.293367	0.0645746
6:32025870:C:T	0.383844	-0.028873	0.0331555
6:32025980:G:A	0.282238	0.0414281	0.0385268
6:32026107:C:T	0.846348	0.00583078	0.0300898
6:32027195:C:A	0.400453	-0.0487021	0.0579227
6:32027195:CA:C	0.795897	-0.0185576	0.0717449
6:32027195:CA:CAA	0.874446	0.010245	0.0648361
6:32027252:T:A	0.164183	0.170595	0.12263
6:32027260:T:G	0.789843	0.0286242	0.107402
6:32027446:A:T	0.799589	0.0210085	0.0827499
6:32028109:C:A	0.982538	-0.00229278	0.104752
6:32029226:A:G	0.428517	-0.0231859	0.029285
6:32029289:G:A	0.674528	-0.0213601	0.0508643
6:32029415:T:C	0.46051	-0.0214467	0.0290604
6:32029431:G:A	0.000859646	-0.129623	0.0388926
6:32029849:G:A	0.697278	-0.0130775	0.0336186
6:32029929:C:T	0.469718	0.0373434	0.0516551
6:32030700:C:T	3.01133e-07	0.361886	0.0706431
6:32030824:C:T	0.693586	0.0341052	0.0865631
6:32031181:G:A	0.0269561	0.0943305	0.0426419
6:32031181:GA:G	0.201846	0.0549786	0.0430762
6:32031904:G:A	0.605052	0.0417242	0.0806811
6:32032139:G:A	0.822949	0.00816854	0.0365069
6:32032205:G:C	0.442511	-0.0641759	0.0835668
6:32032306:C:T	0.402319	-0.0280184	0.0334553
6:32032421:C:T	0.47446	-0.0232668	0.03253
6:32032743:G:A	0.991409	-0.000374129	0.0347481
6:32034176:AAATC:A	0.409416	0.085369	0.103487
6:32034877:A:T	0.903961	-0.0163362	0.135391
6:32034897:A:G	0.503614	0.0362922	0.0542635
6:32034909:G:A	0.0106	0.106844	0.0418077
6:32034913:A:G	0.172451	0.0585216	0.0428927
6:32034916:G:GAAAGAA	0.909805	0.00459016	0.0405187
6:32035158:AAG:A	0.910229	-0.00617204	0.0547414
6:32035427:T:C	0.237834	-0.0374602	0.0317347
6:32035603:C:T	0.231574	-0.0379769	0.0317449
6:32036357:G:A	0.22671	-0.0383534	0.0317264
6:32038275:GC:G	8.54615e-05	0.22941	0.0583956
6:32038550:C:T	0.451777	-0.0655751	0.0871482
6:32039355:C:T	0.647048	-0.0237713	0.0519175
6:32040604:C:T	0.798134	0.0104578	0.0408885
6:32040931:A:G	0.291641	-0.0333297	0.0316063
6:32041991:C:T	0.147062	-0.10871	0.0749733
6:32042235:T:A	0.130447	-0.133685	0.0883962
6:32044172:G:C	7.51288e-06	-0.280639	0.0626621
6:32045226:T:A	0.275258	0.0473426	0.0433924
6:32045850:G:A	0.388907	-0.0491937	0.0570956
6:32045852:G:A	0.204173	0.112557	0.0886446
6:32045873:A:AAAGG	0.257137	-0.0696798	0.0614902
6:32045874:AAG:A	0.236039	-0.0390049	0.0329171
6:32046222:CT:C	0.0309251	-0.165057	0.0764849
6:32046224:C:A	0.86169	-0.0103195	0.0592312
6:32046853:G:A	0.302741	0.0535184	0.0519307
6:32046944:C:T	8.89834e-05	0.228281	0.0582524
6:32049423:C:T	0.0336499	0.103679	0.0488075
6:32050653:C:T	0.71651	0.0399514	0.11002
6:32051632:G:A	0.00405021	0.276602	0.0962352
6:32052089:CTCCAGGAAGCCT:C	0.0328737	0.10414	0.0488089
6:32054934:G:A	0.591463	0.0235784	0.0439308
6:32056907:C:G	0.679641	-0.0356343	0.0862915
6:32057972:T:A	0.443583	-0.0640708	0.0836263
6:32059400:C:T	0.268907	0.0479541	0.0433745
6:32060213:G:C	0.215784	-0.0387176	0.0312789
6:32060467:CA:C	0.920305	-0.00310935	0.0310783
6:32060496:G:C	5.04897e-05	0.235438	0.0580849
6:32061633:G:C	0.00891549	0.284331	0.108719
6:32063102:CAG:C	0.0407784	0.0987397	0.0482651
6:32063681:C:T	0.675895	0.0175648	0.0420138
6:32064098:C:T	0.25286	-0.0359028	0.0313992
6:32065023:C:T	0.54932	0.0254374	0.0424821
6:32066233:TTTTTGTTTTG:T	0.0224029	0.111563	0.0488568
6:32066447:G:A	0.609979	-0.0529869	0.103875
6:32067012:CT:C	0.286347	-0.0320044	0.0300181
6:32067503:GA:G	0.30015	-0.0609933	0.0588675
6:32067884:C:T	0.0384251	0.167129	0.0807271
6:32067910:C:T	0.000393746	0.337368	0.0951876
6:32067967:C:T	0.00243981	-0.116304	0.0383751
6:32068885:G:A	0.461719	0.0442675	0.0601445
6:32068885:GC:G	0.877568	0.0137637	0.089344
6:32069365:CT:C	0.45486	0.031018	0.0415047
6:32070069:G:A	0.502252	-0.0536894	0.0800199
6:32070347:AAAAAAAG:A	0.771191	0.0117316	0.04034
6:32070523:CCT:C	0.526327	0.0269387	0.0425155
6:32071199:TC:T	0.00374057	0.154432	0.0532661
6:32071206:C:A	0.69709	-0.0298863	0.076779
6:32071206:C:CA	0.0155681	-0.0808289	0.0334158
6:32071258:C:G	0.108892	0.132905	0.0829
6:32071268:CCA:C	0.702257	0.0311602	0.0815124
6:32071269:CA:C	0.729334	0.0281869	0.0814624
6:32071504:C:T	0.496467	0.0334129	0.0491324
6:32071637:T:C	0.707012	0.0150959	0.0401623
6:32073700:C:T	0.154706	-0.0466623	0.0327891
6:32073908:T:G	0.738671	0.0258696	0.0775437
6:32073913:G:C	0.0109247	0.12982	0.051008
6:32074518:C:G	0.211176	0.056917	0.0455212
6:32075563:T:C	0.971109	0.00105904	0.0292413
6:32076499:G:A	0.12794	0.0587815	0.0386142
6:32076907:G:A	3.01714e-05	-0.259646	0.0622329
6:32080838:G:A	0.00486124	0.19062	0.0676897
6:32081196:C:A	0.00961556	0.112956	0.043623
6:32081422:C:G	0.991135	-0.000540537	0.048648
6:32082469:C:T	0.00690529	0.135924	0.0503167
6:32082470:G:A	0.0910217	-0.117298	0.069406
6:32082473:TC:T	0.79284	0.0424214	0.161529
6:32082474:C:A	0.16145	0.0898086	0.0641393
6:32082661:G:A	0.00488401	0.190518	0.0676895
6:32085598:C:T	0.171566	0.0629155	0.0460182
6:32087997:C:CCCCAGCAGCTGGAACT	0.703629	0.0372905	0.0980227
6:32088285:T:G	0.695393	0.051546	0.131647
6:32088854:G:C	0.67607	0.0458247	0.109673
6:32089274:G:A	0.00919556	0.129641	0.0497718
6:32090574:C:T	0.906921	-0.00530414	0.0453642
6:32090620:CT:C	0.27957	0.118863	0.109928
6:32090622:C:A	0.674401	-0.0263322	0.0626784
6:32091843:G:A	0.00775474	0.11639	0.0437134
6:32092341:A:T	0.705506	0.033174	0.0877857
6:32093826:A:G	0.00293551	-0.253834	0.0853394
6:32094593:T:C	0.62776	0.014408	0.0297145
6:32095082:C:A	0.00346479	-0.248461	0.084997
6:32095996:A:C	0.2587	-0.105785	0.0936591
6:32098022:G:A	0.899756	-0.00685902	0.0544498
6:32098515:GGT:G	0.893492	-0.011055	0.0825698
6:32099103:C:CG	0.892649	-0.00443977	0.0328985
6:32099103:C:G	0.664951	-0.0175602	0.0405466
6:32099817:A:G	0.686932	0.0480135	0.119134
6:32099830:C:T	0.344783	0.0362677	0.0383885
6:32100124:C:T	0.0781571	0.148159	0.0841106
6:32100346:TTTTG:T	0.635111	0.0384972	0.0811244
6:32100372:G:T	0.0963328	0.244667	0.147133
6:32100379:G:T	0.0960727	0.24487	0.14714
6:32100444:A:G	0.731422	-0.0173106	0.0504337
6:32100877:C:T	0.00543462	0.137084	0.0493093
6:32101068:ACT:A	0.783179	0.0081843	0.0297418
6:32101190:C:G	0.611337	-0.0294204	0.0578953
6:32102536:C:CA	0.000739055	0.101227	0.029996
6:32102605:GCTCT:G	0.185392	0.0571492	0.0431531
6:32103023:CTG:C	0.0774274	0.147889	0.083751
6:32103063:T:A	0.0692892	-0.139242	0.0766528
6:32103667:G:A	0.990133	-0.000490057	0.0396271
6:32104571:G:A	0.388095	-0.0568326	0.0658489
6:32105209:G:T	0.000111978	-0.145866	0.0377593
6:32106014:C:A	0.318753	0.0393581	0.0394756
6:32107021:AC:A	0.574841	-0.0688148	0.122679
6:32107057:AT:A	0.0282349	-0.13001	0.0592567
6:32107139:T:C	0.126474	0.0447992	0.0293159
6:32107161:T:C	0.00630083	0.119231	0.043647
6:32108362:C:G	0.17485	0.0584623	0.0430889
6:32108413:A:G	0.386906	-0.0571432	0.066043
6:32108517:C:T	0.386989	-0.0571367	0.0660472
6:32109197:A:G	0.688963	0.0342544	0.0855799
6:32109321:TC:T	0.410581	-0.114752	0.139454
6:32109938:G:T	2.2283e-06	-0.243568	0.0514776
6:32110583:G:C	0.292779	0.0361278	0.0343406
6:32110698:CA:C	0.0642636	-0.164667	0.0889926
6:32110886:G:A	0.757515	0.0328606	0.106433
6:32111023:C:A	0.56236	0.0355724	0.0614016
6:32111023:CA:C	0.0163406	0.0886289	0.03691
6:32111204:A:T	0.0018759	-0.252193	0.0811118
6:32111214:T:A	0.238638	-0.0922639	0.078296
6:32112955:A:G	0.0599678	-0.18763	0.0997485
6:32113159:A:T	0.437674	-0.0756959	0.0975303
6:32113312:G:A	8.11719e-05	0.134681	0.0341752
6:32113455:C:T	0.0247484	0.154008	0.0685909
6:32113547:G:T	0.787236	0.0162113	0.0600637
6:32113571:A:T	0.312395	0.0351015	0.0347468
6:32114082:G:C	0.632508	0.0404882	0.0846679
6:32115185:G:A	0.00796553	0.114224	0.0430461
6:32116307:A:G	3.81016e-06	-0.280684	0.0607347
6:32118561:AGTG:A	0.176339	-0.166751	0.123326
6:32119729:G:A	0.429805	0.0344657	0.0436536
6:32119730:G:C	0.000845581	0.147812	0.0442891
6:32120391:T:C	0.424043	-0.0493564	0.0617397
6:32120676:G:GT	0.683203	0.0135726	0.0332584
6:32120691:T:TTA	0.211708	-0.127742	0.102285
6:32121612:G:T	0.571422	-0.0320433	0.0566177
6:32121659:T:C	0.0943873	0.074371	0.0444617
6:32122386:C:G	0.0473351	-0.195738	0.0986938
6:32123345:G:A	0.0952562	0.0741664	0.0444563
6:32123361:C:G	0.932566	0.00447866	0.0529287
6:32123363:G:C	0.032293	-0.160638	0.0750379
6:32123377:GT:G	0.0130184	0.160394	0.0645901
6:32123394:T:G	0.0122998	-0.378461	0.151177
6:32123973:C:G	0.00800048	0.114058	0.0430076
6:32124543:T:A	0.0876156	0.0572389	0.0335101
6:32126496:A:C	0.325181	0.0763851	0.0776377
6:32127177:T:C	0.082606	-0.218964	0.126149
6:32127209:TC:T	0.0119423	-0.262395	0.10438
6:32127232:T:A	0.00101554	-0.102425	0.0311685
6:32127249:A:C	0.0072296	0.14627	0.0544547
6:32127379:T:A	0.421197	0.0641546	0.0797598
6:32127449:T:A	0.000739838	0.197259	0.0584578
6:32127470:C:G	0.849202	-0.0103825	0.0546051
6:32128119:GC:G	0.00799841	0.11413	0.0430332
6:32128186:G:T	0.100803	0.0729237	0.0444394
6:32128290:T:C	0.00814925	0.113801	0.0430116
6:32128394:C:T	0.348518	0.0281647	0.0300434
6:32128582:T:C	0.980733	0.00255272	0.105701
6:32128763:TC:T	0.820394	-0.0213921	0.0942225
6:32128764:C:A	0.397215	0.079727	0.0941725
6:32128904:TTAA:T	0.951799	0.00313452	0.0518555
6:32129367:C:T	0.00278827	0.122013	0.0408047
6:32129385:AG:A	0.75228	0.0481423	0.152525
6:32129434:G:A	3.23604e-07	-0.2767	0.0541578
6:32130329:C:G	0.656974	-0.0269596	0.0607067
6:32131197:C:CCT	0.981517	0.00244875	0.1057
6:32131510:T:C	0.0372847	-0.206901	0.0993457
6:32132597:G:T	0.982178	0.00236111	0.105697
6:32132727:C:T	0.00866112	0.1129	0.043007
6:32133098:A:G	0.00845168	0.113113	0.042952
6:32133144:T:C	0.00804221	0.113875	0.042967
6:32133341:C:A	0.102859	-0.141089	0.0864965
6:32133344:A:C	0.931294	-0.00542952	0.062975
6:32133353:C:A	0.629974	-0.0582354	0.12088
6:32133353:C:CA	0.0907449	0.0898001	0.0530896
6:32133361:A:G	0.551297	-0.0256972	0.0431294
6:32135051:A:AC	0.87047	0.00902682	0.0553583
6:32135052:CGGGCCACCCGAGGGACT:C	0.905535	-0.00597429	0.0503427
6:32135208:T:G	0.958836	0.00640953	0.124181
6:32135878:G:C	5.45216e-05	0.227797	0.0564503
6:32135947:GCTT:G	0.119993	0.0701626	0.0451263
6:32138688:A:G	0.496708	0.0632226	0.0930184
6:32139565:T:C	0.737555	-0.018301	0.0546147
6:32139984:G:A	0.403779	-0.0558016	0.0668371
6:32140003:C:T	0.10139	0.0727515	0.0444108
6:32140089:C:A	0.017095	-0.330152	0.138449
6:32141005:A:T	0.00956718	0.111309	0.0429585
6:32143805:A:C	0.00073896	0.473634	0.140348
6:32143991:G:C	7.89073e-07	-0.259388	0.0525284
6:32144647:TAAA:T	0.565214	-0.0248046	0.0431299
6:32145055:A:G	0.994345	0.000745142	0.105134
6:32145688:TA:T	0.746939	-0.022235	0.0689078
6:32145866:A:G	0.327783	-0.0489351	0.0500058
6:32146644:C:T	0.0106558	0.110137	0.0431268
6:32146657:G:C	6.17212e-07	-0.269657	0.0540856
6:32146997:A:G	0.0111667	0.109456	0.0431365
6:32147478:G:T	0.594505	-0.023011	0.0432279
6:32148403:G:C	0.562558	0.0332951	0.0574999
6:32149537:C:G	0.562558	0.0332951	0.0574999
6:32150272:G:GT	0.609213	0.0415768	0.0813322
6:32150498:G:A	0.502821	-0.0289113	0.0431475
6:32151420:G:C	0.214168	0.0471185	0.037932
6:32151934:A:G	0.663062	0.0247167	0.0567302
6:32152357:TCAGGCCAGACTGTTGTCTGCAAGGGTGCAATTGGGCCTGCATCATGAAGGCAAGGCTGGGGAA:T	0.588589	-0.023538	0.0435178
6:32153305:T:A	0.908655	0.00808103	0.0704323
6:32153305:TAAA:T	0.000254853	0.117202	0.0320457
6:32153317:AAG:A	0.252018	0.142427	0.12434
6:32153340:T:A	0.499935	-0.0861213	0.127664
6:32153340:TA:T	0.89923	0.00937784	0.0740546
6:32153386:AACC:A	0.552524	-0.0514477	0.0866148
6:32153406:C:A	0.301281	0.0320852	0.0310394
6:32153409:A:C	0.000787631	-0.324826	0.0967577
6:32153432:AAC:A	0.230644	-0.0515695	0.0430211
6:32153434:C:A	0.0153879	0.0971941	0.0401111
6:32153458:GTTTC:G	0.497689	-0.0285096	0.0420415
6:32153893:T:C	0.0110356	0.247742	0.0974759
6:32154998:C:T	0.0205704	0.0772699	0.0333667
6:32156482:C:CG	0.00100607	0.220941	0.0671792
6:32157639:C:T	7.85949e-05	0.13093	0.0331583
6:32159956:T:C	0.623143	-0.0182741	0.0371877
6:32160524:G:A	0.481776	-0.0795153	0.113036
6:32160761:TC:T	0.000129508	0.319529	0.0834847
6:32161034:C:T	2.25088e-06	0.248441	0.0525303
6:32161373:G:C	1.98159e-06	-0.284998	0.0599329
6:32163274:G:A	0.821901	0.0176936	0.078603
6:32163799:T:C	0.671807	-0.0196759	0.0464417
6:32164665:CT:C	0.0215836	0.0782634	0.0340629
6:32164869:G:C	0.17291	0.0512485	0.0376022
6:32165610:TTTTTC:T	0.816203	0.0140927	0.060632
6:32166210:T:G	0.830391	-0.0316824	0.14791
6:32166380:C:G	0.821847	0.0176992	0.0786035
6:32166384:C:G	0.0523826	-0.141521	0.0729501
6:32167253:G:A	0.350608	0.0428219	0.0458767
6:32167480:C:CAAACAAAACA	0.00126592	0.128715	0.0399291
6:32167513:C:T	0.0505135	-0.142504	0.0728699
6:32167670:CA:C	0.956882	0.00320364	0.0592531
6:32167992:C:CT	0.307178	0.0386866	0.0378849
6:32167992:C:T	0.0183124	-0.142028	0.0602006
6:32168996:C:G	0.518283	-0.0571348	0.0884448
6:32169621:T:A	0.480044	0.0215003	0.0304436
6:32170407:C:G	4.7295e-08	0.356618	0.0653004
6:32170464:AG:A	0.480112	0.0215371	0.0305006
6:32171134:T:TA	0.832084	-0.0119494	0.0563572
6:32173238:T:C	0.222899	0.0458739	0.0376369
6:32173257:G:A	0.482836	0.0214045	0.0305017
6:32173739:G:A	0.548702	-0.0514372	0.0857707
6:32173757:T:A	0.47525	0.0409287	0.0573261
6:32173800:C:A	0.0407327	-0.1482	0.0724257
6:32173813:CA:C	0.686801	-0.0185564	0.0460228
6:32174048:A:G	0.0403767	-0.14819	0.0722924
6:32174755:T:C	0.410819	0.0378222	0.0459871
6:32174953:G:A	0.411575	0.0377551	0.0459798
6:32174957:T:C	0.117016	0.0461281	0.0294293
6:32175002:G:A	0.555445	-0.0503801	0.0854448
6:32175331:G:A	0.738848	-0.0124843	0.0374477
6:32175405:TC:T	0.117306	0.0494061	0.0315456
6:32175415:C:A	0.046683	-0.121197	0.0609284
6:32175416:C:A	0.822603	-0.0099879	0.0445495
6:32175776:TTC:T	0.955324	-0.00268818	0.0479835
6:32175780:CAAAAAA:C	0.395287	0.0255576	0.0300653
6:32176016:C:T	0.962864	0.00455288	0.0977861
6:32176208:G:C	0.788182	-0.0100634	0.0374561
6:32176308:G:A	1.81529e-06	-0.273336	0.0572676
6:32176512:G:A	0.395733	0.0288951	0.0340236
6:32176782:G:T	0.81354	-0.00883852	0.0374734
6:32177263:G:A	5.21938e-06	0.220666	0.0484366
6:32177429:C:T	0.262921	0.0419142	0.0374396
6:32177614:T:C	0.186787	0.0497494	0.0376849
6:32177625:C:A	0.266411	0.0416004	0.0374317
6:32177664:CGA:C	0.203961	0.0477468	0.0375856
6:32177670:AG:A	0.187654	0.0491991	0.0373413
6:32177671:GA:G	0.81755	-0.00863807	0.0374432
6:32177880:C:G	0.0516123	0.0671791	0.0345154
6:32178377:A:G	0.216252	-0.124415	0.100615
6:32178773:T:C	0.404938	0.0251777	0.0302314
6:32178902:T:C	0.0249591	0.134189	0.0598515
6:32179212:C:A	0.165661	0.0791346	0.0570841
6:32179212:C:CA	0.192839	0.048126	0.0369568
6:32179319:G:A	0.921412	-0.00585065	0.059304
6:32179371:AAAATAAATAAATAAAT:A	0.530957	0.0348331	0.0555955
6:32179432:G:T	0.0365207	-0.150881	0.0721546
6:32180431:A:T	0.0363955	-0.150979	0.0721533
6:32181517:A:C	0.00283264	0.212422	0.0711552
6:32182261:T:C	0.103379	0.0625397	0.0383988
6:32182261:T:TAC	0.872144	0.00571461	0.0355086
6:32182408:AT:A	0.00208227	0.0915346	0.029736
6:32182423:GA:G	0.725053	-0.0425572	0.121
6:32182875:T:C	0.755166	-0.016993	0.0544936
6:32183578:CTCCTTTCCT:C	0.775809	0.00914367	0.0321073
6:32183586:CT:C	0.478869	0.0250277	0.0353438
6:32183589:CCTTT:C	0.95418	0.00188529	0.0328116
6:32183599:C:T	0.740545	0.0106737	0.0322339
6:32183602:T:C	0.936314	0.00260686	0.0326252
6:32183604:T:C	0.259717	-0.117855	0.104568
6:32183604:TC:T	0.704035	0.0131496	0.0346152
6:32183605:C:CTCCT	0.92455	0.00301398	0.0318255
6:32183701:A:G	0.743313	0.0102311	0.031243
6:32183806:A:T	0.0761714	0.153211	0.0863968
6:32183806:AT:A	0.987526	-0.000504371	0.0322594
6:32183813:T:G	0.732356	0.0112719	0.0329594
6:32183815:T:A	0.884632	0.00480335	0.0331037
6:32183823:A:G	0.0101092	0.396886	0.154306
6:32183865:G:A	0.469216	0.0410084	0.0566606
6:32183965:A:G	1.11895e-07	0.349822	0.0659262
6:32184024:C:T	0.661434	0.0137094	0.0313048
6:32184050:G:T	0.132385	-0.098184	0.0652488
6:32184066:G:T	0.00890035	0.0836843	0.0319911
6:32184094:G:A	0.00902418	0.0835455	0.0319958
6:32184139:G:A	0.931104	-0.00450236	0.0520766
6:32184428:CA:C	0.445214	0.034524	0.045223
6:32185922:CAG:C	0.0120114	0.0802787	0.0319605
6:32186726:G:A	0.0105347	0.0816889	0.0319376
6:32187721:A:T	0.360325	0.027047	0.0295678
6:32187722:C:T	0.00441489	0.0838107	0.0294394
6:32187836:G:GCC	0.00525234	0.0972979	0.0348596
6:32188815:C:G	0.986628	-0.0016909	0.100887
6:32189481:T:A	0.0160353	0.0824782	0.0342502
6:32189921:A:G	0.896306	-0.00658525	0.050528
6:32189987:CTCT:C	0.974084	0.0010438	0.0321303
6:32190871:T:A	6.24319e-05	0.152378	0.0380619
6:32191015:ACCCAGC:A	0.00111153	0.25388	0.0778615
6:32191339:C:T	0.272806	0.0399224	0.0364048
6:32191428:C:G	0.237856	-0.0503433	0.0426508
6:32191658:TAGCAGC:TAGCAGCAGCAGC	0.677633	-0.0291564	0.070139
6:32191658:TAGC:T	0.00291553	-0.0936509	0.0314634
6:32191658:TAGC:TAGCAGC	0.0479721	0.122738	0.0620638
6:32192107:C:G	0.0310072	0.0629632	0.0291904
6:32192484:T:C	0.635762	-0.0409718	0.0865056
6:32192941:A:G	0.000146407	-0.206583	0.0544058
6:32192978:T:A	0.103827	0.0484911	0.0298117
6:32193028:T:C	0.00014631	-0.206593	0.0544058
6:32193220:A:G	0.152411	0.0423849	0.0296177
6:32193303:C:T	0.0091231	-0.184915	0.070919
6:32193303:CT:C	0.00207871	0.0919313	0.0298599
6:32193424:G:A	0.000693433	0.232326	0.0684892
6:32193434:G:A	0.00145054	-0.229343	0.0720209
6:32193449:T:C	0.88087	-0.00438869	0.029284
6:32193512:C:T	0.000699289	0.232146	0.0684826
6:32193564:C:T	8.65973e-08	0.196752	0.0367567
6:32193568:C:T	0.00426515	-0.0847276	0.0296473
6:32193899:G:A	0.000216584	0.338369	0.0914798
6:32194006:C:CT	0.000183474	0.347455	0.0928838
6:32194006:C:T	0.828896	-0.0146284	0.0676868
6:32194027:C:T	0.000176543	-0.195388	0.0520976
6:32194077:T:G	0.977312	-0.000840072	0.0295394
6:32194083:T:G	0.142578	0.0435323	0.0296894
6:32194206:G:A	0.0223624	0.126887	0.0555508
6:32194259:A:C	0.967818	-0.00118237	0.0293062
6:32194392:C:A	0.000710966	0.231783	0.0684672
6:32194492:A:G	0.799105	-0.0185863	0.073029
6:32194595:A:C	0.40735	-0.0275779	0.0332839
6:32195005:C:T	0.53718	-0.0416556	0.067504
6:32195358:A:T	0.00728733	0.115891	0.0431877
6:32195723:T:C	1.17109e-07	0.220279	0.0415782
6:32195750:C:T	0.296701	-0.0306949	0.0294144
6:32195786:G:A	0.000216593	0.338377	0.0914821
6:32195822:GGGTGACAA:G	0.44794	-0.0348826	0.0459675
6:32195823:GGTGACAA:G	0.403685	-0.039319	0.0470854
6:32195824:GTGACAA:G	0.412901	-0.0385794	0.047117
6:32195826:GACAAGGT:G	0.40438	-0.0392348	0.0470541
6:32195827:AC:A	0.367619	-0.0429376	0.0476586
6:32195832:GTGA:G	0.376321	-0.0424181	0.0479466
6:32195847:GAAAA:G	0.0319025	0.0695165	0.0323991
6:32195934:CT:C	0.000141472	0.115669	0.0303946
6:32196375:A:G	0.500403	0.0309462	0.0459241
6:32196437:C:T	1.71667e-07	0.19658	0.0376038
6:32196440:G:A	0.510303	-0.027961	0.0424703
6:32196540:G:A	0.604895	-0.0258958	0.0500523
6:32196569:A:G	0.0520693	0.0607724	0.0312847
6:32196575:T:G	0.034421	0.0793773	0.0375288
6:32196595:C:G	6.59146e-06	-0.239584	0.0531645
6:32196641:G:A	0.0945582	-0.0489887	0.0293025
6:32196648:G:A	0.0580388	0.0592128	0.0312402
6:32196656:C:A	0.00198044	-0.093871	0.030348
6:32196672:C:T	0.279527	0.0417082	0.0385694
6:32196673:G:A	6.37154e-07	0.206848	0.0415392
6:32196695:AAT:A	0.0624573	-0.0573281	0.0307713
6:32196696:AT:A	0.051366	-0.0599336	0.0307603
6:32197014:T:G	3.74088e-07	0.213173	0.0419493
6:32197022:C:T	0.766648	-0.0097407	0.0328233
6:32197091:G:C	7.2624e-07	0.205823	0.041545
6:32197149:C:T	6.42275e-07	0.2068	0.0415424
6:32197219:T:G	0.0693835	0.0567836	0.03127
6:32197258:G:A	0.153168	-0.128902	0.0902407
6:32198056:A:G	8.27039e-07	0.204872	0.0415656
6:32198220:G:GAGA	7.36068e-07	0.205787	0.0415598
6:32198272:C:T	0.056736	0.10612	0.0556959
6:32198329:C:T	8.77877e-05	0.298232	0.0760392
6:32198366:T:C	7.36068e-07	0.205787	0.0415598
6:32198474:T:C	0.0714067	0.0622704	0.0345393
6:32198526:C:T	8.58177e-07	0.204552	0.0415616
6:32198527:G:A	0.00224647	-0.0927518	0.0303552
6:32198575:G:A	0.573288	0.024966	0.0443275
6:32198707:C:T	2.67328e-06	-0.234522	0.0499572
6:32198769:C:T	7.23918e-07	0.205932	0.0415618
6:32198847:GA:G	0.853209	-0.0334483	0.180776
6:32198867:C:A	0.000183395	0.127438	0.0340664
6:32198961:T:A	2.81987e-07	0.160078	0.0311732
6:32199462:C:T	0.0452656	0.111828	0.0558532
6:32199517:T:C	4.65077e-07	-0.285213	0.0565878
6:32200054:G:A	0.0803115	0.0684095	0.0391161
6:32200072:G:T	0.506324	0.0660863	0.0994419
6:32200147:C:G	2.75269e-07	0.160199	0.0311693
6:32200269:C:T	0.942497	0.0043483	0.0602825
6:32200359:G:A	6.92776e-07	0.206982	0.0417019
6:32200501:CAAAAAAAAAAAA:C	0.462998	0.0218057	0.0297112
6:32200534:GT:G	0.607159	-0.0334064	0.0649764
6:32200670:A:G	0.000173885	0.108542	0.0289121
6:32200994:G:A	0.0277054	-0.211	0.0958467
6:32201027:T:C	0.0803115	0.0684095	0.0391161
6:32201147:TC:T	6.79746e-06	0.185328	0.0411845
6:32201148:C:T	0.0275482	0.0692551	0.0314273
6:32201175:A:G	7.51072e-07	0.205678	0.0415707
6:32201207:C:T	0.0775875	0.0690607	0.039131
6:32201251:A:T	2.4284e-07	0.160993	0.0311813
6:32201269:C:A	0.0790153	0.0690596	0.0393182
6:32201279:G:C	0.0813247	-0.0778298	0.0446515
6:32201284:A:C	9.27087e-07	0.204185	0.041615
6:32201291:C:T	0.078814	0.0691026	0.0393162
6:32201335:G:A	0.0689655	0.071333	0.0392231
6:32201387:G:A	0.300564	-0.0529282	0.0511272
6:32201439:C:T	0.0807704	0.0683341	0.0391323
6:32201440:G:A	5.46694e-07	0.208432	0.0416102
6:32201469:C:A	0.000713985	0.155781	0.0460324
6:32201526:A:G	0.121872	-0.0620988	0.0401424
6:32201526:ATGT:A	0.319301	-0.0527259	0.0529432
6:32201547:C:T	0.809104	-0.0241543	0.0999839
6:32201591:G:A	0.00205583	0.134515	0.0436447
6:32201706:AT:A	0.00122098	0.0949266	0.0293533
6:32201707:T:C	2.83608e-05	0.182281	0.0435429
6:32201708:T:C	1.58533e-06	0.202764	0.0422409
6:32201759:A:AATT	0.923181	-0.00299207	0.0310291
6:32201790:T:A	0.0806281	-0.0683576	0.0391274
6:32201803:T:C	0.454044	-0.0365998	0.048885
6:32201896:A:T	0.0886989	0.0672529	0.039507
6:32201898:CT:C	4.80724e-09	0.201552	0.0344315
6:32201979:T:C	3.97276e-07	0.157367	0.0310372
6:32202019:C:T	7.35789e-07	0.205791	0.0415599
6:32202193:C:G	0.10224	0.0633002	0.0387373
6:32202202:CT:C	2.39332e-05	0.231374	0.0547678
6:32202204:TTTTTATTTTTATTTTTA:T	2.66532e-06	0.205821	0.0438377
6:32202205:TTTTATTTTTATTTTTA:T	2.36427e-06	0.20607	0.0436635
6:32202207:TTATTTTTATTTTTA:T	3.16567e-06	0.197663	0.0424191
6:32202214:TA:T	1.08877e-06	0.155664	0.0319319
6:32202215:A:AT	0.690442	-0.0192393	0.0483091
6:32202218:TTTA:T	3.8141e-05	0.130668	0.0317274
6:32202219:TTA:T	0.000530672	0.104637	0.0302001
6:32202220:TA:T	0.000697926	0.101695	0.0299951
6:32202221:A:T	0.987851	0.000505086	0.0331709
6:32202235:G:A	0.115319	0.0632697	0.0401782
6:32202251:A:G	0.12732	0.0608737	0.0399236
6:32202256:G:A	7.32821e-07	0.205839	0.0415629
6:32202285:C:T	0.0979225	0.064521	0.0389853
6:32202303:C:T	7.34864e-07	0.205803	0.0415603
6:32202607:G:A	7.34864e-07	0.205803	0.0415603
6:32202702:ACT:A	0.0798768	0.068547	0.0391384
6:32202999:C:G	0.703062	-0.016308	0.0427819
6:32203041:G:A	7.36079e-07	0.205787	0.0415598
6:32203606:C:T	0.0806471	0.0689286	0.0394567
6:32203608:T:C	4.83823e-05	0.118956	0.0292756
6:32203652:T:C	8.66484e-07	0.204402	0.041547
6:32203850:C:A	0.92128	0.00728291	0.0736978
6:32203867:CT:C	0.0188882	-0.208524	0.0888194
6:32203875:A:AG	0.100902	-0.0736873	0.0449176
6:32203876:A:G	0.100893	-0.0736891	0.0449176
6:32204207:T:G	4.93446e-05	0.118375	0.0291657
6:32204271:CAAAA:C	4.91444e-07	0.17245	0.0342868
6:32204293:A:AAG	0.00581162	0.168555	0.0611101
6:32204642:T:C	9.77332e-07	0.197532	0.0403443
6:32204657:G:A	0.264057	-0.0525465	0.0470487
6:32204680:G:C	9.74537e-07	0.197566	0.0403466
6:32204684:G:T	0.261443	-0.0528476	0.0470598
6:32204819:CG:C	0.237076	-0.055339	0.0468051
6:32204952:G:A	6.71457e-05	0.116343	0.0291866
6:32205271:T:G	5.24682e-05	0.117975	0.0291703
6:32205294:C:T	0.00109384	0.372361	0.114039
6:32205324:G:A	0.30623	-0.0300076	0.0293282
6:32205339:C:T	0.000214843	0.108309	0.0292657
6:32205421:GGCATCACT:G	1.96508e-06	0.199432	0.041924
6:32205423:CAT:C	1.95216e-06	0.201133	0.0422698
6:32205426:CACTGCA:C	1.97548e-06	0.199445	0.0419361
6:32205437:G:A	0.0852931	0.0697647	0.0405428
6:32205572:G:GAT	0.214566	-0.0578333	0.0465981
6:32206049:G:A	0.432839	-0.0291838	0.0372079
6:32206199:G:T	1.36748e-05	0.166591	0.0383054
6:32206243:C:T	0.707886	-0.0125748	0.0335599
6:32206273:CA:C	0.0026704	0.104416	0.0347667
6:32206304:A:C	3.55452e-05	0.153592	0.0371473
6:32206374:T:A	0.407572	0.0816723	0.0986173
6:32206374:T:TA	0.897325	-0.00437069	0.0338704
6:32206396:G:T	0.0755953	-0.241353	0.135833
6:32206399:T:A	0.950712	-0.00474723	0.0768002
6:32206465:G:A	0.566722	0.0177883	0.0310503
6:32206488:C:T	0.004053	0.177181	0.0616494
6:32206539:C:T	0.810003	-0.00723894	0.0301092
6:32206582:TG:T	0.000217324	0.177319	0.0479502
6:32206619:G:T	0.0541189	0.111272	0.0577771
6:32206687:A:T	1.06894e-05	0.210265	0.0477578
6:32206725:C:T	0.509928	-0.0369012	0.056
6:32207445:C:G	0.71843	0.0163165	0.0452536
6:32207959:T:C	0.0253955	0.0660355	0.0295417
6:32208090:C:A	0.576401	-0.027602	0.0494085
6:32208449:C:G	0.00990418	-0.167654	0.0650033
6:32208477:C:T	0.054182	-0.133798	0.0694917
6:32208665:AG:A	0.0545144	0.0755807	0.0393091
6:32208673:G:A	0.38067	-0.0303338	0.0346014
6:32208700:TA:T	0.750273	0.018086	0.0568244
6:32209157:C:A	0.460827	-0.0404023	0.054784
6:32209414:T:C	0.423897	0.0236988	0.0296354
6:32209451:T:G	0.000347711	0.154827	0.0432854
6:32209771:CTT:C	0.258054	-0.0405746	0.0358749
6:32209861:C:T	0.0711406	0.0525335	0.0291112
6:32209943:T:C	0.227043	-0.0795199	0.0658271
6:32210225:TC:T	0.0539604	0.123487	0.0640771
6:32210227:C:T	0.26835	0.0413867	0.0373907
6:32210239:C:T	0.0467782	-0.112041	0.0563501
6:32210245:TC:T	0.0115691	-0.124201	0.049188
6:32210247:CTTCCTTCT:C	0.00376899	0.106306	0.0366969
6:32210248:TTCC:T	0.00317027	-0.136215	0.0461633
6:32210251:CTTCTTTCT:C	0.0809925	0.0655349	0.0375567
6:32210255:T:C	0.860442	-0.0058383	0.0332076
6:32210259:T:C	0.652685	0.0169642	0.0376953
6:32210271:C:T	0.819992	0.0128203	0.056339
6:32210275:C:T	0.932204	-0.00439953	0.0517155
6:32210275:CTTCA:C	0.647725	0.0145047	0.0317441
6:32210307:C:T	0.992991	0.00042815	0.0487368
6:32210311:T:C	0.00713043	0.102125	0.0379548
6:32210315:T:C	0.846862	0.00668224	0.0346008
6:32210323:C:T	0.0434269	-0.162157	0.0802923
6:32210327:C:T	0.181132	-0.0609653	0.045589
6:32210331:T:C	0.068504	-0.0639026	0.035079
6:32210331:T:TTTCC	0.00226974	-0.109393	0.0358377
6:32210335:C:T	9.07376e-05	0.236503	0.0604231
6:32210343:C:T	0.649915	-0.0358641	0.0790167
6:32210351:T:C	0.0427613	-0.0686751	0.0338963
6:32210355:T:C	0.773665	-0.00982528	0.0341649
6:32210367:C:T	7.63901e-05	0.286615	0.0724606
6:32211301:CA:C	0.119366	0.125679	0.0806961
6:32211585:G:A	0.0257743	0.186803	0.0837833
6:32211695:C:T	0.148696	-0.0673367	0.0466271
6:32212237:T:G	0.994803	0.000604124	0.0927457
6:32212457:T:TTTC	0.0978403	0.0509297	0.0307655
6:32212462:C:T	0.000299295	0.135853	0.037571
6:32212462:CTT:C	0.113502	0.100079	0.0632353
6:32212513:T:A	0.213048	-0.11483	0.0922164
6:32212562:G:A	0.299009	-0.0706072	0.0679857
6:32212568:T:G	0.0483183	-0.0977029	0.0494809
6:32212611:T:C	6.3209e-06	-0.189981	0.0420744
6:32212655:C:T	0.775997	-0.0281169	0.0988153
6:32212694:G:A	0.0133289	-0.0842282	0.0340335
6:32212699:T:C	0.401423	-0.0469236	0.0559226
6:32212705:C:CG	0.011772	-0.0932829	0.0370331
6:32212857:T:C	0.00168526	-0.154273	0.0491202
6:32213052:A:T	0.177445	-0.0774186	0.057404
6:32213117:G:GTAA	0.000621831	0.11417	0.0333645
6:32213121:T:TA	0.000802346	0.11414	0.0340514
6:32213727:C:T	0.952229	-0.00254641	0.0425055
6:32213809:T:C	0.026827	0.0678336	0.0306381
6:32213810:G:C	0.0268243	0.0678348	0.0306381
6:32213831:A:T	0.0272538	0.0675839	0.0306105
6:32214059:G:C	0.0273546	0.0675551	0.0306175
6:32214193:G:A	0.0274183	0.0675165	0.0306126
6:32214285:A:C	0.564442	-0.032172	0.0558293
6:32214363:T:C	1.95091e-05	0.144964	0.0339459
6:32214431:A:G	0.0267815	0.0677944	0.0306113
6:32214435:C:A	0.437143	0.02898	0.037296
6:32214436:A:C	0.28104	0.0940875	0.0872808
6:32214464:CTG:C	0.0283882	-0.0981763	0.0447909
6:32214465:TG:T	0.0245402	-0.10308	0.0458424
6:32214466:GT:G	0.0244956	-0.10312	0.0458459
6:32214470:C:A	0.229055	-0.100015	0.083152
6:32214470:C:CA	0.321007	0.0324758	0.0327248
6:32214755:A:G	0.926816	-0.00628595	0.0684357
6:32214777:G:A	0.0269771	-0.0982492	0.0444195
6:32214785:G:A	0.886356	-0.00776822	0.0543549
6:32214995:G:A	0.000175284	0.352451	0.0939317
6:32215057:T:C	0.941566	-0.00318301	0.0434235
6:32215188:T:C	0.0269849	0.0676958	0.0306076
6:32215292:C:A	0.0269789	0.0677021	0.0306092
6:32215314:C:T	0.0708052	0.0532234	0.0294585
6:32215769:G:C	0.0195543	-0.104731	0.0448568
6:32216069:T:C	0.291569	-0.0781538	0.0741015
6:32216236:A:C	0.446199	0.0283932	0.0372728
6:32216529:T:A	2.18265e-06	-0.196823	0.0415613
6:32216707:G:A	0.167564	-0.14954	0.108357
6:32216850:T:A	0.0266787	0.06779	0.0305886
6:32216891:T:G	0.0260483	0.0681178	0.030608
6:32216911:C:G	0.0268346	0.0677655	0.0306089
6:32216939:CA:C	2.91867e-06	0.171692	0.0367141
6:32216963:C:T	0.0269496	0.0677082	0.0306061
6:32216981:C:CT	0.0268474	0.0677554	0.0306069
6:32217018:G:C	0.026989	0.0676898	0.0306056
6:32217160:A:G	0.0368674	0.0640265	0.0306754
6:32217171:C:T	0.449979	0.0282075	0.0373387
6:32217185:T:C	0.02692	0.0677289	0.0306095
6:32217237:G:A	2.90947e-06	0.171768	0.0367252
6:32217413:T:C	0.00395275	0.090863	0.0315288
6:32217436:A:G	0.0270243	0.0676754	0.0306062
6:32217453:A:G	0.0268386	0.0677541	0.0306046
6:32217594:C:T	0.0270279	0.067675	0.0306067
6:32217829:C:T	0.292363	-0.0780022	0.0740796
6:32217955:G:A	2.28542e-05	0.144798	0.0341906
6:32218073:T:A	0.0250092	0.0686653	0.0306369
6:32218115:G:A	1.04318e-05	0.242547	0.0550241
6:32218119:C:T	0.0188064	-0.105407	0.0448666
6:32218198:A:G	0.0180731	-0.105786	0.0447465
6:32218299:T:C	0.414996	0.0304016	0.0372965
6:32218325:G:T	0.017256	-0.106402	0.044684
6:32218414:T:C	0.394203	0.0318087	0.0373332
6:32218625:G:A	0.617271	-0.0312282	0.062491
6:32218784:GA:G	0.378186	0.0328889	0.037321
6:32218791:A:T	0.368715	0.0334642	0.0372287
6:32219159:C:T	0.0372372	0.0638303	0.0306412
6:32219182:G:C	2.42744e-05	0.143994	0.0341101
6:32219326:G:A	0.367694	0.0335354	0.0372284
6:32219375:ACT:A	0.478331	0.0267183	0.0376851
6:32219390:A:AC	0.544535	0.0234503	0.0386988
6:32219393:A:AC	0.544535	0.0234503	0.0386988
6:32219394:A:AC	0.544617	0.0234457	0.0386991
6:32219434:G:GT	0.0915953	0.200132	0.118629
6:32219611:C:T	0.528956	-0.0351454	0.0558217
6:32219863:AGTT:A	0.0277418	0.0676156	0.0307215
6:32219864:GTTGAT:G	0.0315613	0.0657989	0.0306053
6:32219868:ATT:A	0.0277655	0.067605	0.0307214
6:32219884:CTG:C	0.0251432	0.0678876	0.0303179
6:32219903:T:A	0.587453	0.073467	0.135415
6:32219944:G:A	0.10821	-0.131156	0.0816516
6:32219962:G:A	0.361601	0.0339807	0.0372465
6:32219978:T:C	3.1092e-06	0.171144	0.0366988
6:32220485:G:A	0.0347262	-0.296534	0.140435
6:32221343:T:TA	0.0149928	0.0727874	0.0299222
6:32221343:T:TAA	0.0152934	0.0725881	0.0299289
6:32221345:AG:A	0.015264	0.0726067	0.0299279
6:32221346:G:A	0.0150749	0.0727294	0.0299227
6:32221413:T:A	0.0342275	0.0646901	0.0305519
6:32221552:G:A	0.300453	-0.0328063	0.0316828
6:32221556:A:G	0.392963	0.0323487	0.0378677
6:32221568:A:G	0.39286	0.0323521	0.0378634
6:32221645:C:T	0.000113305	0.213902	0.0554124
6:32221791:A:C	0.353587	0.0345575	0.0372525
6:32221796:G:T	0.835009	0.0125907	0.0604503
6:32221796:GT:G	0.0731814	-0.0578316	0.0322775
6:32221934:A:G	0.01325	-0.110123	0.0444587
6:32222706:A:G	0.0336135	0.0652045	0.0306891
6:32223002:C:A	0.113042	-0.0819666	0.0517248
6:32223003:A:C	0.0240906	-0.0773837	0.0343061
6:32223022:C:T	0.537627	0.0230874	0.0374548
6:32223109:A:G	2.44372e-05	-0.169564	0.0401817
6:32223191:G:C	0.0256312	-0.0997999	0.0447182
6:32223258:T:C	0.00804411	0.0831485	0.0313743
6:32223418:C:T	0.000162746	-0.129135	0.0342464
6:32223531:A:C	0.0294654	-0.105271	0.0483514
6:32223632:G:A	0.000275218	-0.124465	0.0342164
6:32223637:G:A	0.950547	0.0027291	0.0440039
6:32223770:T:C	0.00138543	-0.0982756	0.0307335
6:32223785:G:C	0.00138543	-0.0982756	0.0307335
6:32223830:A:T	0.00138543	-0.0982756	0.0307335
6:32224439:G:A	0.00127665	-0.099415	0.0308629
6:32224445:A:G	0.000946388	-0.10195	0.030838
6:32224456:A:C	0.00126795	-0.0994208	0.030846
6:32224457:G:A	0.00126854	-0.0994166	0.0308459
6:32224489:G:A	0.00104452	-0.100988	0.0308054
6:32224580:C:G	0.924091	0.00418918	0.0439663
6:32224764:A:AT	0.0672269	0.061247	0.0334655
6:32224764:A:T	0.404584	-0.0603123	0.0723635
6:32224792:G:A	0.00142566	-0.0982475	0.0308043
6:32224828:G:C	0.000268506	-0.124818	0.0342538
6:32224852:C:T	0.00126466	-0.0992254	0.0307782
6:32224875:TTTTC:T	7.8823e-05	0.132823	0.0336435
6:32224879:C:CT	0.467161	0.113093	0.155538
6:32224884:TTTC:T	8.28761e-05	0.132491	0.033662
6:32224885:TTC:T	7.88366e-05	0.132821	0.0336435
6:32224887:C:CT	0.067448	-0.0656877	0.0359209
6:32224937:A:G	0.00144338	-0.0980066	0.0307633
6:32225050:T:C	0.00144299	-0.0980106	0.0307638
6:32225072:T:G	0.00144048	-0.098025	0.0307634
6:32225197:T:C	0.00144328	-0.0980075	0.0307633
6:32225256:C:T	0.00119286	-0.0997865	0.0307928
6:32225271:A:T	0.00119217	-0.0997905	0.0307924
6:32225341:A:T	0.172315	-0.0889309	0.0651603
6:32225344:C:CAT	0.00119547	-0.0997124	0.0307758
6:32225346:T:TAC	0.00323721	-0.0939985	0.031926
6:32225430:T:G	0.923893	0.00420185	0.0439843
6:32225473:G:A	0.00118024	-0.099806	0.03077
6:32225570:C:T	0.924737	-0.00647714	0.0685638
6:32225729:G:A	0.923501	0.00475763	0.0495462
6:32226126:T:C	0.00021469	-0.12668	0.0342278
6:32226256:A:G	0.000262221	-0.124973	0.0342389
6:32226352:C:T	0.000262897	-0.124949	0.0342386
6:32226390:GT:G	0.00143936	-0.0980354	0.0307645
6:32226471:A:G	0.00120105	-0.0996782	0.0307779
6:32226507:A:G	0.00123584	-0.0995226	0.0308074
6:32226520:T:G	0.000218602	-0.126628	0.0342563
6:32226686:G:A	0.923893	0.00420185	0.0439843
6:32226824:A:C	0.00144987	-0.0979693	0.0307641
6:32226992:G:A	6.74301e-05	0.221059	0.0554703
6:32227082:G:A	0.00144276	-0.0980115	0.0307636
6:32227112:C:T	0.00144335	-0.0980069	0.0307633
6:32227258:G:A	0.00121682	-0.100576	0.0310907
6:32227259:C:G	0.0012173	-0.100574	0.0310914
6:32227262:C:G	0.00122041	-0.100539	0.0310875
6:32227488:A:G	0.0145522	-0.109024	0.044621
6:32227500:C:T	0.923893	0.00420185	0.0439843
6:32227502:TG:T	0.000195833	-0.12924	0.0347015
6:32227506:G:GT	1.25492e-06	-0.228031	0.047048
6:32227506:G:T	5.94874e-05	-0.140122	0.034901
6:32227839:A:T	0.00136739	-0.0984762	0.0307599
6:32227850:G:T	0.00122639	-0.0998015	0.0308728
6:32227912:AG:A	0.0139956	-0.109613	0.0446055
6:32228496:G:T	0.0327786	-0.132315	0.0619806
6:32228556:T:C	0.883539	0.00644751	0.0440151
6:32228684:C:CT	0.147207	-0.0482127	0.0332624
6:32228918:T:C	5.15474e-06	0.166462	0.0365177
6:32228953:A:G	0.846582	-0.0132336	0.0683974
6:32229041:G:A	0.343122	-0.0742738	0.0783467
6:32229238:T:C	0.00173443	-0.0964816	0.0308022
6:32229442:G:A	0.000820906	-0.102672	0.0306883
6:32229531:G:A	0.00143635	-0.0980541	0.0307645
6:32229535:C:T	0.0129585	0.205412	0.0826637
6:32229535:CTT:C	0.000326946	-0.122954	0.0342208
6:32229535:CTT:CT	0.0722812	0.0738267	0.0410754
6:32229565:CTG:C	0.000130257	0.214095	0.0559584
6:32229566:TG:T	0.000128355	0.214417	0.0559896
6:32229572:T:C	0.246081	-0.0388141	0.0334627
6:32229631:C:T	5.09425e-06	0.166553	0.0365177
6:32229655:C:T	0.0137361	-0.109921	0.0446091
6:32229721:G:A	0.00190456	-0.0955672	0.0307812
6:32229826:C:T	0.00144338	-0.0980066	0.0307633
6:32230056:C:T	9.89763e-05	-0.133959	0.0344095
6:32230208:G:A	0.00174258	-0.0969289	0.0309586
6:32230214:T:C	0.00144493	-0.0986934	0.0309819
6:32230344:T:A	0.000262897	-0.124949	0.0342386
6:32230354:A:G	0.0156697	0.0717028	0.0296719
6:32230658:C:G	0.00143837	-0.0980662	0.0307723
6:32230664:C:T	0.00148	-0.0978868	0.0307958
6:32230665:G:A	5.61654e-06	0.344124	0.0757926
6:32230678:C:T	0.000262969	-0.124958	0.0342418
6:32230709:C:T	0.949748	0.00264893	0.0420307
6:32230732:C:T	0.00144506	-0.0979969	0.0307635
6:32230779:A:G	0.00149038	-0.0977471	0.0307715
6:32230824:A:G	0.00133039	-0.0987169	0.0307592
6:32231014:G:A	0.0139041	-0.109722	0.0446072
6:32231085:C:G	0.00143803	-0.0980497	0.0307664
6:32231121:GA:G	0.00141458	-0.0981928	0.0307654
6:32231313:T:C	0.00129492	-0.0989425	0.0307552
6:32231334:C:T	0.961568	0.00212068	0.0440106
6:32231407:G:A	0.000262129	-0.124978	0.0342395
6:32231483:C:T	0.000262129	-0.124978	0.0342395
6:32231688:A:T	0.0684125	-0.173311	0.0951068
6:32231694:C:T	0.947906	0.00287622	0.0440215
6:32231714:G:T	0.898963	-0.0138724	0.109256
6:32231715:C:CTTTT	0.574205	0.0434756	0.0773767
6:32231726:C:CT	0.000178448	-0.129578	0.034575
6:32231726:C:T	0.973392	-0.00188433	0.0564936
6:32231834:T:A	0.923824	0.00420568	0.0439841
6:32231895:CT:C	0.490691	-0.0238205	0.034562
6:32232124:T:C	0.00125582	-0.0993175	0.0307876
6:32232184:A:G	0.581166	-0.0313454	0.0568178
6:32232358:T:C	0.340492	-0.0522375	0.0548026
6:32232409:C:T	5.10221e-06	0.166522	0.0365137
6:32232552:G:A	0.923852	0.00420487	0.0439918
6:32232652:C:G	0.217584	0.0454737	0.0368812
6:32232695:CT:C	0.0249264	-0.15496	0.0691001
6:32232758:T:C	0.000885772	-0.102908	0.0309545
6:32232981:T:C	0.00294664	-0.0919672	0.0309315
6:32232988:T:A	0.915457	0.00468274	0.0441109
6:32233193:A:G	0.923814	0.00420625	0.0439847
6:32233354:C:T	0.544838	-0.0338825	0.0559567
6:32233373:A:G	0.00144338	-0.0980066	0.0307633
6:32233461:C:G	3.77507e-05	0.139011	0.0337337
6:32233886:G:C	0.00144338	-0.0980066	0.0307633
6:32234038:T:TA	0.00123438	-0.0997118	0.0308628
6:32234042:A:T	0.175699	-0.116435	0.0859858
6:32234043:T:A	0.00123057	-0.0997416	0.0308635
6:32234050:A:T	0.00122857	-0.0997583	0.0308643
6:32234058:T:G	7.95838e-07	0.345247	0.0699393
6:32234177:G:A	0.925223	0.00412965	0.0439994
6:32234198:C:T	0.00144628	-0.0979958	0.0307655
6:32234342:G:T	0.00118807	-0.0998499	0.0308014
6:32234345:C:T	0.000293136	-0.124086	0.0342657
6:32234349:C:CTATT	3.78815e-05	0.138997	0.0337369
6:32234395:A:G	0.00123018	-0.0994874	0.030784
6:32234412:G:A	0.215746	-0.0413243	0.0333821
6:32234416:C:T	0.915157	0.00468816	0.0440053
6:32234480:G:C	0.00144048	-0.0980439	0.0307693
6:32234521:T:A	0.806236	0.0108597	0.044274
6:32234922:T:C	3.42167e-07	-0.274689	0.0538753
6:32234993:A:G	2.65145e-05	-0.17807	0.0423823
6:32235065:TC:T	0.79692	-0.0249013	0.096766
6:32235066:C:T	0.641328	0.0327551	0.0703136
6:32235066:CT:C	0.0947495	0.148159	0.0886722
6:32235066:CT:CTT	8.47766e-05	-0.124588	0.0316978
6:32235096:A:C	0.000807712	-0.10353	0.0309032
6:32235305:CCTTT:C	7.8062e-06	0.179862	0.0402338
6:32235384:C:G	5.77131e-05	0.135567	0.0337065
6:32235597:A:G	0.00144338	-0.0980066	0.0307633
6:32236297:G:C	0.1446	0.132673	0.0909423
6:32236405:C:T	0.000405024	-0.261032	0.0738049
6:32236470:A:G	0.000990374	-0.101279	0.0307537
6:32236474:AC:A	8.17035e-05	0.218027	0.0553459
6:32236607:TC:T	0.00362371	-0.116174	0.0399336
6:32236608:CA:C	0.00302105	-0.117837	0.0397349
6:32236608:C:T	0.000174503	-0.1331	0.035462
6:32236609:A:G	0.000942174	-0.10234	0.0309441
6:32236707:GC:G	0.000262159	-0.124993	0.034244
6:32236976:A:T	5.09563e-06	0.166532	0.0365137
6:32237156:TC:T	0.0038934	0.291894	0.101118
6:32237157:CT:C	0.242057	-0.0393563	0.0336419
6:32237171:TTTC:T	0.246065	-0.091712	0.0790648
6:32237221:C:T	0.0014182	-0.0982201	0.0307811
6:32237260:A:G	9.83156e-06	-0.180936	0.0409279
6:32237322:G:A	0.0014479	-0.0979827	0.0307645
6:32237457:C:CA	0.000485222	-0.119385	0.0342198
6:32237463:T:A	0.0042537	-0.0949423	0.0332116
6:32237478:A:G	0.928708	-0.00396198	0.0442827
6:32237508:A:G	0.00146993	-0.0978757	0.0307731
6:32237550:G:A	0.394152	-0.0556838	0.065348
6:32237614:G:A	0.00144338	-0.0980066	0.0307633
6:32237645:G:C	3.77608e-05	0.139013	0.0337347
6:32237697:T:TC	0.00144338	-0.0980066	0.0307633
6:32237745:C:T	0.00121761	-0.0994709	0.030751
6:32237748:G:A	0.000253731	-0.125279	0.0342436
6:32237799:TATTA:T	0.000153285	-0.117846	0.0311293
6:32237926:T:C	0.218105	0.0454144	0.0368748
6:32238062:C:T	0.923824	0.00420568	0.0439841
6:32238242:C:CT	8.31964e-05	0.213763	0.0543234
6:32238266:C:T	0.0139257	-0.109692	0.0446053
6:32238280:G:A	0.217248	-0.0411836	0.0333774
6:32238298:G:A	0.00143604	-0.098058	0.0307651
6:32238328:C:T	0.923824	0.00420568	0.0439841
6:32238381:G:A	4.20861e-07	-0.281248	0.0555906
6:32238427:A:G	8.17035e-05	0.218027	0.0553459
6:32238428:C:T	0.000261283	-0.125001	0.034238
6:32238496:G:A	0.000438203	0.343088	0.0975808
6:32238510:G:A	0.0003129	0.189604	0.0526037
6:32238511:G:A	0.00147376	-0.0981112	0.0308545
6:32238517:G:A	0.00151435	-0.0983471	0.0310055
6:32238522:C:T	0.869188	0.00728134	0.0442125
6:32238524:A:G	0.801701	-0.0172428	0.0686563
6:32238538:T:C	0.00144045	-0.0982322	0.0308284
6:32238753:C:T	0.920303	0.00440345	0.0440115
6:32238796:G:A	0.919587	0.00444318	0.0440122
6:32238802:T:C	0.0150584	-0.108622	0.0446826
6:32239024:A:C	0.00176336	-0.0961015	0.0307285
6:32239050:A:C	0.000350883	-0.12198	0.0341249
6:32239131:C:T	0.904477	0.00527753	0.0439764
6:32239314:G:A	0.000354107	-0.122261	0.0342266
6:32239341:C:T	0.001317	-0.0988408	0.03077
6:32239427:G:A	0.000262829	-0.124951	0.0342386
6:32239491:A:T	0.170804	-0.100155	0.0731258
6:32239558:A:C	0.0139269	-0.109691	0.0446053
6:32239651:C:T	0.000262829	-0.124951	0.0342386
6:32239732:A:G	0.0521345	-0.124443	0.064079
6:32240442:C:G	0.923824	0.00420568	0.0439841
6:32240611:A:G	0.000214835	-0.126697	0.0342342
6:32240666:C:CAACA	0.000261392	-0.125007	0.0342407
6:32240712:T:TA	0.000262829	-0.124951	0.0342386
6:32240813:G:A	9.52032e-06	-0.180066	0.0406672
6:32240875:A:G	0.398155	0.0317471	0.0375741
6:32241203:G:A	0.000262821	-0.124951	0.0342386
6:32241452:C:T	0.0521451	-0.124438	0.0640794
6:32241720:G:A	0.00144335	-0.0980069	0.0307633
6:32242178:G:A	0.923824	0.00420568	0.0439841
6:32242237:C:T	0.925183	0.00413101	0.0439905
6:32242399:A:G	0.845349	-0.0133411	0.0683965
6:32242432:A:G	0.845349	-0.0133411	0.0683965
6:32242492:T:G	0.00144357	-0.0980055	0.0307633
6:32242676:A:G	0.647369	0.0133278	0.029137
6:32242761:A:G	0.00142263	-0.0981893	0.0307802
6:32242797:T:C	0.923824	0.00420568	0.0439841
6:32242838:A:G	0.000243583	-0.120602	0.0328714
6:32242894:C:G	8.17035e-05	0.218027	0.0553459
6:32242959:G:A	0.923708	0.00421221	0.0439856
6:32243088:A:G	3.74672e-05	0.139073	0.0337347
6:32243107:A:G	3.74672e-05	0.139073	0.0337347
6:32243129:T:C	0.000262829	-0.124951	0.0342386
6:32243155:G:A	0.000254265	-0.125293	0.0342526
6:32243705:G:T	0.961136	0.00214452	0.0440101
6:32244065:C:G	0.0761275	-0.141532	0.0797989
6:32244080:C:CTACA	0.379478	0.0273799	0.0311539
6:32244105:T:TC	0.23503	-0.0408143	0.0343699
6:32244183:C:A	1.0934e-06	-0.208215	0.0427192
6:32244543:C:T	0.923839	0.00420554	0.0439914
6:32245030:T:C	0.942978	0.00314493	0.0439679
6:32245689:G:C	0.923824	0.00420568	0.0439841
6:32245887:C:A	0.985443	-0.000815412	0.0446909
6:32246135:G:A	0.923951	0.00419902	0.043988
6:32246203:T:TA	5.10589e-06	0.166515	0.0365134
6:32246573:C:T	8.37522e-05	0.217737	0.0553559
6:32246800:T:A	0.845411	-0.0133357	0.0683962
6:32246937:C:T	0.939118	-0.00340952	0.0446395
6:32247064:T:C	0.00131412	-0.0987743	0.0307432
6:32247115:T:A	0.232294	-0.0670182	0.0561071
6:32247302:A:G	0.227956	-0.0402506	0.0333853
6:32247315:C:T	0.000194417	-0.127335	0.0341732
6:32247468:C:<CN0>	0.923824	0.00420568	0.0439841
6:32247505:G:T	0.0092359	-0.0855646	0.0328691
6:32247710:T:G	0.0142486	-0.0804771	0.0328353
6:32247771:G:A	0.00258744	-0.0992842	0.0329528
6:32247990:A:G	0.407442	-0.0273533	0.0330194
6:32248166:G:C	0.00557118	-0.123572	0.0445786
6:32248176:C:T	0.00963759	-0.0850726	0.0328647
6:32248364:C:T	0.00315021	-0.127714	0.0432535
6:32249177:A:G	0.000262829	-0.124951	0.0342386
6:32249524:G:C	0.000262829	-0.124951	0.0342386
6:32250247:A:G	8.16893e-05	0.218029	0.055346
6:32250881:T:C	0.00269395	-0.0926353	0.0308716
6:32251137:A:G	3.77507e-05	0.139011	0.0337337
6:32251332:G:C	0.541467	-0.0346307	0.0567161
6:32251435:G:C	0.00024867	-0.125448	0.0342414
6:32251721:T:TA	0.00144359	-0.0980053	0.0307633
6:32251835:T:G	0.179624	-0.0842231	0.0627634
6:32251943:G:A	3.53255e-05	0.219459	0.0530594
6:32252170:G:A	0.923775	0.0042084	0.0439843
6:32252200:C:A	0.923775	0.0042084	0.0439843
6:32252274:A:G	0.0180133	-0.106262	0.0449245
6:32252392:G:A	0.953919	0.00254462	0.0440349
6:32252401:T:A	0.00132726	-0.0988221	0.0307855
6:32252507:A:G	9.72187e-06	-0.181028	0.0409262
6:32252846:A:AT	0.000254	-0.125264	0.0342422
6:32252848:T:TAA	0.913014	0.00480794	0.0440138
6:32253100:A:AT	0.175963	0.0498308	0.0368219
6:32253524:AG:A	0.000261428	-0.125005	0.0342406
6:32253544:T:C	2.55584e-05	0.142388	0.033823
6:32253670:AAG:A	0.000124191	-0.143727	0.0374513
6:32253672:GAGA:G	0.00013671	-0.142577	0.0373821
6:32253673:AG:A	0.000130744	-0.14327	0.0374556
6:32253724:CATTT:C	0.0475794	-0.254876	0.128653
6:32253724:CATTT:CATTTATTT	0.0167822	-0.219865	0.091938
6:32254225:G:C	0.0319234	-0.0998801	0.0465562
6:32254259:T:TTTTATATATATA	0.674299	0.0249096	0.0592725
6:32254259:T:TTTTATATATATATATA	6.5129e-08	0.310058	0.0573744
6:32254261:A:T	8.32174e-05	0.170301	0.0432792
6:32254273:G:A	0.0170924	0.129147	0.0541562
6:32254312:A:C	0.00231542	-0.0940172	0.030861
6:32254411:G:A	0.923738	0.00421043	0.0439843
6:32254994:G:A	5.11609e-06	0.166501	0.0365136
6:32255000:T:G	0.537754	0.0183666	0.0298056
6:32255236:C:CA	0.169362	0.0507618	0.0369376
6:32255240:G:A	0.142023	0.0503211	0.0342717
6:32255240:G:GA	0.152951	0.0528032	0.0369463
6:32255417:G:A	9.08722e-07	-0.209393	0.0426424
6:32255507:A:G	8.96116e-06	-0.18178	0.0409337
6:32255594:A:C	0.000262829	-0.124951	0.0342386
6:32255712:CAGTT:C	0.0743207	-0.0922107	0.0516693
6:32255743:G:T	0.923693	0.00421302	0.0439851
6:32255981:C:A	0.923824	0.00420568	0.0439841
6:32256132:G:A	0.0323748	-0.0996096	0.0465519
6:32256260:C:G	0.00180902	-0.0960804	0.0307958
6:32256807:C:T	0.00026616	-0.12485	0.0342412
6:32257366:T:C	0.00144438	-0.0979901	0.03076
6:32257443:T:TC	0.386751	0.0330643	0.0382014
6:32257444:G:C	0.390772	0.0327784	0.0381936
6:32257987:G:C	0.0669277	-0.118318	0.0645784
6:32258043:G:A	0.000259444	-0.12508	0.0342428
6:32258088:A:G	0.000262829	-0.124951	0.0342386
6:32258119:A:AAAAC	0.895437	0.00577835	0.0439658
6:32258258:T:TA	0.000262829	-0.124951	0.0342386
6:32258574:G:A	0.923824	0.00420568	0.0439841
6:32259429:C:A	0.923824	0.00420568	0.0439841
6:32259539:C:T	0.923824	0.00420568	0.0439841
6:32259782:AT:A	0.814221	-0.00824521	0.0350883
6:32259782:AT:ATT	0.0142945	-0.110713	0.0451933
6:32259923:C:G	8.17035e-05	0.218027	0.0553459
6:32260060:T:G	0.905587	0.00523482	0.0441359
6:32260063:G:A	0.906999	0.0051562	0.0441362
6:32260270:G:C	8.71482e-06	0.151158	0.0339923
6:32260326:A:C	0.923824	0.00420568	0.0439841
6:32261158:G:C	0.923824	0.00420568	0.0439841
6:32261291:G:C	0.923824	0.00420568	0.0439841
6:32262648:TGC:T	0.682843	-0.057605	0.140986
6:32262650:C:CTT	0.961168	0.0021508	0.0441754
6:32262650:C:CTTT	0.943391	0.00323212	0.0455174
6:32262655:G:GT	0.886244	0.0064587	0.0451475
6:32262655:G:T	0.935758	-0.00359838	0.0446432
6:32262733:C:T	0.715784	0.0164447	0.0451653
6:32262746:G:C	0.717333	0.0163412	0.0451384
6:32263087:T:C	0.717508	0.0162785	0.044994
6:32263099:T:C	0.180217	0.0493357	0.0368152
6:32263113:A:T	0.464101	0.0357699	0.0488586
6:32263125:AC:A	0.151665	0.0610637	0.0425924
6:32263134:A:C	1.33428e-08	-0.242802	0.0427347
6:32263136:A:C	2.26361e-08	-0.247335	0.0442418
6:32263138:A:C	1.58839e-06	-0.232268	0.0483914
6:32263139:A:C	0.0575466	0.0758354	0.0399315
6:32263616:TTTC:T	0.0335411	0.11124	0.0523347
6:32263619:CT:C	0.704207	0.0120573	0.0317593
6:32263623:T:C	0.188578	-0.143818	0.109384
6:32263684:C:T	0.975686	0.00135363	0.0444134
6:32263707:T:C	0.973765	0.00147299	0.0447908
6:32263770:T:C	0.921579	0.00433069	0.0439909
6:32263782:C:T	0.00718925	-0.251037	0.0933936
6:32263900:C:T	0.923824	0.00420568	0.0439841
6:32264019:AG:A	0.970699	-0.00162908	0.0443503
6:32264995:A:G	0.923824	0.00420568	0.0439841
6:32265142:A:T	0.923775	0.0042084	0.0439843
6:32265336:C:T	0.184317	-0.144381	0.108755
6:32265632:T:C	0.184317	-0.144381	0.108755
6:32265677:TA:T	6.00688e-06	0.165615	0.0365907
6:32265678:A:T	6.17592e-06	0.165374	0.036585
6:32265682:A:G	0.0014256	-0.0981261	0.0307662
6:32265866:C:G	0.916243	0.00462748	0.0440009
6:32266310:T:C	0.180753	0.0492752	0.0368154
6:32266343:C:T	0.0369729	0.100852	0.0483455
6:32266425:C:T	0.923501	0.00475763	0.0495462
6:32266579:G:A	0.923824	0.00420568	0.0439841
6:32266590:TAAAC:T	1.56621e-05	0.147068	0.0340502
6:32266679:T:A	0.924534	0.00416661	0.0439869
6:32266795:G:A	9.70963e-06	-0.181045	0.0409277
6:32266801:G:A	0.923824	0.00420568	0.0439841
6:32266930:A:G	0.923458	0.00422611	0.0439857
6:32267051:T:C	0.923824	0.00420568	0.0439841
6:32267224:A:G	0.921051	0.00436122	0.044004
6:32267548:CG:C	0.147891	-0.140267	0.096935
6:32267612:C:A	0.891672	0.00610562	0.0448322
6:32267629:A:G	0.891672	0.00610562	0.0448322
6:32267875:G:C	0.923824	0.00420568	0.0439841
6:32267947:A:T	0.923824	0.00420568	0.0439841
6:32267976:T:C	0.921293	0.00434818	0.0440078
6:32268078:A:G	0.976836	-0.00129703	0.0446699
6:32268429:G:C	0.923824	0.00420568	0.0439841
6:32268795:A:ATTGT	0.00144843	-0.0979776	0.0307639
6:32268832:C:T	0.923824	0.00420568	0.0439841
6:32268953:G:A	0.653673	0.0189776	0.042298
6:32268980:A:G	0.00828598	-0.115553	0.0437668
6:32269008:C:T	0.962881	-0.00207727	0.0446361
6:32269218:C:G	0.00144301	-0.098009	0.0307633
6:32269329:C:A	0.059576	-0.168892	0.0896491
6:32269329:C:CA	0.000767	-0.112544	0.033451
6:32269330:A:C	0.919581	0.00446559	0.0442304
6:32269359:G:T	0.252288	-0.0381999	0.0333679
6:32269370:A:G	0.930803	0.0038285	0.0440898
6:32269484:T:C	0.713902	0.0165169	0.0450519
6:32269486:TA:T	0.240281	0.0365921	0.0311612
6:32269487:A:T	0.00042729	-0.124885	0.0354522
6:32269488:A:T	0.000167786	-0.149903	0.0398343
6:32269489:A:T	2.47797e-05	-0.194244	0.0460644
6:32269490:A:T	0.152439	-0.107465	0.0750994
6:32269508:A:T	0.905758	0.00521603	0.0440576
6:32269578:T:C	6.78219e-07	0.343376	0.0691246
6:32269590:A:ACCATAG	0.0015587	-0.0975516	0.0308363
6:32269736:AATCATCATC:A	0.325455	-0.0376132	0.0382516
6:32269738:TC:T	0.398315	-0.0292196	0.0345944
6:32269743:ATC:A	0.0480355	-0.091629	0.0463462
6:32269842:C:T	0.923824	0.00420568	0.0439841
6:32270009:C:T	0.927432	0.00451207	0.0495416
6:32270073:T:C	0.923972	0.00419748	0.0439844
6:32270283:G:A	0.00144338	-0.0980066	0.0307633
6:32270338:C:T	0.0366093	0.100993	0.0483198
6:32270363:A:T	0.00144338	-0.0980066	0.0307633
6:32270903:G:A	0.923824	0.00420568	0.0439841
6:32270925:CTTG:C	0.931279	0.00378658	0.0439095
6:32271091:GT:G	0.0033496	-0.100018	0.0340931
6:32271091:GT:GTT	1.15898e-05	0.160684	0.0366426
6:32271091:GT:GTTT	0.930382	0.00386025	0.0441859
6:32271103:C:T	0.949806	0.00277598	0.0440981
6:32271217:A:ATTTCTTT	0.000262762	-0.124955	0.034239
6:32271269:CT:C	0.000232664	-0.126058	0.034249
6:32271443:C:G	0.000262829	-0.124951	0.0342386
6:32271852:A:G	0.923824	0.00420568	0.0439841
6:32271955:C:T	0.000262829	-0.124951	0.0342386
6:32271968:AAAAG:A	8.11798e-06	0.151362	0.033922
6:32272146:G:GT	1.11981e-05	-0.161375	0.0367375
6:32272446:T:C	0.923824	0.00420568	0.0439841
6:32272621:TA:T	0.000262829	-0.124951	0.0342386
6:32272707:A:G	0.000295689	-0.12503	0.0345477
6:32272711:A:G	0.000295141	-0.125056	0.0345504
6:32273077:T:C	0.00127566	-0.0992184	0.0307998
6:32273085:C:T	0.000251739	-0.125384	0.0342534
6:32273158:G:C	0.00828458	-0.115555	0.0437669
6:32273198:A:T	0.000262881	-0.124949	0.0342386
6:32273317:A:G	0.923824	0.00420568	0.0439841
6:32273487:G:A	0.000262829	-0.124951	0.0342386
6:32273983:C:T	0.897131	0.00568674	0.0439856
6:32274067:G:A	0.000262829	-0.124951	0.0342386
6:32274484:T:C	0.923824	0.00420568	0.0439841
6:32274782:AATTTT:A	0.923824	0.00420568	0.0439841
6:32274813:G:GTTGA	0.000262829	-0.124951	0.0342386
6:32274814:T:TTGAT	0.000259198	-0.12543	0.0343361
6:32274815:T:TG	0.00024809	-0.127324	0.0347478
6:32275375:G:GTTTA	0.000262829	-0.124951	0.0342386
6:32275553:TG:T	0.0101027	-0.114075	0.0443475
6:32275554:GGT:G	0.00995942	-0.115635	0.044868
6:32275554:G:T	0.23389	-0.147834	0.124188
6:32275555:GT:G	4.5157e-05	0.166667	0.040856
6:32275555:GT:TT	0.00895591	-0.116044	0.0443979
6:32275565:T:G	8.17035e-05	0.218027	0.0553459
6:32275583:G:A	0.915592	0.00469381	0.0442862
6:32275629:C:T	0.000262829	-0.124951	0.0342386
6:32275841:C:T	0.000268559	-0.124775	0.0342422
6:32276009:T:C	0.000262226	-0.124978	0.0342403
6:32276027:T:G	0.000262226	-0.124978	0.0342403
6:32276076:C:CT	5.26703e-05	-0.139421	0.0344807
6:32276169:A:G	0.00821996	-0.117231	0.0443569
6:32276172:G:A	0.000262247	-0.124981	0.0342414
6:32276192:G:A	8.17035e-05	0.218027	0.0553459
6:32276203:G:A	0.000150569	-0.129291	0.0341125
6:32276208:T:G	0.924804	0.0041573	0.0440466
6:32276275:T:C	8.17035e-05	0.218027	0.0553459
6:32276300:G:A	0.00821996	-0.117231	0.0443569
6:32276351:T:G	0.747709	-0.0191323	0.0594796
6:32276387:AAAAAAAT:A	0.000577869	-0.124736	0.0362417
6:32276549:T:C	0.000262829	-0.124951	0.0342386
6:32276735:T:C	0.000262829	-0.124951	0.0342386
6:32276756:AG:A	0.166429	0.175715	0.126983
6:32276758:G:A	0.000200731	-0.127435	0.0342744
6:32276795:C:T	0.000184745	-0.128055	0.0342483
6:32276907:TG:T	4.09294e-07	-0.211718	0.0418037
6:32277025:C:A	0.00026302	-0.124959	0.0342425
6:32277127:CAT:C	0.000256782	-0.125187	0.034247
6:32277360:ATTC:A	0.000249612	-0.125414	0.0342411
6:32277363:C:A	0.806674	0.0106909	0.0436866
6:32277484:C:T	0.923824	0.00420568	0.0439841
6:32277527:CA:C	0.000350333	-0.122154	0.0341696
6:32277548:G:A	0.000348081	-0.122219	0.0341718
6:32277555:C:A	0.00034803	-0.12222	0.0341716
6:32277834:C:T	0.000262421	-0.124968	0.0342393
6:32277993:C:CTGTT	0.000262829	-0.124951	0.0342386
6:32278028:A:AGT	0.558668	0.0274462	0.046931
6:32278028:A:AGTGT	1.82558e-06	0.343783	0.0720442
6:32278187:C:T	0.000262829	-0.124951	0.0342386
6:32278521:C:CAT	0.00722971	0.0944417	0.0351598
6:32278534:A:T	0.258566	-0.106905	0.0946237
6:32278536:A:T	0.344604	-0.0892684	0.0944533
6:32279500:C:T	0.000262829	-0.124951	0.0342386
6:32279532:C:A	9.08722e-07	-0.209393	0.0426424
6:32279594:C:T	0.923824	0.00420568	0.0439841
6:32279816:G:A	0.000262829	-0.124951	0.0342386
6:32279952:A:G	0.000262829	-0.124951	0.0342386
6:32280344:A:G	0.00145491	-0.0979396	0.0307645
6:32280462:C:T	0.000264775	-0.124888	0.034239
6:32280614:CT:C	0.106491	-0.143393	0.0888342
6:32280620:A:C	0.0630995	-0.0874651	0.0470625
6:32280694:T:C	0.00193483	-0.106876	0.0344755
6:32280789:T:C	0.713982	0.0273539	0.0746326
6:32281201:A:G	0.926551	0.00456902	0.0495634
6:32281360:T:C	0.000250897	-0.125387	0.0342463
6:32281389:T:G	0.909338	0.00500318	0.0439362
6:32281412:C:A	6.37866e-05	0.220256	0.0550867
6:32281510:A:T	0.000262325	-0.12497	0.034239
6:32281621:A:G	0.000263719	-0.12492	0.0342382
6:32281823:TG:T	0.000262811	-0.124952	0.0342386
6:32281889:T:C	0.000258511	-0.125089	0.0342365
6:32282036:A:T	0.713982	0.0273539	0.0746326
6:32282081:A:G	0.000255258	-0.128011	0.0350051
6:32282188:C:T	0.0635748	-0.144935	0.0781256
6:32282264:G:A	0.0516713	-0.154728	0.0795165
6:32282466:A:G	0.000262061	-0.124982	0.03424
6:32282471:A:G	0.000262061	-0.124982	0.03424
6:32282521:G:A	0.923824	0.00420568	0.0439841
6:32282622:CTTTGACAACTCTAGATGTGAA:C	0.00781082	-0.117868	0.0443091
6:32282626:GA:G	0.00493147	-0.133771	0.0475803
6:32282784:G:A	0.121738	-0.138605	0.0895661
6:32283014:G:A	0.923501	0.00475763	0.0495462
6:32283114:C:A	0.000262829	-0.124951	0.0342386
6:32283170:C:T	0.923896	0.00420172	0.0439845
6:32283214:C:T	0.000262829	-0.124951	0.0342386
6:32283270:T:G	0.888015	-0.014415	0.102367
6:32283273:A:G	0.888018	-0.0144145	0.102367
6:32283276:T:G	0.888018	-0.0144145	0.102367
6:32283333:T:C	0.620885	-0.0276082	0.0558196
6:32283801:C:T	0.922356	0.0042877	0.0439915
6:32284605:T:G	0.923417	0.00422964	0.0439989
6:32284623:C:G	0.923265	0.00423807	0.0439994
6:32284651:G:A	0.923265	0.00423807	0.0439994
6:32284657:C:T	6.77424e-05	0.219503	0.0550952
6:32284773:G:A	0.923958	0.00419894	0.0439911
6:32284773:G:C	0.188578	-0.143818	0.109384
6:32284950:T:A	0.0071413	-0.117777	0.0437802
6:32285228:G:A	0.000259065	-0.125087	0.034241
6:32285248:G:A	1.08193e-06	-0.142795	0.0292845
6:32285325:C:T	1.04398e-05	0.149927	0.0340135
6:32285348:G:C	0.232803	-0.0397724	0.0333334
6:32285542:A:G	0.224951	-0.0404388	0.033325
6:32285719:A:G	0.923824	0.00420568	0.0439841
6:32285837:G:A	0.921564	-0.00435733	0.044253
6:32285879:G:A	0.000131919	0.110934	0.0290186
6:32286064:G:T	0.0428633	0.0975415	0.0481677
6:32286450:T:G	7.28002e-07	-0.209272	0.0422453
6:32286613:G:A	0.873229	-0.00718687	0.0450423
6:32286680:G:A	0.0081635	-0.116667	0.0441047
6:32286944:G:C	0.920023	0.00498472	0.0496464
6:32286984:T:G	0.00858306	-0.115953	0.0441183
6:32287016:C:A	0.135699	-0.110091	0.0737875
6:32287111:C:A	0.745873	0.0141781	0.043748
6:32287114:CT:C	0.0653813	-0.0592842	0.0321735
6:32287118:AG:A	0.0650212	-0.0584458	0.031676
6:32287119:G:A	0.0849125	-0.0550435	0.0319488
6:32287290:T:C	0.874339	-0.00712328	0.0450415
6:32287329:C:T	0.00307134	-0.129012	0.0435777
6:32287496:A:G	0.022788	-0.105175	0.0461907
6:32287567:G:A	0.188714	-0.0439263	0.0334194
6:32287612:T:C	0.0001381	0.110656	0.0290317
6:32287739:G:A	0.184317	-0.144381	0.108755
6:32287754:T:C	8.78938e-06	-0.179065	0.0402846
6:32287876:T:G	7.9026e-06	0.149277	0.0334117
6:32288041:T:C	0.0105922	-0.112845	0.0441511
6:32288089:C:T	0.900216	-0.00533322	0.0425335
6:32288564:T:G	0.0108666	-0.112454	0.0441524
6:32288688:C:T	0.036378	0.10106	0.0482921
6:32288805:T:C	0.0108748	-0.112443	0.0441525
6:32288932:T:A	0.0108666	-0.112454	0.0441524
6:32289358:G:A	8.55627e-06	-0.179116	0.0402438
6:32289423:G:T	0.000804226	0.320385	0.0955991
6:32289660:T:C	0.954551	-0.00203044	0.0356267
6:32289662:C:T	0.923895	0.00473431	0.0495592
6:32289764:C:T	0.0108666	-0.112454	0.0441524
6:32289964:G:A	0.875404	-0.0070624	0.0450412
6:32290694:T:TA	0.0128154	-0.110885	0.0445526
6:32290696:G:GAAA	0.0128442	-0.110736	0.0445071
6:32290697:T:TAA	0.0115093	-0.112187	0.0443981
6:32290704:G:A	0.220763	-0.0410036	0.0334859
6:32291270:CAG:C	0.0107475	-0.11263	0.0441546
6:32291407:G:C	0.310063	-0.0603966	0.0594988
6:32292392:C:CAACT	0.127151	-0.0509275	0.0333856
6:32292509:A:G	0.876496	-0.00699941	0.0450375
6:32292560:AT:A	0.0103849	-0.113333	0.0442231
6:32292571:T:A	0.0083848	-0.116194	0.0440768
6:32292818:C:A	1.58135e-05	0.146834	0.0340125
6:32292863:CT:C	0.280341	-0.0381748	0.0353617
6:32292993:G:A	0.914399	0.00532361	0.0495261
6:32293040:G:A	0.876594	-0.00699385	0.0450378
6:32293152:A:G	0.019031	-0.10333	0.0440653
6:32293255:G:C	0.667386	0.0129426	0.0301174
6:32293434:A:C	0.0189837	-0.103372	0.0440659
6:32293532:T:C	0.204525	-0.0424095	0.0334259
6:32293570:G:A	0.00595474	-0.116808	0.0424714
6:32293578:C:G	0.00840953	-0.110715	0.0420143
6:32293598:A:T	0.00846313	-0.110543	0.0419834
6:32293671:G:A	0.00461302	-0.12036	0.0424868
6:32293941:G:C	6.62748e-06	-0.182711	0.0405545
6:32294017:T:C	0.0127521	-0.109956	0.0441482
6:32294069:C:A	0.923501	0.00475763	0.0495462
6:32294192:G:A	0.0180553	-0.10418	0.0440604
6:32294349:G:T	0.126086	-0.111808	0.0730905
6:32294549:A:T	7.9074e-06	-0.18122	0.0405624
6:32294566:G:A	0.00998662	-0.113691	0.0441297
6:32294645:CT:C	0.538794	-0.0343647	0.0559104
6:32294832:A:T	0.21351	-0.0761762	0.0612363
6:32295237:C:T	0.816798	-0.0103713	0.0447686
6:32295431:C:CT	9.8569e-05	0.121709	0.0312549
6:32295431:C:T	0.0384132	-0.119113	0.0575308
6:32295435:T:TAT	0.00547192	-0.14306	0.0515
6:32295439:T:TTC	0.00521788	-0.145032	0.0519219
6:32295553:G:C	0.0175783	-0.104571	0.0440415
6:32295575:G:GT	0.00917257	-0.102305	0.0392641
6:32295694:A:G	0.00707608	-0.118851	0.0441295
6:32295717:C:T	0.0175046	0.111074	0.0467497
6:32295738:A:T	0.0801771	-0.140718	0.080426
6:32295742:T:TTA	6.51762e-05	0.121072	0.0303192
6:32295743:T:TA	5.67584e-05	0.120359	0.0298961
6:32295744:T:A	0.000561176	0.104592	0.030319
6:32295747:T:A	0.00754413	-0.114819	0.0429739
6:32295816:C:T	0.395435	-0.044284	0.052111
6:32295828:A:G	0.00630187	-0.114833	0.042038
6:32295874:C:T	0.102303	0.0596674	0.0365208
6:32295878:G:A	0.499934	0.0203548	0.0301734
6:32295965:T:C	0.92551	-0.00396889	0.0424504
6:32296029:T:G	0.0202895	-0.0861221	0.0371064
6:32296057:C:T	0.0214751	-0.0863146	0.0375358
6:32296117:T:C	0.172643	-0.0472368	0.0346372
6:32296199:A:AT	0.789339	0.0119044	0.0445576
6:32296199:A:T	0.0445686	-0.136983	0.0681948
6:32296316:C:T	0.00482724	-0.123689	0.0438871
6:32296375:G:A	0.00487338	-0.123525	0.0438766
6:32296382:C:T	0.841492	0.00884466	0.0442266
6:32296555:G:C	0.00895931	-0.114456	0.0437925
6:32297015:CA:C	0.00488289	-0.123529	0.0438878
6:32297124:A:T	0.00498035	-0.123259	0.0438909
6:32297209:G:A	2.8294e-06	-0.198898	0.0424738
6:32297641:TAGATTTTAACACC:T	0.00492329	-0.123601	0.0439547
6:32297653:C:T	0.538899	-0.0344208	0.0560164
6:32297660:C:G	0.0048485	-0.123667	0.0439015
6:32297798:CTCTT:C	0.00245694	-0.132609	0.0437856
6:32297906:T:G	0.209907	-0.0435083	0.0347006
6:32298185:TA:T	0.229096	-0.0424432	0.0352902
6:32298375:C:T	0.591907	-0.0546973	0.102033
6:32298412:A:C	0.000495993	0.364695	0.10471
6:32298484:G:T	0.543387	0.0177622	0.0292286
6:32298648:A:G	0.00689383	-0.118927	0.0440156
6:32298979:T:TCC	0.0089567	-0.114461	0.0437928
6:32299524:CA:C	3.26828e-05	-0.171	0.041166
6:32299592:G:A	0.566027	-0.0172024	0.029974
6:32299634:C:A	0.901228	-0.0055935	0.0450688
6:32299908:G:C	0.995337	0.000259014	0.0443202
6:32300373:GTTTTT:GTTTTTT	0.363881	0.0762425	0.083968
6:32300374:T:G	0.00842234	-0.115568	0.0438645
6:32300378:T:TTTTTG	0.238211	-0.0413607	0.0350672
6:32300470:T:G	0.00485116	-0.123609	0.0438835
6:32300471:C:T	0.900746	-0.00562106	0.0450696
6:32300563:T:A	9.73203e-07	0.335353	0.0684817
6:32300638:C:T	0.462577	0.0225052	0.0306356
6:32300740:G:A	0.608998	-0.0437982	0.0856262
6:32300809:A:G	0.217191	0.0454887	0.0368618
6:32300848:T:C	0.00895931	-0.114456	0.0437925
6:32301369:GAC:G	0.00492045	-0.123412	0.0438846
6:32301375:T:TA	0.00783127	-0.11654	0.0438242
6:32301452:C:G	0.00895931	-0.114456	0.0437925
6:32301585:TGTCACTCA:T	0.901628	-0.00557113	0.045072
6:32301890:T:C	0.901228	-0.0055935	0.0450688
6:32301960:A:C	0.994947	0.000280655	0.0443204
6:32302067:C:T	0.00495847	-0.123314	0.0438885
6:32302539:A:G	0.00701072	-0.120532	0.044702
6:32302541:T:G	0.00701072	-0.120532	0.044702
6:32302672:G:A	2.89507e-05	-0.169476	0.0405293
6:32302728:T:G	0.00969187	-0.113605	0.04392
6:32302741:G:T	0.00604155	-0.120668	0.0439509
6:32302757:G:A	0.00604155	-0.120668	0.0439509
6:32302776:A:G	1.04425e-05	0.149528	0.0339235
6:32303068:G:A	0.0049581	-0.123316	0.0438887
6:32303154:T:C	0.117324	-0.114667	0.0732182
6:32303236:T:TA	0.933821	0.00367705	0.044281
6:32303672:T:A	0.0403756	-0.115088	0.0561438
6:32304025:A:G	0.99548	0.000251067	0.0443214
6:32304085:A:G	0.435793	0.0649776	0.0833775
6:32304750:AG:A	0.00529432	-0.122448	0.0439108
6:32305029:T:A	0.00721084	-0.117872	0.0438685
6:32305102:G:GAGACGC	0.213726	-0.0761364	0.0612331
6:32305125:C:T	0.00845606	-0.117695	0.0446949
6:32305142:C:T	0.00456751	-0.127573	0.0449825
6:32305143:C:G	0.00645901	-0.122679	0.0450442
6:32305370:T:G	0.00587882	-0.121202	0.044002
6:32305714:CT:C	0.668155	-0.0192744	0.0449621
6:32306089:C:T	0.184317	-0.144381	0.108755
6:32306090:G:A	0.716497	0.0142799	0.0393229
6:32306204:A:AC	9.73374e-07	0.33535	0.0684814
6:32306262:T:C	0.00596952	-0.123206	0.0448112
6:32306480:A:T	4.14616e-06	-0.195371	0.0424358
6:32306657:GAAAGA:G	0.0330062	-0.11302	0.053011
6:32307006:A:AG	0.211411	-0.0433628	0.0346987
6:32307128:T:A	0.901228	-0.0055935	0.0450688
6:32307446:T:C	0.211424	-0.0433641	0.0347008
6:32307532:G:A	2.90414e-05	-0.17053	0.0407883
6:32308062:A:G	0.00597234	-0.123199	0.044811
6:32308106:G:C	0.00597539	-0.1232	0.0448141
6:32308581:C:CT	0.0446878	0.0630313	0.0313966
6:32308642:G:A	0.0107865	-0.116806	0.0458147
6:32308655:C:T	0.510719	-0.0301788	0.045884
6:32308690:A:G	0.00634286	-0.122435	0.0448561
6:32308734:A:G	0.00635177	-0.122421	0.0448586
6:32308770:G:A	0.00589589	-0.123406	0.0448175
6:32309002:C:T	0.901228	-0.0055935	0.0450688
6:32309003:A:T	0.00274966	-0.133018	0.044422
6:32309386:A:G	1.093e-05	0.392681	0.0892881
6:32309837:T:TC	0.00330231	-0.1206	0.0410471
6:32309844:AC:A	0.617682	-0.0770469	0.15436
6:32309876:T:C	0.538172	-0.0344226	0.055919
6:32309943:G:T	0.760934	0.0427086	0.140371
6:32309946:C:CT	0.000263435	0.13339	0.0365569
6:32309946:C:T	0.538659	-0.0443755	0.0721738
6:32310103:G:A	0.00597234	-0.123199	0.044811
6:32310119:T:G	1.74352e-05	-0.175613	0.0408836
6:32310194:G:A	0.53063	0.0193009	0.0307808
6:32310211:A:G	0.159943	-0.048628	0.0346042
6:32310415:C:G	0.211411	-0.0433628	0.0346987
6:32310684:G:A	0.00597234	-0.123199	0.044811
6:32310803:G:A	0.00597234	-0.123199	0.044811
6:32311871:T:A	0.00625009	-0.122576	0.044828
6:32311875:T:A	0.00625009	-0.122576	0.044828
6:32311957:T:C	4.14616e-06	-0.195371	0.0424358
6:32312130:AT:A	0.866476	-0.00757397	0.0450468
6:32312351:C:T	0.575658	0.017243	0.0308054
6:32312353:C:T	0.152119	-0.0496446	0.0346659
6:32312495:A:G	3.91266e-06	0.154779	0.0335312
6:32312610:A:G	0.17492	-0.046973	0.0346265
6:32312637:T:G	0.106412	-0.0559534	0.0346561
6:32312637:T:TG	0.183169	-0.0462683	0.0347604
6:32312638:T:G	0.178239	-0.0467769	0.0347475
6:32312650:G:C	0.388249	0.0266652	0.0309056
6:32312655:G:A	0.663989	-0.0195283	0.0449534
6:32312740:C:A	0.00597234	-0.123199	0.044811
6:32312883:C:T	0.00597234	-0.123199	0.044811
6:32312938:C:T	0.995497	-0.000490954	0.0869986
6:32312938:CT:C	1.07283e-05	-0.166077	0.0377282
6:32312957:TTTCCTCTACTTGC:T	0.035782	-0.113927	0.0542667
6:32312960:CCTCTACTTGCTTTTAGG:C	0.0357704	-0.113934	0.0542663
6:32312963:CTACTTGCTTTTAGG:C	0.0357704	-0.113934	0.0542663
6:32312964:TAC:T	0.0343009	-0.114808	0.0542437
6:32313010:C:T	0.00597234	-0.123199	0.044811
6:32313011:T:G	0.00637427	-0.122336	0.0448464
6:32313097:T:C	0.00597234	-0.123199	0.044811
6:32313182:C:G	0.538232	-0.0344163	0.055917
6:32313303:G:GT	0.375609	0.032293	0.0364474
6:32313303:G:GTT	0.937979	-0.00251224	0.0322866
6:32313303:G:GTTT	0.345193	0.0297584	0.0315253
6:32313303:G:T	0.0327709	-0.217578	0.101916
6:32313653:G:C	0.168299	-0.0477466	0.034657
6:32313975:G:T	0.0426432	-0.192991	0.0952015
6:32314088:G:A	0.154028	-0.0493444	0.0346168
6:32314089:G:T	0.154028	-0.0493444	0.0346168
6:32314090:C:G	0.154028	-0.0493444	0.0346168
6:32314091:C:T	0.154028	-0.0493444	0.0346168
6:32314182:C:CG	0.527139	0.0194578	0.0307693
6:32314306:CCTGTCTTTTAAAATA:C	0.554874	0.0181579	0.0307514
6:32314483:T:C	0.155535	-0.0492614	0.0346851
6:32314484:G:A	0.535856	0.0190623	0.0307907
6:32314594:C:T	0.527139	0.0194578	0.0307693
6:32314631:TG:T	0.0059722	-0.123199	0.0448111
6:32314738:T:C	0.211501	-0.0433544	0.0346988
6:32314877:A:G	0.529063	0.0193752	0.0307818
6:32314942:ATT:A	0.102922	-0.0556797	0.0341415
6:32315101:A:G	0.161828	-0.0483993	0.0345968
6:32315281:G:A	0.901228	-0.0055935	0.0450688
6:32315486:A:G	1.21797e-06	0.330228	0.0680505
6:32315496:T:C	0.664419	-0.0195003	0.0449501
6:32315557:T:C	0.00596968	-0.123206	0.0448112
6:32315593:C:G	0.0059729	-0.123199	0.0448118
6:32315598:A:G	0.590025	0.0391614	0.0726826
6:32315654:G:C	0.527296	0.0194504	0.0307692
6:32315807:A:G	0.536995	-0.0345225	0.0559191
6:32316081:C:A	0.527284	0.019451	0.0307692
6:32316209:G:A	0.537874	-0.0344434	0.0559117
6:32316389:C:T	0.162467	-0.0483372	0.0346051
6:32316392:A:AT	0.669153	-0.0192138	0.0449645
6:32316415:T:C	0.504769	0.020596	0.0308784
6:32316804:G:C	0.526725	0.0194766	0.0307681
6:32316972:C:T	0.157173	-0.0781996	0.0552787
6:32316972:CT:C	0.333177	-0.0290582	0.0300271
6:32317215:T:C	0.00494911	-0.126549	0.0450299
6:32317223:CATCTT:C	2.05057e-05	-0.173718	0.0407855
6:32317467:T:C	0.51842	0.0199018	0.0308181
6:32317635:G:A	0.527033	0.0194567	0.0307595
6:32317830:T:C	0.901228	-0.0055935	0.0450688
6:32317859:T:C	0.522577	0.0196743	0.0307711
6:32317922:TTTTC:T	0.00492143	-0.127328	0.045278
6:32318384:A:G	0.901228	-0.0055935	0.0450688
6:32318729:A:G	0.00597234	-0.123199	0.044811
6:32319122:T:C	0.596064	0.0384847	0.0726032
6:32319173:C:T	0.902075	-0.00554518	0.045068
6:32319189:C:T	0.192392	-0.0828213	0.0635359
6:32319387:C:T	0.210983	-0.0434572	0.0347417
6:32319798:T:C	0.596064	0.0384847	0.0726032
6:32320543:CAG:C	0.906063	-0.00531899	0.0450737
6:32320787:C:A	0.374341	0.0705665	0.0794336
6:32321201:T:C	0.256956	-0.0679053	0.0599016
6:32321262:T:C	0.901228	-0.0055935	0.0450688
6:32321302:A:G	0.910559	-0.00506308	0.0450721
6:32321421:TAATA:T	6.86049e-08	-0.174483	0.0323429
6:32321966:TTAACA:T	0.000211438	0.106874	0.0288462
6:32324081:A:AT	1.71087e-05	0.144912	0.0337033
6:32324390:A:G	0.540029	-0.0347488	0.0567079
6:32324421:CG:TG	0.954442	0.00433124	0.0758146
6:32324421:C:T	0.596064	0.0384847	0.0726032
6:32324500:G:GA	0.000210136	0.107092	0.0288929
6:32324544:A:G	0.000350306	0.103117	0.0288443
6:32325371:A:C	0.0223483	-0.149983	0.0656554
6:32325615:AGAGT:A	0.000155678	0.112953	0.0298672
6:32325722:G:A	0.121951	-0.112946	0.0730271
6:32326240:G:A	5.64882e-07	-0.148115	0.0296061
6:32326246:T:G	0.161917	-0.0483895	0.0345973
6:32326263:A:G	0.664481	-0.0355705	0.0820099
6:32326340:G:A	0.161845	-0.0483972	0.0345968
6:32326352:C:A	0.900968	-0.00560849	0.0450704
6:32326492:T:TCATC	6.39281e-08	-0.174864	0.0323376
6:32326531:T:C	0.00597234	-0.123199	0.044811
6:32326653:C:T	6.81172e-08	-0.17435	0.0323106
6:32326687:TTTA:T	0.164997	-0.0410245	0.0295468
6:32326844:C:G	0.664419	-0.0195003	0.0449501
6:32326921:T:C	0.105972	-0.0558683	0.0345599
6:32327075:C:G	0.000345981	0.103214	0.0288453
6:32327140:T:C	0.0514591	0.168391	0.0864594
6:32327354:T:G	1.74559e-06	0.326723	0.06834
6:32327727:C:T	6.39281e-08	-0.174864	0.0323376
6:32328237:A:T	0.000349754	0.103127	0.0288439
6:32328296:T:C	6.39281e-08	-0.174864	0.0323376
6:32328549:G:C	0.895908	-0.00590041	0.045099
6:32328623:CATTTT:C	0.185691	-0.0471944	0.0356605
6:32328660:C:CT	1.22799e-07	-0.185232	0.0350203
6:32328895:G:A	6.39281e-08	-0.174864	0.0323376
6:32328964:T:C	6.39233e-08	-0.174889	0.0323422
6:32329146:A:AT	0.765516	-0.0133801	0.0448628
6:32329415:T:C	0.211411	-0.0433628	0.0346987
6:32329598:A:G	0.230368	-0.066941	0.0558115
6:32329644:C:T	6.39247e-08	-0.174864	0.0323376
6:32329796:G:A	0.48741	-0.0316943	0.0456404
6:32330021:G:A	0.000345767	0.103212	0.0288434
6:32330035:C:T	0.000349754	0.103127	0.0288439
6:32330061:G:A	0.513875	0.0467072	0.0715473
6:32330092:C:T	0.000349754	0.103127	0.0288439
6:32330164:C:G	0.00695506	-0.120947	0.0448119
6:32330168:G:C	0.158873	-0.0487662	0.0346136
6:32330174:A:G	0.00695506	-0.120947	0.0448119
6:32330351:A:G	9.73203e-07	0.335353	0.0684817
6:32330477:C:A	0.211416	-0.0433624	0.0346988
6:32330766:C:T	0.893576	-0.00603512	0.0451119
6:32330894:G:A	0.048085	0.0588314	0.0297637
6:32331209:T:A	0.485585	0.02158	0.0309459
6:32331283:C:A	0.89191	-0.00613251	0.0451293
6:32331300:C:G	0.89191	-0.00613251	0.0451293
6:32331429:C:A	0.00917013	-0.116612	0.0447537
6:32331465:TA:T	0.0197258	-0.0798695	0.0342564
6:32331816:C:T	0.000338898	0.103377	0.0288472
6:32331837:C:T	0.0108983	-0.11384	0.0447142
6:32331927:C:G	0.0130073	-0.111366	0.0448412
6:32332192:GTT:G	0.00446853	0.0874997	0.0307768
6:32332232:TG:T	0.0245299	-0.103924	0.0462145
6:32332550:T:C	0.184815	-0.144439	0.108922
6:32332661:A:C	0.3952	-0.0645132	0.0758778
6:32332684:C:CT	3.2897e-07	-0.165337	0.0323807
6:32332693:G:A	3.73891e-06	0.155116	0.0335358
6:32332765:G:A	4.84977e-05	-0.167052	0.0411181
6:32332790:C:A	2.89095e-07	-0.166821	0.032516
6:32332791:C:T	4.66727e-05	-0.167436	0.0411219
6:32332823:G:A	0.287273	-0.0367392	0.0345253
6:32332837:A:AT	0.619611	-0.0155735	0.0313728
6:32332837:A:T	0.00321593	-0.177602	0.0602796
6:32332852:A:T	0.0283467	0.287572	0.131164
6:32332920:C:T	0.000343035	0.103297	0.0288505
6:32332996:C:G	0.0109973	-0.113686	0.0447092
6:32333299:C:T	2.63114e-05	-0.170368	0.0405325
6:32333419:G:A	2.63114e-05	-0.170368	0.0405325
6:32333438:T:C	0.596551	0.0384377	0.0726107
6:32333480:T:C	2.62655e-05	-0.170385	0.0405327
6:32333542:A:G	0.000349326	0.103137	0.028844
6:32333837:T:TTTC	0.211411	-0.0433628	0.0346987
6:32333847:T:TTC	0.679962	0.0136798	0.033162
6:32334224:C:G	0.0102497	-0.11533	0.0449229
6:32334241:G:T	0.211411	-0.0433628	0.0346987
6:32334258:G:T	0.0102497	-0.11533	0.0449229
6:32334402:G:C	3.7593e-06	0.155077	0.0335355
6:32334404:A:G	0.21247	-0.0432654	0.0347011
6:32334461:A:G	3.7593e-06	0.155077	0.0335355
6:32334489:G:A	0.0110255	-0.115283	0.0453531
6:32334534:C:T	0.000349754	0.103127	0.0288439
6:32334829:CGT:C	0.327809	-0.0326913	0.0334083
6:32334857:A:T	5.24257e-06	0.357168	0.078415
6:32335013:G:A	0.000127742	0.241549	0.0630549
6:32335017:GGAA:G	0.232957	-0.166479	0.139572
6:32335020:A:G	0.49938	-0.0709446	0.105031
6:32335056:C:G	0.0582911	-0.144702	0.0764204
6:32335215:AC:A	0.00841143	-0.314814	0.11947
6:32335347:G:A	2.63114e-05	-0.170368	0.0405325
6:32335558:AAGAG:AAGAGAGAG	0.211411	-0.0433628	0.0346987
6:32335628:A:T	0.000348886	0.103147	0.0288441
6:32335777:TA:T	0.211411	-0.0433628	0.0346987
6:32336127:G:C	0.208549	-0.043642	0.0347036
6:32336205:A:G	2.63114e-05	-0.170368	0.0405325
6:32336495:T:A	0.204743	0.0467623	0.0368743
6:32336520:AG:A	0.00934622	-0.116863	0.0449627
6:32337062:ATTTTTTTTTTTTAAAC:A	2.63115e-05	-0.170369	0.0405326
6:32337062:ATTTTTTTTTTTTAAAC:ATTTTTTTTTTTTTAAAC	0.0131027	-0.108503	0.0437343
6:32337074:TA:T	0.000214048	-0.170349	0.0460175
6:32337141:A:C	0.889129	-0.00628881	0.0451113
6:32337150:A:ATT	0.560395	0.0181652	0.0311979
6:32337150:A:T	0.00470594	-0.147214	0.0520836
6:32337234:G:A	0.0110188	-0.113664	0.0447126
6:32337367:T:G	0.0116244	-0.112887	0.0447372
6:32337392:C:T	0.000383052	0.102509	0.0288637
6:32337397:T:C	0.200851	-0.0444058	0.0347156
6:32337444:C:CCTAT	2.63114e-05	-0.170368	0.0405325
6:32337854:C:CT	0.199496	-0.0445232	0.0347027
6:32337947:AGCTCTTACATTG:A	2.22029e-05	-0.172188	0.0405959
6:32338172:G:C	0.878616	-0.00688576	0.0450863
6:32338182:C:CTG	0.0246694	-0.0776304	0.0345555
6:32338307:G:T	0.122193	-0.112908	0.07305
6:32338386:G:C	0.0110004	-0.113686	0.044711
6:32338620:G:GA	0.137648	0.0542043	0.0365109
6:32338632:A:AAC	0.137617	0.0542088	0.036511
6:32338869:TCTC:T	0.75055	-0.0141328	0.0444549
6:32338885:C:G	0.709365	-0.0169202	0.045398
6:32338901:A:T	0.411913	-0.0291939	0.0355793
6:32338955:A:T	0.980374	0.00108612	0.0441516
6:32338956:AT:A	0.502575	-0.0237169	0.0353749
6:32339339:G:GA	0.779651	-0.0123053	0.0439829
6:32339784:A:C	0.0443226	-0.112893	0.0561368
6:32339917:CT:C	0.757441	-0.0124138	0.0401944
6:32340068:C:T	0.181928	-0.0433931	0.032508
6:32340070:C:T	0.0083248	0.126768	0.0480436
6:32340106:A:G	0.788738	-0.00875411	0.0326707
6:32340166:G:A	0.641503	0.034415	0.0739156
6:32340176:C:T	0.0177044	-0.0676483	0.0285226
6:32340373:AT:A	0.0558366	-0.0734791	0.0384243
6:32340374:T:A	0.0551933	-0.0734751	0.0383211
6:32340593:G:C	0.618771	-0.0250626	0.0503676
6:32340596:T:A	0.619143	-0.0250353	0.0503662
6:32340654:G:A	0.0018991	0.142581	0.0459115
6:32340849:A:AGAACAAG	0.0430789	0.101708	0.0502772
6:32340872:C:G	0.0837828	-0.0493424	0.0285357
6:32341208:T:C	0.00508366	-0.125433	0.0447706
6:32341494:G:A	0.0180233	0.110254	0.0466163
6:32341843:CTTGT:C	0.0321432	-0.113783	0.0531046
6:32341931:C:T	0.502329	0.0634589	0.0945975
6:32342087:C:T	0.00281066	0.141941	0.0475083
6:32342119:A:G	5.45941e-06	-0.25282	0.0556098
6:32342129:C:T	0.00280864	0.141954	0.0475091
6:32342166:T:C	0.00281066	0.141941	0.0475083
6:32342261:C:T	0.0164843	0.111257	0.0463955
6:32342537:G:A	0.0235049	-0.0642744	0.0283757
6:32342639:A:C	0.00280891	0.141948	0.0475073
6:32342691:C:A	0.844863	-0.00612011	0.0312766
6:32342822:C:G	0.00219608	-0.108664	0.035484
6:32343095:T:C	0.00280891	0.141948	0.0475073
6:32343236:A:G	0.0109544	0.115605	0.0454395
6:32343267:G:C	0.00282136	0.141877	0.0475051
6:32343369:T:C	0.0209734	-0.065767	0.0284895
6:32343575:C:A	0.283546	-0.0750484	0.0699824
6:32343588:C:T	0.188974	-0.0756711	0.057605
6:32343604:C:T	0.00479272	-0.160233	0.0568072
6:32343616:A:G	0.000606595	0.1479	0.0431365
6:32343714:T:C	0.00232894	-0.107755	0.0353907
6:32343715:G:A	0.256972	-0.0653957	0.0576897
6:32343735:C:T	2.57134e-05	-0.126525	0.0300646
6:32343743:A:C	0.436303	-0.0322072	0.0413734
6:32343757:A:G	0.283796	-0.0750105	0.0699835
6:32343796:C:T	0.00282206	0.141906	0.047516
6:32343869:A:G	0.00294231	0.141697	0.04765
6:32343873:G:A	0.00294287	0.141695	0.0476503
6:32343882:C:T	0.00294401	0.141691	0.0476509
6:32343985:T:C	0.00403441	0.136887	0.0476054
6:32344044:C:T	0.00237267	-0.19383	0.0637781
6:32344095:G:T	0.286746	-0.0745372	0.0699691
6:32344393:G:A	0.116512	0.0939177	0.059836
6:32344469:GA:G	0.253917	-0.0658646	0.057731
6:32344575:G:T	0.290164	-0.0739491	0.0699109
6:32344731:A:G	0.00305031	0.141067	0.0476156
6:32344808:C:T	0.00305674	0.141039	0.0476167
6:32345061:AC:A	0.255591	-0.0656256	0.0577246
6:32345086:A:G	0.291865	-0.0736217	0.0698472
6:32345443:G:T	0.00296831	0.141252	0.0475435
6:32345514:T:G	0.00299389	0.141133	0.0475459
6:32345595:C:G	0.0581993	0.0781396	0.0412522
6:32345776:C:T	0.291819	-0.0736214	0.0698403
6:32346075:G:A	0.854234	-0.0102925	0.0560228
6:32346213:C:T	0.186264	-0.0930865	0.0704288
6:32346388:A:G	0.255927	-0.0655777	0.0577233
6:32346406:TTTGA:T	0.00296864	0.141268	0.0475495
6:32346408:T:TGATAGATAGATAGATA	0.0955389	-0.110156	0.0660854
6:32346435:T:TA	0.789664	-0.0313074	0.117367
6:32346452:A:T	0.173316	0.0466781	0.0342811
6:32346463:ATTTTGTG:A	0.0116144	0.114722	0.0454586
6:32346637:A:G	0.000560723	0.149581	0.0433576
6:32346662:A:T	0.00052746	0.150343	0.0433715
6:32346663:T:G	0.000523088	0.15045	0.0433743
6:32346701:G:A	0.000540488	0.149669	0.0432589
6:32346772:A:G	0.00256577	-0.106639	0.0353639
6:32346794:A:C	0.000642392	0.14731	0.0431607
6:32346903:TTTA:T	0.220347	-0.0719779	0.0587285
6:32347016:A:G	0.00335757	0.138259	0.04714
6:32347280:C:T	0.00064354	0.147288	0.0431606
6:32347338:G:A	0.00437439	-0.163102	0.0572323
6:32347532:C:T	0.000636688	0.147425	0.0431637
6:32347533:A:G	0.000636688	0.147425	0.0431637
6:32347637:A:G	0.255927	-0.0655777	0.0577233
6:32347897:C:T	0.00307805	0.140727	0.0475455
6:32348098:C:A	0.000613719	0.148212	0.0432677
6:32348463:C:G	0.000648364	0.14729	0.0431869
6:32349355:T:C	8.22017e-07	-0.248807	0.0504673
6:32349494:A:G	0.000642392	0.14731	0.0431607
6:32349557:A:T	0.0117953	0.114408	0.0454321
6:32349571:T:C	0.000642392	0.14731	0.0431607
6:32349737:T:G	4.48849e-06	0.311633	0.0679326
6:32350591:T:C	0.222077	-0.0549693	0.045019
6:32351217:A:T	0.255927	-0.0655777	0.0577233
6:32351735:T:TG	0.250083	-0.0517419	0.0449872
6:32351972:CT:C	0.00399787	0.134113	0.0465941
6:32351972:CT:CTT	0.239759	-0.0527278	0.0448522
6:32351991:C:A	0.00296846	0.141251	0.0475434
6:32352087:C:G	0.532542	-0.0305385	0.0489296
6:32352159:T:C	0.00114086	-0.212982	0.065467
6:32352294:A:T	0.176446	-0.0622841	0.0460756
6:32352383:C:T	0.264964	-0.0502452	0.0450736
6:32352451:A:C	0.0868498	0.115797	0.0676285
6:32352568:T:C	0.00442429	-0.0986323	0.0346539
6:32352616:C:T	0.000586263	-0.101063	0.0293967
6:32352680:G:A	0.261696	-0.0823437	0.0733645
6:32352723:G:A	0.163683	0.0835446	0.0599836
6:32352737:A:C	0.00945032	-0.0931888	0.0359065
6:32352762:G:A	0.855624	-0.010193	0.0560215
6:32352788:T:C	0.234882	-0.102321	0.0861373
6:32352820:C:CT	0.118784	0.127034	0.0814376
6:32352821:C:T	0.0102963	0.131581	0.0512841
6:32352903:A:G	0.309447	-0.068823	0.0677137
6:32352918:T:C	0.709043	0.0275843	0.0739247
6:32352965:A:AC	0.901423	-0.0171531	0.138483
6:32353050:C:A	0.37906	-0.0409282	0.0465289
6:32353149:C:T	0.212556	-0.0895407	0.0718297
6:32353166:A:G	0.00617659	-0.0963962	0.0352035
6:32353283:A:C	4.87031e-06	0.310096	0.0678502
6:32353505:G:A	0.275384	-0.0537497	0.0492778
6:32353590:G:A	0.920323	-0.00295094	0.0295016
6:32353620:C:T	0.223343	-0.0602274	0.0494604
6:32353762:G:C	0.505283	-0.0277103	0.0415945
6:32353857:AGAGG:A	0.0902879	-0.0864116	0.051014
6:32353859:AGGG:A	0.0213967	-0.115108	0.050027
6:32353894:G:A	0.521214	0.0283455	0.0441879
6:32353900:G:A	0.572049	-0.0198257	0.0350875
6:32353902:G:A	0.412174	0.114755	0.139933
6:32353918:G:A	0.00344651	-0.0967196	0.0330685
6:32353924:A:G	0.418878	-0.0742949	0.0919071
6:32353931:GGGAGA:G	0.334299	0.0364297	0.0377318
6:32353949:G:C	0.141864	-0.0672784	0.0458024
6:32354328:A:AAATAT	0.140821	-0.0674569	0.0458037
6:32354644:C:A	0.00262156	-0.106431	0.0353716
6:32354721:T:C	0.869802	0.0140945	0.0859893
6:32354723:CT:C	0.587219	-0.0199704	0.0367867
6:32354803:G:A	0.255927	-0.0655777	0.0577233
6:32354834:G:A	0.510469	-0.0273588	0.041572
6:32354888:A:G	0.141827	-0.0672833	0.0458014
6:32355003:C:T	0.141827	-0.0672833	0.0458014
6:32355109:A:G	0.141827	-0.0672833	0.0458014
6:32355285:A:G	0.46711	-0.0302653	0.0416195
6:32355303:A:T	0.485389	-0.0290951	0.0417037
6:32355596:A:G	0.255927	-0.0655777	0.0577233
6:32355631:T:A	0.141827	-0.0672833	0.0458014
6:32355677:T:G	0.521919	-0.0266202	0.0415688
6:32355683:A:G	0.111893	0.0545939	0.0343414
6:32355724:T:G	0.141827	-0.0672833	0.0458014
6:32355808:G:A	0.142611	-0.0671504	0.0458009
6:32355858:T:C	0.524851	-0.0264348	0.0415716
6:32355981:T:C	0.141827	-0.0672833	0.0458014
6:32356097:A:G	0.141827	-0.0672833	0.0458014
6:32356242:G:C	0.552611	-0.0246972	0.0415882
6:32356272:T:C	0.156043	-0.0650075	0.0458281
6:32356307:C:T	0.511938	-0.0266857	0.0406905
6:32356327:TTTTG:T	0.157572	-0.0618163	0.0437394
6:32356356:C:T	0.144073	-0.0650689	0.0445437
6:32356409:T:C	0.855073	-0.0102319	0.0560191
6:32356440:C:G	0.551747	-0.0247548	0.0415945
6:32356489:C:T	0.521769	-0.0266348	0.0415765
6:32356573:C:T	0.141827	-0.0672833	0.0458014
6:32356667:C:T	0.141701	-0.0673202	0.0458121
6:32356684:T:A	0.255678	-0.0656378	0.0577459
6:32356755:A:G	0.501368	-0.0280238	0.0416811
6:32356829:G:A	0.142365	-0.0671191	0.0457514
6:32356839:A:G	0.511597	-0.0273135	0.041614
6:32356876:C:T	0.141017	-0.0673403	0.0457471
6:32356917:G:A	0.520924	-0.0266856	0.0415715
6:32357023:G:A	0.138785	-0.0678115	0.0458083
6:32357037:G:C	0.521919	-0.0266202	0.0415688
6:32357274:C:T	4.81203e-06	0.310188	0.0678331
6:32357333:A:G	0.136324	-0.0683228	0.045866
6:32357339:C:T	0.507167	-0.0277473	0.041835
6:32357344:T:G	0.507167	-0.0277473	0.041835
6:32357397:G:T	0.521919	-0.0266202	0.0415688
6:32357525:G:C	0.468698	-0.0302893	0.0418015
6:32357529:T:C	0.468692	-0.0302897	0.0418015
6:32357715:C:T	0.514533	-0.0271006	0.0415784
6:32358005:C:CA	0.646022	-0.0196548	0.0427933
6:32358011:G:A	0.371691	-0.0376033	0.0420944
6:32358205:G:A	0.504199	-0.0278691	0.0417266
6:32358213:T:C	0.496916	-0.0283537	0.0417365
6:32358283:CA:C	0.521919	-0.0266202	0.0415688
6:32358414:T:TA	0.111891	0.0545946	0.0343416
6:32358458:T:G	0.138824	-0.0679586	0.0459122
6:32358459:G:T	0.516638	-0.0270112	0.0416495
6:32358549:T:A	0.000699822	-0.196001	0.0578235
6:32358728:G:A	0.522822	-0.0265633	0.04157
6:32358834:A:G	0.521721	-0.0266347	0.0415716
6:32358883:T:C	0.521919	-0.0266202	0.0415688
6:32358932:A:AT	0.000316938	-0.246388	0.0684213
6:32358942:T:A	0.299532	0.0373777	0.0360289
6:32359133:G:A	0.519459	-0.0267947	0.0415951
6:32359156:A:G	0.514499	-0.0271203	0.0416052
6:32359163:G:A	0.514499	-0.0271203	0.0416052
6:32359171:C:T	0.514418	-0.0271255	0.0416051
6:32359208:G:A	0.519261	-0.0267997	0.0415831
6:32359227:A:G	0.512497	-0.0273702	0.0417894
6:32359230:T:C	0.512497	-0.0273702	0.0417894
6:32359241:A:G	0.500716	-0.0281529	0.0418094
6:32359264:T:TA	0.498931	-0.028174	0.0416668
6:32359267:A:AAG	0.486311	-0.0289918	0.0416437
6:32359269:G:GTAA	0.486311	-0.0289918	0.0416437
6:32359389:G:A	0.521919	-0.0266202	0.0415688
6:32359400:G:GA	0.139308	-0.0676957	0.0457906
6:32359513:A:G	0.535234	-0.0258883	0.0417529
6:32359514:G:A	0.533605	-0.025991	0.0417518
6:32359519:T:A	0.514523	-0.027139	0.0416363
6:32359521:C:T	0.540681	-0.0255313	0.0417325
6:32359611:A:G	0.525697	-0.0263802	0.0415706
6:32359643:C:G	0.545239	-0.025194	0.0416491
6:32359651:ATTTG:A	0.525747	-0.026211	0.0413089
6:32359763:G:C	0.00265639	-0.106095	0.0353068
6:32359765:A:G	0.28844	-0.0675673	0.0636497
6:32359800:T:A	0.545264	-0.0251655	0.0416046
6:32359872:AT:A	0.141183	-0.0674106	0.0458139
6:32359904:T:C	0.873079	-0.00684049	0.0428203
6:32359908:CT:C	0.128626	0.121158	0.0797331
6:32359924:TATATATA:T	0.916428	0.00460918	0.0439245
6:32359924:TATA:TTA	0.0827908	-0.0873663	0.0503634
6:32359925:A:T	0.241178	0.0688081	0.0587076
6:32359927:A:T	0.0966443	-0.0829251	0.0499144
6:32359929:A:T	0.971495	0.00166116	0.0464869
6:32359931:A:T	0.953498	0.00271092	0.0464882
6:32359937:T:A	0.589533	-0.0238143	0.0441403
6:32359937:T:TTA	0.638561	-0.02078	0.04424
6:32360050:G:A	0.55329	-0.024625	0.0415375
6:32360060:T:C	0.554944	-0.0245233	0.0415391
6:32360069:A:G	0.55329	-0.024625	0.0415375
6:32360135:T:C	0.551688	-0.0247503	0.0415809
6:32360136:G:A	0.551642	-0.0247525	0.0415797
6:32360203:C:T	0.551424	-0.0247667	0.0415809
6:32360208:G:T	0.551424	-0.0247667	0.0415809
6:32360223:C:T	0.551424	-0.0247667	0.0415809
6:32360258:G:A	0.0032442	0.140714	0.0478036
6:32360272:T:C	0.553404	-0.0245716	0.0414593
6:32360279:A:AG	0.00114361	-0.187109	0.0575263
6:32360304:G:A	0.0114069	-0.0896105	0.0354194
6:32360309:G:A	0.0114028	-0.0896149	0.0354194
6:32360315:A:G	0.182557	0.180164	0.135165
6:32360316:A:G	0.00722196	0.14963	0.0556983
6:32360319:A:AG	0.564546	-0.0234379	0.0406835
6:32360429:TG:T	0.521967	-0.0266172	0.0415688
6:32360443:C:T	0.476572	-0.0295294	0.0414839
6:32360477:T:A	0.122632	-0.0704657	0.0456437
6:32360532:A:G	0.476526	-0.0295324	0.0414839
6:32360551:C:G	0.521919	-0.0266202	0.0415688
6:32360589:A:G	0.521919	-0.0266202	0.0415688
6:32360641:A:G	0.521919	-0.0266202	0.0415688
6:32360644:C:T	0.521919	-0.0266202	0.0415688
6:32360714:C:T	0.141827	-0.0672833	0.0458014
6:32360849:G:T	0.0529395	0.07306	0.037749
6:32360945:T:C	0.476476	-0.029536	0.0414842
6:32360955:G:A	0.122391	-0.0705421	0.0456638
6:32360970:C:T	0.141611	-0.0673493	0.0458215
6:32360986:C:T	0.397031	-0.0361897	0.0427302
6:32360987:T:G	0.397031	-0.0361897	0.0427302
6:32361035:T:C	0.522808	-0.0265639	0.0415696
6:32361080:T:G	0.141827	-0.0672833	0.0458014
6:32361130:C:T	0.521919	-0.0266202	0.0415688
6:32361223:C:T	0.131043	-0.0694149	0.0459701
6:32361251:G:A	0.497029	-0.0283107	0.0416841
6:32361255:A:G	0.497029	-0.0283107	0.0416841
6:32361408:C:T	0.178764	-0.0618997	0.0460368
6:32361424:T:C	0.178763	-0.0619017	0.0460381
6:32361445:T:C	0.221989	-0.0564041	0.0461853
6:32361449:C:A	0.220235	-0.0566278	0.0461927
6:32361455:TTTC:T	0.139211	-0.0677836	0.045839
6:32361466:TCCC:T	0.218381	-0.0568921	0.046222
6:32361485:G:A	0.175007	-0.0623662	0.045983
6:32361525:T:C	0.1501	-0.0661108	0.0459365
6:32361566:A:G	0.150011	-0.0661262	0.0459372
6:32361583:T:A	0.150022	-0.0661249	0.0459375
6:32361610:C:T	0.149813	-0.0661614	0.0459393
6:32361612:T:C	0.540746	-0.0254896	0.041671
6:32361613:G:A	0.149813	-0.0661614	0.0459393
6:32361677:G:A	0.156196	-0.0649992	0.0458392
6:32361694:G:A	0.156179	-0.0650021	0.0458394
6:32361742:CT:C	0.156887	-0.064888	0.0458371
6:32361749:G:C	0.160077	-0.0644835	0.0459019
6:32361752:C:T	0.160077	-0.0644835	0.0459019
6:32361762:G:A	0.157555	-0.0648272	0.045868
6:32361809:T:C	0.157528	-0.0648202	0.04586
6:32361821:C:T	0.00694118	0.115102	0.0426358
6:32361841:T:C	0.125288	-0.070556	0.0460262
6:32361842:G:A	0.125288	-0.070556	0.0460262
6:32361858:C:T	0.14514	-0.066842	0.0458792
6:32361859:T:G	0.14514	-0.066842	0.0458792
6:32361894:A:G	0.142333	-0.0672434	0.0458324
6:32361943:C:T	0.141503	-0.0673445	0.0458059
6:32361953:A:G	0.141503	-0.0673445	0.0458059
6:32362010:C:T	0.122909	-0.0707457	0.045859
6:32362011:A:G	0.479278	-0.0294413	0.0416152
6:32362020:C:T	0.123137	-0.0707074	0.0458621
6:32362049:A:AGTT	0.151254	-0.0658548	0.0458881
6:32362075:A:G	0.15144	-0.0658285	0.0458907
6:32362085:C:T	0.151658	-0.0657643	0.0458704
6:32362128:G:A	0.151881	-0.0657158	0.0458615
6:32362182:T:C	0.516712	-0.0270087	0.041653
6:32362217:A:G	0.116727	-0.0721907	0.0460206
6:32362245:TAA:T	0.116849	-0.0721714	0.0460236
6:32362262:A:G	0.138851	-0.0679608	0.0459168
6:32362272:A:T	0.138851	-0.0679608	0.0459168
6:32362389:G:A	0.141763	-0.0672954	0.0458024
6:32362408:G:A	0.123163	-0.0706601	0.0458345
6:32362433:C:A	0.123157	-0.070661	0.0458345
6:32362453:A:G	0.480301	-0.029359	0.0415957
6:32362703:G:T	0.141827	-0.0672833	0.0458014
6:32362745:G:A	0.141827	-0.0672833	0.0458014
6:32362832:G:A	0.14347	-0.0669983	0.0457955
6:32362930:C:T	0.141827	-0.0672833	0.0458014
6:32363012:T:C	0.255927	-0.0655777	0.0577233
6:32363335:C:T	0.0247991	0.109426	0.0487527
6:32363722:A:G	4.85999e-06	0.310151	0.0678557
6:32363774:G:A	0.141061	-0.0674462	0.0458241
6:32363816:T:C	0.0970101	0.056991	0.0343417
6:32364667:A:G	0.63013	-0.0232782	0.0483409
6:32364891:GCA:G	0.00288011	0.141748	0.0475625
6:32364984:A:G	0.142501	-0.0669438	0.0456474
6:32365284:A:T	0.142432	-0.0669553	0.0456474
6:32365514:G:GTC	0.142398	-0.066961	0.0456473
6:32365553:C:T	0.392809	-0.0606172	0.0709359
6:32365707:T:C	0.519564	-0.0267158	0.041483
6:32365896:A:G	0.552478	-0.0246474	0.0414903
6:32365928:G:A	0.545728	-0.0250778	0.0415076
6:32365931:C:CT	0.157186	-0.0646214	0.0456818
6:32365932:C:A	0.157186	-0.0646214	0.0456818
6:32366331:G:C	0.521084	-0.0266063	0.0414638
6:32366625:T:C	0.503106	-0.027823	0.041551
6:32366697:C:CTT	0.00273191	0.142948	0.0477065
6:32367017:G:A	0.241766	-0.0518643	0.0443063
6:32367847:T:C	0.000521632	0.14988	0.0432007
6:32368314:C:A	0.000642392	0.14731	0.0431607
6:32368432:TC:T	0.226123	0.0437438	0.0361398
6:32368436:A:T	0.232249	0.0432204	0.0361802
6:32368438:CA:C	0.0928915	0.0579408	0.0344816
6:32368459:G:A	0.204765	-0.0579514	0.0456996
6:32368483:G:A	0.252231	-0.0514495	0.0449361
6:32368513:C:T	0.000717954	0.14929	0.0441344
6:32368522:T:A	0.829246	-0.0213244	0.0988757
6:32368527:A:ATAC	0.401866	0.0441984	0.0527243
6:32368558:C:T	0.00132506	0.101095	0.031489
6:32368560:C:T	0.130868	0.0557508	0.0369042
6:32368561:A:G	0.042592	0.0711229	0.0350759
6:32368593:A:G	0.00159456	-0.112479	0.0356296
6:32368621:T:C	0.189401	-0.0601498	0.0458336
6:32368689:C:A	0.0932409	0.104486	0.0622477
6:32368708:C:T	0.00112596	-0.204005	0.0626358
6:32368709:G:A	9.76325e-05	0.315169	0.0808871
6:32368760:G:C	0.0290346	0.230022	0.105369
6:32368942:G:A	0.000134197	-0.236893	0.0620361
6:32368984:C:A	0.617471	0.0614864	0.123111
6:32369323:T:A	4.89141e-06	0.310038	0.067851
6:32369702:AT:A	0.236974	-0.0529587	0.0447822
6:32370186:AT:A	0.236974	-0.0529587	0.0447822
6:32370406:C:T	0.247401	-0.0667704	0.0577257
6:32370521:G:A	0.294457	-0.0473169	0.0451327
6:32370522:C:G	0.798526	-0.010502	0.0411429
6:32370587:G:C	8.2868e-06	-0.248246	0.05569
6:32370646:A:G	0.763023	-0.0123676	0.0410183
6:32370794:C:T	0.248118	-0.0519053	0.0449423
6:32370816:G:A	0.759245	-0.0125707	0.0410172
6:32370908:T:A	0.255851	-0.0511	0.0449724
6:32370969:TG:T	0.368352	-0.0409097	0.0454771
6:32370975:C:T	0.899222	-0.00523515	0.0413376
6:32370986:C:A	0.368352	-0.0409097	0.0454771
6:32371179:G:C	0.00290559	0.141453	0.0475065
6:32371269:C:T	0.00298258	0.141185	0.0475445
6:32371292:A:T	0.765322	-0.0122553	0.0410564
6:32371294:C:G	0.765322	-0.0122553	0.0410564
6:32371372:T:A	0.271087	-0.049593	0.0450615
6:32371373:CTGGT:C	0.271135	-0.0495897	0.045063
6:32371394:T:C	0.271141	-0.0496025	0.0450752
6:32371406:T:TA	0.273822	-0.0494375	0.0451772
6:32371409:T:C	0.26611	-0.0502636	0.0451984
6:32371411:G:T	0.274431	-0.0493762	0.0451785
6:32371414:G:T	0.274431	-0.0493762	0.0451785
6:32371423:C:T	0.274514	-0.0493442	0.045157
6:32371444:A:T	0.28057	-0.0485908	0.0450315
6:32371528:C:A	0.204094	-0.0580039	0.0456733
6:32371533:C:T	0.204155	-0.0579854	0.0456649
6:32371538:C:A	0.204096	-0.0579933	0.0456652
6:32371539:G:A	0.644782	-0.01911	0.0414513
6:32371572:A:G	0.228788	-0.0547442	0.045488
6:32371599:C:G	0.222042	-0.0555816	0.045517
6:32371604:G:A	0.266469	-0.0501245	0.0451072
6:32371640:G:A	0.292249	-0.0480706	0.0456423
6:32371652:C:A	0.292217	-0.0480734	0.045642
6:32371667:G:A	0.292266	-0.0480738	0.0456471
6:32371697:C:T	0.317098	-0.0457297	0.0457096
6:32371717:A:G	0.25371	-0.0519548	0.0455191
6:32371724:T:C	0.255403	-0.0518057	0.0455505
6:32371727:A:G	0.255433	-0.0518024	0.0455505
6:32371731:C:T	0.255433	-0.0518024	0.0455505
6:32371739:T:G	0.302192	-0.0465388	0.0451069
6:32371743:C:G	0.302192	-0.0465388	0.0451069
6:32371800:C:T	0.280663	-0.0485795	0.0450297
6:32371818:G:C	0.280681	-0.0485791	0.0450311
6:32371840:C:T	0.280681	-0.0485791	0.0450311
6:32371865:C:T	0.248951	-0.0524397	0.045485
6:32371867:G:A	0.248951	-0.0524397	0.045485
6:32371887:G:GA	3.76797e-07	-0.228358	0.0449496
6:32371898:G:T	0.296158	-0.0470812	0.0450664
6:32371954:G:A	0.296165	-0.0470773	0.0450633
6:32371987:G:A	0.296126	-0.0470811	0.0450632
6:32372007:T:C	0.296152	-0.0470798	0.0450644
6:32372032:A:G	0.280754	-0.0485683	0.0450279
6:32372046:A:G	0.930774	-0.00584524	0.0672868
6:32372112:A:G	0.280678	-0.0485707	0.045023
6:32372168:G:T	0.930714	-0.00585447	0.0673341
6:32372186:CTG:C	0.280667	-0.0485871	0.0450372
6:32372236:C:T	0.272499	-0.0494515	0.0450655
6:32372251:T:C	0.296532	-0.0470494	0.0450708
6:32372321:C:T	0.280523	-0.048588	0.0450245
6:32372328:G:A	0.280516	-0.0485889	0.0450247
6:32372337:G:A	0.280516	-0.0485889	0.0450247
6:32372353:A:G	0.280486	-0.0485917	0.0450244
6:32372396:T:C	0.280526	-0.0485846	0.0450216
6:32372422:C:G	0.280559	-0.048581	0.0450214
6:32372635:T:A	0.280373	-0.0485984	0.0450202
6:32372863:A:T	0.280252	-0.0486095	0.045019
6:32373529:A:G	0.765549	-0.0122315	0.0410174
6:32373538:CT:C	0.0628799	0.0635492	0.0341655
6:32373576:TA:T	0.759898	-0.0125376	0.0410244
6:32373584:G:T	0.695951	0.0347133	0.088828
6:32373591:T:TTG	0.00464646	0.0948739	0.0335175
6:32373595:G:T	0.0088843	0.0879281	0.0336056
6:32373598:T:G	0.123639	0.101755	0.0660884
6:32373598:T:TG	0.00160969	0.104285	0.0330629
6:32373602:T:G	0.512227	-0.0448942	0.0685017
6:32373602:T:TG	0.0306655	0.0851203	0.0393823
6:32373698:G:T	0.0629434	0.063533	0.034165
6:32373829:G:T	0.280191	-0.048615	0.0450184
6:32374160:A:G	0.757743	-0.0126554	0.0410294
6:32374191:G:A	0.754921	-0.0128149	0.0410528
6:32374205:G:A	0.75752	-0.0126674	0.0410295
6:32374216:C:T	0.0060709	-0.120207	0.0438083
6:32374262:G:A	0.763658	-0.0123335	0.0410185
6:32374289:AT:A	0.00445561	0.120832	0.0424873
6:32374289:AT:ATT	0.000195961	-0.188755	0.0506839
6:32374437:A:G	0.27953	-0.0488358	0.0451609
6:32374595:A:G	0.0179146	0.103289	0.04363
6:32374640:G:A	0.277779	-0.0490157	0.0451624
6:32374717:GGCTT:G	0.994026	-0.000502757	0.0671428
6:32374718:GCTT:G	0.598589	-0.0365675	0.0694631
6:32374722:GGCCCCAGA:G	0.59851	-0.0365753	0.0694629
6:32374723:GCCCCAGA:G	0.994026	-0.000502757	0.0671428
6:32375018:C:A	0.392075	0.047147	0.0550873
6:32375095:T:C	0.000247735	-0.240754	0.0656973
6:32375280:C:G	0.0903163	-0.0537859	0.0317559
6:32375318:G:A	0.0808655	0.117335	0.0672145
6:32375347:T:G	0.708032	-0.0304208	0.0812303
6:32375374:G:A	0.090311	-0.0537864	0.0317556
6:32375424:G:A	0.0902915	-0.0537897	0.0317557
6:32375646:AAC:A	0.996164	-0.000165096	0.0343368
6:32375695:G:A	0.961548	0.00164097	0.0340371
6:32375796:A:T	0.0173139	0.103837	0.0436296
6:32375936:AT:A	0.119606	-0.0559064	0.0359197
6:32376019:G:T	0.300223	0.0385732	0.0372345
6:32376882:T:G	3.46584e-06	-0.135518	0.0291997
6:32377295:A:G	8.28796e-07	-0.24879	0.0504802
6:32377408:T:A	0.00278443	0.141877	0.0474414
6:32377408:T:C	1.85535e-10	-0.183902	0.0288571
6:32377588:T:A	4.1467e-06	-0.134438	0.0292009
6:32377712:C:T	0.93146	-0.00297015	0.0345332
6:32377716:TCATG:T	1.54449e-05	-0.146124	0.0338074
6:32377720:GCA:G	2.31346e-05	-0.143078	0.0338065
6:32377878:T:G	0.673647	0.0379331	0.0900708
6:32378132:G:A	0.0185949	0.110409	0.0469115
6:32378633:T:A	0.558149	0.0397115	0.0678143
6:32378647:T:A	0.0322665	-0.122946	0.0574223
6:32378647:T:TAA	0.238074	-0.0348437	0.0295332
6:32378680:TAAAAC:T	3.99782e-06	-0.134732	0.0292166
6:32378701:A:G	2.68409e-11	-0.267365	0.0401273
6:32378746:T:TTG	2.01939e-10	-0.184306	0.0289796
6:32378746:T:TTGTG	0.00289265	0.141698	0.047567
6:32378940:C:T	2.38227e-05	-0.142844	0.0338039
6:32378945:T:A	0.00254279	0.142955	0.0473644
6:32379263:A:G	0.00109004	-0.191197	0.0585382
6:32379313:A:ACACAC	0.0307936	-0.078536	0.0363638
6:32379313:A:C	0.108476	-0.101783	0.0634131
6:32379314:C:CACACCAGAGAGCCAG	3.99726e-08	-0.161502	0.0294122
6:32379316:GA:G	3.24348e-08	-0.164122	0.0296905
6:32379316:G:C	7.94691e-07	-0.166412	0.0337094
6:32379318:A:AAG	0.00462397	-0.15465	0.0546056
6:32379318:A:C	7.53182e-07	-0.166736	0.0337036
6:32379319:C:CAGAGAGCCAGAGAG	4.40364e-08	-0.161063	0.0294241
6:32379319:C:G	0.0541476	-0.0708416	0.0367883
6:32379383:G:C	0.436875	-0.0279225	0.035914
6:32379547:C:T	0.538985	-0.0221093	0.0359882
6:32379880:TC:T	2.56514e-11	-0.267845	0.0401591
6:32380073:C:T	0.00109939	-0.190785	0.0584552
6:32380398:CAT:C	2.31338e-05	-0.143058	0.0338018
6:32380715:C:T	1.14044e-05	-0.126192	0.0287541
6:32380717:C:G	2.26009e-05	-0.143263	0.0338082
6:32380782:T:A	5.28212e-06	-0.133148	0.0292424
6:32380785:G:A	5.30065e-06	-0.133117	0.0292402
6:32380818:A:G	5.44496e-06	-0.132936	0.0292369
6:32380826:G:A	5.49121e-06	-0.132871	0.0292339
6:32380830:G:C	0.296697	0.0384468	0.0368425
6:32380860:C:A	6.14557e-06	-0.132094	0.0292158
6:32381210:T:C	7.34432e-06	-0.130984	0.0292149
6:32381268:G:GC	7.46548e-06	-0.130808	0.0291984
6:32381374:G:C	0.772926	-0.0173469	0.0601176
6:32381443:A:T	0.771935	-0.0174248	0.0601176
6:32381472:T:C	1.61303e-05	0.130966	0.0303677
6:32381852:GAA:G	0.257819	0.0420568	0.037167
6:32381940:A:T	0.437421	0.0352447	0.045386
6:32382272:A:AAAAGAAGG	0.000999646	-0.0991167	0.0301209
6:32382276:G:GAAGGAAAG	0.00144565	-0.0966984	0.030357
6:32382279:G:GGAAAGAAG	0.00139512	-0.0970172	0.0303591
6:32382280:G:GAAAGAAGA	0.00654204	-0.083695	0.0307782
6:32382284:G:GAAGGAAAG	0.00144188	-0.0967238	0.0303577
6:32382291:G:A	0.0553048	-0.114838	0.0599215
6:32382335:GAAAGA:G	0.0253105	0.110368	0.0493454
6:32382363:AG:A	0.303835	-0.0555311	0.0540058
6:32382609:C:G	0.464071	-0.0407265	0.0556253
6:32382638:T:C	0.463336	-0.0407952	0.0556275
6:32382749:A:G	0.461261	-0.040973	0.0556115
6:32382812:G:A	0.000224782	-0.248808	0.0674385
6:32382861:T:TAAATA	0.433341	-0.0256113	0.0326889
6:32382998:G:C	0.00845533	0.147568	0.0560386
6:32383027:G:A	0.863797	-0.00957752	0.0558316
6:32383208:G:T	0.462085	-0.0408611	0.0555617
6:32383249:T:C	0.462085	-0.0408611	0.0555617
6:32383341:A:C	0.462085	-0.0408611	0.0555617
6:32383441:T:G	0.466585	-0.0404615	0.0555754
6:32383488:T:A	0.46509	-0.0406015	0.0555811
6:32383532:A:G	0.00795153	0.156387	0.0589223
6:32383573:C:T	5.66171e-11	-0.263227	0.0401725
6:32383633:G:C	0.453409	-0.0416144	0.0555048
6:32384273:C:A	2.29698e-06	-0.240041	0.0507984
6:32384283:C:A	8.51412e-06	-0.286804	0.0644239
6:32384343:G:A	0.462085	-0.0408611	0.0555617
6:32384892:G:A	0.591422	0.0329184	0.0613261
6:32384933:G:A	1.48447e-09	-0.237581	0.0392953
6:32385119:C:T	0.830047	-0.00854193	0.0397963
6:32385399:A:G	0.462411	-0.0250819	0.0341305
6:32385583:G:T	0.658146	0.0250403	0.0565914
6:32385596:T:C	0.582683	-0.0281051	0.0511494
6:32385947:GA:G	0.865506	-0.00946591	0.055889
6:32386061:C:T	0.462944	-0.0407831	0.0555622
6:32386188:A:G	0.233503	-0.0754336	0.0633159
6:32386383:A:G	0.462085	-0.0408611	0.0555617
6:32386417:C:CT	0.392413	-0.0474655	0.0554991
6:32386433:G:A	0.210279	0.0466489	0.0372358
6:32386471:A:G	0.432932	-0.0266937	0.03404
6:32386495:T:C	0.595088	-0.0303131	0.0570356
6:32386506:T:C	0.594899	-0.0303283	0.0570348
6:32386554:C:T	7.78239e-06	0.131799	0.0294781
6:32386619:T:C	0.651691	-0.0134318	0.0297549
6:32386643:G:A	0.462085	-0.0408611	0.0555617
6:32386650:C:T	0.00018222	-0.251219	0.0671264
6:32386704:C:T	0.0195444	0.115362	0.0494058
6:32386707:T:C	0.462085	-0.0408611	0.0555617
6:32387373:GGAAA:G	0.949742	0.0039676	0.0629473
6:32389255:C:A	0.00408981	0.0985062	0.034309
6:32389391:A:G	0.581936	-0.0261004	0.047407
6:32389512:C:G	0.0322058	0.0631807	0.0294982
6:32389543:A:C	0.114144	-0.0955077	0.0604541
6:32389552:A:G	0.707105	-0.0202478	0.0538869
6:32389614:C:T	0.810434	-0.0133348	0.0555924
6:32389618:A:G	0.810434	-0.0133348	0.0555924
6:32389671:G:C	0.813163	-0.0131402	0.0555969
6:32389747:T:G	0.397142	-0.0332632	0.039284
6:32389813:C:CTATT	0.765119	-0.015301	0.0512139
6:32389908:T:A	0.803381	-0.0138449	0.0556079
6:32389997:C:T	0.000860674	0.101835	0.0305582
6:32390142:T:A	0.798217	-0.0142175	0.055612
6:32390175:A:G	0.00484022	0.146429	0.0519715
6:32390196:T:C	0.366444	-0.0505184	0.0559355
6:32390206:T:C	0.866397	-0.00880264	0.052323
6:32390332:C:T	0.481045	-0.0405627	0.0575665
6:32390377:G:T	0.789544	-0.0148426	0.0556105
6:32390414:C:A	0.352643	-0.0501361	0.0539402
6:32390414:C:CAA	0.676532	-0.0209736	0.0502723
6:32390464:T:G	0.76698	-0.0164743	0.0555951
6:32390484:C:T	0.766957	-0.0164764	0.0555964
6:32390510:CT:C	0.767405	-0.0164391	0.0555803
6:32390559:A:G	0.785618	-0.0151299	0.0556238
6:32390578:T:C	0.000603104	0.105077	0.0306327
6:32390621:A:G	0.000711965	0.234103	0.0691604
6:32390676:C:T	0.854713	-0.00958149	0.0523269
6:32390703:G:C	0.516935	-0.0322729	0.0497979
6:32390758:TGA:T	0.803046	-0.0138716	0.0556181
6:32390820:G:A	0.000167227	-0.292733	0.0777721
6:32390903:C:T	0.635947	0.0557569	0.117786
6:32390904:G:A	8.47916e-07	0.176009	0.0357452
6:32390924:C:T	0.7435	-0.0182757	0.0558512
6:32390934:T:C	0.814523	-0.0123213	0.0525216
6:32391050:T:C	0.846873	-0.0101072	0.0523392
6:32391084:T:C	0.858774	-0.00932813	0.0524245
6:32391113:G:A	0.215757	0.120231	0.0971257
6:32391192:T:C	0.542886	-0.0247729	0.0407145
6:32391301:A:G	0.841713	-0.0104514	0.0523348
6:32391309:TAA:T	0.349585	-0.0523786	0.0559963
6:32391345:C:T	0.595961	-0.0434775	0.0819992
6:32391422:A:G	0.595961	-0.0434775	0.0819992
6:32391470:T:G	0.731302	-0.019145	0.0557521
6:32391485:T:C	0.801553	-0.0131801	0.0524397
6:32391503:C:T	0.801234	-0.0132017	0.0524396
6:32391514:G:C	0.801026	-0.0132158	0.0524395
6:32391527:G:A	0.000169652	-0.292725	0.0778444
6:32391589:G:A	0.840673	-0.0105135	0.0522975
6:32391695:T:C	0.919275	-0.00324437	0.0320125
6:32391772:G:A	0.529135	-0.0313667	0.0498416
6:32391800:C:A	0.724987	-0.0195902	0.0556854
6:32391833:AAAG:A	0.828759	-0.0113446	0.05245
6:32391851:A:G	0.588955	-0.0297006	0.0549654
6:32391991:T:C	0.535043	-0.0308487	0.0497298
6:32392054:C:T	0.822947	-0.0117109	0.0523375
6:32392073:C:A	0.000896173	0.176765	0.0532225
6:32392263:C:T	0.321639	-0.128025	0.129175
6:32392268:A:AT	0.535454	-0.0303423	0.0489627
6:32392282:T:A	0.738781	-0.0189308	0.0567696
6:32392288:AGTG:A	0.132215	-0.0718132	0.0477029
6:32392289:GT:G	0.0153073	-0.134652	0.0555261
6:32392291:G:A	0.476825	-0.030895	0.0434274
6:32392302:ATT:A	0.671754	0.0207265	0.048913
6:32392303:T:A	0.696803	0.0190422	0.0488713
6:32392304:T:A	0.663337	0.0212919	0.0489121
6:32392304:T:TA	0.700229	-0.0222849	0.0578811
6:32392308:T:A	0.165027	0.112242	0.0808449
6:32392433:G:T	0.822427	-0.0117453	0.052335
6:32392448:A:AATTG	0.831215	-0.0111964	0.0525299
6:32392451:T:A	0.321942	0.106224	0.107245
6:32392481:A:G	0.835962	-0.0108491	0.0523958
6:32392543:T:C	0.389159	-0.0348077	0.0404203
6:32392570:C:T	0.75459	-0.017408	0.0556891
6:32392591:T:C	0.000139665	-0.111152	0.0291832
6:32392661:C:T	1.9303e-06	0.169058	0.035512
6:32392710:C:A	0.0251462	0.110296	0.0492579
6:32392720:T:C	0.754948	-0.0173631	0.0556293
6:32392757:G:A	0.00434239	-0.118577	0.0415744
6:32392764:G:C	0.82567	-0.0115267	0.0523326
6:32393062:C:G	0.000325483	-0.112195	0.0312162
6:32393150:C:T	0.835513	0.00802444	0.0386465
6:32393161:A:T	0.000327156	-0.112161	0.0312185
6:32393281:C:T	0.838855	0.00785605	0.0386317
6:32393354:T:G	0.767475	-0.0164502	0.0556354
6:32393542:T:G	0.42985	0.089505	0.113377
6:32393686:G:A	0.888009	-0.00738449	0.0524379
6:32393768:A:T	0.826069	-0.0114984	0.0523259
6:32393915:C:G	0.754764	-0.0173769	0.0556306
6:32393959:T:C	0.413747	-0.0426518	0.0521851
6:32393999:A:AG	0.37337	-0.0359832	0.0404225
6:32394027:A:G	0.388537	-0.0348765	0.0404472
6:32394060:T:C	0.382701	-0.0353259	0.0404682
6:32394098:A:G	0.000165671	0.117056	0.0310796
6:32394098:A:T	0.838732	-0.0111967	0.0550164
6:32394121:C:A	0.839466	-0.0111439	0.0550108
6:32394122:G:T	0.5721	-0.028067	0.0496795
6:32394177:T:C	0.777896	-0.0148919	0.0527967
6:32394184:G:A	0.000412118	-0.103657	0.0293463
6:32394251:T:A	0.000348382	-0.111635	0.0312145
6:32394255:A:AC	0.0419302	-0.164992	0.0811083
6:32394255:A:C	0.0660555	-0.147793	0.0804077
6:32394279:T:C	0.754523	-0.0173933	0.0556264
6:32394330:T:TG	0.826393	-0.0114767	0.0523263
6:32394370:A:G	0.593098	-0.0283719	0.0530958
6:32394443:C:T	0.7537	-0.0174591	0.0556441
6:32394448:C:A	0.753826	-0.0174483	0.0556388
6:32394511:C:A	0.825192	-0.01156	0.0523378
6:32394537:C:T	0.388225	-0.0348895	0.0404356
6:32394547:T:G	0.756287	-0.0173095	0.0557722
6:32394585:C:T	0.356097	-0.0517734	0.0561031
6:32394615:T:C	0.820725	-0.0118674	0.0523687
6:32394622:T:C	0.749544	-0.0177737	0.0556749
6:32394690:T:C	0.825637	-0.0115277	0.0523274
6:32394802:C:T	0.750814	-0.0176834	0.055684
6:32394827:G:A	0.751021	-0.0176679	0.0556833
6:32394845:G:A	0.346545	-0.0526931	0.0559783
6:32394911:G:A	0.000402809	-0.109915	0.0310648
6:32395011:TCC:T	0.755505	-0.0173202	0.0556225
6:32395201:T:C	0.755452	-0.0173243	0.055623
6:32395236:C:A	0.823822	-0.011652	0.0523375
6:32395244:C:G	0.752895	-0.0175157	0.0556366
6:32395257:T:TA	0.82469	-0.0115932	0.0523355
6:32395428:C:T	0.755505	-0.0173202	0.0556225
6:32395465:T:G	0.37915	-0.0492946	0.0560508
6:32395626:A:G	0.755505	-0.0173202	0.0556225
6:32395641:T:C	1.15118e-07	0.259414	0.048936
6:32395656:A:T	0.429362	-0.0413301	0.0522977
6:32395914:T:G	0.755505	-0.0173202	0.0556225
6:32395997:ATG:A	0.826298	-0.0114831	0.052326
6:32396078:C:T	0.187843	-0.0841639	0.0639064
6:32396079:G:A	6.1954e-07	-0.228921	0.0459217
6:32396108:AC:A	0.0046814	0.0815258	0.0288263
6:32396179:A:AT	0.755505	-0.0173202	0.0556225
6:32396265:G:A	0.755505	-0.0173202	0.0556225
6:32396277:A:G	0.252484	-0.0390896	0.0341592
6:32396288:C:T	0.755505	-0.0173202	0.0556225
6:32396384:A:G	0.000230188	-0.28893	0.0784422
6:32396681:CATTTACTG:C	2.42615e-06	0.166811	0.0353844
6:32396787:G:A	0.755505	-0.0173202	0.0556225
6:32396930:G:A	0.158505	-0.0774752	0.0549424
6:32396964:C:T	2.56184e-06	0.163758	0.0348189
6:32397028:G:A	0.755505	-0.0173202	0.0556225
6:32397096:A:G	0.755505	-0.0173202	0.0556225
6:32397190:C:G	0.151831	-0.0917326	0.0640102
6:32397308:C:T	0.00163245	0.16562	0.052577
6:32397309:A:G	0.744052	-0.0120646	0.0369522
6:32397401:A:T	0.754649	-0.0173835	0.0556246
6:32397557:G:A	0.181414	-0.102181	0.0764593
6:32397574:T:C	0.00491704	0.104844	0.037279
6:32397576:C:T	5.28932e-09	0.31011	0.053121
6:32397794:C:G	4.73415e-05	0.130447	0.0320635
6:32397813:C:T	0.0007137	-0.106042	0.0313339
6:32397863:G:T	0.587948	-0.0268645	0.0495826
6:32398322:C:T	0.755193	-0.0173435	0.0556238
6:32398525:G:T	0.00044042	-0.109104	0.031043
6:32398675:T:A	4.80995e-05	0.130313	0.0320598
6:32398748:C:A	0.739302	-0.0122997	0.0369608
6:32398781:G:C	0.00464608	0.0816032	0.0288289
6:32398790:GAGTTA:G	4.8223e-05	0.130366	0.0320777
6:32398853:T:TA	0.00465036	0.0815777	0.0288229
6:32398872:T:G	0.285601	-0.0414847	0.0388498
6:32398917:GTATACACATATACCATATGACA:G	0.289629	-0.0412271	0.0389326
6:32398948:T:TA	4.81146e-05	0.13031	0.0320597
6:32399159:T:C	0.735712	-0.0124769	0.0369646
6:32399261:C:G	0.28079	-0.041892	0.0388412
6:32399785:A:G	0.28079	-0.041892	0.0388412
6:32400230:T:G	0.756303	-0.0172591	0.0556136
6:32400833:AT:A	4.81337e-05	0.130308	0.0320599
6:32401036:A:T	0.597124	-0.0262254	0.0496185
6:32401237:G:A	0.000231056	-0.289023	0.0784877
6:32401263:T:C	4.8119e-05	0.130309	0.0320597
6:32401785:G:T	0.23614	-0.0865888	0.0730898
6:32401845:C:G	0.00477625	0.0813228	0.02882
6:32401889:G:A	0.303798	0.0422054	0.0410429
6:32401908:G:A	0.756289	-0.0172578	0.0556063
6:32401996:G:T	4.90718e-05	0.13009	0.032042
6:32402116:T:G	0.0484308	0.159043	0.0805867
6:32402116:T:TG	2.55618e-06	0.166462	0.0353903
6:32402225:T:C	4.91049e-05	0.130086	0.0320421
6:32402686:C:T	0.732891	-0.0126134	0.036959
6:32402778:T:G	0.158343	-0.0774957	0.0549355
6:32402968:G:A	0.00168165	0.164822	0.0524684
6:32403240:G:GT	0.280685	-0.0419017	0.0388417
6:32403321:A:C	7.80559e-05	-0.253181	0.0640917
6:32403382:G:C	0.386615	0.0870692	0.100568
6:32403396:CA:C	0.796062	-0.00951026	0.0367978
6:32403397:A:AC	0.149192	-0.0434454	0.0301204
6:32403401:CGT:C	0.0457806	0.193351	0.0968009
6:32404016:T:TAC	3.41917e-05	0.132946	0.0320848
6:32404043:A:G	0.283537	-0.0416706	0.038857
6:32404093:C:T	4.88869e-05	0.130242	0.0320723
6:32404276:T:A	0.15225	-0.0917089	0.0640592
6:32405044:G:C	1.14542e-08	0.291212	0.0510213
6:32405362:G:C	0.00557623	0.0798812	0.0288202
6:32405692:GA:G	4.8836e-05	0.130296	0.0320836
6:32405733:C:T	0.00480878	0.324456	0.115073
6:32405865:A:C	5.78341e-11	0.266495	0.0406911
6:32406085:G:T	2.87108e-08	0.276599	0.0498455
6:32406100:C:T	0.261897	-0.0436105	0.0388713
6:32406245:CA:C	0.365444	0.0330175	0.0364818
6:32406248:A:C	0.306177	0.0421037	0.041146
6:32406342:A:C	0.000437618	0.103854	0.029535
6:32406412:C:G	0.254083	-0.0442892	0.0388335
6:32406549:C:T	0.000233777	-0.289093	0.0785705
6:32406611:C:A	0.29929	-0.0579631	0.0558435
6:32406704:T:G	0.738064	-0.0123621	0.0369658
6:32406807:G:A	0.0172426	0.0771343	0.032389
6:32406862:AAAAAAAAAGAAT:A	0.449749	0.0601421	0.0795707
6:32406901:A:G	0.753107	-0.0175029	0.0556451
6:32407206:C:T	0.754147	-0.0174235	0.0556347
6:32407260:C:A	0.753442	-0.017478	0.055644
6:32407302:A:G	0.241934	-0.039981	0.034167
6:32407310:T:G	0.24269	-0.039917	0.034167
6:32407404:G:C	0.258286	-0.038659	0.0341978
6:32407433:G:C	0.289839	-0.0411659	0.0388917
6:32407440:T:C	0.290687	-0.041093	0.0388911
6:32407537:C:T	0.595388	-0.0435488	0.0820061
6:32407855:T:C	0.755505	-0.0173202	0.0556225
6:32408151:G:A	0.755505	-0.0173202	0.0556225
6:32408207:GAA:G	0.208494	0.0400631	0.0318538
6:32408207:GAA:GA	0.0533754	-0.0634235	0.0328301
6:32408500:T:G	0.000402123	-0.20653	0.0583636
6:32408902:G:A	0.0307112	0.105891	0.0490057
6:32408907:G:A	0.234757	-0.0404291	0.0340257
6:32408917:T:C	0.705358	-0.0139718	0.0369529
6:32409046:G:A	1.33367e-08	0.288289	0.0507399
6:32409056:A:G	0.0672013	-0.057067	0.0311786
6:32409060:G:A	0.221416	-0.0670523	0.0548363
6:32409188:GA:G	0.195741	-0.0496871	0.0384045
6:32409286:G:T	0.755505	-0.0173202	0.0556225
6:32409697:C:A	0.755505	-0.0173202	0.0556225
6:32409844:G:A	0.755505	-0.0173202	0.0556225
6:32409953:A:G	0.755505	-0.0173202	0.0556225
6:32410083:C:A	0.709762	-0.0184541	0.0495844
6:32410087:T:C	0.000156766	-0.146824	0.0388414
6:32410159:AG:A	0.709772	-0.0184534	0.0495844
6:32410210:T:C	0.248875	-0.0474833	0.0411792
6:32410691:G:A	0.208732	-0.0689947	0.0548857
6:32411712:G:A	0.00130368	0.169066	0.0525838
6:32411971:TGAGTCTAGGGATCTAGAAAATACATTAGAATATG:T	0.234913	-0.0489214	0.0411866
6:32411994:CA:C	0.174775	-0.0688439	0.0507317
6:32412004:T:C	0.286346	-0.0447757	0.0419967
6:32412005:G:T	0.286346	-0.0447757	0.0419967
6:32412114:C:T	0.00021605	-0.292023	0.0789365
6:32412279:G:GAACTAACT	0.149331	-0.0422441	0.0292976
6:32412388:T:A	0.244703	-0.0553445	0.0475749
6:32412388:T:G	0.493405	-0.0201743	0.0294557
6:32412395:C:A	0.281014	-0.0388446	0.0360325
6:32412480:G:A	0.160545	-0.0409923	0.0292126
6:32412566:T:A	0.249054	-0.0474645	0.0411787
6:32413978:C:A	0.117745	-0.0648944	0.0414844
6:32414200:C:A	0.880323	0.00892951	0.0593088
6:32414290:A:G	0.424594	0.0236175	0.0295782
6:32414433:C:T	0.00876582	0.0809674	0.0308912
6:32414473:C:T	0.138411	-0.0949519	0.0640816
6:32414526:T:G	0.191777	0.18179	0.139266
6:32414543:T:A	0.000102383	0.167084	0.0430088
6:32414552:A:AC	1.08116e-05	-0.274202	0.0623147
6:32414553:AAAAC:A	0.0727687	-0.0633616	0.0353131
6:32414554:AAAC:A	0.105892	-0.0563567	0.0348541
6:32414555:AAC:A	0.0838419	-0.0600349	0.034726
6:32414639:G:A	0.420588	0.023868	0.0296349
6:32414647:A:G	0.702039	-0.0213173	0.0557215
6:32414668:G:A	0.00853808	0.0807081	0.0306873
6:32414717:AAAAG:A	0.0351609	0.135214	0.0641887
6:32414948:T:C	0.24368	-0.0554455	0.0475585
6:32415150:C:G	1.1065e-05	-0.273756	0.0622847
6:32415211:G:A	0.243701	-0.0554445	0.0475597
6:32415422:G:T	0.00945638	0.080206	0.0309067
6:32415426:A:G	0.235455	-0.0488173	0.0411466
6:32415457:G:A	0.00936237	0.080314	0.0309075
6:32415464:A:T	0.00940257	0.080268	0.0309072
6:32415522:C:T	0.0842752	0.0504762	0.0292378
6:32415540:G:T	0.00932431	0.0803066	0.030888
6:32415572:G:C	0.407735	0.0751458	0.0907682
6:32415585:C:A	0.00912517	0.0805882	0.0309083
6:32415777:CAT:C	0.230784	-0.0655292	0.0546831
6:32415788:T:C	0.230784	-0.0655292	0.0546831
6:32415805:T:C	0.266856	-0.0526374	0.0474069
6:32415975:G:A	0.266856	-0.0526374	0.0474069
6:32415982:T:C	0.29927	-0.0493	0.0474951
6:32416058:C:T	0.616923	0.0638348	0.127614
6:32416058:CT:C	0.804706	0.00753512	0.0304743
6:32416078:A:G	0.26602	-0.0527327	0.0474098
6:32416161:G:A	0.233071	-0.05659	0.0474556
6:32416175:G:A	0.232669	-0.0566405	0.047457
6:32416189:T:A	0.232305	-0.0566863	0.0474584
6:32416320:T:TATGATG	0.00718483	0.0830447	0.0308928
6:32416366:A:G	0.36662	0.0267582	0.0296383
6:32416400:G:GCCTGACAGCATAGCAAGA	0.23471	-0.0565386	0.047579
6:32416402:C:CTG	0.241324	-0.059256	0.0505733
6:32416414:ACT:A	0.250398	-0.0545907	0.0474956
6:32416432:G:T	0.0247625	0.110167	0.0490705
6:32416441:TCG:T	0.224595	-0.0578412	0.0476294
6:32416442:CG:C	0.242788	-0.0558489	0.047814
6:32416443:G:T	5.42448e-05	0.292358	0.0724278
6:32416466:C:A	0.236639	-0.0565923	0.0478206
6:32416467:G:A	0.222399	-0.0501709	0.0411178
6:32416469:G:C	0.00748645	0.0826209	0.0308933
6:32416479:C:T	0.235326	-0.0567439	0.0478145
6:32416532:T:A	0.189326	-0.0630983	0.0480721
6:32416534:T:C	0.189145	-0.0631244	0.0480723
6:32416550:A:G	0.188043	-0.0632234	0.0480279
6:32416573:A:G	0.176131	-0.0653545	0.0483118
6:32416574:T:C	0.196546	-0.0622236	0.0481811
6:32416584:T:A	0.175732	-0.0654064	0.0483056
6:32416591:A:T	0.195371	-0.0623606	0.0481603
6:32416633:C:T	0.240236	-0.0563111	0.047949
6:32416645:G:T	0.239962	-0.056345	0.0479498
6:32416666:C:T	0.251715	-0.0551867	0.0481478
6:32416704:C:T	0.245429	-0.0558427	0.0480771
6:32416711:ATGTTT:A	0.0574297	-0.0854734	0.0449854
6:32416718:G:GT	0.237886	-0.0567743	0.048102
6:32416729:GT:G	0.219157	-0.0603667	0.0491276
6:32416736:GT:G	2.3278e-05	0.136158	0.032182
6:32416739:T:C	0.360789	0.0346416	0.0379068
6:32416785:T:C	0.259218	-0.0540681	0.0479225
6:32416799:T:G	0.0127189	-0.219497	0.0880969
6:32416806:A:G	0.249306	-0.0551527	0.0478741
6:32416826:C:T	0.00789887	0.0820952	0.0309051
6:32416905:GAA:G	0.235569	-0.0565488	0.0476748
6:32416906:A:G	0.254636	-0.0548741	0.0481706
6:32416909:C:G	0.240014	-0.0550997	0.0468953
6:32416923:AG:A	0.00201072	-0.208494	0.0675034
6:32416924:G:A	0.105438	-0.125734	0.0776594
6:32416932:G:A	0.733299	0.0291913	0.0856702
6:32416934:A:AG	0.00477	0.0892305	0.0316177
6:32416936:G:A	0.00476907	0.0892323	0.0316176
6:32416937:G:GAGAAA	0.00307531	0.114084	0.0385406
6:32416938:AAG:A	0.000921144	0.157435	0.0475124
6:32416940:G:A	1.59233e-06	0.15369	0.0320234
6:32416943:AGG:A	0.311162	0.0897357	0.0886028
6:32416945:G:GGTGA	0.787856	-0.0432268	0.160637
6:32416949:GA:G	0.152374	-0.0908833	0.0635017
6:32416985:G:A	0.278223	-0.0513492	0.0473561
6:32417001:G:GAAA	0.0770689	0.0736079	0.0416345
6:32417002:G:A	0.96313	0.00239202	0.0517454
6:32417011:G:A	0.0329193	0.0975172	0.0457169
6:32417013:G:A	0.347632	0.136141	0.144955
6:32417020:A:AGAAAG	0.987972	0.000488414	0.0323992
6:32417020:A:G	0.375295	0.0417856	0.0471302
6:32417022:A:G	0.000173473	0.225247	0.059989
6:32417079:G:A	0.330517	-0.0465837	0.0478727
6:32417097:G:A	0.0103684	0.298625	0.116501
6:32417103:G:GA	0.780397	-0.0161248	0.0578362
6:32417117:A:G	0.861004	-0.0095595	0.0545958
6:32417167:G:A	0.270366	-0.0519258	0.0471101
6:32417185:A:G	0.287615	-0.0499958	0.0470164
6:32417189:G:A	0.262506	-0.0531183	0.0474065
6:32417227:GA:G	0.0864211	0.0786761	0.0458864
6:32417229:A:G	0.198096	0.0868675	0.0674964
6:32417242:AAAG:A	0.505026	0.0215169	0.0322785
6:32417244:A:G	0.242965	-0.0554764	0.0475128
6:32417265:G:A	0.279243	-0.0514559	0.0475554
6:32417278:G:A	0.0121167	0.0779294	0.0310633
6:32417283:GA:G	0.938345	-0.00395194	0.0510914
6:32417287:GGA:G	0.887338	-0.00734963	0.0518772
6:32417292:G:GAAGA	0.887203	-0.00735856	0.0518775
6:32417320:AGAAG:A	0.562233	-0.0366	0.0631548
6:32417323:AGG:A	0.544915	-0.0383676	0.0633759
6:32417342:AAAAG:A	0.166174	0.0417049	0.0301205
6:32417348:AAG:A	0.136304	0.0507461	0.0340647
6:32417354:GA:G	0.587826	-0.0421683	0.0778028
6:32417361:G:A	0.0598467	-0.128856	0.0684706
6:32417369:AG:A	0.951412	0.00460825	0.0756279
6:32417376:AAG:A	0.425092	-0.0288118	0.0361223
6:32417377:AG:A	0.82484	-0.00892694	0.0403343
6:32417379:AG:A	0.905458	0.0048886	0.0411604
6:32417406:T:C	0.295007	-0.0495278	0.0472954
6:32417433:C:T	0.264128	0.0716081	0.0641254
6:32417469:T:C	0.778321	-0.0141578	0.0502928
6:32417486:G:A	0.282632	-0.0508715	0.0473476
6:32417522:T:C	0.281333	-0.050973	0.0473142
6:32417545:T:C	0.283574	-0.050752	0.047329
6:32417604:T:C	0.267089	-0.0526315	0.0474246
6:32417605:G:A	0.267137	-0.052626	0.0474245
6:32417674:T:C	0.295009	-0.0495278	0.0472956
6:32417704:C:T	0.0100553	0.079534	0.0308999
6:32417715:G:A	0.305181	-0.0486137	0.0474101
6:32417720:C:T	0.304104	-0.0487236	0.0474117
6:32417723:A:G	0.304086	-0.0487252	0.0474114
6:32417766:T:C	0.295016	-0.049527	0.0472956
6:32417794:A:AT	9.5622e-06	-0.279072	0.0630408
6:32417794:A:G	0.0265834	0.108807	0.0490656
6:32417825:G:T	0.292881	-0.0497538	0.0473025
6:32417845:T:C	0.293433	-0.0496947	0.0473004
6:32417877:A:G	0.266406	-0.0526887	0.0474084
6:32417901:C:T	0.267603	-0.0525914	0.0474395
6:32417932:C:T	0.266864	-0.0526367	0.0474071
6:32417933:G:A	0.000483494	0.244731	0.0701289
6:32417937:C:T	0.354783	0.0350271	0.0378527
6:32417962:TGTG:T	0.267359	-0.0525908	0.0474148
6:32418018:C:T	2.29263e-05	0.136327	0.0321959
6:32418067:G:T	0.251541	-0.0543875	0.0474331
6:32418114:T:C	0.251642	-0.0543766	0.0474337
6:32418136:G:GC	0.303195	-0.0494831	0.0480602
6:32418152:C:G	0.303195	-0.0494831	0.0480602
6:32418157:G:T	0.00601183	0.0849186	0.0309117
6:32418159:G:GA	0.303195	-0.0494831	0.0480602
6:32418169:C:T	0.266897	-0.0526333	0.0474074
6:32418188:G:T	0.354474	0.0350506	0.0378538
6:32418227:G:A	0.0220536	0.0744186	0.0325051
6:32418251:T:C	0.27325	-0.0519599	0.0474256
6:32418300:G:C	0.27317	-0.0519689	0.0474259
6:32418321:G:A	0.708765	-0.0208067	0.0557052
6:32418330:C:A	0.274193	-0.0518737	0.0474401
6:32418355:A:AC	2.26966e-05	0.136402	0.0321964
6:32418396:C:A	0.28277	-0.0510445	0.0475223
6:32418416:C:T	2.41091e-06	0.169048	0.0358494
6:32418434:C:T	0.28277	-0.0510445	0.0475223
6:32418546:A:G	0.276289	-0.051658	0.0474496
6:32418561:T:C	0.0094639	0.0801681	0.0308954
6:32418579:A:C	0.0779529	0.0515572	0.0292492
6:32418622:T:G	0.255294	-0.0540594	0.0475212
6:32418649:C:A	0.256031	-0.0539778	0.047523
6:32418657:G:A	0.256031	-0.0539778	0.047523
6:32418710:C:A	2.25421e-05	0.13646	0.0321983
6:32418722:G:A	0.000239304	-0.290854	0.0791776
6:32418784:AG:A	0.271873	-0.0521268	0.0474416
6:32418843:A:T	0.262397	-0.0531701	0.0474418
6:32418859:G:C	0.263445	-0.053068	0.0474547
6:32418869:C:T	0.216317	-0.0588011	0.0475591
6:32418880:T:C	0.216317	-0.0588011	0.0475591
6:32418893:C:T	0.21718	-0.0586863	0.0475554
6:32418923:T:G	0.221557	-0.0580936	0.0475243
6:32418948:T:C	0.0220536	0.0744184	0.032505
6:32418954:T:TA	0.221173	-0.0581327	0.0475168
6:32418986:G:T	0.222491	-0.0579765	0.0475244
6:32419006:C:A	0.264329	0.0715625	0.0641116
6:32419012:A:C	0.22067	-0.0582907	0.0475941
6:32419022:T:C	0.00903817	0.0806367	0.0308881
6:32419069:G:A	0.236487	-0.0566767	0.0478763
6:32419074:CT:C	0.0261107	0.0667635	0.030012
6:32419089:ATT:A	0.293796	-0.0509216	0.0485046
6:32419100:G:A	0.293618	-0.0508559	0.0484242
6:32419116:A:G	0.354775	0.0350273	0.0378524
6:32419117:C:T	0.293618	-0.0508559	0.0484242
6:32419137:TG:T	0.277524	-0.0523503	0.0482092
6:32419138:G:GT	0.956102	0.00250215	0.045456
6:32419138:G:T	0.449971	-0.0368092	0.0487241
6:32419276:T:TCTAA	1.98429e-05	0.137273	0.0321735
6:32419278:T:TAAC	2.40382e-05	0.134431	0.0318282
6:32419291:C:T	0.00900325	0.0806743	0.0308869
6:32419312:A:G	0.283861	-0.0514905	0.0480462
6:32419415:A:G	0.221276	-0.0581332	0.0475278
6:32419439:C:T	0.219001	-0.0577937	0.0470178
6:32419447:C:A	0.269101	-0.0524098	0.0474239
6:32419527:T:C	0.267688	-0.0525484	0.0474091
6:32419547:G:T	0.00898975	0.0806875	0.0308858
6:32419553:T:C	0.268404	-0.0525141	0.0474491
6:32419576:G:A	0.268389	-0.0525155	0.0474489
6:32419673:T:C	0.0256579	0.134746	0.0603878
6:32419782:T:C	0.266856	-0.0526374	0.0474069
6:32419860:T:G	0.266856	-0.0526374	0.0474069
6:32419908:A:C	0.00900995	0.0806646	0.0308861
6:32419934:C:G	0.281721	-0.0509817	0.0473605
6:32419959:A:G	1.61104e-05	0.183056	0.0424435
6:32419961:T:G	0.0737627	0.0523447	0.0292742
6:32419962:G:A	0.282906	-0.0508991	0.0474003
6:32419972:C:T	0.282906	-0.0508991	0.0474003
6:32419988:C:G	0.281764	-0.0509765	0.0473599
6:32419994:G:A	0.363739	0.0346422	0.0381411
6:32420071:T:C	0.308001	-0.0482349	0.0473158
6:32420133:C:A	0.290017	-0.0503743	0.0476089
6:32420138:C:A	0.23051	-0.0655702	0.0546853
6:32420164:G:T	0.290017	-0.0503743	0.0476089
6:32420195:A:ATGG	0.267157	-0.0526045	0.0474071
6:32420199:C:T	1.31322e-08	0.286965	0.0504834
6:32420286:G:A	0.23051	-0.0655702	0.0546853
6:32420303:CAGA:C	0.476619	0.0288092	0.0404765
6:32420324:G:T	0.267223	-0.0525978	0.0474076
6:32420372:A:T	0.00932014	0.0803478	0.030902
6:32420397:T:A	0.222096	-0.0581155	0.0475977
6:32420397:T:C	2.66652e-06	0.139865	0.0297905
6:32420434:CT:C	0.241887	-0.0559368	0.0477976
6:32420469:C:T	0.241877	-0.0559385	0.0477981
6:32420489:G:A	0.00937734	0.0805326	0.0309981
6:32420497:T:C	2.34882e-05	0.135876	0.0321306
6:32420502:G:C	0.198812	-0.0624687	0.048616
6:32420512:C:T	2.38519e-05	0.135775	0.0321331
6:32420525:G:A	0.18399	-0.0642209	0.0483384
6:32420599:C:T	0.0263602	0.109024	0.049091
6:32420600:G:A	0.267053	-0.0526269	0.047417
6:32420701:G:A	0.268549	-0.0524598	0.0474144
6:32420715:T:C	0.0791127	0.0513639	0.0292529
6:32420729:T:TG	0.264114	-0.0530402	0.0474965
6:32420739:C:T	0.235277	-0.0564768	0.0475844
6:32420758:T:C	0.255277	-0.0542402	0.0476784
6:32420761:T:C	0.026533	0.108839	0.0490638
6:32420792:G:A	0.00978977	0.0800977	0.0310076
6:32420799:G:GT	0.723259	0.0145883	0.0411973
6:32420816:C:T	0.784379	-0.0101363	0.0370457
6:32420817:C:T	0.452437	0.0816212	0.108631
6:32420819:G:A	0.00130368	0.169066	0.0525838
6:32420825:C:T	0.178721	-0.0663647	0.0493527
6:32420828:T:C	0.229714	-0.0592368	0.049319
6:32420855:T:C	0.0639944	0.054917	0.0296493
6:32420864:A:G	0.0549625	0.0568827	0.0296392
6:32420866:C:T	0.00760881	0.0830675	0.0311236
6:32420885:G:C	0.286522	-0.0536916	0.0503776
6:32420888:A:G	0.00748947	0.083217	0.0311178
6:32420889:G:C	0.290466	-0.0532369	0.0503613
6:32420920:A:G	0.343521	-0.0468377	0.049447
6:32420925:G:C	0.274777	-0.0540191	0.0494623
6:32420941:T:C	0.340537	-0.0470625	0.049378
6:32420943:C:T	0.000477501	0.244952	0.0701253
6:32420952:A:G	0.412723	-0.0403836	0.0493017
6:32421010:A:G	0.0666928	0.0538301	0.0293554
6:32421026:C:T	0.233347	-0.057294	0.0480743
6:32421071:G:A	0.0214962	0.0748345	0.0325487
6:32421073:T:C	0.00213597	0.0908405	0.0295835
6:32421074:G:A	0.213411	-0.0590757	0.0474793
6:32421110:T:C	0.200147	-0.061115	0.0477039
6:32421129:A:G	0.200147	-0.061115	0.0477039
6:32421152:G:A	0.260577	-0.0533926	0.0474589
6:32421154:A:G	0.00877525	0.0809638	0.0308941
6:32421184:G:A	0.390938	0.0889988	0.103738
6:32421190:T:C	0.259047	-0.053496	0.0473984
6:32421227:A:G	0.000101482	0.137611	0.0354027
6:32421271:G:A	0.266579	-0.0526687	0.0474076
6:32421272:G:A	0.23051	-0.0655702	0.0546853
6:32421327:C:T	0.000238776	-0.290505	0.0790704
6:32421328:G:A	0.0125729	0.0772016	0.0309345
6:32421329:T:G	0.0557621	0.0559936	0.0292717
6:32421345:G:A	0.354775	0.0350273	0.0378524
6:32421391:A:C	0.257701	-0.0538633	0.0475891
6:32421423:C:T	0.257709	-0.0538626	0.0475892
6:32421442:T:G	0.257709	-0.0538626	0.0475892
6:32421504:T:C	0.2665	-0.0526777	0.0474079
6:32421564:G:A	0.2665	-0.0526777	0.0474079
6:32421624:GC:G	0.0268726	0.108674	0.049099
6:32421626:C:A	0.2665	-0.0526777	0.0474079
6:32421631:A:G	0.0223128	0.0742838	0.0325093
6:32421671:G:A	0.283127	-0.0511059	0.0476148
6:32421672:G:A	0.279551	-0.0515011	0.0476276
6:32421689:C:A	0.279551	-0.0515011	0.0476276
6:32421709:T:C	0.279551	-0.0515011	0.0476276
6:32421735:T:C	0.0087556	0.0809774	0.0308903
6:32421739:A:G	0.25726	-0.0537283	0.0474258
6:32421794:A:G	0.260677	-0.0533297	0.0474129
6:32421798:G:T	0.0214728	0.074757	0.0325092
6:32421861:T:C	0.261598	-0.0532301	0.0474159
6:32421910:A:G	0.261755	-0.0532132	0.0474165
6:32422026:G:GT	0.277119	-0.0516646	0.0475377
6:32422035:A:G	0.277172	-0.0516589	0.0475377
6:32422041:G:A	0.277172	-0.0516585	0.0475374
6:32422062:G:A	0.304551	-0.0487763	0.0475068
6:32422077:T:C	0.31492	-0.0480024	0.0477659
6:32422078:G:C	0.31492	-0.0480024	0.0477659
6:32422079:G:T	0.31492	-0.0480024	0.0477659
6:32422086:C:T	0.281888	-0.0513146	0.0476863
6:32422125:G:A	0.000105457	0.137271	0.0354003
6:32422136:A:G	0.262752	-0.0531005	0.0474149
6:32422191:G:A	0.373035	-0.0413333	0.0464
6:32422259:A:C	0.00895403	0.080729	0.0308856
6:32422305:C:T	0.263648	-0.0529994	0.0474135
6:32422348:C:T	0.243931	-0.0552437	0.0474106
6:32422373:G:A	0.258117	-0.0536403	0.0474335
6:32422419:G:A	0.263705	-0.053016	0.0474341
6:32422430:A:G	0.263688	-0.0530178	0.047434
6:32422566:C:T	0.259395	-0.0535062	0.047442
6:32422677:T:G	0.31762	-0.0477151	0.0477456
6:32422708:T:C	0.295363	-0.0498028	0.0475931
6:32422714:T:C	0.295409	-0.0497981	0.0475932
6:32422721:AT:A	0.267936	-0.0526114	0.0474906
6:32422722:T:C	0.0358957	0.0632306	0.030137
6:32422724:G:C	0.268064	-0.0525843	0.0474787
6:32422725:G:A	0.268064	-0.0525843	0.0474787
6:32422727:C:T	0.268064	-0.0525843	0.0474787
6:32422729:G:T	0.265442	-0.0528745	0.0474798
6:32422730:A:ATC	0.258841	-0.0538586	0.047699
6:32422749:T:C	0.266265	-0.0527282	0.04743
6:32422833:C:T	0.265467	-0.0528266	0.0474393
6:32422844:C:T	0.265497	-0.0528231	0.0474392
6:32422867:A:G	0.265576	-0.0528137	0.0474385
6:32422920:A:G	0.26654	-0.0526771	0.0474113
6:32422934:G:A	0.266597	-0.0526704	0.047411
6:32423058:A:G	0.264438	-0.0529074	0.0474096
6:32423108:T:C	0.257777	-0.0536747	0.0474301
6:32423135:C:T	0.257779	-0.0536746	0.0474302
6:32423152:C:T	0.258179	-0.0536278	0.0474286
6:32423194:C:T	0.264438	-0.0529074	0.0474096
6:32423195:G:A	0.354775	0.0350273	0.0378524
6:32423235:C:G	0.272302	-0.0521075	0.0474664
6:32423236:C:T	0.272302	-0.0521075	0.0474664
6:32423237:A:G	2.13274e-05	0.136898	0.0322072
6:32423294:C:G	0.32984	-0.0466074	0.0478301
6:32423298:A:T	0.32984	-0.0466074	0.0478301
6:32423355:C:G	2.40144e-06	0.169086	0.0358512
6:32423399:A:G	0.537816	0.0180713	0.0293309
6:32423409:A:C	0.0279914	0.0720257	0.0327776
6:32423411:C:T	0.268866	-0.0524295	0.0474184
6:32423434:TC:T	0.332919	-0.101502	0.10483
6:32423435:C:T	0.268866	-0.0524295	0.0474184
6:32423441:A:C	0.0328667	-0.21723	0.101809
6:32423441:ACT:A	0.375504	-0.068062	0.0768011
6:32423481:T:C	0.259138	-0.0551089	0.0488367
6:32423482:G:A	0.259138	-0.0551089	0.0488367
6:32423507:C:T	0.235514	-0.0581276	0.0490001
6:32423526:T:C	0.29095	-0.0509098	0.0482082
6:32423527:CT:C	0.127961	-0.192021	0.126148
6:32423528:TC:T	0.231334	-0.0658372	0.0550051
6:32423540:G:T	0.287476	-0.0512295	0.0481628
6:32423563:G:A	0.287324	-0.0512439	0.048161
6:32423592:A:T	0.000310994	-0.29243	0.0810962
6:32423601:C:T	0.0288668	0.0710784	0.0325257
6:32423602:G:A	0.269565	-0.0530904	0.0480863
6:32423609:C:A	0.00734637	0.0828837	0.0309184
6:32423674:A:C	0.230056	-0.149503	0.124564
6:32423707:C:T	0.241538	-0.0555806	0.0474581
6:32423708:A:G	0.241536	-0.0555809	0.0474581
6:32423727:G:A	0.241436	-0.0555899	0.0474558
6:32423788:G:A	0.267497	-0.0525864	0.0474245
6:32423790:A:G	0.267501	-0.052586	0.0474245
6:32423915:C:G	0.000105301	0.137311	0.0354073
6:32423933:C:T	0.266906	-0.0526416	0.0474156
6:32423955:T:TAA	0.268157	-0.0525115	0.0474223
6:32423991:T:C	0.268073	-0.0525191	0.0474208
6:32424013:T:C	0.26745	-0.0525888	0.047422
6:32424031:C:T	0.267439	-0.0525896	0.0474216
6:32424094:A:G	0.267332	-0.0525942	0.0474151
6:32424176:G:T	0.00903174	0.0806418	0.0308872
6:32424192:A:G	0.026533	0.108839	0.0490638
6:32424265:T:C	0.00882034	0.0809044	0.0308921
6:32424296:C:T	0.00882071	0.0809038	0.030892
6:32424370:G:T	0.00882646	0.0808948	0.0308912
6:32424568:A:G	2.38009e-05	0.136033	0.0321904
6:32424574:G:A	0.262095	-0.0532046	0.0474425
6:32424610:T:C	0.26259	-0.0531525	0.0474452
6:32424616:C:G	0.00898828	0.0806893	0.0308858
6:32424677:A:T	0.0775676	0.0516087	0.0292404
6:32424712:A:G	0.026533	0.108839	0.0490638
6:32424888:C:T	0.291987	0.043555	0.0413325
6:32424895:G:A	0.268072	-0.0525503	0.0474488
6:32424918:G:A	0.267965	-0.0525605	0.0474475
6:32424928:A:C	0.0266332	0.108772	0.0490661
6:32424943:A:G	0.211478	-0.0596974	0.0477766
6:32424954:G:A	0.211907	-0.0596436	0.0477784
6:32424969:C:T	0.212031	-0.0596262	0.0477774
6:32424981:A:G	0.209633	-0.0599427	0.0477793
6:32425020:C:T	0.261171	-0.0532888	0.0474257
6:32425044:T:C	0.243993	-0.0553701	0.0475254
6:32425045:A:G	0.244052	-0.0553629	0.0475251
6:32425049:G:A	0.00895402	0.0807514	0.0308942
6:32425074:G:A	0.261361	-0.053268	0.0474261
6:32425109:C:T	0.255143	-0.053986	0.0474416
6:32425135:C:T	0.0794454	0.0513021	0.0292501
6:32425147:C:A	0.257308	-0.0537412	0.047442
6:32425167:GGCCT:G	0.154846	-0.0700294	0.0492256
6:32425185:C:T	0.159683	-0.069203	0.0492149
6:32425190:T:C	0.159767	-0.0691887	0.0492147
6:32425191:G:A	0.159767	-0.0691887	0.0492147
6:32425196:A:G	0.15979	-0.069184	0.049214
6:32425225:CTT:C	0.266986	-0.0526261	0.0474096
6:32425225:CTT:CTTT	0.00881799	0.0809472	0.0309073
6:32425247:T:C	0.266314	-0.052698	0.0474077
6:32425336:A:G	0.266813	-0.0526423	0.047407
6:32425394:AACC:A	0.267874	-0.0525298	0.0474108
6:32425397:C:A	0.0214632	0.0698986	0.0303942
6:32425472:C:T	0.26649	-0.0527537	0.0474753
6:32425486:C:T	0.266469	-0.0527559	0.0474752
6:32425487:G:T	2.34537e-05	0.13636	0.0322426
6:32425600:T:C	0.00757082	0.16829	0.0630151
6:32425605:G:A	0.00882771	0.0809586	0.0309161
6:32425742:A:G	0.00880147	0.0810018	0.0309206
6:32425778:A:G	0.709477	-0.0207687	0.0557461
6:32425787:C:T	0.266763	-0.0526479	0.0474071
6:32425823:A:G	0.266728	-0.0526518	0.0474072
6:32425875:C:T	0.668572	0.0364015	0.0850287
6:32425876:A:G	0.0276085	0.108114	0.0490802
6:32425914:G:C	0.00860864	0.0812618	0.0309308
6:32425958:C:A	0.237645	-0.0560642	0.0474761
6:32425964:A:G	0.444925	-0.0370021	0.0484381
6:32425983:T:C	4.27592e-06	0.137176	0.0298371
6:32426019:C:T	5.12159e-06	-0.279835	0.0613707
6:32426039:G:A	0.255657	-0.0540738	0.0475702
6:32426043:A:G	0.00139226	0.168128	0.0526017
6:32426049:A:G	0.254651	-0.0541871	0.0475691
6:32426100:T:C	0.0235941	0.0736344	0.0325287
6:32426152:T:C	0.257756	-0.053681	0.0474335
6:32426163:A:G	0.257746	-0.0536842	0.0474353
6:32426188:C:T	0.265564	-0.052788	0.0474143
6:32426216:T:C	0.265466	-0.0527988	0.0474142
6:32426252:G:A	0.265423	-0.0528039	0.0474145
6:32426271:T:C	0.246277	-0.0636986	0.0549391
6:32426280:G:A	0.265328	-0.0528124	0.0474128
6:32426322:A:C	0.266463	-0.0527042	0.0474281
6:32426355:G:A	0.354402	0.0350548	0.0378526
6:32426389:CAA:C	0.329101	-0.0468533	0.0480091
6:32426458:T:G	0.0765484	0.0518618	0.0292827
6:32426538:T:C	0.333679	-0.0463072	0.0479009
6:32426540:A:G	0.00866586	0.0812094	0.0309374
6:32426541:C:T	0.333679	-0.0463072	0.0479009
6:32426577:A:G	0.333608	-0.0463129	0.0478997
6:32426602:A:G	0.00863662	0.0812531	0.0309405
6:32426710:T:C	0.26583	-0.0527662	0.0474211
6:32426723:A:T	0.265882	-0.0527603	0.047421
6:32426890:AC:A	0.0368261	0.102163	0.0489358
6:32426899:A:G	0.266045	-0.0527313	0.047411
6:32426935:G:C	0.266236	-0.0527111	0.0474118
6:32426962:A:G	0.266165	-0.0527174	0.0474104
6:32427005:A:AAC	1.72556e-05	0.153474	0.0357106
6:32427042:T:C	0.266949	-0.0529057	0.0476578
6:32427059:CTAAAA:C	0.000135691	-0.302427	0.0792546
6:32427073:T:C	0.267075	-0.0528909	0.047657
6:32427098:T:C	0.266421	-0.0526883	0.0474096
6:32427099:C:G	6.30796e-06	0.141091	0.0312439
6:32427099:C:T	0.266405	-0.0526908	0.0474103
6:32427140:C:G	0.266664	-0.0526625	0.0474105
6:32427154:T:G	0.0666966	0.0558058	0.0304332
6:32427170:C:T	0.229046	-0.0570872	0.0474612
6:32427179:A:T	1.51269e-05	0.154499	0.0357072
6:32427182:GT:G	0.228957	-0.057098	0.0474611
6:32427183:T:TG	0.228923	-0.0571022	0.047461
6:32427207:C:G	0.035523	0.127342	0.0605716
6:32427208:TCCTCACATTATC:T	0.226712	-0.0572897	0.047391
6:32427311:T:C	0.225776	-0.0577266	0.0476563
6:32427339:C:A	0.00166541	0.165473	0.0526281
6:32427365:A:C	0.209017	-0.0605783	0.0482207
6:32427381:G:T	0.317009	-0.0477901	0.0477603
6:32427434:G:A	0.306231	-0.0487288	0.0476256
6:32427467:A:G	0.234024	-0.0562036	0.0472277
6:32427512:C:T	0.300518	-0.0492109	0.0475319
6:32427581:C:G	0.000352769	-0.281254	0.078714
6:32427601:C:T	0.00193064	0.163483	0.0527245
6:32427604:G:C	0.324281	-0.0464327	0.0471064
6:32427735:G:T	0.267027	-0.0526189	0.0474072
6:32427841:G:A	0.266817	-0.0526441	0.0474091
6:32427871:A:G	0.266857	-0.0526383	0.0474078
6:32427899:G:A	0.266856	-0.0526374	0.0474069
6:32427946:A:C	0.266862	-0.0526365	0.0474067
6:32428002:C:G	0.266799	-0.0526451	0.0474082
6:32428078:G:C	0.270753	-0.0522135	0.0474095
6:32428092:C:G	0.270655	-0.0522246	0.0474099
6:32428527:CA:C	3.70543e-07	-0.233172	0.0458683
6:32428862:T:C	0.466747	-0.0421244	0.0578806
6:32428917:G:A	0.00713951	-0.239285	0.0889448
6:32428994:G:C	0.0022595	-0.201968	0.0661361
6:32429011:C:T	0.00476909	-0.0843224	0.0298779
6:32429153:A:AT	0.0150614	-0.148091	0.0609201
6:32429153:A:G	0.045353	-0.113594	0.0567582
6:32429154:T:TTA	0.156657	0.0430461	0.0303911
6:32429155:T:TA	0.147108	0.0438136	0.03022
6:32429204:C:T	0.709525	0.0132538	0.0355813
6:32429245:C:G	0.00833	-0.0881944	0.0334273
6:32429277:A:G	0.0335214	0.0632747	0.0297654
6:32429303:G:A	0.000154786	-0.114894	0.030369
6:32429327:C:T	0.000168024	-0.143104	0.0380314
6:32429399:C:G	0.720073	-0.0198609	0.0554214
6:32429477:G:A	0.17568	0.040666	0.0300301
6:32429675:G:A	0.149363	0.0432479	0.0299961
6:32429694:C:A	0.00157374	-0.206229	0.0652473
6:32429758:T:C	0.00017757	-0.14263	0.0380451
6:32429800:CTAG:C	0.00214149	-0.28163	0.09174
6:32429802:AGTT:A	2.24488e-05	-0.267851	0.0631869
6:32429803:GTTTTTT:G	0.454203	-0.0236409	0.0315875
6:32429810:T:G	0.454066	-0.0236476	0.0315868
6:32429822:T:C	0.133856	0.0449213	0.0299662
6:32429825:C:T	0.000175049	-0.142776	0.0380479
6:32430337:C:A	0.000550127	-0.230685	0.066767
6:32430362:C:G	0.105191	0.0484762	0.02992
