## Additional Data Table 1 for "High-resolution African HLA resource uncovers *HLA-DRB1* expression effects underlying vaccine response" (part 3 of 3)

### Sheet: PT (continued)
RSID	PVALUE_FE	BETA_FE	STD_FE
6:32430508:C:T	0.105047	0.0484944	0.0299189
6:32430521:A:C	0.340427	0.0702083	0.073646
6:32430604:C:A	0.105047	0.048494	0.0299186
6:32430800:A:G	0.105047	0.048494	0.0299186
6:32430814:A:G	0.105531	0.0484286	0.0299199
6:32430975:C:A	0.108468	0.0480249	0.0299199
6:32431105:A:G	0.105047	0.048494	0.0299186
6:32431116:T:C	0.727564	-0.0192494	0.055256
6:32431124:G:A	0.000234157	-0.139944	0.0380386
6:32431239:A:G	0.000107157	-0.257893	0.0665739
6:32431542:C:CCAA	0.704771	0.0119341	0.0314978
6:32431543:T:C	0.859411	0.0187389	0.105796
6:32431544:A:AATG	3.63699e-10	0.272588	0.0434829
6:32431544:A:G	9.91899e-06	-0.190209	0.0430441
6:32431606:T:A	0.242192	-0.0341419	0.029193
6:32431638:T:A	0.242188	-0.0341422	0.0291929
6:32431640:T:A	0.0002347	-0.139917	0.0380375
6:32431867:G:T	0.242188	-0.0341422	0.0291929
6:32431886:A:G	0.000196352	-0.142058	0.03815
6:32431896:A:G	0.105563	0.0484318	0.0299245
6:32431914:A:G	0.104246	0.0486289	0.0299326
6:32431922:A:G	0.103691	0.0487108	0.029935
6:32431927:C:T	0.244143	-0.0340189	0.0292085
6:32431954:T:G	0.104666	0.0485492	0.0299199
6:32431962:A:G	0.0373747	0.0627052	0.0301229
6:32431965:G:A	0.0375268	0.0626539	0.0301223
6:32431976:C:A	0.0383374	0.0624401	0.0301464
6:32431979:C:T	0.0383374	0.0624401	0.0301464
6:32431980:A:G	0.038336	0.0624406	0.0301464
6:32431995:T:A	0.0951943	0.0499863	0.0299568
6:32432007:G:T	0.0975139	0.0496323	0.0299526
6:32432044:C:A	0.106639	0.0483472	0.0299644
6:32432045:A:C	0.106639	0.0483472	0.0299644
6:32432049:T:C	0.106939	0.0483033	0.0299629
6:32432077:G:C	0.000243264	-0.139571	0.0380381
6:32432181:A:G	0.0002347	-0.139917	0.0380375
6:32432234:G:A	0.105047	0.048494	0.0299186
6:32432289:G:A	1.24259e-05	-0.274732	0.0628682
6:32432371:A:G	0.105047	0.048494	0.0299186
6:32432509:C:A	0.241832	-0.0341686	0.0291935
6:32432520:C:T	0.104902	0.0485109	0.0299166
6:32432556:C:T	0.0022544	-0.0910112	0.0297958
6:32432565:C:T	0.101291	0.0491472	0.029993
6:32432571:C:G	0.101291	0.0491472	0.029993
6:32432575:T:C	0.101291	0.0491472	0.029993
6:32432582:G:T	0.1013	0.0491459	0.0299929
6:32432598:T:C	0.101304	0.0491454	0.0299929
6:32432615:A:G	0.105279	0.0484655	0.029921
6:32432650:C:T	0.000106319	-0.257931	0.0665508
6:32432664:T:G	0.105064	0.0484923	0.029919
6:32432689:C:CT	0.105072	0.0484913	0.0299191
6:32432695:G:GTTT	0.0398284	0.0624802	0.0303962
6:32432992:A:AT	0.0002347	-0.139917	0.0380375
6:32432993:T:C	0.105034	0.0484958	0.0299186
6:32433057:A:C	0.000423559	0.141691	0.0401967
6:32433067:A:G	0.0213385	-0.135362	0.0588036
6:32433192:C:G	0.000234334	-0.139933	0.0380378
6:32433197:C:G	0.103795	0.048693	0.0299331
6:32433256:T:C	0.0937804	0.0505276	0.0301516
6:32433276:G:A	0.000105482	-0.258055	0.0665498
6:32433276:G:C	0.0002347	-0.139917	0.0380375
6:32433276:G:T	0.094636	0.0503669	0.0301339
6:32433290:T:G	0.254702	-0.0334256	0.0293464
6:32433308:A:C	0.090706	0.0510015	0.0301483
6:32433312:A:G	0.0907666	0.0509926	0.0301487
6:32433315:G:A	0.100626	0.0491553	0.0299393
6:32433318:C:T	0.109206	0.0480911	0.0300237
6:32433399:A:G	0.233761	-0.0349231	0.0293292
6:32433400:G:A	0.0944476	0.0507702	0.0303579
6:32433508:T:C	9.56175e-05	-0.25922	0.0664419
6:32433538:C:T	0.190932	0.0405971	0.0310416
6:32433561:G:A	0.469173	0.0223723	0.0309084
6:32433565:C:T	9.55483e-05	-0.259233	0.0664424
6:32433654:T:C	0.165553	-0.0415649	0.0299754
6:32433701:T:C	0.0011988	-0.0970118	0.0299496
6:32433741:G:A	0.000815499	-0.1252	0.0374013
6:32433746:G:T	0.000308512	-0.108248	0.0300018
6:32433759:C:T	5.42695e-05	-0.254366	0.0630174
6:32433798:C:T	0.21092	-0.0409866	0.032762
6:32433819:A:G	0.18687	0.0470247	0.0356276
6:32433907:G:A	0.474956	-0.0230663	0.032286
6:32433965:CT:C	0.591332	0.0185303	0.034513
6:32433981:C:T	0.298436	0.0332222	0.0319508
6:32433997:CA:C	0.106347	-0.0711194	0.0440413
6:32434008:A:G	0.376637	0.0285072	0.0322439
6:32434011:G:A	0.00191132	-0.116139	0.0374199
6:32434058:G:A	0.377232	0.027454	0.0310914
6:32434077:T:C	0.357464	0.0285807	0.0310589
6:32434101:G:A	0.0957593	0.0519606	0.0311931
6:32434130:T:C	6.12003e-05	-0.150346	0.0375103
6:32434135:G:A	6.11934e-05	-0.150347	0.0375103
6:32434147:G:T	0.0858294	0.0525173	0.030572
6:32434149:C:T	4.33599e-05	-0.15376	0.0376052
6:32434156:A:C	0.0859679	0.0524933	0.0305716
6:32434240:G:A	0.000233519	-0.139996	0.0380455
6:32434262:A:G	0.144796	0.0439964	0.0301725
6:32434272:T:C	0.111278	0.0478163	0.0300264
6:32434273:C:A	0.123407	0.046334	0.0300747
6:32434285:G:A	0.118383	0.125394	0.0802983
6:32434479:C:A	0.000105723	-0.25804	0.0665555
6:32434639:G:A	0.104604	0.0485575	0.0299196
6:32434669:T:TGTGAA	0.104725	0.0485403	0.0299194
6:32434678:G:A	0.0551925	0.204084	0.10644
6:32434716:C:CTT	0.0636539	0.0557536	0.0300624
6:32434731:T:A	0.104879	0.0485182	0.029919
6:32434844:A:T	0.105047	0.048494	0.0299186
6:32434850:G:C	0.0002347	-0.139917	0.0380375
6:32434874:A:T	0.105046	0.0484941	0.0299186
6:32434978:A:G	3.45338e-10	0.272825	0.0434648
6:32435107:GA:G	0.12317	0.0462851	0.0300241
6:32435131:C:T	0.0617715	0.0563319	0.0301573
6:32435159:C:T	0.0618831	0.0563043	0.0301555
6:32435170:C:T	0.0618772	0.0563057	0.0301555
6:32435196:C:T	0.000100112	-0.26049	0.0669586
6:32435338:C:T	0.00181191	-0.104638	0.0335438
6:32435376:G:T	0.109085	0.0480016	0.0299576
6:32435377:GT:G	1.82838e-15	0.282181	0.0354835
6:32435404:C:T	0.104279	0.0486903	0.0299733
6:32435423:T:C	0.109801	0.0479124	0.0299623
6:32435523:C:T	0.118028	0.0468024	0.0299419
6:32435542:A:G	0.000373294	-0.135833	0.0381737
6:32435548:CG:C	0.000277506	-0.138963	0.0382245
6:32435549:G:A	0.769397	0.00877849	0.0299439
6:32435550:G:A	0.000274065	-0.139178	0.0382497
6:32435556:A:G	0.000478041	-0.132974	0.0380711
6:32435584:C:T	0.138374	0.0444377	0.0299875
6:32435595:A:G	0.138374	0.0444377	0.0299875
6:32435684:T:C	0.000404883	-0.134052	0.0379011
6:32435699:C:T	0.290612	-0.0309654	0.0293017
6:32435767:C:T	0.270938	-0.0324594	0.0294843
6:32435823:C:A	2.99343e-06	0.185794	0.0397738
6:32435874:T:C	0.192673	0.0403786	0.0309958
6:32435892:T:TA	0.000139556	-0.243372	0.0638948
6:32435921:C:G	0.000146075	-0.241351	0.0635527
6:32435955:T:C	0.189111	0.0425666	0.0324141
6:32436202:A:G	0.555317	0.0215399	0.03652
6:32436214:C:A	0.162602	0.0429451	0.0307547
6:32436217:C:G	0.138405	-0.0436882	0.029484
6:32436217:C:T	1.24934e-17	0.27388	0.0320392
6:32436240:A:C	0.00176432	-0.116977	0.0374052
6:32436250:A:T	0.00176426	-0.116977	0.0374051
6:32436299:G:C	0.0927199	-0.0520464	0.0309575
6:32436350:C:G	0.0183627	-0.300317	0.127349
6:32436518:T:G	0.0449593	-0.0712406	0.0355309
6:32436529:C:A	0.0510553	-0.0679284	0.034817
6:32436545:T:C	0.0184807	-0.0844516	0.0358477
6:32436670:G:A	0.0036483	-0.0870913	0.0299584
6:32436680:A:G	0.000853874	-0.129467	0.0388239
6:32436687:G:C	0.00087663	-0.129129	0.038808
6:32436733:A:C	0.000872644	-0.129209	0.0388172
6:32436783:G:A	0.633146	0.0163494	0.0342537
6:32436934:A:G	0.0195574	-0.0742479	0.0318014
6:32437050:A:G	0.000232799	-0.139991	0.038036
6:32437069:T:A	0.09506	0.0500329	0.0299726
6:32437116:A:G	0.317499	0.0582275	0.0582502
6:32437160:T:A	0.000247743	-0.139445	0.0380522
6:32437166:G:T	0.100285	0.125357	0.0762754
6:32437172:C:CTGTT	0.268909	0.0679875	0.061495
6:32437223:G:T	0.000803734	-0.132898	0.0396534
6:32437433:G:A	0.107149	0.0482958	0.0299761
6:32437466:A:T	0.00198071	-0.0925953	0.029936
6:32437531:T:C	0.173383	0.0443375	0.0325673
6:32437544:C:A	0.161365	0.0456028	0.0325619
6:32437614:G:T	0.000411265	-0.135704	0.0384131
6:32437622:T:G	1.19189e-05	-0.275289	0.0628647
6:32437684:A:T	0.100498	0.0491457	0.0299223
6:32437747:T:C	0.115177	0.0474173	0.0300997
6:32437834:CT:C	2.11799e-06	-0.163725	0.0345278
6:32437842:TTC:T	0.134494	0.0495035	0.033077
6:32437859:C:A	0.118848	0.0501825	0.032176
6:32437896:G:A	0.00696923	-0.242235	0.089773
6:32437912:C:T	0.133058	0.0484688	0.0322663
6:32437917:T:C	0.133594	0.0484099	0.0322716
6:32437958:T:C	0.000793515	-0.101389	0.0302199
6:32437996:T:C	0.270598	0.0369155	0.0335081
6:32438010:C:CT	0.0249799	-0.0669723	0.0298755
6:32438049:A:C	0.222563	0.0379736	0.0311325
6:32438080:A:G	0.229592	0.0373873	0.0311195
6:32438159:C:T	0.00022738	-0.140224	0.0380374
6:32438243:G:A	0.0092842	0.079056	0.0303897
6:32438298:A:G	0.000232787	-0.139991	0.0380359
6:32438340:AC:A	0.100292	0.0496289	0.0301981
6:32438387:C:T	0.231405	-0.0349972	0.0292436
6:32438513:G:C	0.000106912	-0.257904	0.0665671
6:32438546:A:T	0.000106907	-0.257905	0.0665671
6:32438604:A:T	0.000404247	0.142895	0.0403967
6:32438677:G:A	0.109909	0.0479304	0.0299827
6:32438691:G:A	0.000106819	-0.257921	0.0665677
6:32438715:G:C	0.109963	0.0479233	0.0299828
6:32438741:C:T	0.105278	0.048568	0.0299842
6:32438744:C:T	2.91931e-05	-0.268849	0.0643231
6:32438750:AT:A	2.9243e-05	-0.268838	0.0643264
6:32438751:T:A	2.9243e-05	-0.268838	0.0643264
6:32438752:ACT:A	2.9243e-05	-0.268838	0.0643264
6:32438783:C:G	3.37228e-10	0.272969	0.0434622
6:32438792:C:T	0.105046	0.0485906	0.0299781
6:32438850:T:C	0.240788	-0.0409436	0.0349044
6:32438867:G:T	0.000230626	-0.140067	0.0380319
6:32438896:C:T	0.00698108	-0.242191	0.0897754
6:32439029:T:C	0.000217711	-0.140837	0.0380894
6:32439048:C:T	0.230916	-0.0418075	0.0348977
6:32439068:G:C	0.126191	0.0458051	0.0299518
6:32439096:G:A	0.128571	0.0455729	0.0299869
6:32439108:A:C	0.0001404	-0.148578	0.0390228
6:32439119:CTG:C	0.236665	-0.036428	0.0307834
6:32439120:T:C	0.00108446	-0.0981389	0.0300335
6:32439121:G:A	0.131652	0.0460508	0.0305454
6:32439122:CT:C	0.00471167	-0.0851181	0.0301184
6:32439123:T:C	0.00104984	-0.0984109	0.0300324
6:32439313:T:G	0.0339107	-0.307888	0.145153
6:32439323:C:T	0.0955162	0.0502284	0.0301312
6:32439324:G:A	0.0294636	-0.316442	0.145342
6:32439327:A:T	0.0295199	-0.316229	0.145294
6:32439341:T:A	0.0385675	-0.323709	0.156474
6:32439345:A:T	0.0385675	-0.323709	0.156474
6:32439392:G:GT	0.00908294	-0.388012	0.148725
6:32439393:A:C	0.000164332	-0.150142	0.0398429
6:32439490:T:A	0.00276921	-0.128891	0.0430746
6:32439620:A:C	0.954078	0.0062321	0.108222
6:32439621:AGTT:A	0.993657	0.000847858	0.106658
6:32439690:T:G	0.396307	-0.092519	0.109072
6:32439753:T:A	0.105007	0.0484998	0.0299187
6:32439782:T:C	0.000103795	-0.258257	0.0665346
6:32439827:AG:A	0.000583333	-0.145442	0.0422888
6:32439865:A:G	0.0312595	0.065522	0.0304222
6:32439915:T:C	0.334075	0.0297228	0.0307709
6:32439964:G:T	0.238803	-0.0349025	0.029629
6:32440049:C:T	0.000103711	-0.258267	0.0665338
6:32440103:A:AG	0.00228732	0.431685	0.141529
6:32440104:A:AGAG	0.0032339	0.419707	0.142535
6:32440148:C:T	0.590613	0.0562972	0.104652
6:32440158:A:G	0.319977	-0.0292137	0.0293751
6:32440160:T:C	0.190983	-0.0383325	0.0293134
6:32440172:T:G	0.228437	-0.035398	0.0293907
6:32440221:T:C	0.0113175	0.0776379	0.0306537
6:32440242:G:A	0.688354	-0.0122553	0.0305549
6:32440259:A:G	0.395515	-0.0260614	0.0306729
6:32440269:T:G	4.5691e-06	0.172208	0.03757
6:32440270:A:G	0.492107	-0.0209578	0.030508
6:32440276:C:T	0.000124985	-0.149142	0.0388781
6:32440281:C:CAG	0.00646922	0.242988	0.0892353
6:32440321:C:T	0.0156659	0.122622	0.0507415
6:32440321:CTG:C	0.268296	0.0893348	0.0807003
6:32440411:C:G	0.53579	0.0924007	0.149228
6:32440508:G:C	0.274065	-0.0319942	0.0292519
6:32440658:G:T	0.000331575	0.14493	0.0403785
6:32440677:T:TC	0.263946	-0.0328753	0.0294288
6:32440771:A:G	0.225443	-0.0423512	0.034938
6:32440792:G:A	0.0728066	-0.0775592	0.0432316
6:32440805:C:A	0.075329	-0.0524322	0.0294819
6:32440806:C:T	0.0691449	-0.0538257	0.0296157
6:32440837:G:C	0.0502176	0.274963	0.140423
6:32440879:C:T	0.301074	-0.0303469	0.0293452
6:32440880:G:A	0.000103458	-0.258297	0.0665314
6:32440910:T:G	0.0589116	-0.0555168	0.0293918
6:32440969:G:A	0.265906	-0.0325642	0.0292701
6:32441050:A:G	0.00173307	0.252335	0.0805529
6:32441057:A:T	0.00173172	0.252353	0.0805529
6:32441126:C:T	0.000102358	-0.258622	0.0665706
6:32441129:G:A	0.000359873	0.143359	0.0401805
6:32441150:C:T	0.000233858	-0.139955	0.0380383
6:32441178:A:G	0.241921	-0.0341655	0.0291964
6:32441193:A:G	0.267434	-0.0324946	0.0293011
6:32441199:A:G	0.241994	-0.0341608	0.0291969
6:32441202:C:G	0.26229	-0.0329048	0.0293533
6:32441268:G:A	0.241555	-0.0341993	0.0292025
6:32441276:C:T	0.00054475	-0.133811	0.0386992
6:32441287:C:CAG	0.212135	-0.0366347	0.0293614
6:32441311:A:C	0.185032	0.10961	0.0826985
6:32441391:G:GT	0.000413278	-0.137983	0.0390726
6:32441392:A:T	0.000454982	-0.137937	0.0393436
6:32441394:G:T	0.489819	-0.0983266	0.142379
6:32441396:G:A	0.217977	-0.0360117	0.029232
6:32441403:G:A	0.489977	-0.0982909	0.142379
6:32441408:C:T	0.352027	-0.0273064	0.0293407
6:32441422:T:C	0.352742	-0.0272662	0.0293411
6:32441534:A:C	0.172423	0.183723	0.134649
6:32441555:A:G	0.281317	-0.031685	0.0294096
6:32441577:G:C	9.31603e-05	-0.261702	0.0669701
6:32441600:T:TC	0.745827	-0.0437711	0.135035
6:32441602:C:CT	0.0536988	-0.131559	0.0681913
6:32441641:A:G	0.231183	-0.0352393	0.0294319
6:32441679:A:G	0.46457	-0.0216291	0.0295745
6:32441696:C:T	0.000356349	0.143549	0.0402045
6:32441860:C:T	0.952272	-0.00924967	0.154537
6:32441870:G:A	0.899795	-0.00383668	0.030469
6:32441899:C:T	0.14369	-0.183577	0.12555
6:32441932:A:G	0.412332	-0.104159	0.127055
6:32441934:T:C	0.0747974	0.0537829	0.0301862
6:32442049:G:A	0.120474	0.0466105	0.0300174
6:32442066:G:A	0.0885667	-0.136573	0.0801952
6:32442086:C:G	0.000215054	-0.266261	0.07195
6:32442118:GC:G	0.0546415	0.0736525	0.0383264
6:32442140:C:A	0.30508	-0.0806569	0.0786436
6:32442142:A:G	0.296757	-0.0821465	0.0787287
6:32442156:G:T	0.000216261	-0.270582	0.0731455
6:32442157:T:C	0.000811946	-0.110649	0.0330425
6:32442167:C:G	0.208106	-0.0457248	0.0363244
6:32442180:T:C	0.00021458	-0.140107	0.0378544
6:32442227:T:G	0.603004	0.0683147	0.131353
6:32442242:G:A	0.00479579	-0.167245	0.0592974
6:32442251:CTG:C	0.762376	0.0295263	0.0976522
6:32442261:T:C	0.227236	-0.0422048	0.034952
6:32442281:C:CTT	0.261291	-0.039169	0.0348682
6:32442281:C:T	0.91383	0.0106939	0.0988269
6:32442296:C:T	0.158952	0.0433883	0.0308023
6:32442297:G:A	0.308687	-0.0839706	0.0824874
6:32442317:A:T	0.308017	-0.0840949	0.0824952
6:32442391:A:C	0.000328548	0.144602	0.0402602
6:32442408:G:A	0.000154548	-0.271246	0.0716891
6:32442436:T:C	0.0257808	0.0670204	0.0300608
6:32442438:A:G	0.72798	-0.0428216	0.123117
6:32442538:TG:T	0.222386	-0.042595	0.034908
6:32442551:G:A	0.206265	-0.0970694	0.0768013
6:32442602:G:A	0.340395	0.0579673	0.0608016
6:32442703:G:A	0.000337824	0.144256	0.0402452
6:32442711:A:C	0.102906	0.0488179	0.0299327
6:32442716:C:T	0.000403294	0.141952	0.0401229
6:32442741:G:C	0.226143	-0.0422144	0.0348777
6:32442746:T:C	0.0761441	0.144914	0.08171
6:32442785:C:T	0.0769737	0.160798	0.0909224
6:32442861:A:G	0.00181845	0.30318	0.0972234
6:32442954:CT:C	0.00841603	0.0999177	0.0379208
6:32442959:TTTTTTTTTG:T	0.756739	0.0098628	0.0318396
6:32442962:T:TG	0.0286976	-0.0675697	0.0308874
6:32442964:T:G	4.49779e-09	0.208064	0.0354769
6:32442964:T:TG	6.59438e-09	0.216916	0.0373932
6:32442984:G:T	0.0237811	-0.273681	0.121063
6:32442994:G:A	0.0752504	0.161579	0.0908292
6:32443031:C:T	0.000125898	0.154775	0.0403653
6:32443032:G:A	0.219647	-0.0435298	0.035463
6:32443033:C:G	0.000121406	0.155121	0.0403618
6:32443034:G:C	0.219039	-0.0435858	0.0354619
6:32443061:C:A	0.000125996	0.154768	0.0403657
6:32443131:C:T	0.102157	0.048911	0.0299244
6:32443172:C:T	7.56846e-08	-0.184373	0.0342883
6:32443175:G:A	0.000360112	0.1434	0.0401937
6:32443210:G:A	0.102269	0.048892	0.0299226
6:32443223:G:A	0.439221	0.0229755	0.0297029
6:32443266:T:C	0.00278014	-0.0876904	0.0293175
6:32443269:A:C	0.00334611	-0.0869478	0.0296345
6:32443357:C:T	5.7435e-06	-0.28435	0.0626927
6:32443368:C:G	0.102893	0.0488322	0.0299403
6:32443387:T:A	0.104935	0.0485239	0.0299274
6:32443425:A:G	0.00343384	-0.086729	0.0296411
6:32443432:C:G	7.53971e-08	-0.184393	0.0342877
6:32443433:C:T	0.097712	0.0496081	0.0299557
6:32443451:G:A	7.53971e-08	-0.184393	0.0342877
6:32443458:T:C	0.00516965	-0.0844218	0.0301909
6:32443581:A:G	0.226531	-0.0381856	0.0315754
6:32443641:G:A	0.00509324	-0.0838333	0.0299289
6:32443665:T:C	7.0389e-07	-0.168689	0.0340079
6:32443666:G:C	7.57687e-08	-0.184363	0.0342878
6:32443797:A:AT	0.350331	0.0439573	0.0470662
6:32443797:A:G	0.229337	-0.0419512	0.0348991
6:32443820:G:A	9.27278e-06	-0.142598	0.0321639
6:32443890:T:A	7.53824e-08	-0.184394	0.0342878
6:32443961:A:G	1.12018e-05	-0.130168	0.0296336
6:32444021:C:T	7.66251e-08	-0.184431	0.0343135
6:32444022:T:C	6.05059e-05	-0.132987	0.0331569
6:32444040:T:A	0.249756	-0.0405552	0.0352366
6:32444051:TTCTA:T	0.248211	-0.0406871	0.0352359
6:32444078:G:A	4.53798e-05	-0.134905	0.0330794
6:32444088:C:G	5.80795e-05	-0.132843	0.0330415
6:32444093:C:G	0.817833	0.017316	0.0751779
6:32444096:C:T	7.40915e-08	-0.18478	0.0343397
6:32444116:T:A	0.000560023	0.143398	0.0415613
6:32444156:T:C	0.28513	-0.0346674	0.0324339
6:32444198:G:T	7.54869e-08	-0.184422	0.0342945
6:32444275:C:T	0.000367269	0.144599	0.0405886
6:32444330:A:C	7.54777e-08	-0.184423	0.0342945
6:32444430:T:TG	0.000365819	0.143212	0.0401876
6:32444475:T:C	0.0127776	-0.0763454	0.0306619
6:32444493:C:T	8.06323e-05	-0.269292	0.0683047
6:32444506:G:A	0.236506	0.036128	0.0305196
6:32444511:G:GAAGGAT	7.19644e-08	-0.184817	0.0343131
6:32444544:C:T	0.000736867	-0.115455	0.0342041
6:32444584:C:T	7.54911e-08	-0.184421	0.0342944
6:32444708:T:A	7.54738e-08	-0.184423	0.0342944
6:32444709:A:G	0.0064265	-0.0928555	0.0340731
6:32444733:TG:T	7.55313e-08	-0.1845	0.0343097
6:32444865:A:C	0.0210762	0.204175	0.0885172
6:32444896:C:T	0.00466933	-0.0843843	0.0298283
6:32444904:G:T	0.000794964	0.137292	0.0409272
6:32444906:C:A	0.042007	0.308121	0.151526
6:32444908:G:C	0.00101109	0.135933	0.0413494
6:32444909:G:C	0.0414785	0.308912	0.151523
6:32444910:G:A	9.42032e-08	-0.186887	0.0350136
6:32444912:C:A	0.0414785	0.308912	0.151523
6:32444915:C:G	0.00682049	-0.0807953	0.0298635
6:32444932:G:C	0.0362883	-0.0633938	0.0302786
6:32444933:T:C	0.00680337	-0.0808268	0.0298659
6:32444937:AGG:A	0.00199194	-0.0924253	0.0298972
6:32444938:G:C	4.17009e-08	-0.190271	0.0346989
6:32444938:G:T	0.140157	0.0444756	0.0301487
6:32444940:T:G	0.0028118	-0.0895495	0.0299738
6:32444943:G:A	0.00280104	-0.0895859	0.0299742
6:32444946:C:T	9.27077e-08	-0.187302	0.0350723
6:32444952:T:C	0.0861914	0.0522145	0.0304309
6:32444968:G:A	0.0710221	0.0547578	0.0303311
6:32444971:A:C	0.0714579	0.0546659	0.0303269
6:32445021:GT:G	0.0220258	0.360248	0.157319
6:32445030:T:C	0.00360621	-0.0865382	0.0297311
6:32445034:G:A	0.0234962	0.356368	0.157318
6:32445079:C:T	7.23552e-08	-0.184796	0.0343155
6:32445082:A:C	0.0354225	0.333241	0.158423
6:32445114:A:G	7.04601e-08	-0.185004	0.0343237
6:32445117:C:T	7.05066e-08	-0.185	0.0343236
6:32445145:T:G	0.253605	-0.0404777	0.0354559
6:32445147:C:T	0.0179846	-0.0704874	0.0297926
6:32445155:A:C	0.0164161	-0.0715542	0.0298201
6:32445156:G:A	0.0164195	-0.0715519	0.0298201
6:32445249:C:T	0.140042	-0.055225	0.0374245
6:32445258:A:G	1.62716e-07	-0.181006	0.0345592
6:32445270:C:T	0.0049487	-0.083836	0.0298311
6:32445284:G:T	0.000361153	0.143495	0.040229
6:32445306:G:A	1.27873e-07	-0.182607	0.0345724
6:32445388:CAAAAA:C	0.554034	-0.0197784	0.033425
6:32445423:G:A	0.00348324	-0.0865908	0.0296389
6:32445447:G:A	0.000469336	0.141157	0.0403575
6:32445461:T:C	0.150281	0.136209	0.0946855
6:32445470:G:C	0.140374	0.139447	0.0945789
6:32445499:C:T	0.254764	-0.0413796	0.0363344
6:32445503:A:G	0.0301189	0.19712	0.0909006
6:32445519:A:G	0.0040587	-0.0853136	0.0296891
6:32445526:C:T	0.149337	0.0445487	0.0308963
6:32445530:T:G	0.259466	0.0334419	0.0296562
6:32445575:G:A	0.251999	0.124265	0.10848
6:32445593:G:A	0.287935	0.11533	0.108529
6:32445600:G:A	0.000237108	-0.139093	0.0378403
6:32445613:A:G	0.386663	0.100131	0.115666
6:32445617:G:A	0.386498	0.100166	0.115666
6:32445650:T:A	0.249299	-0.0402394	0.0349284
6:32445658:A:T	0.249299	-0.0402394	0.0349284
6:32445660:T:C	0.101561	0.0490565	0.0299612
6:32445691:C:T	1.40102e-08	-0.195079	0.0343856
6:32445727:T:C	0.00222019	-0.0912201	0.0298195
6:32445790:G:C	0.633593	0.0265368	0.0556707
6:32445792:C:T	7.21782e-08	-0.188423	0.0349861
6:32445793:A:G	4.65842e-08	-0.190461	0.0348582
6:32445799:A:G	7.22349e-08	-0.188418	0.034986
6:32445916:C:T	3.89848e-08	-0.188639	0.0343267
6:32445917:G:A	0.000454065	0.141704	0.0404119
6:32445926:G:T	0.13541	-0.0602724	0.0403673
6:32445957:C:T	0.818705	0.0172315	0.0751772
6:32445992:G:A	5.98066e-08	-0.187682	0.0346317
6:32446010:T:C	0.000291565	-0.121304	0.0334847
6:32446025:G:A	0.0837894	0.0538571	0.0311473
6:32446051:A:C	7.8947e-08	-0.186322	0.0347
6:32446071:C:G	1.11722e-07	-0.18439	0.0347476
6:32446078:C:A	0.000199946	-0.260761	0.0701143
6:32446100:C:T	0.0219719	-0.0701884	0.0306385
6:32446203:A:C	0.235319	-0.0415261	0.0349909
6:32446227:A:C	1.92561e-07	-0.185059	0.0355446
6:32446227:A:G	0.00609346	0.0819221	0.029869
6:32446228:G:A	0.017747	0.0715337	0.0301721
6:32446239:C:T	0.255489	0.121829	0.107138
6:32446261:C:T	5.12297e-07	-0.179491	0.0357434
6:32446269:G:A	0.00217931	0.113721	0.0371076
6:32446278:A:G	0.0674548	-0.0607774	0.0332366
6:32446307:T:C	0.0558141	-0.0634626	0.0331833
6:32446308:G:A	0.0175935	0.121596	0.0512183
6:32446425:GAAT:G	7.94845e-08	-0.186417	0.0347256
6:32446459:G:A	3.95971e-08	-0.192469	0.0350412
6:32446483:T:C	0.003743	-0.0861269	0.0297087
6:32446484:G:A	6.9048e-08	-0.186472	0.0345726
6:32446518:C:T	0.119461	0.0470859	0.0302407
6:32446588:G:A	0.000246145	-0.140211	0.0382438
6:32446600:C:T	0.81884	0.0172186	0.0751781
6:32446674:A:T	2.13262e-07	-0.189752	0.0365796
6:32446691:G:A	0.0148108	-0.0730546	0.0299776
6:32446711:T:C	1.58207e-05	-0.138971	0.0321921
6:32446717:T:C	0.0507342	-0.0590772	0.0302383
6:32446724:C:T	3.37359e-06	-0.184165	0.0396339
6:32446737:A:G	0.0301237	-0.0654653	0.0301898
6:32446833:A:G	0.0137714	-0.0745938	0.0302836
6:32446840:T:C	0.246157	-0.0405351	0.034952
6:32446843:A:G	0.013769	-0.0745957	0.0302836
6:32446853:A:T	1.28919e-05	-0.149804	0.0343434
6:32446876:ATCT:A	0.000790051	0.137338	0.0409199
6:32446922:T:C	5.83337e-08	-0.187719	0.03461
6:32446937:G:A	0.664439	-0.0232906	0.0536906
6:32446960:T:C	7.6865e-05	-0.270033	0.0682943
6:32446971:G:A	0.267519	-0.0385494	0.034767
6:32446981:G:A	8.60856e-08	-0.185974	0.0347362
6:32446981:G:T	0.103496	0.0488212	0.0299859
6:32446994:G:A	5.51238e-08	-0.188379	0.0346671
6:32447014:G:A	5.3986e-08	-0.188376	0.0346429
6:32447029:G:A	0.0692968	0.165148	0.0909165
6:32447034:CA:C	0.0692878	0.165153	0.0909164
6:32447058:C:T	0.27861	-0.0376518	0.0347519
6:32447074:T:G	0.00654458	-0.133593	0.04913
6:32447081:C:G	0.000513993	0.14134	0.0406927
6:32447085:T:C	7.53944e-08	-0.154864	0.0287969
6:32447111:A:G	4.8257e-08	-0.189202	0.0346675
6:32447119:C:T	0.000523675	0.14142	0.0407744
6:32447120:G:A	0.276096	-0.037838	0.0347415
6:32447139:C:A	0.000523471	0.141425	0.0407748
6:32447154:C:G	0.00318491	-0.0876813	0.0297295
6:32447162:G:A	4.80977e-08	-0.189009	0.0346284
6:32447188:T:A	5.86581e-06	0.354025	0.078131
6:32447216:A:T	4.69944e-08	-0.189093	0.0346176
6:32447219:G:A	4.69944e-08	-0.189093	0.0346176
6:32447341:G:A	5.88185e-08	-0.187656	0.0346078
6:32447364:T:C	0.00343025	-0.0869538	0.0297146
6:32447451:G:A	0.00322421	-0.0874292	0.0296822
6:32447467:T:C	1.08184e-05	-0.274936	0.0624835
6:32447474:A:G	6.59054e-08	-0.18958	0.0350945
6:32447518:T:A	8.20314e-08	-0.186193	0.0347207
6:32447520:G:A	0.000510005	0.141516	0.0407188
6:32447545:T:G	0.00320127	-0.0876691	0.0297413
6:32447563:T:C	8.75807e-08	-0.187143	0.0349749
6:32447574:G:A	0.124753	0.0460695	0.0300103
6:32447598:A:G	0.00280763	-0.0887944	0.0297165
6:32447616:T:C	5.22063e-08	-0.191079	0.0351013
6:32447627:CA:C	5.27765e-08	-0.191185	0.0351334
6:32447644:C:T	1.14388e-06	-0.168908	0.0347183
6:32447653:A:G	4.56963e-08	-0.190742	0.0348879
6:32447667:C:T	0.000190135	-0.14332	0.0384052
6:32447709:A:G	0.105563	0.0485596	0.0300035
6:32447715:A:G	4.07824e-08	-0.190901	0.0347888
6:32447740:G:A	8.10232e-05	-0.26951	0.0683799
6:32447769:C:T	0.00297888	-0.0881517	0.0296816
6:32447781:T:TAAAAAAAAA	0.000374561	-0.392962	0.110464
6:32447782:C:A	0.555908	0.0761321	0.129272
6:32447785:A:C	0.510636	-0.04873	0.0740748
6:32447816:A:G	0.00384917	-0.0859112	0.0297243
6:32447832:G:A	7.04161e-05	-0.273643	0.0688432
6:32447857:T:C	3.51014e-10	0.323899	0.0516224
6:32447873:A:G	5.51517e-08	-0.188192	0.0346333
6:32447900:T:C	5.5158e-08	-0.188191	0.0346333
6:32447953:G:A	0.0968821	0.049813	0.0300049
6:32447989:G:A	5.80259e-14	0.244744	0.0325784
6:32448041:G:A	0.0653485	0.218959	0.118814
6:32448052:A:AG	0.0352983	-0.12187	0.0578975
6:32448053:G:T	0.345636	-0.102138	0.108302
6:32448065:T:C	0.533039	0.0633185	0.101574
6:32448094:C:A	7.71819e-06	0.201882	0.0451349
6:32448098:T:C	0.00399852	-0.0874431	0.0303803
6:32448129:T:C	1.04907e-07	-0.187281	0.0352163
6:32448180:G:C	0.713747	-0.0196809	0.0536517
6:32448189:G:T	5.39058e-07	-0.172728	0.0344639
6:32448218:C:T	0.0492291	0.216855	0.110269
6:32448319:C:T	0.972365	-0.00114629	0.0330895
6:32448360:T:A	7.98823e-05	-0.269473	0.0683118
6:32448398:T:G	3.33164e-08	-0.193049	0.0349534
6:32448416:C:G	0.316486	0.032083	0.0320283
6:32448420:T:A	1.75318e-06	0.230504	0.0482228
6:32448440:C:T	8.77846e-14	0.263234	0.035295
6:32448451:C:T	0.18522	0.043843	0.0330927
6:32448453:A:G	5.28335e-05	0.173767	0.0429827
6:32448459:G:A	6.52264e-09	-0.215555	0.0371469
6:32448500:T:C	0.136479	-0.0478691	0.0321478
6:32448536:C:T	0.0638475	0.0609428	0.0328844
6:32448569:C:CA	0.00111717	0.179782	0.0551608
6:32448583:T:TC	0.0996128	-0.0547259	0.033233
6:32448599:C:T	0.4044	-0.0260075	0.0311919
6:32448608:C:T	3.33857e-07	0.349423	0.0684705
6:32448614:T:A	8.14272e-06	-0.277137	0.062119
6:32448616:T:C	0.0525937	-0.0637317	0.0328812
6:32448622:T:C	0.0420384	-0.0625045	0.0307428
6:32448649:A:AC	0.676472	-0.0419851	0.100616
6:32448652:T:C	0.441805	0.0247113	0.0321281
6:32448698:G:C	0.175654	-0.0477979	0.0352945
6:32448717:C:A	1.34974e-05	0.171145	0.0393266
6:32448717:CAT:C	0.000679222	0.140917	0.0414725
6:32448763:A:G	0.00294953	0.125778	0.0423075
6:32448792:A:G	5.46249e-05	-0.277612	0.0688025
6:32448808:A:G	0.00559447	0.119396	0.0430931
6:32448836:G:A	0.3446	-0.0782324	0.0827755
6:32448871:A:G	0.357102	-0.0731999	0.0794872
6:32448904:A:G	0.11351	-0.0660363	0.0417261
6:32448934:GAAC:G	0.0679675	0.160278	0.0878128
6:32448938:A:G	0.00092643	0.569027	0.171809
6:32448962:T:A	6.14886e-05	-0.275708	0.0688061
6:32448966:C:T	0.016327	0.368689	0.153523
6:32448967:T:G	0.0164282	0.368376	0.153537
6:32448974:C:T	0.00670541	0.214388	0.0790769
6:32448978:C:A	0.0169369	0.358843	0.150265
6:32448982:G:T	0.688836	-0.0560466	0.139964
6:32448985:G:T	0.421515	0.0266025	0.0330961
6:32448988:A:G	0.250571	-0.0425443	0.0370284
6:32449030:A:G	0.0128494	-0.0759322	0.0305204
6:32449050:T:C	0.458575	-0.0238181	0.0321347
6:32449072:T:C	0.229355	-0.171149	0.142384
6:32449079:T:C	0.631893	-0.0567544	0.118469
6:32449080:C:T	0.632289	-0.056688	0.118468
6:32449083:G:T	0.235319	-0.170942	0.14404
6:32449128:C:T	0.187484	-0.189641	0.143879
6:32449138:C:T	5.76831e-07	-0.179501	0.0359086
6:32449160:G:T	2.79222e-08	-0.195242	0.0351534
6:32449174:T:A	0.0558064	0.2344	0.122559
6:32449188:G:A	0.0143407	-0.0816267	0.0333359
6:32449198:A:G	0.0151554	-0.079908	0.0329023
6:32449212:T:C	0.0314788	0.275945	0.128289
6:32449216:A:C	0.00600179	-0.305145	0.111055
6:32449226:A:G	0.00558462	-0.307521	0.11097
6:32449276:A:G	8.36803e-05	0.18525	0.0470942
6:32449278:C:T	0.453402	0.0587943	0.0784181
6:32449293:A:G	2.00362e-07	-0.184014	0.035394
6:32449301:T:<INS:ME:ALU>	6.36106e-05	0.181731	0.045444
6:32449345:C:T	0.00653141	-0.0834453	0.0306803
6:32449386:C:A	8.21143e-05	-0.301961	0.0766759
6:32449411:T:C	1.1898e-07	-0.186159	0.0351572
6:32449470:G:C	0.00234975	0.139565	0.0458786
6:32449515:G:A	0.00600082	-0.251826	0.0916487
6:32449523:T:C	0.00145238	-0.0992257	0.0311635
6:32449567:C:G	0.000965286	-0.322912	0.0978386
6:32449655:A:G	0.000395668	0.165447	0.0466974
6:32449662:G:A	0.00602636	-0.251664	0.0916359
6:32449671:ATAT:A	0.000204627	0.282657	0.0761214
6:32449726:A:C	0.172507	-0.0459114	0.0336546
6:32449754:T:C	0.535882	0.0348088	0.0562291
6:32449775:G:A	0.0833231	-0.0545835	0.0315198
6:32449797:C:T	0.0561022	-0.0606308	0.0317399
6:32449820:A:G	8.56926e-08	-0.189758	0.0354375
6:32449851:T:C	0.0905043	-0.0530458	0.0313372
6:32449858:T:C	3.87088e-06	-0.149177	0.0323019
6:32449863:G:C	0.00168651	0.130037	0.0414063
6:32449892:T:C	1.17084e-09	0.315336	0.0518287
6:32449896:C:T	0.336706	-0.0303922	0.0316356
6:32449920:T:C	0.000553103	-0.206878	0.0599017
6:32449946:A:T	0.511398	0.0581209	0.0885095
6:32449961:C:T	0.000132254	-0.268898	0.0703511
6:32449965:T:C	1.6097e-07	-0.188641	0.0360033
6:32449974:C:T	0.281947	-0.0381688	0.0354744
6:32450033:C:T	4.41084e-08	-0.190196	0.0347481
6:32450037:C:T	0.184988	-0.0419208	0.0316252
6:32450058:C:T	0.00424363	-0.0859365	0.0300534
6:32450089:G:T	4.16958e-08	-0.190383	0.0347192
6:32450103:A:G	0.00519908	-0.256911	0.0919365
6:32450120:C:T	0.753666	0.0239785	0.0764112
6:32450121:A:T	0.753666	0.0239785	0.0764112
6:32450134:T:C	0.696521	-0.0127561	0.0327062
6:32450140:C:G	4.25186e-08	-0.190378	0.0347402
6:32450154:A:T	0.145542	0.0480279	0.0329984
6:32450193:C:G	7.2112e-05	-0.271643	0.0684376
6:32450203:C:T	3.77111e-05	-0.287161	0.0696811
6:32450249:T:A	0.0326161	0.0701563	0.0328328
6:32450250:G:A	0.0326139	0.070157	0.0328327
6:32450270:CCTT:C	5.49632e-06	-0.148531	0.0326808
6:32450273:T:G	0.000509881	0.109857	0.0316089
6:32450276:T:A	9.41108e-06	-0.294205	0.0664078
6:32450319:C:T	0.00659026	0.12129	0.0446434
6:32450333:T:C	0.000112648	-0.115838	0.0299975
6:32450343:T:G	0.00397698	0.12862	0.04466
6:32450357:A:T	0.447217	0.0247348	0.0325431
6:32450370:G:A	0.0113108	-0.335477	0.132445
6:32450378:A:C	0.0174438	0.0749804	0.0315412
6:32450378:ACTT:A	5.79844e-08	-0.189915	0.035008
6:32450378:ACTT:CCTT	0.0341184	0.0645393	0.0304622
6:32450391:T:C	0.000895155	0.169314	0.0509741
6:32450461:G:A	0.0002836	-0.275373	0.0758638
6:32450463:C:T	1.73388e-06	-0.215287	0.0450185
6:32450464:A:G	1.73507e-06	-0.215281	0.0450184
6:32450489:A:G	0.279333	0.0384604	0.0355516
6:32450497:A:G	0.000794919	-0.100169	0.0298607
6:32450580:T:C	0.000162338	-0.144985	0.0384434
6:32450589:C:T	0.000176666	0.230225	0.0613894
6:32450613:A:C	0.000193998	-0.144142	0.0386781
6:32450678:T:C	1.58049e-07	-0.182197	0.0347509
6:32450721:G:C	1.41272e-06	-0.141008	0.0292353
6:32450736:G:A	0.176298	-0.123102	0.0910356
6:32450742:C:G	0.780573	-0.0252908	0.0907874
6:32450750:A:G	0.741594	0.0163172	0.0494846
6:32450753:C:T	0.226641	-0.109359	0.0904496
6:32450760:G:GC	0.40441	0.0378198	0.0453599
6:32450824:A:G	0.0156465	0.101879	0.04215
6:32450851:T:G	0.301453	-0.038246	0.0370126
6:32450915:A:C	1.96088e-07	-0.15014	0.0288564
6:32450920:C:G	0.00372726	-0.292203	0.100747
6:32450952:A:G	0.00708214	-0.249865	0.0927848
6:32450960:A:G	0.0014859	0.201841	0.0635236
6:32450967:AT:A	0.182492	-0.0510699	0.0383085
6:32450972:T:C	0.000154517	0.204251	0.0539818
6:32450979:C:A	0.205246	-0.0482406	0.0380823
6:32451012:C:A	0.010713	-0.25262	0.0989918
6:32451068:GCTAA:G	0.739419	0.0308885	0.0928633
6:32451073:C:G	9.46703e-07	0.159136	0.0324608
6:32451079:C:T	0.165734	0.0458544	0.033083
6:32451104:A:G	0.337113	-0.0574525	0.0598535
6:32451105:C:T	0.472237	0.0687272	0.095608
6:32451106:C:G	0.00440822	-0.309117	0.108562
6:32451134:C:T	0.317586	-0.0564924	0.0565246
6:32451152:T:C	0.00223458	0.159672	0.0522292
6:32451188:G:C	0.414046	-0.0583407	0.0714264
6:32451190:T:C	0.414014	-0.0583452	0.0714271
6:32451196:T:C	3.53071e-08	-0.227267	0.041225
6:32451211:C:A	0.501623	-0.0500339	0.0744621
6:32451242:A:G	1.5607e-09	-0.249188	0.0412702
6:32451243:A:G	1.54517e-09	-0.249273	0.0412732
6:32451288:G:C	0.000450304	-0.133374	0.0380124
6:32451289:A:T	0.00115434	-0.123301	0.0379395
6:32451351:A:G	3.19203e-07	-0.184714	0.0361353
6:32451361:C:A	0.00702167	-0.0824531	0.0305856
6:32451395:G:A	0.101138	-0.114954	0.0701213
6:32451400:C:A	0.926376	0.00318413	0.0344582
6:32451402:A:G	0.00301224	-0.315402	0.106322
6:32451419:T:G	0.00301224	-0.315402	0.106322
6:32451484:C:T	5.70677e-05	-0.149716	0.0372
6:32451491:A:G	0.673804	-0.0129239	0.0307029
6:32451516:A:AAAG	0.503336	0.110758	0.165496
6:32451526:A:G	7.23114e-08	-0.184425	0.0342457
6:32451536:A:G	0.716538	0.0552902	0.152277
6:32451539:T:G	0.716302	0.0553392	0.15228
6:32451553:A:C	0.720708	0.0544594	0.152329
6:32451570:C:T	5.92838e-08	-0.192731	0.035553
6:32451650:T:C	0.00655162	-0.0819363	0.0301368
6:32451678:T:A	0.645127	-0.0304565	0.0661317
6:32451678:TC:T	0.000190068	-0.140455	0.0376366
6:32451693:T:C	0.00151903	-0.110969	0.0349946
6:32451730:A:G	0.28343	0.0346099	0.0322659
6:32451735:C:T	0.000252853	0.150233	0.0410546
6:32451758:G:A	1.27641e-06	-0.17491	0.0361132
6:32451759:CAGA:C	0.612257	0.0163446	0.0322472
6:32451760:A:T	0.000437587	0.103246	0.0293621
6:32451762:A:C	0.839205	0.00651217	0.0320938
6:32451788:G:C	9.58376e-23	0.279364	0.0284593
6:32451822:C:T	0.0239636	-0.139572	0.0618203
6:32451834:A:G	0.000113017	-0.135849	0.0351867
6:32451847:C:T	0.0620001	0.161343	0.086451
6:32451849:C:G	0.00112295	0.127053	0.0390001
6:32451888:A:G	0.134979	0.0462535	0.0309439
6:32451897:A:G	0.80579	0.0147223	0.0598806
6:32451902:C:T	0.000186529	-0.140792	0.0376792
6:32451906:T:C	0.0049375	-0.0850161	0.0302432
6:32451922:T:TCAC	0.0770512	0.0547903	0.030989
6:32451944:A:G	0.0314782	0.0697704	0.0324367
6:32451947:C:T	0.000206384	-0.141945	0.038249
6:32451954:T:C	0.000206374	-0.141945	0.0382489
6:32451963:G:A	0.000206957	-0.141919	0.0382492
6:32452005:A:G	0.252975	-0.0449143	0.0392899
6:32452028:ACCCGGCCAGCGGCAAGGCCGCTCT:A	6.82097e-08	-0.18701	0.0346582
6:32452029:CCCGGCCAGCGGCAAGGCCGCTCT:C	4.45528e-08	-0.191616	0.0350189
6:32452038:CGG:C	6.31618e-08	-0.189746	0.0350757
6:32452051:C:G	3.2032e-07	-0.182272	0.0356621
6:32452110:C:T	0.0240253	-0.139513	0.061821
6:32452142:C:G	0.0042303	0.109275	0.038202
6:32452176:G:T	0.00337644	-0.0876685	0.0299086
6:32452190:A:G	0.00242962	0.117714	0.0388241
6:32452202:C:T	0.00244611	0.117634	0.0388241
6:32452281:C:G	0.00016282	-0.141234	0.037456
6:32452282:A:G	0.00472966	0.110054	0.0389586
6:32452286:T:G	0.00398387	0.109856	0.0381518
6:32452340:A:G	0.0746528	0.0581669	0.0326305
6:32452341:GGGGA:G	6.4458e-05	-0.29841	0.0746795
6:32452346:T:C	7.23038e-05	-0.301717	0.0760265
6:32452361:C:T	7.07577e-08	-0.185508	0.0344219
6:32452378:C:A	3.80474e-05	-0.308302	0.0748483
6:32452399:G:A	7.86453e-08	-0.186035	0.0346421
6:32452406:A:G	0.144466	-0.0608319	0.0416839
6:32452409:G:C	7.86919e-08	-0.186025	0.0346408
6:32452443:G:A	0.210108	-0.0469204	0.0374384
6:32452470:C:G	0.0125582	-0.0770955	0.0308869
6:32452501:T:C	0.137362	-0.0619098	0.0416709
6:32452506:C:T	0.000162216	-0.141803	0.0375979
6:32452517:T:C	0.147735	0.0454317	0.0313846
6:32452562:A:G	0.209134	-0.0470293	0.0374452
6:32452576:T:C	0.0022647	-0.319201	0.104549
6:32452579:C:T	0.0022647	-0.319201	0.104549
6:32452587:C:T	0.0001079	-0.269726	0.0696587
6:32452602:C:T	5.8167e-08	-0.188498	0.0347505
6:32452609:C:A	0.000119974	0.121579	0.0316102
6:32452626:C:G	1.17114e-07	-0.185829	0.0350756
6:32452707:C:T	0.213277	-0.0465071	0.0373669
6:32452802:T:C	0.555285	-0.0192532	0.0326403
6:32452831:T:G	0.0929242	-0.0663945	0.0395165
6:32452849:CT:C	0.207554	-0.0472665	0.0375036
6:32452857:A:G	0.0932615	-0.0663335	0.039521
6:32452901:G:A	0.00078283	-0.101579	0.0302427
6:32453000:A:G	0.22869	-0.0450133	0.0373945
6:32453024:A:G	0.000105549	0.19444	0.0501461
6:32453036:T:A	3.37972e-08	-0.195652	0.0354407
6:32453037:C:T	3.37972e-08	-0.195652	0.0354407
6:32453054:T:A	0.000622543	-0.417865	0.122126
6:32453064:A:G	0.136607	-0.0620197	0.0416647
6:32453095:C:T	2.27169e-07	-0.179807	0.0347413
6:32453101:C:CT	1.02998e-07	-0.183524	0.0344883
6:32453103:A:G	4.42588e-06	-0.138408	0.0301522
6:32453107:A:G	2.32291e-07	-0.17976	0.0347601
6:32453163:T:C	7.71514e-05	-0.299654	0.0758028
6:32453191:T:C	6.35226e-07	-0.152901	0.0307019
6:32453194:T:C	7.66474e-05	-0.297975	0.075348
6:32453238:C:A	0.739534	0.0248652	0.0747893
6:32453274:T:TA	0.0148654	0.108045	0.0443601
6:32453284:C:G	0.00336473	0.12682	0.0432496
6:32453286:C:G	3.992e-05	-0.133413	0.0324768
6:32453318:T:C	3.38423e-07	-0.17263	0.0338444
6:32453320:A:T	7.68355e-05	-0.297958	0.075355
6:32453336:G:T	0.000180486	-0.143576	0.0383393
6:32453338:C:T	7.13961e-08	-0.190905	0.0354339
6:32453372:A:G	8.52117e-06	-0.134	0.0301013
6:32453387:C:T	0.00378179	-0.300701	0.10384
6:32453409:T:C	0.224122	-0.0455186	0.0374441
6:32453452:A:G	0.042042	0.129596	0.063743
6:32453467:A:C	0.738777	0.0249438	0.0748
6:32453484:T:C	0.114178	0.127241	0.0805478
6:32453495:T:C	1.47673e-08	-0.195987	0.0346007
6:32453496:T:C	2.52207e-07	-0.167516	0.0324892
6:32453500:T:G	4.29872e-07	-0.150972	0.0298646
6:32453517:G:T	0.352508	0.105706	0.113694
6:32453528:C:T	0.356046	-0.144112	0.156147
6:32453532:T:C	5.13187e-08	-0.191664	0.0351892
6:32453543:C:G	6.17545e-09	-0.170972	0.0294174
6:32453547:A:G	0.0135557	-0.24266	0.0982895
6:32453558:T:G	9.81329e-11	0.269328	0.0416285
6:32453563:G:A	0.164769	-0.0516302	0.0371651
6:32453568:C:T	0.00825579	-0.264155	0.100005
6:32453570:C:T	0.642805	0.0358212	0.0772374
6:32453571:G:A	0.562519	-0.0477711	0.0824914
6:32453579:C:A	1.07018e-07	0.211905	0.0398738
6:32453583:C:T	7.0495e-20	0.268865	0.0294586
6:32453590:G:A	0.25386	-0.0430071	0.0376916
6:32453603:T:A	1.30067e-06	-0.187022	0.0386437
6:32453612:C:G	6.73985e-22	0.274413	0.0285325
6:32453631:C:A	0.190624	-0.148806	0.113702
6:32453632:A:G	4.01627e-08	-0.192806	0.0351186
6:32453642:C:A	0.0324347	-0.146516	0.0684972
6:32453649:A:AG	1.47601e-10	0.275443	0.0429853
6:32453650:A:G	3.53239e-08	0.225171	0.0408453
6:32453655:G:A	4.70277e-08	-0.191683	0.0350926
6:32453661:GA:G	1.79224e-09	0.258619	0.0429915
6:32453663:A:G	3.377e-10	0.239158	0.0380801
6:32453671:A:T	0.538017	0.0481714	0.0782238
6:32453738:G:A	1.58467e-19	0.283171	0.0313285
6:32453753:TG:T	0.00483579	-0.319298	0.113316
6:32453763:C:T	0.053144	0.0754036	0.0389935
6:32453776:A:C	5.65724e-16	0.257449	0.0317977
6:32453810:T:A	5.57488e-15	0.246872	0.0315968
6:32453819:C:T	0.169982	-0.057202	0.0416844
6:32453831:A:AT	1.97075e-09	0.253565	0.0422594
6:32453853:T:C	8.33223e-08	-0.190362	0.0355167
6:32453854:C:T	4.96342e-16	0.245105	0.0302137
6:32453882:G:A	0.000234524	-0.2627	0.071413
6:32453936:T:C	2.25543e-08	-0.213408	0.0381688
6:32453954:TAGTC:T	0.000160602	-0.327823	0.0868617
6:32453973:C:T	0.00260258	-0.305068	0.101313
6:32453975:C:T	0.00370953	-0.290082	0.0999641
6:32454001:T:C	0.98054	-0.00193358	0.0792732
6:32454001:T:TTCCC	3.43056e-09	0.24065	0.0407223
6:32454023:A:G	0.53709	-0.0419077	0.0678976
6:32454043:A:G	0.0110002	-0.0964513	0.0379328
6:32454046:T:C	0.769938	-0.0292133	0.0998897
6:32454061:C:T	0.0994634	-0.0602069	0.0365453
6:32454069:C:T	0.375724	-0.060672	0.0684939
6:32454071:TACTA:T	0.619846	-0.0603481	0.121653
6:32454095:C:CA	0.0489567	0.0958685	0.0486897
6:32454098:AATAAATATGCATGT:A	0.617318	0.0400845	0.0802243
6:32454098:A:C	5.29967e-15	0.250825	0.0320765
6:32454120:A:AAATT	0.17482	0.0710433	0.0523579
6:32454126:A:AAATGTAC	9.99352e-09	0.240181	0.0419103
6:32454153:T:C	0.00266368	-0.293753	0.097784
6:32454156:T:C	0.000229869	-0.143791	0.0390342
6:32454166:A:T	0.583331	-0.0388115	0.070756
6:32454198:T:C	0.00360504	0.102588	0.0352439
6:32454200:G:T	0.000249006	-0.142963	0.0390259
6:32454204:G:C	2.94707e-18	0.301994	0.0346583
6:32454215:C:G	0.00228402	0.107445	0.0352211
6:32454217:C:T	4.40247e-05	-0.193718	0.0474185
6:32454218:A:G	3.85116e-18	0.301324	0.0347023
6:32454232:T:A	0.669447	-0.03061	0.0717016
6:32454232:T:C	0.00115816	-0.130233	0.0400841
6:32454239:T:C	0.000185964	-0.15118	0.040451
6:32454244:A:T	0.0269641	0.0758163	0.0342744
6:32454246:C:T	0.000169871	-0.152038	0.0404351
6:32454265:C:T	1.22705e-14	0.28314	0.0367085
6:32454269:C:T	8.28153e-19	0.271172	0.0306195
6:32454275:T:C	2.17833e-06	-0.180734	0.0381607
6:32454278:C:T	2.24126e-06	-0.180503	0.0381584
6:32454283:G:C	0.00260125	-0.309191	0.102677
6:32454293:T:A	2.35688e-19	0.267482	0.029736
6:32454297:A:C	1.70817e-06	-0.177299	0.0370515
6:32454322:C:G	0.00176725	-0.301561	0.0964444
6:32454327:C:T	6.66093e-19	0.266765	0.0300397
6:32454328:A:G	0.380883	-0.0943672	0.107692
6:32454348:A:G	0.470604	0.038235	0.0529941
6:32454360:G:A	1.76931e-06	-0.177002	0.0370443
6:32454361:C:T	1.76931e-06	-0.177002	0.0370443
6:32454373:C:T	0.151031	0.0719454	0.0501047
6:32454385:T:C	0.0025376	-0.291005	0.096397
6:32454401:A:T	2.10599e-10	0.262736	0.0413535
6:32454428:A:G	0.00237269	0.100161	0.0329573
6:32454462:G:C	8.73727e-11	0.263148	0.0405634
6:32454463:T:C	8.73727e-11	0.263148	0.0405634
6:32454466:A:G	2.12518e-11	0.27139	0.0405232
6:32454479:T:TA	0.0604986	0.0603127	0.0321301
6:32454479:T:TG	0.00170583	0.108683	0.0346436
6:32454488:G:C	0.00174986	-0.135229	0.0432084
6:32454503:T:C	0.0554778	-0.111945	0.0584535
6:32454517:T:C	0.123586	-0.0869827	0.0564862
6:32454518:A:G	0.0049312	-0.25173	0.0895359
6:32454536:G:A	0.069633	-0.101773	0.0560952
6:32454537:G:T	0.0526672	0.0648688	0.0334782
6:32454545:A:T	5.75247e-05	0.137331	0.0341387
6:32454552:T:C	0.000267758	0.1229	0.0337206
6:32454559:G:A	7.6369e-08	0.189862	0.0353199
6:32454561:T:G	7.30762e-08	0.190155	0.0353223
6:32454562:T:G	0.560482	-0.0690259	0.118576
6:32454563:G:A	1.03184e-07	0.188049	0.0353407
6:32454565:G:A	0.72008	-0.0374725	0.104569
6:32454571:G:T	0.00288978	-0.257211	0.0863347
6:32454575:A:C	0.00131112	-0.132805	0.0413267
6:32454579:A:G	4.74614e-07	0.195397	0.0387978
6:32454581:C:T	1.99119e-11	0.271738	0.0405176
6:32454587:G:A	0.00314134	-0.254691	0.0862319
6:32454593:C:T	4.74205e-06	0.185159	0.0404641
6:32454597:A:G	6.9215e-24	0.293653	0.0291384
6:32454614:G:T	0.00313989	-0.254708	0.0862334
6:32454619:C:T	0.00313989	-0.254708	0.0862334
6:32454634:G:T	1.01691e-06	0.159659	0.0326613
6:32454637:TAG:T	0.00188542	0.103794	0.033399
6:32454637:T:C	0.0971482	-0.13986	0.084312
6:32454654:A:G	0.0134378	0.0973283	0.0393731
6:32454667:T:C	4.48843e-11	0.265265	0.0402711
6:32454671:A:G	0.0291537	-0.176288	0.080814
6:32454694:C:T	9.59167e-11	0.256634	0.0396452
6:32454727:TG:T	9.80019e-10	0.227341	0.0371919
6:32454744:C:T	3.60055e-11	0.24523	0.0370457
6:32454747:C:T	0.00104722	-0.259181	0.0790783
6:32454751:C:T	0.00104779	-0.259166	0.0790775
6:32454753:A:G	0.00104779	-0.259166	0.0790775
6:32454764:T:C	0.00105223	-0.258963	0.0790444
6:32454766:A:G	0.00105223	-0.258963	0.0790444
6:32454783:A:G	3.41914e-14	0.235083	0.031008
6:32454827:G:A	3.57035e-14	0.232111	0.0306386
6:32454828:C:G	3.57081e-14	0.23211	0.0306386
6:32454832:G:A	0.00114019	-0.254745	0.0783004
6:32454837:T:C	1.08986e-13	0.256649	0.0345444
6:32454838:G:A	2.05542e-13	0.22675	0.0308707
6:32454860:GATA:G	5.05165e-10	0.203405	0.032715
6:32454882:A:G	4.12626e-13	0.224184	0.0309161
6:32454899:G:C	9.73423e-09	0.211047	0.0367979
6:32454913:A:G	6.46315e-11	0.197244	0.0301937
6:32454920:C:G	4.82054e-09	0.217339	0.0371313
6:32454921:A:G	6.78679e-11	0.204798	0.0313853
6:32454946:T:<CN0>	5.43769e-12	0.279164	0.0404957
6:32454968:A:G	3.14025e-12	0.257297	0.0369081
6:32454993:C:T	4.56922e-12	0.268712	0.0388405
6:32455012:G:T	2.29981e-14	0.27653	0.0362298
6:32455024:G:T	0.0435931	-0.183888	0.0911247
6:32455033:C:T	2.48623e-13	0.26788	0.0365973
6:32455040:C:T	0.268048	-0.130144	0.117504
6:32455073:T:C	5.64155e-10	0.211675	0.0341404
6:32455082:T:C	0.913994	-0.00803988	0.0744418
6:32455083:A:G	0.825187	-0.0166134	0.0752151
6:32455089:G:T	4.61128e-11	0.261117	0.0396655
6:32455110:A:G	4.59647e-09	0.210591	0.0359299
6:32455117:A:G	0.543749	0.0214561	0.0353388
6:32455254:G:T	0.637548	0.0525602	0.111562
6:32455261:G:A	0.187644	0.0562947	0.0427258
6:32455282:TCCCA:T	0.21633	-0.0483849	0.0391354
6:32455289:A:T	2.90371e-05	0.162103	0.0387725
6:32455311:T:C	0.650883	-0.0168833	0.0373082
6:32455377:T:A	0.0858422	0.205751	0.119779
6:32455381:G:C	0.0857197	0.204512	0.119011
6:32455507:A:G	0.478239	-0.0364376	0.0513829
6:32455541:A:ATG	0.566572	0.0456454	0.0796454
6:32455543:C:T	0.435914	-0.11698	0.150146
6:32455544:A:G	0.0976272	-0.189933	0.114661
6:32455586:G:A	0.808798	-0.0205608	0.0849697
6:32455595:TGAGCAGGCAA:T	0.184136	0.0723563	0.0544799
6:32455623:G:A	0.443464	0.041872	0.0546377
6:32455628:C:G	0.018236	0.10762	0.0455864
6:32455629:T:C	0.12534	-0.137622	0.0897879
6:32455637:ACT:A	0.149453	0.0876819	0.0608282
6:32455642:C:T	0.907239	0.0181589	0.155842
6:32455644:T:A	0.0341151	0.156238	0.0737419
6:32455645:T:C	0.00784039	0.18924	0.0711731
6:32455649:T:C	0.574697	0.0296039	0.052756
6:32455651:A:G	0.536637	0.0320059	0.0517973
6:32455661:C:T	0.461888	0.0378715	0.0514739
6:32455680:G:A	0.292768	0.0701818	0.0667084
6:32455687:C:CT	0.100867	0.102767	0.0626376
6:32455718:T:G	0.0347587	0.125024	0.0592207
6:32455719:C:CT	0.0234998	0.129112	0.0569978
6:32455724:C:T	0.0931909	0.099215	0.0590987
6:32455725:A:G	0.0992317	0.10768	0.0653165
6:32455726:C:G	0.0699284	0.135682	0.0748644
6:32455737:A:G	0.000506876	0.117214	0.0337104
6:32455742:T:A	0.00495541	0.0936422	0.0333256
6:32455743:T:A	0.0426824	0.068337	0.0337166
6:32455743:T:C	0.945328	0.00676461	0.0986454
6:32455750:C:T	0.000216649	0.124573	0.0336796
6:32455756:T:A	0.00265951	0.0999889	0.0332789
6:32455763:G:A	0.709431	0.0287653	0.0771973
6:32455777:C:T	0.000589735	0.114135	0.0332145
6:32455787:G:A	0.311287	-0.165171	0.163127
6:32455801:C:T	0.000164987	0.125554	0.033327
6:32455810:G:T	0.000228615	0.123263	0.0334491
6:32455812:C:A	0.000168372	0.126955	0.0337441
6:32455815:T:TA	0.000384228	0.117609	0.0331228
6:32455817:CTG:C	0.0001424	0.127218	0.0334435
6:32455827:A:G	0.000274479	0.120766	0.0331933
6:32455828:T:C	0.000369122	0.119554	0.033571
6:32455838:G:A	0.00023823	0.123321	0.0335605
6:32455839:T:C	0.000251746	0.121569	0.0332112
6:32455843:A:G	0.922546	0.00528301	0.0543365
6:32455847:A:G	0.000181275	0.125376	0.0334892
6:32455859:C:G	0.000166129	0.126134	0.033496
6:32455898:G:A	0.382106	0.0740723	0.0847488
6:32455901:T:C	6.15398e-05	0.134077	0.0334622
6:32455906:A:G	0.00010922	0.130055	0.0336133
6:32455928:T:C	8.73957e-05	0.131519	0.0335236
6:32455943:C:T	0.984681	0.000790218	0.041157
6:32455952:T:C	0.000157353	0.126727	0.0335331
6:32455956:T:C	4.2743e-05	0.135864	0.0332013
6:32455965:G:A	0.361777	-0.0371845	0.0407732
6:32455968:AC:A	0.000108552	0.127895	0.0330423
6:32456010:T:G	0.0205898	0.115759	0.0499946
6:32456010:T:TAAAG	0.200061	-0.0598431	0.0467022
6:32456014:G:GAC	0.7933	-0.0130559	0.0498262
6:32456018:T:G	0.000139006	0.129774	0.0340621
6:32456061:T:A	0.221669	-0.0532908	0.0436058
6:32456105:GCTA:G	0.00539606	-0.178102	0.0640106
6:32456132:G:T	0.00308099	0.0981648	0.0331689
6:32456139:A:G	0.000107989	0.128617	0.0332179
6:32456156:C:T	0.00142186	0.109132	0.0342086
6:32456166:T:C	0.904864	0.00833807	0.0697636
6:32456190:G:C	0.000678052	0.115814	0.0340798
6:32456198:T:C	0.00177033	0.106247	0.033985
6:32456239:G:A	0.00601303	0.0933548	0.0339834
6:32456246:C:T	0.0923175	-0.192316	0.114249
6:32456249:G:C	0.0414324	0.0685148	0.0335992
6:32456256:A:G	0.0500258	0.0659223	0.0336383
6:32456257:G:A	0.0429579	0.0679791	0.0335845
6:32456262:C:G	0.0172236	0.0768307	0.0322561
6:32456264:A:G	0.0237016	0.0756999	0.0334669
6:32456265:T:C	0.00683931	0.0868543	0.0321139
6:32456287:A:T	0.00713737	0.0864909	0.0321484
6:32456288:C:T	0.0195684	0.0782414	0.033515
6:32456296:T:G	0.0191306	0.113666	0.0485133
6:32456310:G:GC	0.105928	0.0626545	0.0387529
6:32456318:C:A	0.017326	0.0797504	0.0335126
6:32456326:T:G	0.0113931	0.0810272	0.0320214
6:32456329:T:A	0.0172421	0.0798602	0.0335335
6:32456335:A:G	0.00222642	0.0985189	0.0322143
6:32456339:G:A	0.00217055	0.0987099	0.0321966
6:32456353:T:G	0.000571239	0.111147	0.0322641
6:32456357:C:A	0.00064662	0.110474	0.032385
6:32456364:T:A	0.000644837	0.110492	0.0323833
6:32456366:G:C	0.000634385	0.110635	0.0323827
6:32456371:A:C	0.000633411	0.110649	0.0323829
6:32456386:GTTT:G	0.663481	0.0151022	0.0347088
6:32456401:GTTTGTTTGTTTGTTTGTTTTGTTAA:G	0.000540503	0.126073	0.036439
6:32456437:C:T	0.0184148	-0.188357	0.079908
6:32456487:T:A	0.0049407	-0.222009	0.0789823
6:32456493:G:C	0.00123905	-0.287189	0.0889203
6:32456494:C:T	0.675067	0.0237691	0.0567006
6:32456500:G:T	0.362705	0.0308778	0.0339234
6:32456508:A:G	0.00448054	-0.224494	0.0789863
6:32456509:G:T	0.00448054	-0.224494	0.0789863
6:32456511:C:G	0.00460387	0.0947168	0.0334273
6:32456513:A:G	0.00316871	0.0989074	0.0335179
6:32456526:T:C	0.00981863	-0.0873863	0.0338424
6:32456527:A:G	0.0864982	0.0567731	0.0331199
6:32456530:G:A	0.608871	0.0169352	0.0330968
6:32456553:A:G	0.00804615	0.0896473	0.0338275
6:32456573:C:T	0.00201508	0.104261	0.0337632
6:32456575:C:G	0.0902591	0.0552785	0.0326313
6:32456576:G:A	0.00144429	0.106236	0.0333483
6:32456587:G:T	0.162289	0.0471813	0.0337633
6:32456592:T:C	0.0241055	0.0764437	0.033893
6:32456602:G:A	0.00308257	0.0999494	0.0337737
6:32456642:G:T	0.96161	0.00162134	0.033684
6:32456647:T:C	0.546689	0.0198374	0.0329126
6:32456687:G:A	0.000903155	0.111562	0.0336123
6:32456691:T:C	0.000903725	0.111556	0.0336123
6:32456694:C:T	0.00217216	0.10348	0.033755
6:32456731:G:T	0.00103333	0.110377	0.0336383
6:32456734:CTAG:C	0.199861	0.0450851	0.0351692
6:32456753:T:C	0.00121028	0.108502	0.033525
6:32456760:T:G	0.00654738	0.0938758	0.0345255
6:32456777:GTA:G	0.0146574	0.089973	0.0368631
6:32456778:T:G	7.16567e-05	0.133011	0.0334979
6:32456790:C:T	0.00267431	0.101038	0.033647
6:32456793:A:G	0.00241982	0.102089	0.0336574
6:32456795:G:A	0.00245643	0.101941	0.0336589
6:32456812:A:G	0.00241502	0.102141	0.0336679
6:32456819:G:T	0.00206288	0.103537	0.0336048
6:32456843:A:G	0.00224654	0.102883	0.0336711
6:32456891:A:T	0.00207315	0.103393	0.033574
6:32456898:C:T	0.00206442	0.103435	0.033574
6:32456899:A:G	0.00206388	0.103438	0.0335741
6:32456912:G:A	0.0020281	0.103633	0.0335809
6:32456916:C:T	0.00181037	0.104717	0.0335663
6:32456925:G:A	0.0164461	-0.324564	0.135299
6:32456928:C:T	0.000238666	0.123189	0.0335287
6:32456951:G:A	0.00032901	0.120689	0.0336059
6:32456976:A:G	0.000356067	0.12001	0.0336101
6:32457013:A:G	0.00103926	0.113542	0.0346198
6:32457027:A:T	0.000326396	0.120676	0.0335828
6:32457057:A:C	0.000323368	0.12071	0.0335695
6:32457098:C:T	0.00030236	0.121254	0.0335581
6:32457101:T:C	0.181085	0.0890158	0.0665578
6:32457129:G:A	0.358245	0.0697754	0.0759489
6:32457185:C:T	0.000482858	0.118752	0.0340254
6:32457188:A:C	0.000494972	0.11862	0.0340524
6:32457193:T:G	0.000154751	0.127539	0.033711
6:32457213:C:G	0.00502566	0.0941677	0.0335668
6:32457215:CT:C	7.7411e-06	0.156293	0.0349476
6:32457216:T:G	0.00265695	0.101404	0.0337467
6:32457217:G:A	0.00502934	0.0941604	0.033567
6:32457218:A:AATT	0.0010758	0.113468	0.0347007
6:32457221:A:T	0.00323938	0.0993383	0.033742
6:32457224:A:T	0.00770577	0.0899228	0.033746
6:32457225:AAG:A	1.16548e-06	0.177074	0.0364243
6:32457233:A:AC	0.0552203	-0.149441	0.0779502
6:32457236:G:T	0.00831065	0.0891108	0.0337646
6:32457242:C:A	0.0349369	0.0710997	0.0337111
6:32457248:C:G	0.0113532	0.0853342	0.0337071
6:32457249:C:A	0.167019	0.0458198	0.0331583
6:32457250:A:G	0.306259	0.0339233	0.0331573
6:32457254:T:C	0.306643	0.0338959	0.0331568
6:32457255:G:A	0.272317	0.0364387	0.0331942
6:32457258:T:C	0.18046	0.0440879	0.0329177
6:32457260:T:A	0.0103402	-0.367011	0.143127
6:32457265:G:C	0.230555	0.0398421	0.0332314
6:32457285:A:G	0.161485	0.0460249	0.0328727
6:32457291:G:C	0.154883	0.0467619	0.0328733
6:32457305:C:G	0.278534	0.0353394	0.0326124
6:32457315:G:A	0.168325	-0.0625064	0.0453733
6:32457324:C:T	0.0105455	0.0865203	0.0338312
6:32457325:T:G	0.0126511	0.084297	0.0338075
6:32457338:A:C	0.22797	-0.0549146	0.0455494
6:32457348:C:CGTAA	0.155406	-0.0639566	0.0450179
6:32457368:C:T	0.00977952	-0.173485	0.0671503
6:32457374:T:C	0.00974758	-0.173554	0.0671479
6:32457382:A:G	0.0139063	-0.165103	0.0671238
6:32457390:A:G	2.42456e-06	0.163773	0.0347391
6:32457391:G:A	0.0136834	-0.166253	0.0674324
6:32457396:T:C	1.08114e-05	0.15443	0.0350957
6:32457399:C:T	5.53488e-06	0.158045	0.0347854
6:32457409:C:A	0.217508	-0.077891	0.0631627
6:32457410:G:A	0.000389312	0.118132	0.0333026
6:32457411:TC:T	0.00140253	0.119434	0.0373916
6:32457434:A:G	1.02109e-05	0.146567	0.0332151
6:32457450:G:A	2.1232e-05	0.14975	0.0352226
6:32457453:C:T	0.767619	0.0129448	0.043808
6:32457454:A:G	5.10505e-06	0.153503	0.0336598
6:32457462:T:C	1.12744e-05	0.158094	0.0360028
6:32457463:T:C	0.943504	-0.00366319	0.0516915
6:32457465:T:C	0.00998907	-0.15443	0.0599448
6:32457470:G:C	0.275785	0.0447912	0.041099
6:32457471:G:A	0.0534735	0.0783938	0.0405959
6:32457473:G:A	0.00974079	-0.155082	0.0599955
6:32457475:A:C	2.08453e-07	0.188196	0.0362498
6:32457488:C:T	4.67474e-07	0.185287	0.0367691
6:32457530:G:C	0.0325584	0.208385	0.0974905
6:32457539:C:T	9.73903e-08	0.202224	0.0379299
6:32457566:T:C	5.37378e-08	0.207175	0.0380942
6:32457599:T:G	3.85866e-07	0.186366	0.0367165
6:32457619:C:A	3.65623e-07	0.187036	0.0367743
6:32457643:C:T	0.0236437	0.0988351	0.0436769
6:32457643:CT:C	0.161609	0.0443857	0.0317113
6:32457665:A:G	1.25526e-06	0.178098	0.0367461
6:32457670:A:T	0.789161	0.0154383	0.0577349
6:32457692:C:T	0.00793185	0.0896688	0.0337741
6:32457718:T:C	0.891483	-0.00529391	0.0388038
6:32457727:A:T	7.50476e-06	0.151688	0.0338677
6:32457733:G:A	7.44705e-06	0.151749	0.0338688
6:32457735:TAAAGTGAAA:T	0.342508	0.03313	0.0349023
6:32457746:G:A	0.000134836	0.133606	0.0349987
6:32457750:GATA:G	5.36831e-05	0.139154	0.0344528
6:32457756:G:C	0.000245025	0.127448	0.0347515
6:32457758:GA:G	0.0168667	0.0816575	0.034172
6:32457762:C:A	0.997868	0.000132357	0.0495251
6:32457763:CAA:C	0.00750553	-0.149536	0.0559319
6:32457771:C:A	0.741588	0.0164952	0.050023
6:32457774:TAGAC:T	0.10952	0.0821155	0.0513109
6:32457790:A:G	0.0876914	0.207516	0.121518
6:32457794:A:C	0.00297737	-0.151152	0.0508919
6:32457795:A:T	0.00470522	-0.140513	0.0497118
6:32457796:A:G	0.00724451	-0.13602	0.0506518
6:32457800:A:T	0.00159505	-0.151266	0.0479173
6:32457809:C:T	0.569574	0.0299881	0.0527328
6:32457813:T:TC	0.239654	0.04064	0.0345622
6:32457814:T:C	0.967143	-0.00142317	0.0345494
6:32457817:G:A	0.471774	-0.0271732	0.0377617
6:32457822:A:T	0.583379	0.0289144	0.0527196
6:32457824:AGC:A	0.00575782	-0.125097	0.0453041
6:32457829:G:T	0.992228	-0.000368404	0.037822
6:32457830:A:G	0.620291	0.0258558	0.0521878
6:32457835:T:C	0.669737	0.0222526	0.0521738
6:32457844:T:C	0.0708176	-0.0888868	0.0491999
6:32457846:T:C	0.011959	-0.115412	0.0459194
6:32457850:T:G	0.627323	0.025077	0.051652
6:32457861:C:G	0.0203011	-0.114003	0.0491236
6:32457866:T:A	1.14426e-07	0.198974	0.0375268
6:32457868:A:C	0.786186	-0.0145272	0.0535534
6:32457871:A:AT	0.000229827	0.122421	0.0332327
6:32457872:TC:T	0.145315	-0.067022	0.0460227
6:32457873:C:T	0.01456	-0.151315	0.0619345
6:32457874:T:C	0.112732	-0.0550524	0.0347108
6:32457880:A:G	5.36688e-08	0.205149	0.0377202
6:32457886:C:T	0.212333	-0.0573383	0.0459745
6:32457920:A:G	4.566e-08	0.175019	0.0320112
6:32457928:C:T	2.4267e-08	0.17624	0.0315929
6:32457930:G:A	0.185926	-0.0983953	0.0743882
6:32457931:A:T	1.80892e-08	0.177625	0.0315533
6:32457944:C:A	1.44205e-07	0.187729	0.0356911
6:32457945:T:G	1.44205e-07	0.187729	0.0356911
6:32457959:C:T	7.60713e-08	0.170548	0.0317227
6:32457960:A:G	0.0904924	-0.189196	0.111765
6:32457967:T:C	3.26967e-08	0.175567	0.031769
6:32457981:C:T	0.0168234	-0.157821	0.066019
6:32457989:T:C	4.40584e-09	0.220082	0.0375043
6:32457997:C:T	2.16975e-07	0.164687	0.0317672
6:32458003:C:A	3.08056e-09	0.225709	0.0380799
6:32458010:C:A	8.58712e-09	0.182592	0.0317193
6:32458014:TC:T	5.56118e-09	0.187821	0.0322193
6:32458023:A:C	1.1105e-07	0.20091	0.0378529
6:32458026:T:G	2.97616e-08	0.2091	0.0377245
6:32458027:G:A	2.19038e-08	0.211011	0.0377058
6:32458032:C:G	0.478779	-0.054802	0.0773747
6:32458033:T:C	0.483798	-0.0448636	0.0640719
6:32458035:CTAATTT:C	0.2006	-0.0809683	0.0632642
6:32458041:T:G	0.336682	0.0757732	0.0788694
6:32458048:G:C	0.505626	-0.0424171	0.0637215
6:32458068:A:T	0.662259	0.0255921	0.0585904
6:32458073:A:T	6.65069e-08	0.203583	0.037698
6:32458079:G:A	8.67641e-08	0.201484	0.0376432
6:32458094:G:C	9.62463e-11	0.199811	0.0308697
6:32458103:T:G	0.429621	-0.0554055	0.0701476
6:32458131:T:C	4.93535e-12	0.213637	0.0309286
6:32458162:G:C	7.54571e-05	-0.218869	0.0552925
6:32458168:T:C	0.256983	-0.0766626	0.0676305
6:32458169:G:A	0.256955	-0.0766671	0.0676305
6:32458205:G:C	0.334221	-0.0678486	0.0702623
6:32458208:C:T	2.57173e-11	0.205089	0.0307516
6:32458218:C:CCT	6.00123e-10	0.214021	0.0345731
6:32458228:T:C	7.14569e-09	0.21368	0.0369212
6:32458232:A:G	5.06373e-09	0.194705	0.033311
6:32458239:G:T	1.921e-08	0.187056	0.0332901
6:32458243:C:G	0.59504	0.0396547	0.0746026
6:32458244:C:T	0.788493	0.0163589	0.0609796
6:32458246:A:G	0.0143775	-0.110931	0.0453209
6:32458249:A:C	0.953747	-0.00352486	0.0607709
6:32458256:T:A	0.704185	0.0254008	0.0669009
6:32458258:C:T	0.015373	-0.108077	0.0445959
6:32458259:A:G	3.03665e-05	0.14162	0.0339559
6:32458260:C:T	0.34918	0.0594829	0.0635378
6:32458264:C:A	0.554955	0.0369114	0.0625244
6:32458265:C:G	0.0230877	0.128243	0.0564454
6:32458270:A:T	0.0271327	0.114792	0.0519512
6:32458273:G:C	0.0725521	-0.084613	0.0471214
6:32458277:T:C	2.34989e-05	0.15501	0.0366562
6:32458280:A:G	8.20934e-06	0.160512	0.035992
6:32458289:T:A	5.12064e-05	0.145613	0.0359534
6:32458292:T:C	5.44324e-06	0.164134	0.0360977
6:32458300:C:T	0.000783002	0.114407	0.0340624
6:32458328:G:C	1.23019e-05	0.141795	0.0324313
6:32458331:T:G	0.0457647	-0.225717	0.112997
6:32458340:T:A	1.58498e-07	0.166757	0.0318092
6:32458349:T:A	1.87654e-08	0.178539	0.0317515
6:32458389:A:G	1.25051e-11	0.214021	0.0315933
6:32458396:T:TC	0.0569912	-0.101144	0.0531391
6:32458401:C:T	0.042092	-0.0782252	0.0384851
6:32458412:CT:C	2.01974e-08	0.179343	0.0319667
6:32458419:A:T	0.0747388	-0.0681131	0.0382215
6:32458424:A:G	0.390217	0.0671002	0.078094
6:32458425:G:A	1.76975e-15	0.25948	0.0326123
6:32458463:C:T	2.34017e-06	0.172227	0.0364766
6:32458503:A:C	0.00209286	0.103333	0.0335854
6:32458504:G:A	4.33545e-05	0.144312	0.035294
6:32458514:T:C	0.90955	0.00461584	0.0406302
6:32458530:G:C	7.9026e-07	0.161729	0.0327535
6:32458547:G:A	9.01996e-05	0.131069	0.0334741
6:32458574:T:C	0.774588	0.00968407	0.0338156
6:32458577:GCGT:G	0.0334918	0.0983602	0.0462624
6:32458578:C:T	6.65611e-08	0.182516	0.0337979
6:32458586:C:T	1.94839e-05	0.139004	0.032548
6:32458587:A:G	0.000183923	0.124192	0.0332051
6:32458590:C:T	0.0134207	0.082123	0.0332158
6:32458595:G:A	5.73524e-05	0.132806	0.0330081
6:32458604:G:A	8.41972e-09	0.226965	0.0394049
6:32458615:G:T	0.138064	0.0682039	0.0459892
6:32458683:A:G	0.135857	0.104887	0.0703279
6:32458717:CA:C	0.0092966	-0.0865876	0.0332908
6:32458769:T:A	0.000159694	0.136575	0.0361741
6:32458792:A:C	3.46212e-05	0.145699	0.0351869
6:32458797:G:T	1.16651e-06	0.181844	0.0374069
6:32458802:G:A	1.51546e-05	0.155652	0.0359769
6:32458807:G:A	4.35389e-09	0.214323	0.0365105
6:32458810:T:C	1.52831e-05	0.153171	0.0354189
6:32458822:A:T	1.07312e-06	0.177706	0.0364322
6:32458846:A:C	1.14771e-07	0.188686	0.0355901
6:32458852:G:C	0.00395022	0.102568	0.0355879
6:32458854:ATTTG:A	0.000341275	0.12478	0.0348376
6:32458882:A:ACAT	0.000324061	0.129014	0.0358844
6:32458884:T:A	5.0063e-05	0.142792	0.035211
6:32458923:C:CT	0.076403	0.0595271	0.0335942
6:32458935:T:C	0.35382	-0.132751	0.143173
6:32458936:C:G	0.319333	-0.141618	0.142211
6:32458942:C:T	0.289655	-0.071063	0.0671115
6:32458959:A:C	0.177607	0.127953	0.0949093
6:32458962:C:A	0.0916598	0.118643	0.0703399
6:32458966:T:G	0.36752	0.109191	0.121172
6:32458981:TA:T	0.535753	-0.0407332	0.0657785
6:32458987:C:T	0.200114	0.100491	0.0784337
6:32458990:C:A	0.863859	-0.0115608	0.0674243
6:32458991:A:G	0.00735314	0.0931647	0.0347576
6:32458992:A:G	0.671384	-0.026699	0.0629323
6:32459025:A:T	0.784846	0.0221442	0.0811113
6:32459031:A:T	0.779564	0.0224492	0.0802081
6:32459105:T:TCTA	0.174544	0.093076	0.0685518
6:32459124:T:G	0.603323	0.0449082	0.0864237
6:32459126:G:T	0.603256	0.0449164	0.0864236
6:32459129:T:C	0.141041	0.107624	0.0731181
6:32459133:A:G	0.601042	0.0451639	0.0863717
6:32459136:C:G	0.19917	0.0989627	0.0770786
6:32459140:A:G	0.660141	0.031417	0.071448
6:32459145:T:A	0.0122271	0.155401	0.0620233
6:32459151:A:G	0.408546	-0.0482156	0.0583403
6:32459152:A:C	0.0466926	0.133848	0.0672914
6:32459167:T:C	8.16503e-05	0.137188	0.0348237
6:32459175:T:G	1.53526e-05	0.154037	0.0356272
6:32459176:A:G	0.000109068	0.135162	0.0349302
6:32459205:C:T	9.79806e-05	0.136311	0.0349915
6:32459223:T:G	8.25687e-05	0.137666	0.0349689
6:32459225:C:T	0.00134777	0.111852	0.0348925
6:32459228:T:G	0.00125149	0.110925	0.0343754
6:32459233:G:T	3.47682e-05	0.143513	0.0346671
6:32459234:A:G	0.0153681	0.080275	0.0331224
6:32459238:T:G	3.94687e-05	0.142701	0.0347157
6:32459250:G:T	0.858698	0.00795376	0.0446761
6:32459251:C:G	0.60791	-0.0224273	0.043713
6:32459266:T:C	4.64061e-06	0.159367	0.0347932
6:32459275:G:T	0.000127531	0.132893	0.0346873
6:32459289:A:G	7.19165e-05	0.138818	0.0349679
6:32459292:A:G	0.00014326	0.132036	0.0347239
6:32459293:T:C	0.000108695	0.134854	0.0348431
6:32459294:T:A	0.000712736	0.117333	0.0346663
6:32459304:T:C	5.14424e-05	0.142247	0.0351316
6:32459309:T:C	0.000578718	0.118753	0.0345072
6:32459312:T:C	0.000274929	0.124305	0.0341698
6:32459315:CT:C	5.73049e-10	0.202105	0.0326099
6:32459326:C:T	7.06709e-05	0.138756	0.0349158
6:32459327:A:G	0.000145114	0.131173	0.0345258
6:32459337:T:C	0.000185406	0.128439	0.0343593
6:32459351:G:A	0.000148995	0.131681	0.0347191
6:32459355:C:G	0.123647	0.207042	0.134474
6:32459357:T:C	0.000250628	0.126667	0.0345933
6:32459358:A:G	0.344405	0.0308856	0.032666
6:32459359:C:G	5.65687e-05	0.140275	0.0348364
6:32459361:A:G	0.0190097	0.0799617	0.0340938
6:32459364:A:G	0.000302314	0.124983	0.0345895
6:32459383:G:A	1.2825e-05	0.153963	0.0352877
6:32459408:G:C	0.000219407	0.12822	0.0346958
6:32459437:T:A	0.000104621	0.134409	0.0346449
6:32459440:A:T	0.285044	0.164885	0.154234
6:32459450:A:T	0.285212	0.164829	0.154236
6:32459451:T:C	0.000546225	0.119793	0.0346522
6:32459456:A:G	0.000195822	0.129442	0.0347556
6:32459462:G:A	0.244005	0.184607	0.158456
6:32459470:T:A	0.000183354	0.129968	0.0347423
6:32459471:G:A	0.243849	0.184666	0.158455
6:32459475:C:G	0.00101321	0.113965	0.0346732
6:32459482:A:G	0.227732	0.191284	0.158581
6:32459506:CAT:C	0.00375909	0.0998929	0.0344732
6:32459515:A:C	0.095492	0.181613	0.108938
6:32459526:G:A	7.80506e-06	0.1581	0.0353654
6:32459554:C:A	0.305217	-0.0410483	0.040035
6:32459572:T:C	0.124444	-0.0640941	0.0417175
6:32459595:A:G	1.2723e-06	0.15408	0.0318082
6:32459626:C:T	5.3548e-06	0.160599	0.0352935
6:32459641:GT:G	0.415355	-0.03315	0.0406996
6:32459658:AG:A	0.00968186	0.103738	0.0400998
6:32459665:G:A	0.436413	-0.0318577	0.0409343
6:32459679:CA:C	0.00762778	0.171858	0.0644117
6:32459686:T:C	0.110223	0.105261	0.0659038
6:32459704:T:C	7.46935e-06	0.15669	0.0349767
6:32459715:T:TTTC	0.00405693	0.0943536	0.0328335
6:32459717:T:TCTC	1.5315e-05	0.142703	0.0330016
6:32459748:C:T	0.987382	-0.000743161	0.0469892
6:32459749:A:G	0.711093	0.0156956	0.0423761
6:32459752:T:A	1.4062e-05	0.148973	0.0343027
6:32459754:TTACA:T	0.000561743	0.129526	0.0375497
6:32459793:G:A	9.87605e-06	0.147389	0.0333468
6:32459803:G:C	0.374976	-0.0480367	0.0541447
6:32459807:C:T	1.10926e-10	0.240993	0.037356
6:32459811:A:G	0.351643	-0.0500195	0.0537032
6:32459813:G:A	7.94474e-12	0.215168	0.0314594
6:32459844:G:T	4.41697e-12	0.219199	0.0316617
6:32459845:GAT:G	0.925318	-0.0049015	0.0522901
6:32459855:T:C	0.077501	-0.0754444	0.0427357
6:32459866:G:A	0.0762162	-0.0757272	0.0427095
6:32459868:C:T	5.20969e-12	0.217847	0.0315732
6:32459875:T:C	0.14272	-0.0695431	0.0474458
6:32459877:A:G	0.142608	-0.0695581	0.0474428
6:32459878:A:T	0.142215	-0.0696192	0.0474377
6:32459889:C:T	6.2244e-09	0.184222	0.0317045
6:32459890:C:G	2.60415e-09	0.188457	0.0316481
6:32459902:T:TA	0.823432	-0.0099593	0.0446339
6:32459908:G:A	1.3221e-07	0.168491	0.0319369
6:32459917:G:A	1.25451e-06	0.171778	0.0354414
6:32459923:A:G	0.450888	-0.0287671	0.038156
6:32459926:A:G	2.67725e-09	0.203919	0.0342706
6:32459937:T:C	1.06347e-06	0.170216	0.0348839
6:32459950:A:G	3.37982e-05	0.143295	0.0345602
6:32459965:T:TG	0.979974	0.00110632	0.044074
6:32459968:TAAA:T	0.19458	0.0845694	0.0651964
6:32459968:TAAA:TA	0.980203	0.00109366	0.0440738
6:32459971:A:T	0.980203	0.00109366	0.0440738
6:32459972:A:G	0.396448	0.0354499	0.041805
6:32459978:G:A	2.27139e-05	0.149686	0.0353334
6:32459985:C:T	4.13355e-08	0.193321	0.035245
6:32459999:C:G	7.40986e-07	0.176251	0.0356041
6:32460002:A:C	1.68761e-06	0.167436	0.0349726
6:32460014:A:C	1.84672e-07	0.180424	0.0346029
6:32460019:G:A	2.20786e-06	0.166386	0.0351514
6:32460025:G:T	5.72241e-05	0.142206	0.0353396
6:32460027:G:A	6.67282e-06	0.157944	0.0350685
6:32460038:G:C	1.18082e-06	0.173663	0.0357418
6:32460045:G:A	7.69256e-06	0.161954	0.0362024
6:32460050:T:A	1.4301e-05	0.151641	0.0349468
6:32460057:C:T	1.4514e-05	0.151537	0.0349491
6:32460082:G:C	8.65087e-06	0.157146	0.0353262
6:32460093:T:C	1.53486e-05	0.151189	0.034968
6:32460116:A:G	9.05703e-06	0.156778	0.035322
6:32460140:C:CTTCT	0.926349	-0.00451765	0.0488716
6:32460148:CT:C	0.326994	0.0449099	0.0458178
6:32460157:T:C	7.15204e-06	0.158575	0.0353243
6:32460170:C:T	7.03841e-06	0.1587	0.0353253
6:32460182:ATG:A	0.178471	0.0631405	0.0469279
6:32460186:ATTTGAGG:A	0.0498669	0.0891293	0.0454485
6:32460199:C:A	8.11893e-06	0.157257	0.0352434
6:32460222:C:T	7.75831e-06	0.157744	0.0352757
6:32460232:A:G	4.77373e-06	0.161354	0.0352725
6:32460241:A:C	4.43979e-06	0.161661	0.0352228
6:32460278:T:A	0.00106798	0.290951	0.0889221
6:32460286:A:T	7.98515e-06	0.157255	0.0352149
6:32460295:T:C	8.03601e-06	0.157217	0.0352171
6:32460315:G:A	0.46174	0.0675001	0.091714
6:32460318:A:G	0.00100472	0.108799	0.0330777
6:32460325:T:C	0.0888899	0.222856	0.130993
6:32460390:T:C	1.33983e-05	0.15225	0.034972
6:32460421:G:C	0.107461	0.169281	0.105162
6:32460447:A:G	1.21172e-05	0.152441	0.0348399
6:32460486:A:G	0.241372	0.0520495	0.0444273
6:32460491:A:C	9.64855e-06	0.154403	0.0348941
6:32460512:T:C	1.15564e-05	0.153024	0.0348909
6:32460514:C:T	1.15564e-05	0.153024	0.0348909
6:32460533:A:T	8.2209e-06	0.155571	0.0348864
6:32460541:G:A	8.2689e-06	0.155522	0.0348853
6:32460549:T:G	8.28028e-06	0.155512	0.0348853
6:32460582:C:T	0.805197	-0.0235515	0.0954944
6:32460592:G:A	6.01381e-05	0.137764	0.0343357
6:32460615:G:C	0.000177812	0.128512	0.0342826
6:32460628:C:T	0.000378179	0.12202	0.0343249
6:32460670:T:C	4.05583e-05	0.133133	0.0324377
6:32460684:C:T	0.00160663	0.106918	0.0338917
6:32460698:T:G	0.556602	-0.054257	0.09229
6:32460713:T:G	0.191089	-0.135871	0.103927
6:32460729:C:G	0.490798	-0.100458	0.145794
6:32460750:C:T	0.611333	0.0549151	0.108064
6:32460752:G:A	0.611333	0.0549151	0.108064
6:32460755:T:TGG	0.611247	0.0549288	0.108065
6:32460766:G:T	0.000847308	0.112818	0.0338096
6:32460770:G:A	0.0503166	0.147268	0.0752416
6:32460798:G:C	0.721124	0.0185321	0.0519169
6:32460831:G:T	0.000275001	0.122733	0.0337384
6:32460841:A:T	0.00018171	0.12617	0.0337067
6:32460867:T:C	0.0170012	0.174262	0.0730144
6:32460882:C:G	0.236876	0.111	0.093843
6:32460904:C:A	0.0266298	0.148562	0.0670133
6:32461019:T:C	0.0597841	0.142381	0.075639
6:32461124:A:G	0.42715	0.0630197	0.0793621
6:32461179:A:G	0.0753467	0.132057	0.0742585
6:32461336:C:G	0.0128147	0.188273	0.0756457
6:32461337:G:<CN0>	4.15154e-09	0.236917	0.0403055
6:32461392:T:C	0.00676927	0.224457	0.082887
6:32461463:ACT:A	0.0174986	0.177388	0.0746564
6:32461565:A:G	0.550109	0.0474742	0.0794418
6:32461650:C:T	0.10112	0.117595	0.0717281
6:32461762:T:C	0.0933405	0.140573	0.0837727
6:32461871:A:G	0.0709187	0.125799	0.069656
6:32461959:G:A	0.0234547	0.173316	0.0764871
6:32462012:G:A	0.0137308	0.164626	0.0668064
6:32462036:T:C	0.42252	0.0621668	0.0775092
6:32462079:C:T	0.0316848	0.153633	0.0715118
6:32462127:T:C	0.741251	-0.0283495	0.0858565
6:32462162:G:A	0.0187304	0.2255	0.0959224
6:32462178:C:T	0.170357	0.116983	0.0853234
6:32462200:CTTT:CTT	0.293921	-0.116426	0.110928
6:32462215:C:T	0.0124783	0.191624	0.0767013
6:32462219:C:A	0.00770821	0.222382	0.0834582
6:32462266:A:G	0.0600797	0.144774	0.0769988
6:32462282:C:T	0.240388	0.0861212	0.073356
6:32462429:A:G	0.059141	0.136939	0.0725643
6:32462452:C:T	0.14208	0.114228	0.0778072
6:32462556:A:T	0.374527	0.0764505	0.0860904
6:32462657:C:A	0.0401744	0.138417	0.0674564
6:32462658:T:G	0.0257627	0.155146	0.0695795
6:32462702:A:AT	0.20936	0.0950418	0.0757107
6:32462727:G:A	0.113882	0.129107	0.0816625
6:32462750:A:G	0.132223	-0.240824	0.159974
6:32462787:A:C	0.0226903	0.181017	0.0794418
6:32462924:T:A	0.13377	0.114222	0.0761784
6:32462930:C:T	0.0543885	0.15505	0.0805988
6:32462978:A:T	0.07591	0.1886	0.106258
6:32463205:G:A	0.0248659	0.175025	0.0780151
6:32463242:A:G	0.151373	0.113166	0.0788779
6:32463266:T:C	0.302574	0.0707488	0.0686262
6:32463272:T:C	0.127852	0.10835	0.0711601
6:32463345:A:G	0.500754	0.0510475	0.0758163
6:32463421:A:G	0.178835	0.0977292	0.0726962
6:32463466:C:G	0.153087	0.130293	0.0911961
6:32463563:T:G	0.138112	0.110502	0.0745199
6:32463645:T:TTA	0.194977	0.0880029	0.0679037
6:32463649:GTCA:G	0.114232	0.12941	0.0819336
6:32463698:CT:C	0.0153826	0.214165	0.0883795
6:32463787:GGT:G	0.00247053	0.227166	0.0750484
6:32463915:C:T	0.0884976	0.128403	0.0753815
6:32463956:G:A	0.0277218	0.15604	0.0708885
6:32464039:G:A	1.00996e-05	0.160217	0.0362891
6:32464071:C:T	0.279832	0.0825572	0.0763925
6:32464536:G:A	0.0423871	0.141663	0.069795
6:32464625:G:A	0.00508024	0.246087	0.0878287
6:32464718:C:T	0.0374709	0.156445	0.0751926
6:32464779:C:T	0.463232	0.0651227	0.0887792
6:32465068:T:C	0.139759	0.117597	0.0796355
6:32465082:A:G	0.223215	0.0850964	0.0698643
6:32465550:T:C	0.0319818	0.206578	0.0963231
6:32465669:C:T	0.0439735	0.137047	0.0680354
6:32465703:A:C	0.162589	0.100805	0.0721885
6:32465774:G:A	0.000675534	0.222948	0.065586
6:32465803:C:T	0.03494	0.15596	0.073948
6:32465918:G:GA	0.0220716	0.161368	0.0704929
6:32465919:G:A	0.330425	0.0774901	0.0796193
6:32465962:C:A	0.00477003	0.240375	0.085174
6:32466011:A:G	0.03165	0.155903	0.0725535
6:32466126:G:A	0.23548	0.0936328	0.0789244
6:32466159:C:T	0.0360567	0.156381	0.0745988
6:32466173:G:T	0.221774	0.105153	0.0860621
6:32466434:G:A	0.100918	0.152904	0.0932104
6:32466533:A:G	0.00724436	0.1963	0.0730992
6:32466761:T:TACAATACCA	0.446915	0.0541211	0.0711588
6:32466792:G:T	0.147126	0.11465	0.0790821
6:32466857:T:C	0.303603	0.0823043	0.0800051
6:32466868:G:A	0.633896	0.0425304	0.0893027
6:32467144:C:A	0.0885073	0.139255	0.0817547
6:32467808:T:G	0.0402457	0.164335	0.0801157
6:32467901:A:G	0.00210729	0.235743	0.0766725
6:32468225:T:C	0.0752744	0.121236	0.0681563
6:32468281:T:C	0.0216598	0.162231	0.0706495
6:32468282:G:A	0.018998	0.184839	0.0788033
6:32468400:A:G	0.00401693	0.210917	0.0733158
6:32468700:T:A	4.14633e-06	0.165178	0.0358778
6:32468702:G:A	1.82451e-07	0.187781	0.0359983
6:32468717:C:T	5.9733e-07	0.181118	0.036281
6:32468718:A:G	9.33257e-08	0.200323	0.0375188
6:32468723:G:A	0.00237235	0.103435	0.034034
6:32468730:A:G	7.7295e-08	0.195948	0.0364668
6:32468737:T:C	0.678876	0.042205	0.101945
6:32468740:T:C	0.786799	-0.0432585	0.159938
6:32468744:T:A	5.07894e-07	0.182493	0.0363293
6:32468748:A:G	0.678614	0.0422421	0.101947
6:32468750:C:T	0.988204	0.00122612	0.0829339
6:32468751:A:G	0.457117	0.0433186	0.0582551
6:32468758:A:T	0.91285	0.00669262	0.0611509
6:32468770:A:G	0.000206769	0.146506	0.0394831
6:32468776:T:C	3.72083e-05	0.135754	0.0329167
6:32468779:A:ACAG	2.3523e-05	0.159527	0.0377264
6:32468798:C:G	5.13571e-13	0.226511	0.0313655
6:32468799:C:G	5.13777e-13	0.226509	0.0313655
6:32468802:T:C	3.33372e-13	0.228592	0.0313993
6:32468804:T:A	0.0301242	-0.0836483	0.0385751
6:32468815:TTA:T	2.67501e-14	0.236626	0.0310812
6:32468827:T:C	1.76163e-13	0.231462	0.0314241
6:32468840:C:G	1.48125e-08	0.218969	0.0386617
6:32468864:T:C	4.47157e-15	0.241886	0.0308491
6:32468866:G:A	4.48637e-15	0.241873	0.030849
6:32468870:A:G	4.48553e-15	0.241873	0.0308489
6:32468879:C:T	1.68271e-15	0.243951	0.0306366
6:32468894:T:TG	6.70782e-09	0.230336	0.0397262
6:32468906:T:A	1.2216e-08	0.223782	0.0392828
6:32468923:A:T	1.4554e-15	0.242945	0.0304417
6:32468931:G:A	4.20101e-05	-0.166788	0.0407184
6:32468936:CCAG:C	0.575889	-0.0455875	0.0814936
6:32468939:G:A	0.000119164	-0.133845	0.0347845
6:32468956:C:T	5.05578e-09	0.192554	0.0329416
6:32468973:T:C	4.96245e-05	-0.181086	0.0446311
6:32468978:C:T	5.17742e-15	0.24167	0.0308941
6:32468982:C:T	2.76468e-14	0.234769	0.0308546
6:32468983:C:T	1.79262e-14	0.235974	0.0307872
6:32468986:T:C	0.418432	-0.0480207	0.0593475
6:32468994:C:T	4.31236e-05	-0.183618	0.0448937
6:32468995:A:G	4.45852e-05	-0.183818	0.0450277
6:32468996:A:C	9.11543e-08	0.204403	0.0382525
6:32468997:C:A	3.29445e-14	0.233943	0.030838
6:32469001:C:A	2.70689e-14	0.236363	0.031053
6:32469005:C:T	3.04383e-05	-0.186241	0.0446605
6:32469012:T:C	2.53618e-05	-0.148095	0.035164
6:32469013:C:T	2.69089e-05	-0.187638	0.0446954
6:32469028:TGACAACC:T	1.93368e-16	0.253436	0.0308087
6:32469035:C:T	1.08571e-13	0.228813	0.0307956
6:32469037:C:T	0.0126457	-0.207688	0.0832884
6:32469040:A:G	7.79719e-15	0.237723	0.0305918
6:32469068:C:T	0.0018834	-0.113142	0.0364033
6:32469073:T:C	4.7985e-15	0.237633	0.0303409
6:32469075:C:T	2.17516e-11	0.267689	0.0399909
6:32469121:A:G	0.154248	-0.130792	0.0918041
6:32469136:T:A	1.33909e-16	0.248788	0.0300831
6:32469189:C:T	1.85634e-11	0.210276	0.0313055
6:32469191:C:T	1.05085e-12	0.21813	0.0306205
6:32469214:C:T	0.000729627	-0.121508	0.0359683
6:32469218:C:T	0.000445888	-0.125794	0.0358253
6:32469222:C:T	5.91706e-09	0.222389	0.0382172
6:32469224:G:A	6.06182e-14	0.233952	0.0311655
6:32469226:G:T	7.89999e-13	0.221967	0.0309884
6:32469227:G:C	0.000220637	-0.133516	0.0361426
6:32469233:C:A	0.000496715	-0.125155	0.035938
6:32469247:C:G	1.57415e-07	0.19792	0.0377446
6:32469251:G:T	0.000268754	-0.130762	0.0358873
6:32469261:AT:A	6.79058e-16	0.249342	0.0308813
6:32469276:A:AG	1.24114e-12	0.233721	0.0329151
6:32469280:T:G	0.275565	-0.052049	0.0477366
6:32469285:C:T	7.0287e-15	0.238553	0.0306467
6:32469300:T:C	6.56784e-11	0.222826	0.0341223
6:32469312:C:T	9.34434e-10	0.238916	0.0390372
6:32469316:T:C	0.00301446	-0.116032	0.0391171
6:32469317:G:A	0.00309503	-0.115736	0.0391245
6:32469335:C:T	1.92124e-16	0.251713	0.0305964
6:32469375:A:T	1.12252e-14	0.236975	0.0306781
6:32469380:C:T	0.00499719	-0.106983	0.03811
6:32469383:G:A	1.44378e-12	0.226543	0.0319986
6:32469389:G:A	2.5932e-08	0.217055	0.0389904
6:32469404:C:G	3.30028e-15	0.242895	0.0308282
6:32469421:A:T	1.59458e-09	0.21959	0.0363891
6:32469429:T:A	7.74656e-15	0.240311	0.0309214
6:32469431:T:C	1.34583e-14	0.238124	0.0309195
6:32469436:T:TAGA	9.47948e-08	0.199125	0.0373143
6:32469438:G:GAAA	0.113731	-0.0530129	0.0335176
6:32469463:C:T	4.28516e-09	0.212628	0.0362056
6:32469468:G:A	0.283621	0.0378588	0.0353088
6:32469491:T:G	3.7088e-08	0.20611	0.037446
6:32469496:A:C	3.75661e-08	0.206033	0.0374474
6:32469501:C:T	5.0342e-09	0.211787	0.0362275
6:32469505:G:A	3.72159e-08	0.206129	0.0374536
6:32469510:T:C	3.65137e-08	0.206247	0.0374522
6:32469516:TTAG:T	0.231838	-0.0430468	0.0360032
6:32469518:A:C	0.00123818	-0.281914	0.0872816
6:32469525:A:T	0.000688985	0.154636	0.0455626
6:32469576:TTAA:T	0.276468	0.0502353	0.04616
6:32469607:T:TGCATGTCATTC	0.0139006	0.0912711	0.0371047
6:32469637:T:G	0.385879	-0.0668711	0.0771191
6:32469662:C:T	0.457531	-0.0943854	0.127047
6:32469663:C:A	0.457531	-0.0943854	0.127047
6:32469671:A:C	0.298824	0.0924105	0.0889454
6:32469675:T:A	0.301623	0.0924279	0.0894787
6:32469722:G:A	0.723656	-0.043478	0.122966
6:32469756:G:T	2.7548e-07	0.184913	0.0359788
6:32469761:C:T	0.554884	-0.0691296	0.117078
6:32469765:A:G	3.03627e-07	0.18731	0.0365756
6:32469793:T:C	3.18907e-07	0.18755	0.0366888
6:32469805:C:T	6.2259e-07	0.177182	0.0355497
6:32469825:T:A	5.67519e-06	0.164717	0.036296
6:32469853:C:A	0.0184123	0.0894903	0.0379643
6:32469989:TTCTCATATGTTTTC:T	0.144917	0.0576252	0.039531
6:32470012:G:A	0.200696	0.0672192	0.0525326
6:32470016:TACATGTAG:T	0.344393	-0.0473604	0.0500892
6:32470017:ACATGTAG:A	0.29772	-0.0625844	0.0601002
6:32470080:TAA:T	0.00210539	0.134084	0.0436054
6:32470113:T:TC	0.403559	-0.0485803	0.0581604
6:32470120:TGC:T	0.958827	-0.00293777	0.0569059
6:32470130:TCG:T	0.108681	-0.0940181	0.0586093
6:32470661:G:T	0.0291323	-0.122786	0.05628
6:32470664:G:T	0.000418393	0.165536	0.0469181
6:32470710:C:T	0.717018	0.0279519	0.0771201
6:32470718:T:C	0.000241095	0.168933	0.0460116
6:32470728:T:G	0.874385	0.0114098	0.0721721
6:32470768:C:T	0.804193	0.0170441	0.0687472
6:32471113:C:T	0.989493	0.000872879	0.066284
6:32471121:A:G	0.506	-0.0499014	0.0750309
6:32471206:G:T	0.227663	0.0874934	0.0725244
6:32471260:A:T	0.914707	0.00817453	0.0763237
6:32471386:G:A	0.938678	-0.00713135	0.0926975
6:32472155:T:TTGC	0.000752462	0.150298	0.0446025
6:32472247:G:T	0.244365	-0.0842289	0.0723526
6:32472248:T:A	0.244353	-0.0842311	0.0723526
6:32472254:T:G	0.480368	-0.0807239	0.114387
6:32472258:G:T	0.00255761	0.132382	0.0438868
6:32472262:G:GGT	0.439147	0.0295769	0.0382311
6:32472262:G:T	0.404392	0.0582993	0.0699197
6:32472266:G:GT	0.0580519	0.090278	0.0476324
6:32472451:C:T	0.0406938	0.0973008	0.0475418
6:32472471:C:G	3.52241e-07	0.182345	0.0358024
6:32472472:A:G	3.52248e-07	0.182345	0.0358023
6:32472487:G:A	0.00307067	-0.212763	0.0718654
6:32472490:A:G	0.00379909	-0.20644	0.0713245
6:32472492:T:TCCAC	0.656852	0.0199864	0.0449877
6:32472494:T:C	0.00307008	-0.212766	0.0718652
6:32472495:GTC:G	0.00297409	-0.213268	0.0717975
6:32472500:T:TGCC	0.0525858	0.0704768	0.03636
6:32472541:A:G	0.0787459	0.138315	0.0786773
6:32472553:T:C	4.07325e-06	0.166899	0.0362224
6:32472559:CAT:C	0.606036	0.0186806	0.0362209
6:32472593:A:G	7.17208e-05	0.142254	0.0358276
6:32472603:TCC:T	0.000255256	-0.125709	0.0343755
6:32472604:C:T	4.39738e-06	0.166338	0.036226
6:32472605:C:T	4.39661e-06	0.166339	0.0362261
6:32472652:C:T	0.770091	-0.0285154	0.0975699
6:32472664:A:G	1.18475e-05	0.156562	0.0357417
6:32472668:G:A	0.793838	-0.00799054	0.0305764
6:32472701:CT:C	0.000169508	0.148823	0.0395743
6:32472713:G:A	1.56697e-05	0.152118	0.0352203
6:32472719:C:G	1.69082e-05	0.151553	0.0352265
6:32472722:T:C	0.214579	0.147358	0.118734
6:32472725:C:G	2.25697e-05	0.150727	0.035567
6:32472733:G:A	3.27216e-05	0.148649	0.0357875
6:32472736:T:C	0.214884	0.147261	0.118735
6:32472758:T:TGC	0.051701	-0.0875356	0.0449912
6:32472760:T:C	3.93015e-05	0.147897	0.035971
6:32472761:A:T	0.760081	-0.0206556	0.0676402
6:32472797:G:A	6.48657e-05	0.143112	0.0358284
6:32472820:A:T	3.50236e-05	0.146595	0.035426
6:32472827:T:C	1.17904e-05	0.156646	0.0357523
6:32472830:A:G	9.43876e-06	0.158447	0.0357696
6:32472846:C:T	0.0759854	-0.141628	0.0798144
6:32472847:A:G	0.0759854	-0.141628	0.0798144
6:32472864:T:C	3.42397e-10	0.203062	0.0323438
6:32472873:C:G	2.31663e-06	0.168513	0.0356745
6:32472893:C:G	3.77601e-06	0.164086	0.0354909
6:32472899:T:A	1.39115e-05	0.153669	0.0353649
6:32472900:C:A	0.0194569	-0.326842	0.139876
6:32472901:A:G	0.0194569	-0.326842	0.139876
6:32472910:T:G	3.53284e-06	0.165156	0.035616
6:32472931:T:G	2.17924e-06	0.166267	0.0351066
6:32472934:A:G	2.4552e-06	0.168265	0.0357112
6:32472940:C:T	1.70027e-06	0.16847	0.0351997
6:32472941:C:A	0.406582	-0.0504373	0.0607735
6:32472943:T:A	4.53786e-07	0.178599	0.035402
6:32472954:GGGTA:G	0.0429029	0.0682332	0.0337012
6:32472958:A:G	0.405987	-0.0721234	0.0867936
6:32472960:G:A	0.0571126	0.0641885	0.03374
6:32472961:G:A	0.402597	-0.0726472	0.0867955
6:32472965:ATGTGT:A	0.286233	-0.0460678	0.0431985
6:32472969:G:A	0.955539	-0.00307639	0.0551791
6:32472973:ATG:A	0.388044	-0.0339199	0.0392969
6:32472999:TAA:T	0.273093	-0.0599451	0.0546961
6:32473007:T:G	0.428668	0.0589426	0.0744721
6:32473007:T:TG	0.00312634	-0.18647	0.0631026
6:32473009:A:G	0.0029896	-0.187376	0.0631148
6:32473016:G:T	0.104221	-0.0921565	0.0567212
6:32473017:T:C	0.300395	-0.0536019	0.0517599
6:32473018:G:T	0.102652	-0.0924047	0.056616
6:32473041:T:G	0.105372	-0.120905	0.0746628
6:32473044:C:A	0.413626	-0.0575362	0.0703782
6:32473089:T:G	1.11026e-07	0.184818	0.0348209
6:32473096:T:G	0.0130309	0.219501	0.0884044
6:32473099:C:T	5.95775e-07	0.182103	0.0364747
6:32473101:A:G	1.72363e-07	0.191992	0.0367314
6:32473104:T:C	1.97583e-06	0.174034	0.0365935
6:32473109:G:A	0.404287	-0.0636117	0.0762739
6:32473120:T:A	1.04374e-06	0.171105	0.0350394
6:32473129:A:ATGGTT	0.400504	0.0279492	0.0332443
6:32473131:G:GATTTA	0.0673092	0.0613801	0.0335483
6:32473140:C:T	0.246524	0.0637161	0.054983
6:32473157:TTTAC:T	8.39853e-07	0.174902	0.0355067
6:32473167:C:T	9.23623e-08	0.189553	0.0354893
6:32473199:C:T	0.0701829	-0.100517	0.055512
6:32473206:T:C	0.0527503	-0.102841	0.0530939
6:32473215:T:C	0.00885032	0.272693	0.104169
6:32473216:G:A	0.00885032	0.272693	0.104169
6:32473220:G:T	0.00891558	0.272436	0.104171
6:32473222:T:C	0.0541975	0.0986061	0.0512172
6:32473225:G:A	0.0558222	0.138499	0.0724205
6:32473230:C:T	0.52699	0.0285037	0.0450576
6:32473248:C:A	1.31746e-07	0.191112	0.0362202
6:32473256:T:G	0.147486	-0.168117	0.116065
6:32473259:G:C	3.57255e-07	0.184579	0.0362601
6:32473277:CA:C	0.92658	-0.005177	0.0561807
6:32473280:TATG:T	0.132247	-0.0897272	0.0596076
6:32473321:G:T	3.64213e-07	0.184949	0.0363589
6:32473372:A:G	0.071171	0.18637	0.103287
6:32473375:TTTGC:T	0.633125	-0.018129	0.0379797
6:32473379:C:T	1.53195e-07	0.190508	0.0362964
6:32473388:C:T	5.22562e-08	0.198916	0.0365423
6:32473412:T:C	4.91589e-08	0.199297	0.0365392
6:32473419:T:C	3.85315e-08	0.205948	0.0374625
6:32473427:A:G	0.251968	0.196327	0.171377
6:32473448:T:C	2.25913e-06	0.157217	0.033247
6:32473454:A:G	0.290713	0.0377345	0.0357145
6:32473455:C:T	0.00308057	-0.281355	0.095066
6:32473461:A:G	0.935966	0.00268328	0.0333984
6:32473495:T:G	0.14914	-0.066343	0.0459893
6:32473503:G:A	8.76162e-08	0.201131	0.0375897
6:32473514:A:C	0.00178939	0.168941	0.0540934
6:32473536:C:T	0.0614377	-0.0891794	0.0476811
6:32473542:T:C	0.193097	-0.0597043	0.0458745
6:32473554:A:G	7.88477e-07	0.184151	0.0372911
6:32473563:T:A	0.436911	0.0545793	0.0702057
6:32473588:T:A	7.49898e-09	0.201818	0.0349205
6:32473616:C:T	0.506864	0.028938	0.0435991
6:32473628:G:T	2.90181e-07	0.184552	0.0359771
6:32473636:A:T	6.0566e-06	0.160486	0.0354711
6:32473641:A:G	1.6587e-06	0.169509	0.0353799
6:32473653:T:G	6.6157e-05	0.135423	0.0339433
6:32473661:C:T	0.00126105	0.10598	0.0328652
6:32473662:CA:C	0.00241088	0.102631	0.0338236
6:32473672:T:C	0.119318	-0.0739359	0.0474665
6:32473673:G:A	0.180735	-0.0664022	0.0496096
6:32473683:G:A	0.932568	-0.00417394	0.0493289
6:32473686:G:T	8.51692e-07	0.175113	0.0355693
6:32473694:A:G	8.21801e-08	0.198285	0.0369779
6:32473704:TGTC:T	0.0319255	0.0714259	0.0332935
6:32473705:G:A	9.76521e-06	0.14952	0.0338104
6:32473709:A:AAC	2.29928e-08	0.188147	0.0336709
6:32473710:G:A	2.89111e-05	0.137943	0.0329859
6:32473740:G:T	2.25215e-06	0.167699	0.0354591
6:32473756:C:A	1.85641e-06	0.169256	0.0354949
6:32473758:G:A	1.85858e-06	0.169248	0.0354949
6:32473773:C:T	0.00511857	-0.269225	0.0961699
6:32473776:T:C	1.67135e-06	0.169786	0.035449
6:32473792:T:C	1.80743e-06	0.16936	0.0354766
6:32473794:T:C	0.00327209	-0.281325	0.095658
6:32473799:T:G	1.46655e-06	0.170663	0.0354386
6:32473803:T:C	0.00327066	-0.281338	0.095658
6:32473810:G:A	1.70347e-06	0.168394	0.0351866
6:32473816:C:T	1.09254e-06	0.171919	0.0352713
6:32473832:C:T	1.42931e-06	0.170198	0.0353045
6:32473834:G:A	0.151228	-0.108331	0.0754811
6:32473863:A:G	6.80157e-06	0.149015	0.033116
6:32473866:A:T	2.14305e-06	0.166762	0.0351859
6:32473882:A:G	0.019151	0.226363	0.0966299
6:32473889:C:T	4.22452e-08	0.195623	0.0356897
6:32473893:C:G	4.9124e-05	0.141399	0.0348295
6:32473902:A:G	7.39517e-05	0.131258	0.0331193
6:32473905:AGAG:A	0.000630445	0.113865	0.0333118
6:32473906:GAGAAA:G	1.9281e-06	0.161213	0.0338624
6:32473941:C:T	0.62576	0.031215	0.0640041
6:32473942:TC:T	0.0170433	0.0870737	0.036497
6:32473966:T:C	1.2534e-05	0.146179	0.0334653
6:32473972:A:G	2.58696e-05	0.146897	0.0349166
6:32474002:TTCAA:T	0.145819	0.0473529	0.032557
6:32474022:T:C	4.69991e-06	0.163848	0.0357923
6:32474088:C:T	1.78829e-05	0.15384	0.0358619
6:32474090:G:T	1.78853e-05	0.153839	0.0358618
6:32474095:C:T	1.7893e-05	0.153839	0.0358626
6:32474096:T:G	1.94176e-05	0.154269	0.0361161
6:32474340:A:C	0.659144	-0.0162757	0.0368984
6:32474384:ACCACCACC:A	0.636333	0.0235383	0.0497816
6:32474444:TA:T	0.639311	-0.0196776	0.0419867
6:32474464:TTAACA:T	0.772352	0.0154142	0.0532812
6:32474496:C:A	0.0582505	0.0949517	0.050138
6:32474512:T:A	0.0855884	0.0808564	0.047033
6:32474543:A:G	0.292185	0.0711925	0.0675873
6:32474550:T:C	0.00109532	0.113261	0.0346914
6:32474561:TTCTCCTGGGCATGA:T	0.00151418	0.194087	0.0611886
6:32474687:A:C	0.16563	0.0811199	0.0585119
6:32475173:C:T	0.228256	0.0792333	0.0657612
6:32475185:T:G	0.693852	0.0292901	0.0744097
6:32475279:G:A	0.203553	0.0833008	0.065514
6:32475333:T:C	0.0357289	0.144087	0.068613
6:32475407:A:AGTGAGAACATGCG	0.025276	0.145061	0.0648415
6:32475694:A:G	0.00953302	0.184429	0.0711442
6:32475755:T:C	0.897116	0.00878527	0.067942
6:32475846:A:T	0.766814	0.021386	0.0721172
6:32475948:G:A	0.114089	-0.0636784	0.0403008
6:32476650:A:C	0.866094	0.0114484	0.0678936
6:32476745:T:C	0.874803	-0.0124208	0.078832
6:32477092:T:G	0.954967	0.00391869	0.0693937
6:32477176:G:A	0.706744	0.0245946	0.0653708
6:32477226:C:G	0.684777	0.0297902	0.0733833
6:32477261:C:T	0.67283	0.0294211	0.0696741
6:32477791:G:A	0.423256	0.0565013	0.0705574
6:32477888:T:C	0.266974	0.0705747	0.0635774
6:32478089:AATG:A	0.00317787	0.103992	0.0352516
6:32478129:G:A	3.65698e-06	0.231013	0.0498951
6:32478130:C:G	3.65657e-06	0.231015	0.0498951
6:32478154:A:AT	0.0149404	0.0869901	0.0357422
6:32478166:ATAG:A	0.150454	0.0487978	0.0339362
6:32478182:A:G	0.875823	0.0118623	0.0759105
6:32478184:G:A	0.0448895	-0.14523	0.0724091
6:32478203:G:T	0.0369177	0.184986	0.0886509
6:32478204:G:A	0.530877	-0.0462444	0.073794
6:32478205:G:A	0.316802	0.0735271	0.0734498
6:32478208:A:T	0.0576494	0.171003	0.0900798
6:32478215:G:C	0.63363	0.0342846	0.0719323
6:32478223:A:G	0.677013	-0.0224634	0.0539282
6:32478232:A:T	0.00453692	0.176832	0.0623045
6:32478235:A:G	0.0185055	0.185367	0.0787006
6:32478289:G:A	0.0398699	0.131516	0.0639953
6:32478360:T:A	0.000669711	0.12137	0.0356793
6:32478432:G:A	6.2283e-05	0.279196	0.0697294
6:32478433:A:T	3.28489e-05	0.291683	0.0702383
6:32478439:C:A	2.86019e-05	0.292257	0.0698457
6:32478440:A:G	2.85475e-05	0.292285	0.0698451
6:32478484:T:G	7.18808e-08	0.191051	0.0354691
6:32478510:A:G	3.49619e-08	-0.20683	0.037506
6:32478524:A:T	0.132406	0.112615	0.0748434
6:32478525:T:C	0.132406	0.112615	0.0748434
6:32478530:G:T	0.925202	-0.00788035	0.083938
6:32478543:C:G	0.791	0.0235378	0.088818
6:32478544:T:C	0.790952	0.0235429	0.0888162
6:32478545:A:G	0.00524667	0.1598	0.0572456
6:32478547:C:G	0.0500476	0.119645	0.061057
6:32478550:G:A	0.65498	0.0405395	0.090722
6:32478552:T:A	0.655075	0.0405282	0.0907233
6:32478553:G:T	0.655018	0.0405353	0.0907231
6:32478556:G:T	0.650626	0.0410901	0.0907281
6:32478562:G:GGGGGT	0.177239	0.0757437	0.0561354
6:32478564:G:GC	0.172576	0.0935915	0.0686168
6:32478579:C:T	0.119276	0.110594	0.0709927
6:32478580:A:G	0.280834	0.054669	0.0506924
6:32478581:T:A	0.14179	0.0711918	0.0484575
6:32478584:G:A	0.12834	0.078633	0.0517091
6:32478619:G:C	1.34616e-10	0.240236	0.037409
6:32478632:G:T	2.0872e-07	0.176436	0.0339862
6:32478651:G:A	0.571342	0.0187478	0.0331189
6:32478652:G:A	2.24723e-07	0.175871	0.0339675
6:32478658:A:G	0.0238988	0.0727244	0.0321967
6:32478683:C:T	4.14272e-07	0.172387	0.0340533
6:32478705:T:C	0.420973	0.0267646	0.0332589
6:32478706:G:A	0.0862017	0.0665493	0.0387865
6:32478712:C:T	0.00441747	0.10408	0.0365617
6:32478729:G:A	0.912176	-0.00597032	0.054131
6:32478731:C:T	0.0125209	0.0855112	0.034244
6:32478738:C:T	0.000126059	0.204734	0.0533992
6:32478806:C:T	0.960626	0.00229388	0.0464647
6:32478809:A:G	0.76674	0.0131889	0.0444608
6:32478811:G:T	0.670439	-0.0194615	0.0457332
6:32478818:CT:C	0.593461	-0.0380477	0.0712733
6:32478834:G:A	1.31992e-06	0.174044	0.0359838
6:32478839:G:A	0.169821	0.198273	0.144432
6:32478848:G:A	0.12201	-0.0613936	0.0397012
6:32478852:C:A	0.0357572	0.206563	0.0983785
6:32478856:T:C	0.00445736	0.259828	0.0913651
6:32478858:A:G	0.00445583	0.259837	0.091365
6:32478872:G:GGACT	0.435868	0.0405821	0.0520824
6:32478885:C:T	0.0629015	-0.0743172	0.0399579
6:32478890:C:T	0.00341407	0.117937	0.0402823
6:32478891:C:A	0.00433042	0.115083	0.040337
6:32478892:A:G	0.00432442	0.115101	0.040337
6:32478904:A:G	1.58124e-11	0.261587	0.0388097
6:32478905:G:A	2.04392e-06	0.171011	0.0360097
6:32478924:G:A	0.00851717	0.106852	0.0406149
6:32478942:CTT:C	0.000126467	0.17491	0.04563
6:32478943:T:C	0.000180237	0.140837	0.0376045
6:32478944:T:C	1.25187e-05	0.167651	0.0383785
6:32478969:C:T	0.00450463	0.120606	0.0424598
6:32478973:G:C	0.00522673	0.112938	0.0404401
6:32478982:GC:G	1.88098e-05	0.180833	0.0422649
6:32478990:TTGA:T	0.0177751	0.113134	0.0477306
6:32478999:AAG:A	0.0712772	0.0807325	0.0447592
6:32479013:T:C	0.000165346	0.176289	0.0468007
6:32479015:T:C	2.45819e-05	0.212374	0.0503423
6:32479016:A:C	1.67165e-07	0.193598	0.0369986
6:32479026:G:T	0.0298086	0.100889	0.0464365
6:32479031:A:AT	0.000115737	0.204704	0.0531011
6:32479037:C:T	4.73287e-05	0.188459	0.0463221
6:32479044:A:G	0.293173	0.113104	0.107597
6:32479046:A:T	0.293173	0.113104	0.107597
6:32479048:T:C	0.293173	0.113104	0.107597
6:32479052:T:C	0.318493	0.11023	0.1105
6:32479075:T:C	2.77805e-05	0.189266	0.0451609
6:32479083:T:TG	0.000150815	0.168065	0.0443475
6:32479086:TG:T	0.00442419	0.107126	0.0376381
6:32479097:A:C	0.041364	0.0909445	0.0445836
6:32479098:T:A	0.671617	-0.0397838	0.0938451
6:32479101:A:C	7.98218e-05	0.170276	0.0431631
6:32479109:A:T	4.26572e-05	0.173907	0.0424932
6:32479112:A:T	0.550489	0.0218131	0.0365361
6:32479116:T:C	2.26865e-05	0.162743	0.038413
6:32479117:C:A	0.00499048	0.0995146	0.0354441
6:32479122:A:G	0.00291238	0.114046	0.0383112
6:32479133:A:C	0.0266854	0.173763	0.0784097
6:32479165:TCC:T	0.874995	0.0123083	0.0782387
6:32479182:T:C	5.42959e-07	0.181736	0.0362713
6:32479227:A:G	9.19892e-06	0.153044	0.0345068
6:32479229:T:G	0.0550231	-0.0746321	0.0388974
6:32479232:G:C	5.55634e-09	0.218106	0.0374135
6:32479235:C:A	1.65634e-06	0.161807	0.0337703
6:32479262:A:ATT	0.0191094	0.0809269	0.0345341
6:32479263:C:CTG	0.753974	-0.0106221	0.0338926
6:32479263:C:G	0.177888	0.0708103	0.0525577
6:32479269:C:A	2.07501e-07	0.185686	0.0357605
6:32479270:T:G	3.75643e-09	0.212198	0.0359989
6:32479282:C:T	2.36129e-08	0.209798	0.0375766
6:32479300:TG:T	2.21752e-06	0.158991	0.0335954
6:32479301:G:A	0.0485674	-0.0762767	0.0386726
6:32479305:A:G	0.220131	-0.0438844	0.0357895
6:32479311:G:A	0.0786603	0.0700181	0.0398166
6:32479312:G:A	0.078707	0.0700156	0.0398214
6:32479321:T:C	3.35241e-09	0.189735	0.0320859
6:32479347:T:G	2.01959e-07	0.193761	0.0372794
6:32479348:G:A	0.00016463	0.127207	0.0337607
6:32479351:A:T	5.15641e-08	0.176713	0.0324492
6:32479363:G:A	1.46136e-07	0.19581	0.0372449
6:32479366:T:C	3.17772e-08	0.179521	0.0324552
6:32479382:C:T	1.60969e-08	0.182591	0.0323201
6:32479390:G:A	8.30094e-06	0.1618	0.0363003
6:32479394:A:G	7.72418e-08	0.200271	0.0372705
6:32479404:G:A	0.0574156	0.0941864	0.0495683
6:32479405:TC:T	0.103405	0.0866335	0.0531963
6:32479407:TA:T	0.153867	-0.0646012	0.0453023
6:32479419:A:T	0.00113551	-0.406759	0.12498
6:32479423:A:G	0.00113551	-0.406759	0.12498
6:32479429:A:G	0.0311562	-0.0891031	0.0413458
6:32479430:C:A	0.00097652	0.133797	0.040579
6:32479450:GT:G	0.717445	0.0191975	0.0530501
6:32479451:T:C	0.259452	0.0394571	0.0349894
6:32479456:C:T	3.77508e-10	0.24079	0.0384461
6:32479489:GCTCA:G	0.0882966	0.0690847	0.0405319
6:32479491:T:A	2.78665e-10	0.235452	0.0373129
6:32479493:A:G	0.00954128	-0.105409	0.0406666
6:32479500:C:G	2.44432e-06	0.171643	0.0364211
6:32479509:T:C	0.00193795	-0.318893	0.102882
6:32479521:A:G	3.54484e-07	0.181997	0.0357424
6:32479523:C:G	0.327685	-0.0556923	0.0568993
6:32479527:C:G	1.35609e-05	0.151603	0.0348445
6:32479528:T:G	0.304361	-0.0588874	0.0573322
6:32479531:C:T	0.0253212	0.0980228	0.0438293
6:32479534:C:G	1.2223e-07	0.191557	0.0362102
6:32479543:C:G	0.20318	0.0612928	0.0481656
6:32479544:C:A	1.96122e-08	0.197105	0.0351008
6:32479546:C:A	0.0798334	0.0831334	0.04746
6:32479550:T:C	3.99759e-06	0.158425	0.0343543
6:32479557:T:C	0.0038973	-0.117987	0.0408774
6:32479575:G:A	3.92444e-08	0.188429	0.0342959
6:32479580:A:C	0.0051142	-0.113834	0.0406585
6:32479582:G:C	8.70401e-10	0.224912	0.0366813
6:32479589:T:C	6.76459e-08	0.195798	0.0362769
6:32479591:A:G	1.1052e-08	0.205466	0.03596
6:32479594:T:C	1.05882e-05	0.168569	0.0382694
6:32479598:A:G	1.39849e-08	0.205133	0.0361559
6:32479603:C:T	2.53268e-08	0.201472	0.0361643
6:32479606:A:G	7.91519e-13	0.226754	0.0316579
6:32479625:C:T	1.46994e-07	0.190086	0.0361635
6:32479655:G:A	0.962837	-0.0018968	0.0407095
6:32479659:C:T	0.562745	0.0315698	0.0545466
6:32479668:G:A	6.29394e-09	0.216487	0.0372691
6:32479677:C:G	4.11701e-14	0.24515	0.032439
6:32479684:C:T	0.604099	0.0640112	0.123451
6:32479693:TCACA:T	0.238424	-0.0991712	0.0841193
6:32479713:G:C	1.62741e-10	0.246277	0.0385234
6:32479720:T:C	0.864417	-0.0138825	0.0813008
6:32479745:A:C	0.0269978	-0.0989706	0.0447517
6:32479752:G:A	0.887944	-0.0114491	0.081253
6:32479764:A:G	0.239082	-0.0936408	0.0795398
6:32479814:A:AC	0.000199736	0.126272	0.0339501
6:32479820:T:G	3.08683e-06	0.156328	0.0335112
6:32479829:C:T	0.0096753	-0.224877	0.0869184
6:32479860:C:G	0.000426535	-0.226719	0.0643522
6:32479872:C:T	1.19619e-08	0.214102	0.0375599
6:32479878:T:C	0.00954914	-0.0927603	0.0357907
6:32479883:C:T	0.479951	-0.0279658	0.0395903
6:32479889:A:T	0.00936015	-0.092899	0.0357495
6:32479890:T:TC	5.67708e-06	0.157313	0.0346651
6:32479904:A:G	0.632389	0.0223655	0.0467538
6:32479923:G:A	6.53581e-05	0.154193	0.0386198
6:32479924:C:T	2.4568e-08	0.211018	0.0378419
6:32479932:T:C	0.01528	0.102427	0.0422262
6:32479942:C:T	0.0875446	-0.0616045	0.0360578
6:32479943:TG:T	0.151431	0.0744348	0.0518893
6:32479950:A:G	0.47159	0.0306496	0.0425752
6:32479953:G:T	0.00086266	-0.125116	0.0375514
6:32479960:A:AT	0.000221886	0.122479	0.033168
6:32479972:C:T	0.00249082	-0.114933	0.0380013
6:32479973:C:T	0.160127	0.0543689	0.0387065
6:32480008:C:T	1.87524e-10	0.231833	0.0363875
6:32480012:C:T	1.83785e-09	0.218459	0.0363401
6:32480016:A:T	3.76508e-12	0.220387	0.0317299
6:32480024:C:G	1.53411e-13	0.233354	0.031602
6:32480027:T:C	0.216316	0.127563	0.103175
6:32480029:G:T	0.481819	0.0665796	0.0946568
6:32480034:C:A	6.10998e-07	0.164857	0.0330526
6:32480069:AT:A	0.00403196	0.128846	0.0448058
6:32480072:C:T	0.272659	0.0909967	0.0829534
6:32480073:A:G	0.272511	0.0910251	0.0829538
6:32480076:T:C	0.0174738	0.127479	0.0536396
6:32480076:T:TC	5.85857e-06	0.152997	0.0337634
6:32480099:TA:T	4.00853e-05	0.137919	0.0335816
6:32480130:T:G	0.028352	-0.0858242	0.0391466
6:32480148:C:T	0.771011	0.0151489	0.0520487
6:32480150:T:C	0.0926608	0.105002	0.0624442
6:32480174:A:C	1.35852e-05	0.191041	0.0439129
6:32480177:C:T	0.0957244	-0.177557	0.10658
6:32480178:T:G	0.0957438	-0.177546	0.10658
6:32480188:T:G	0.00132429	0.127455	0.0396973
6:32480199:C:A	0.00130176	0.167501	0.0520902
6:32480215:A:C	0.078635	0.121702	0.0692014
6:32480261:G:A	0.27089	0.108275	0.0983407
6:32480262:T:C	2.11466e-07	0.190234	0.0366613
6:32480270:C:T	0.000329515	0.119305	0.033224
6:32480282:A:G	1.14518e-06	0.177096	0.0364029
6:32480285:C:A	3.39498e-07	0.185293	0.0363314
6:32480364:AAC:A	0.045236	0.0690926	0.034504
6:32480371:A:G	0.000234997	0.129802	0.0352907
6:32480412:T:C	6.161e-06	0.159646	0.0353137
6:32480487:GA:G	0.00444293	0.103517	0.0363873
6:32480489:TACTACC:T	0.000768229	0.116321	0.0345781
6:32480596:TTG:T	7.24645e-07	0.170746	0.0344618
6:32480632:T:C	0.433123	-0.0296867	0.0378725
6:32480757:C:T	0.239657	-0.0450162	0.0382842
6:32480844:T:C	0.997332	-0.000125388	0.0374967
6:32481122:C:T	2.52254e-09	0.189634	0.0318178
6:32481125:A:G	4.81329e-08	0.175017	0.0320656
6:32481296:T:A	0.0359669	0.19383	0.0924187
6:32481300:G:A	0.0493867	0.179594	0.0913853
6:32481392:A:T	7.47752e-09	0.183336	0.03172
6:32481498:G:C	2.452e-08	0.177463	0.0318225
6:32481513:T:A	0.446669	0.0998154	0.131167
6:32481573:CATT:C	0.444551	-0.0360957	0.0472129
6:32481575:T:C	1.31187e-07	0.177407	0.0336178
6:32481590:G:T	8.93508e-07	0.174166	0.0354445
6:32481591:T:G	0.00112044	0.112888	0.0346453
6:32481627:T:TTA	0.983899	0.00115646	0.0573063
6:32481628:C:CACA	0.0158948	0.0840424	0.0348532
6:32481641:TATAAC:T	0.01158	0.0865168	0.0342683
6:32481667:TTC:T	0.172606	0.0543845	0.0398749
6:32481680:A:G	1.4969e-05	0.153643	0.0354903
6:32481691:C:T	0.222441	0.058761	0.0481622
6:32481692:C:T	0.657024	0.0205183	0.0462099
6:32481693:A:G	4.00072e-05	0.14606	0.0355599
6:32481699:C:T	7.57878e-08	0.184194	0.0342567
6:32481749:T:C	0.0696881	-0.0687373	0.0378941
6:32481780:C:T	0.0499871	0.186415	0.0951059
6:32481781:A:G	0.0523098	0.182085	0.0938303
6:32481788:A:G	0.622	-0.0374891	0.0760399
6:32481790:T:A	0.622095	-0.0374767	0.0760357
6:32481800:T:C	0.0457721	0.105637	0.0528847
6:32481803:G:A	0.072094	0.106834	0.0594008
6:32481804:A:T	0.072094	0.106834	0.0594008
6:32481806:A:T	0.0758401	0.105719	0.0595483
6:32481808:C:T	0.0758553	0.105713	0.0595482
6:32481809:C:T	0.0762922	0.105556	0.0595479
6:32481837:C:T	0.6092	0.0441883	0.0864376
6:32481838:A:C	0.60911	0.0441995	0.086438
6:32481865:C:G	0.255994	0.102715	0.0904249
6:32481876:T:C	0.208895	0.0737766	0.0587108
6:32481880:A:ATTTCTT	0.93437	0.00296373	0.0359901
6:32481887:T:TTC	0.122189	0.200172	0.129507
6:32481934:TA:T	0.0903591	0.0575821	0.0340017
6:32481935:A:ACCTGC	0.810879	0.00828818	0.0346363
6:32481938:A:C	4.08599e-09	0.225588	0.0383609
6:32481942:G:A	1.68709e-06	0.176206	0.036804
6:32481954:G:A	0.119658	-0.0843695	0.0542147
6:32481961:A:C	0.160989	-0.077043	0.0549619
6:32481962:G:A	0.167304	-0.075931	0.0549858
6:32481965:A:G	7.70312e-12	0.22373	0.0326901
6:32481973:T:C	7.27944e-10	0.212078	0.0344288
6:32482007:C:T	2.76267e-10	0.201578	0.0319381
6:32482020:C:G	3.93393e-12	0.218878	0.0315407
6:32482031:C:T	0.0091357	-0.104738	0.0401766
6:32482032:G:A	0.265142	-0.0504515	0.0452756
6:32482045:T:G	1.34627e-12	0.224398	0.0316523
6:32482056:C:T	2.59709e-08	0.203784	0.0366081
6:32482065:C:T	0.0252477	-0.162037	0.0724159
6:32482067:G:A	3.28663e-07	0.187029	0.0366277
6:32482078:C:T	0.459213	0.0411231	0.055561
6:32482080:TGTTCAG:T	3.72266e-08	0.194542	0.0353486
6:32482082:T:TATC	3.17866e-10	0.218874	0.0347983
6:32482084:CAGGGGA:C	3.41662e-09	0.205939	0.0348445
6:32482086:GGGGAGC:G	1.7938e-11	0.230056	0.0342248
6:32482096:T:C	4.34334e-08	0.200743	0.0366568
6:32482101:T:C	0.275495	-0.0456892	0.0418976
6:32482102:A:G	1.78878e-07	0.170731	0.0327068
6:32482108:A:C	0.371068	-0.0552332	0.0617493
6:32482109:T:G	7.72763e-07	0.178617	0.0361417
6:32482115:T:C	2.25527e-10	0.202332	0.0318991
6:32482116:T:C	0.000211812	0.4273	0.115346
6:32482125:C:T	6.93315e-08	0.187987	0.0348583
6:32482142:T:C	1.47199e-07	0.189354	0.036026
6:32482147:A:C	0.118191	-0.108263	0.0692921
6:32482150:G:A	0.0685363	-0.0710152	0.038988
6:32482151:A:G	0.0585318	-0.0894559	0.0472888
6:32482155:A:AGTTTATCCATTTT	5.80898e-05	-0.287497	0.0715089
6:32482159:T:G	0.0312316	-0.103923	0.0482441
6:32482176:C:A	1.07742e-08	0.20737	0.0362657
6:32482181:C:T	3.75864e-08	0.200189	0.0363859
6:32482213:G:A	0.718998	-0.0153139	0.0425623
6:32482216:A:T	3.32971e-08	0.200734	0.036344
6:32482220:C:G	3.31383e-08	0.200765	0.0363441
6:32482223:G:T	0.602708	-0.0227373	0.0436827
6:32482234:TTG:T	3.03538e-12	0.230918	0.0331015
6:32482238:A:G	0.457092	-0.0327036	0.0439775
6:32482241:C:T	0.190088	0.107058	0.0817038
6:32482245:T:A	0.0414104	-0.105303	0.0516346
6:32482249:T:C	0.97723	0.00163512	0.0572897
6:32482261:T:C	2.54385e-07	0.186407	0.0361644
6:32482278:C:G	0.0840975	0.0650756	0.0376728
6:32482278:C:T	0.232961	-0.0572003	0.0479559
6:32482279:A:G	1.88159e-08	0.203521	0.0361972
6:32482303:G:T	6.89625e-07	0.163475	0.0329304
6:32482312:T:A	2.43133e-13	0.238498	0.03257
6:32482316:G:A	1.31331e-07	0.195367	0.0370225
6:32482332:T:A	3.83183e-14	0.243261	0.0321494
6:32482335:T:A	0.00558651	-0.0925877	0.0334117
6:32482338:G:A	0.172614	-0.154971	0.113628
6:32482342:C:T	1.12117e-07	0.196268	0.0369905
6:32482352:T:A	1.16784e-13	0.231654	0.0312187
6:32482353:C:T	5.37367e-14	0.234702	0.0312
6:32482368:A:C	1.75604e-13	0.230763	0.0313274
6:32482374:C:T	5.14253e-14	0.234792	0.0311881
6:32482390:A:G	1.63045e-14	0.240352	0.0313087
6:32482410:T:TATTC	1.13286e-08	0.202053	0.0353887
6:32482411:G:C	0.0502344	-0.181754	0.0928281
6:32482429:A:G	0.69051	0.0321382	0.0807161
6:32482440:T:C	2.48162e-07	0.176472	0.0342061
6:32482443:T:C	0.925197	0.00447799	0.0476946
6:32482464:T:G	0.300782	0.0602168	0.0581941
6:32482481:T:C	1.98327e-07	0.185948	0.035753
6:32482484:T:G	3.44119e-08	0.181733	0.0329383
6:32482504:A:T	3.06448e-08	0.198829	0.0359046
6:32482517:C:T	9.74794e-08	0.189003	0.0354511
6:32482518:A:G	0.707927	-0.044914	0.119885
6:32482525:A:G	1.42126e-05	0.152101	0.035042
6:32482544:G:A	1.36109e-07	0.188706	0.0358048
6:32482548:AC:A	0.726866	-0.0225286	0.0644967
6:32482564:A:G	0.387862	-0.0582169	0.0674197
6:32482568:A:C	1.27036e-07	0.189156	0.0358042
6:32482576:T:C	0.263251	-0.0460996	0.0412067
6:32482582:T:G	0.292717	-0.0533019	0.0506585
6:32482598:T:C	8.77453e-08	0.191514	0.0357942
6:32482613:ATT:A	2.36434e-10	0.2111	0.0333197
6:32482624:A:AAT	0.248826	0.0425441	0.0368921
6:32482638:C:A	0.278653	-0.0478364	0.044156
6:32482638:C:CA	0.000352447	-0.301581	0.0843974
6:32482948:G:A	0.0125424	0.166923	0.0668625
6:32482949:T:C	0.0200186	0.180524	0.0776115
6:32482958:T:C	0.766701	-0.039595	0.133455
6:32482963:C:G	2.54058e-06	0.193971	0.0412279
6:32482964:C:T	1.29526e-07	0.206919	0.0391927
6:32482966:T:C	7.57063e-08	0.231886	0.043125
6:32482990:C:T	2.18506e-07	0.185527	0.0357963
6:32483024:A:T	3.01481e-07	0.183912	0.0359026
6:32483033:C:T	0.0745578	0.156271	0.0876365
6:32483045:T:C	2.76695e-07	0.184494	0.035903
6:32483055:C:CTTAA	0.00214493	0.156787	0.0510809
6:32483060:A:G	3.18567e-08	0.199022	0.0359836
6:32483074:CCTTTTTGCTTG:C	0.0830468	0.120487	0.0695141
6:32483115:G:A	0.985451	-0.00249691	0.13693
6:32483142:A:C	0.00401038	-0.104599	0.0363526
6:32483156:ATATATATATTCCATATATATTC:A	0.301011	-0.0396859	0.038371
6:32483170:T:C	6.9522e-13	0.283835	0.0395292
6:32483192:T:C	6.13073e-07	0.221333	0.0443815
6:32483213:T:C	1.0017e-08	0.232177	0.0405165
6:32483269:T:C	0.974352	0.00279774	0.0870187
6:32483284:C:CAT	0.0686195	-0.0937103	0.0514632
6:32483301:CAT:C	2.45291e-07	0.181912	0.0352457
6:32483301:C:T	7.22569e-12	0.287983	0.0420222
6:32483339:A:G	2.62598e-07	0.225162	0.0437336
6:32483351:A:G	1.10277e-06	0.213446	0.0438076
6:32483611:A:G	0.0890086	0.120793	0.0710276
6:32483703:G:A	0.0732285	0.117175	0.0654098
6:32483708:G:T	0.000313647	0.197482	0.0547988
6:32484152:C:A	0.00859176	0.168961	0.0642953
6:32484208:C:T	0.104967	0.111406	0.0687169
6:32484425:C:T	0.275744	0.0768197	0.0704814
6:32484520:C:A	0.183003	-0.053906	0.0404832
6:32484624:G:C	0.0165091	0.174089	0.072614
6:32484625:T:C	5.1945e-06	0.161089	0.0353516
6:32484651:G:A	3.96225e-07	0.181397	0.0357732
6:32484693:A:G	0.00638688	0.213924	0.0784401
6:32484706:A:G	5.093e-07	0.179985	0.0358337
6:32484729:T:C	4.75885e-07	0.180435	0.0358306
6:32484743:A:T	2.57455e-07	0.185061	0.0359188
6:32485222:C:T	0.110362	0.228896	0.143368
6:32485226:G:A	0.110493	0.228853	0.143393
6:32485229:C:T	0.110493	0.228853	0.143393
6:32485230:A:G	0.110501	0.228845	0.143392
6:32485261:T:C	0.389155	-0.0863456	0.100268
6:32485343:G:A	0.0155933	0.222858	0.0921548
6:32485344:G:A	0.0155933	0.222858	0.0921548
6:32485368:A:G	0.88034	-0.00840884	0.0558585
6:32485369:T:A	0.88043	-0.00840249	0.0558585
6:32485397:G:A	7.92421e-07	0.177197	0.0358899
6:32485401:G:A	0.356961	-0.0728234	0.0790552
6:32485407:A:T	0.00689861	-0.23003	0.0851426
6:32485410:G:T	0.00742411	-0.21394	0.0799121
6:32485420:GTCCT:G	0.00650566	0.325069	0.119461
6:32485448:A:G	0.058124	-0.127792	0.0674447
6:32485450:C:T	0.0431101	-0.136723	0.0675962
6:32485451:A:G	0.0460331	-0.131243	0.0657829
6:32485467:A:C	0.0174113	0.100779	0.0423814
6:32485467:A:T	0.614913	-0.0299308	0.0594958
6:32485481:C:A	0.0186718	-0.126028	0.0535831
6:32485491:C:T	1.53135e-09	0.203671	0.0337146
6:32485492:C:T	0.352074	0.0320893	0.0344833
6:32485511:G:T	0.0185599	-0.12615	0.0535839
6:32485521:TCA:T	0.402999	0.0412679	0.0493472
6:32485524:C:A	0.104465	-0.0831084	0.0511884
6:32485524:C:G	0.710857	0.028739	0.0775251
6:32485533:C:CA	0.131425	0.0786934	0.0521665
6:32485534:A:G	0.857519	-0.00858799	0.0478351
6:32485539:G:C	0.0120718	0.102034	0.0406502
6:32485547:AGTG:A	0.781907	0.0126953	0.0458589
6:32485567:T:C	0.558434	0.0257539	0.0440111
6:32485569:C:T	0.972401	-0.00165597	0.0478641
6:32485570:C:T	0.451814	0.0319826	0.0425078
6:32485575:AC:A	0.466064	0.0343167	0.0470803
6:32485578:G:A	0.828777	0.0107134	0.049537
6:32485579:C:T	0.00144146	0.112231	0.0352239
6:32485583:T:C	0.316386	-0.0473874	0.0472969
6:32485589:T:C	0.0389509	0.0714194	0.0345906
6:32485591:T:G	0.00366292	0.178597	0.0614619
6:32485598:A:G	0.00605373	0.0966036	0.0351944
6:32485599:G:C	1.86436e-05	0.188709	0.0440854
6:32485623:A:G	0.716433	0.0212069	0.058384
6:32485641:C:T	0.304413	-0.0453143	0.0441223
6:32485643:A:G	0.00161265	0.112703	0.0357378
6:32485651:C:A	0.366925	-0.0464097	0.0514378
6:32485655:A:G	0.0890324	0.056603	0.0332856
6:32485659:A:G	0.1405	-0.0748108	0.0507559
6:32485661:A:G	2.35811e-07	0.176394	0.0341277
6:32485662:C:A	2.78512e-07	0.174988	0.0340613
6:32485670:G:A	6.32979e-08	0.184107	0.0340358
6:32485679:C:CCTTTT	0.0537448	0.0627271	0.0325198
6:32485683:A:T	0.875071	0.00749812	0.0476918
6:32485692:G:A	0.661289	0.0209107	0.0477267
6:32485695:G:A	0.664495	-0.0562234	0.129632
6:32485700:T:C	0.75186	-0.0168888	0.0534138
6:32485704:T:G	0.684879	-0.0217622	0.0536261
6:32485705:A:G	0.346022	0.0315381	0.0334681
6:32485722:G:A	1.87711e-05	0.151041	0.035298
6:32485726:T:C	4.33136e-07	0.170393	0.0337159
6:32485729:G:A	0.375067	-0.0429912	0.048467
6:32485742:TC:T	0.607696	0.0227764	0.0443668
6:32485744:C:T	0.607716	0.0227751	0.0443668
6:32485746:G:A	0.00345519	0.114578	0.0391847
6:32485747:C:T	0.0251165	0.0867249	0.0387233
6:32485775:T:C	0.816057	0.0102666	0.0441347
6:32485776:G:A	0.838061	-0.00870103	0.0425739
6:32485778:C:T	0.919387	-0.00428216	0.0423113
6:32485790:A:G	4.32251e-05	0.144637	0.0353675
6:32485794:C:T	0.250951	-0.0448317	0.0390506
6:32485795:T:C	0.0399007	0.134307	0.0653633
6:32485804:T:G	3.58609e-06	0.148918	0.0321357
6:32485815:G:A	0.72696	-0.0146153	0.0418571
6:32485838:G:C	3.28698e-05	0.135097	0.0325329
6:32485838:G:T	0.357442	-0.0440465	0.0478636
6:32485853:C:T	2.8668e-08	0.200429	0.0361173
6:32485856:T:C	0.354918	-0.0496836	0.0537067
6:32485857:G:A	0.761055	-0.0128046	0.0421072
6:32485861:A:G	0.752904	-0.0132795	0.0421821
6:32485873:G:T	3.89057e-06	0.188608	0.0408495
6:32485879:C:T	3.85993e-06	0.188679	0.0408503
6:32485889:G:A	0.0175508	0.0813178	0.0342397
6:32485893:G:T	0.00261828	0.108988	0.0362169
6:32485905:A:G	1.03864e-08	0.206312	0.0360415
6:32485907:T:C	9.5404e-06	0.148415	0.0335224
6:32485909:TC:T	1.07476e-15	0.262815	0.0327781
6:32485915:C:T	0.232691	0.0565942	0.0474205
6:32485916:A:G	0.337313	0.0456665	0.0475946
6:32485921:G:A	7.54462e-09	0.188922	0.0326949
6:32485924:C:A	0.585437	-0.0369533	0.067747
6:32485925:T:C	1.05552e-08	0.206487	0.0360894
6:32485928:T:C	0.85856	-0.00610558	0.0342611
6:32485944:T:G	1.25422e-07	0.184308	0.0348711
6:32485949:T:G	7.81482e-07	0.174057	0.0352346
6:32485952:C:G	0.579244	-0.0329905	0.0594971
6:32485963:C:A	1.58609e-07	0.182192	0.0347544
6:32485972:C:G	0.963037	0.00261037	0.0563272
6:32485975:A:G	0.881783	-0.0165162	0.111063
6:32485988:G:A	0.140847	0.0550282	0.0373669
6:32485991:G:A	0.0980666	-0.153108	0.0925514
6:32486020:A:G	0.533757	-0.0364734	0.0586123
6:32486024:C:G	2.50587e-07	0.179551	0.0348152
6:32486024:C:T	0.612435	-0.0341075	0.0673261
6:32486025:A:G	0.000621994	0.116554	0.0340619
6:32486045:T:C	0.011496	0.143149	0.0566422
6:32486058:G:A	0.0384127	0.267702	0.129298
6:32486059:C:T	0.315312	-0.0569187	0.0566841
6:32486092:T:G	1.18247e-10	0.238103	0.0369636
6:32486099:C:G	0.134267	-0.0814232	0.0543734
6:32486128:C:T	0.106491	0.171971	0.106538
6:32486157:CT:C	0.0138527	0.0908867	0.0369299
6:32486179:T:C	1.18911e-08	0.206769	0.0362672
6:32486181:A:G	1.18357e-08	0.20681	0.0362692
6:32486195:T:G	0.174852	0.204276	0.15056
6:32486197:G:T	1.77151e-08	0.198118	0.0351713
6:32486199:A:G	0.254088	0.163066	0.142981
6:32486202:G:A	1.19141e-08	0.206696	0.0362564
6:32486218:G:T	0.150334	-0.159753	0.111066
6:32486219:T:C	0.311727	-0.054412	0.0537878
6:32486219:T:G	4.70421e-05	0.137535	0.0337937
6:32486227:A:G	0.432195	0.0661237	0.0841867
6:32486238:C:T	0.185736	-0.0838295	0.0633489
6:32486248:C:G	1.1797e-06	0.16119	0.0331734
6:32486253:A:G	0.433322	0.0660412	0.0842879
6:32486266:C:T	0.433471	0.0660197	0.0842879
6:32486267:T:C	0.255328	-0.100557	0.0884013
6:32486269:A:G	0.860132	-0.0178916	0.101538
6:32486278:C:A	2.17983e-05	0.1487	0.0350244
6:32486281:T:G	6.63491e-05	0.248691	0.0623439
6:32486291:T:C	3.7352e-05	0.144236	0.0349808
6:32486292:G:A	2.14156e-05	0.148286	0.0348941
6:32486299:T:C	5.69491e-06	0.154841	0.0341255
6:32486300:C:G	0.87592	-0.0174852	0.111981
6:32486308:AG:A	2.85204e-06	0.16714	0.0357045
6:32486309:G:C	0.0418569	-0.176331	0.0866517
6:32486310:A:T	2.84967e-06	0.167146	0.0357044
6:32486311:G:T	2.85636e-06	0.167129	0.0357045
6:32486313:C:A	2.82945e-07	0.184387	0.0359116
6:32486313:C:CA	0.0581996	0.0648101	0.0342152
6:32486317:A:C	2.58237e-06	0.167797	0.03569
6:32486319:C:G	0.377767	-0.0555935	0.0630299
6:32486344:T:C	0.000856444	0.111412	0.0334182
6:32486358:T:C	1.56623e-07	0.183165	0.0349246
6:32486391:A:G	0.508489	-0.0301539	0.0456054
6:32486437:T:C	8.60949e-11	0.220543	0.0339844
6:32486438:G:A	0.172699	-0.141078	0.103462
6:32486442:T:A	0.0168709	0.246752	0.103265
6:32486447:G:A	8.92036e-09	0.204329	0.035535
6:32486451:A:T	0.093714	-0.0986971	0.0588841
6:32486456:A:G	6.34534e-09	0.216221	0.037232
6:32486458:C:A	0.573263	-0.0835333	0.148305
6:32486460:G:C	0.0830108	-0.201877	0.116458
6:32486462:T:A	0.573271	-0.083531	0.148304
6:32486468:GATT:G	8.44487e-13	0.250102	0.034961
6:32486471:T:G	0.205153	-0.0850523	0.0671285
6:32486472:T:C	0.278727	-0.11175	0.103168
6:32486477:C:T	2.23771e-10	0.20398	0.0321528
6:32486479:C:T	0.62064	-0.0745108	0.150544
6:32486481:A:G	0.0830738	-0.201836	0.116458
6:32486484:T:G	0.989584	0.000768536	0.0588687
6:32486491:T:C	3.76275e-08	0.20134	0.0365963
6:32486493:T:G	0.290364	-0.0611494	0.0578342
6:32486504:C:T	5.44411e-10	0.193234	0.031138
6:32486506:TGC:T	3.26491e-12	0.222392	0.0319262
6:32486511:T:G	3.12762e-08	0.20352	0.0367754
6:32486517:T:G	3.92001e-09	0.213837	0.0363204
6:32486533:G:A	0.68942	0.0232151	0.0580898
6:32486540:G:T	2.87389e-08	0.179829	0.0324078
6:32486544:C:A	0.00327554	0.255664	0.0869422
6:32486545:T:C	3.58045e-09	0.21351	0.0361728
6:32486547:T:C	1.00304e-09	0.195368	0.0319808
6:32486548:G:A	1.33575e-09	0.194556	0.0320889
6:32486549:T:C	6.67721e-10	0.219646	0.0355785
6:32486555:C:T	0.373734	0.0615584	0.0692056
6:32486556:T:G	0.373737	0.0615581	0.0692057
6:32486566:A:G	0.369903	0.0620082	0.0691549
6:32486567:G:A	0.369903	0.0620082	0.0691549
6:32486568:C:T	0.369903	0.0620082	0.0691549
6:32486589:G:A	0.338778	0.0660276	0.0690245
6:32486590:T:A	2.02067e-09	0.195066	0.0325319
6:32486614:C:T	0.00137766	-0.339413	0.10609
6:32486618:T:G	6.38146e-16	0.257888	0.0319097
6:32486620:TC:T	0.993881	0.000600252	0.0782681
6:32486624:G:A	1.95203e-08	0.18738	0.0333642
6:32486625:G:C	1.59268e-08	0.208633	0.0369179
6:32486626:A:C	0.883207	-0.010972	0.0746878
6:32486626:A:G	0.00160719	-0.332534	0.105412
6:32486632:T:C	5.15361e-09	0.213814	0.0365986
6:32486639:T:A	6.2072e-08	0.195871	0.036187
6:32486665:C:A	1.52735e-11	0.216815	0.0321432
6:32486667:G:A	3.42262e-07	0.184048	0.0360982
6:32486668:C:G	2.02233e-10	0.205594	0.032328
6:32486682:A:C	5.14909e-09	0.213432	0.0365323
6:32486683:A:C	6.0421e-09	0.196486	0.0337862
6:32486693:C:T	0.049966	-0.196157	0.100067
6:32486709:T:C	6.82524e-14	0.240221	0.0320672
6:32486711:A:T	0.101616	-0.11892	0.0726423
6:32486713:A:G	4.23444e-12	0.251514	0.036298
6:32486720:G:A	0.0544147	-0.193287	0.100486
6:32486756:T:G	2.59708e-11	0.279131	0.0418627
6:32486779:A:T	0.382028	-0.0597773	0.0683822
6:32486786:C:A	0.145807	0.132992	0.0914348
6:32486791:C:G	0.878204	-0.022602	0.147487
6:32486802:CCCAGA:C	0.142837	-0.108612	0.0741224
6:32486809:C:T	0.131428	-0.0707961	0.0469317
6:32486818:T:C	0.161817	-0.102749	0.0734451
6:32486819:A:G	0.223775	0.0984988	0.0809655
6:32486827:T:G	0.0404042	-0.0810633	0.0395509
6:32486834:C:T	0.220973	0.099102	0.0809694
6:32486844:A:T	7.34957e-12	0.260696	0.038054
6:32486866:G:T	2.28218e-05	0.139199	0.0328661
6:32486868:T:C	3.48273e-09	0.222479	0.0376633
6:32486876:C:T	8.2611e-05	0.226921	0.0576424
6:32486877:C:T	0.0291518	0.0954966	0.0437771
6:32486878:T:A	0.437833	-0.0349024	0.0449855
6:32486878:T:G	2.30045e-13	0.222262	0.030322
6:32486879:G:C	0.262564	-0.052649	0.0469933
6:32486880:G:A	0.113212	0.123321	0.0778583
6:32486883:G:C	0.262531	-0.0526523	0.046993
6:32486884:A:G	0.000886464	0.109025	0.0327965
6:32486887:G:A	0.245766	-0.0545902	0.0470324
6:32486896:T:C	0.132048	0.116968	0.0776643
6:32486900:C:T	0.131547	0.117112	0.0776588
6:32486903:T:G	0.612383	0.055846	0.110221
6:32486905:A:C	0.0245349	-0.179915	0.0800101
6:32486906:C:T	0.0245083	-0.179945	0.0800086
6:32486926:C:G	1.96962e-08	0.208447	0.0371256
6:32486942:T:C	0.807597	0.0207803	0.0853309
6:32486943:T:G	7.50008e-07	0.178503	0.0360762
6:32486948:C:G	1.04139e-08	0.209441	0.0365909
6:32486953:A:C	6.40387e-09	0.21393	0.0368473
6:32486954:A:G	8.24736e-07	0.192896	0.0391315
6:32486955:T:A	9.89831e-06	0.25698	0.0581484
6:32486958:C:T	0.194104	-0.165264	0.12727
6:32486960:G:T	0.299632	-0.0696384	0.0671394
6:32486961:C:A	0.00153757	0.111557	0.0352192
6:32486965:C:T	8.21539e-06	0.182824	0.0409967
6:32486966:C:A	0.000457859	0.122739	0.0350257
6:32486970:A:G	0.137412	0.0491218	0.0330676
6:32486973:A:AG	0.0496304	0.0729378	0.0371537
6:32486973:A:G	0.0606598	-0.0705425	0.0376033
6:32486988:G:C	1.64334e-11	0.229878	0.0341337
6:32486990:A:C	1.41057e-11	0.230657	0.034137
6:32486992:C:G	0.232733	-0.0530988	0.0444956
6:32486993:T:G	2.58225e-07	0.188488	0.0365879
6:32486994:A:T	5.95224e-05	0.133209	0.0331803
6:32487001:G:A	0.00276176	-0.296167	0.0989504
6:32487006:C:CCCCAGTAG	0.486707	0.104346	0.150019
6:32487008:C:T	0.163678	-0.0794532	0.0570454
6:32487023:A:G	4.46582e-09	0.211131	0.0359927
6:32487038:A:G	0.945414	0.00494308	0.0721966
6:32487050:A:C	8.24917e-08	0.1964	0.036631
6:32487058:A:G	0.000133375	-0.302982	0.0793117
6:32487066:G:T	0.99067	0.000845495	0.0723001
6:32487068:T:G	5.41176e-09	0.220052	0.0377189
6:32487074:A:G	0.985241	0.00131809	0.0712535
6:32487077:T:C	0.0273061	-0.127915	0.0579559
6:32487080:C:T	0.984771	-0.00136471	0.071496
6:32487088:G:T	0.0326873	-0.136928	0.0641077
6:32487091:T:G	1.24158e-05	0.17031	0.0389713
6:32487094:T:C	2.24233e-06	0.162403	0.0343328
6:32487096:A:C	2.17588e-06	0.162649	0.0343406
6:32487100:T:C	2.48175e-06	0.161912	0.0343789
6:32487101:T:C	0.791337	0.0121224	0.0458184
6:32487102:G:C	2.3779e-06	0.162152	0.0343665
6:32487104:T:G	0.911482	-0.00775326	0.0697429
6:32487114:T:G	1.25257e-07	0.194746	0.0368442
6:32487123:T:G	1.3344e-11	0.221516	0.0327451
6:32487130:G:A	2.95134e-08	0.193003	0.034811
6:32487144:C:T	0.000113922	-0.318632	0.0825717
6:32487169:C:T	5.62144e-05	0.274472	0.0681382
6:32487170:G:A	0.00407812	-0.126287	0.043971
6:32487172:C:T	6.14803e-10	0.192084	0.0310484
6:32487174:C:G	0.299664	0.0921333	0.0888329
6:32487181:G:A	0.607328	-0.0817822	0.159143
6:32487205:C:T	0.474081	-0.0911621	0.127347
6:32487214:T:C	2.48173e-08	0.211138	0.0378754
6:32487215:C:CT	0.0605994	-0.196545	0.104745
6:32487215:C:T	0.0150599	-0.267381	0.109991
6:32487229:C:T	3.90941e-10	0.214626	0.0342985
6:32487256:G:A	7.83356e-05	-0.321109	0.0813052
6:32487265:C:A	0.00704107	0.185384	0.0687908
6:32487265:C:G	1.01981e-11	0.265508	0.0390241
6:32487268:A:G	5.17489e-14	0.262168	0.0348283
6:32487309:T:C	0.0617108	0.061795	0.0330743
6:32487353:T:C	1.51475e-07	0.171479	0.032658
6:32487361:G:A	0.191906	0.060275	0.0461891
6:32487390:T:G	1.6952e-06	0.168379	0.0351762
6:32487398:C:T	2.48117e-06	0.165045	0.0350439
6:32487402:C:A	0.0760637	-0.06652	0.0374972
6:32487426:C:G	8.51727e-06	0.15327	0.0344292
6:32487427:A:G	6.88155e-10	0.20643	0.0334636
6:32487439:G:A	3.96741e-05	0.144184	0.0350867
6:32487440:G:A	3.42049e-05	0.145688	0.0351606
6:32487442:A:AC	0.0358797	0.11493	0.0547733
6:32487444:T:G	1.00032e-07	0.180044	0.0338006
6:32487449:A:T	0.131233	-0.0768676	0.0509308
6:32487451:G:A	0.000414818	-0.279373	0.0791318
6:32487456:G:A	0.657653	0.0337326	0.076119
6:32487462:G:T	0.227954	0.0421132	0.03493
6:32487464:A:C	0.632076	0.0360938	0.0753829
6:32487474:G:A	1.54682e-05	0.152953	0.0353901
6:32487479:TC:T	8.04253e-06	0.157097	0.0351917
6:32487480:C:G	8.58251e-07	0.183064	0.0371958
6:32487483:T:G	0.017813	0.0855101	0.0360881
6:32487484:T:G	9.12997e-06	0.154603	0.0348456
6:32487484:T:TG	9.59937e-07	0.17642	0.0360065
6:32487490:C:T	0.0551303	-0.233146	0.121567
6:32487494:T:G	9.46779e-05	-0.325149	0.0832896
6:32487509:T:C	6.32756e-12	0.22969	0.0334237
6:32487524:G:A	1.86672e-10	0.211749	0.0332315
6:32487536:C:T	0.0218483	-0.276226	0.120465
6:32487541:A:C	0.0218483	-0.276226	0.120465
6:32487542:G:A	0.482085	-0.0447631	0.0636787
6:32487547:G:A	0.0212479	-0.277319	0.120387
6:32487563:C:T	3.24468e-11	0.219694	0.0331113
6:32487571:C:T	0.0363402	-0.228183	0.109017
6:32487583:A:G	0.117819	-0.0932404	0.0596169
6:32487588:G:A	3.32407e-09	0.220255	0.0372383
6:32487593:T:G	5.96178e-08	0.176417	0.0325495
6:32487601:G:C	0.0315106	-0.234792	0.109177
6:32487603:G:A	3.09449e-09	0.218161	0.0368111
6:32487605:T:C	1.28828e-08	0.210228	0.0369625
6:32487606:C:T	0.0036116	0.243659	0.083725
6:32487608:T:C	0.00672038	0.277831	0.102506
6:32487609:C:T	2.22394e-07	0.193459	0.0373505
6:32487616:G:A	0.0348953	-0.228971	0.108539
6:32487617:A:C	0.0165195	0.175707	0.0732958
6:32487625:G:GT	0.471984	0.0620032	0.0862048
6:32487633:G:A	0.0460575	0.137751	0.0690529
6:32487641:T:C	0.0331536	0.14947	0.0701667
6:32487649:C:A	3.95412e-11	0.250856	0.0379752
6:32487650:A:G	0.00808772	0.0877195	0.0331219
6:32487651:C:A	0.101258	-0.117138	0.0714784
6:32487657:A:G	0.0270234	-0.23608	0.106767
6:32487662:G:C	2.21629e-11	0.256687	0.0383629
6:32487673:A:C	0.0354714	-0.225159	0.107069
6:32487677:T:C	0.0994799	0.121873	0.0739796
6:32487686:G:A	3.07312e-11	0.261618	0.0393824
6:32487688:C:T	0.000780126	0.115423	0.0343547
6:32487694:A:C	0.0124181	-0.148381	0.0593515
6:32487697:TAC:T	0.0197752	-0.151781	0.0651258
6:32487708:G:T	0.0573628	-0.202291	0.106439
6:32487724:C:T	1.792e-09	0.207995	0.0345758
6:32487733:G:T	0.02954	-0.128867	0.0592163
6:32487739:C:A	0.55916	0.0291958	0.0499852
6:32487740:T:C	0.0378462	-0.222311	0.107059
6:32487743:C:T	6.04368e-12	0.265752	0.0386345
6:32487745:C:G	0.0295186	-0.128949	0.0592462
6:32487763:TTTACTGGTTGATGCTGG:T	0.0171256	0.232727	0.0976204
6:32487776:G:C	3.00745e-11	0.22581	0.0339757
6:32487785:GTTT:G	2.00274e-06	0.158513	0.033349
6:32487787:TTTTC:T	0.000319727	0.117088	0.0325354
6:32487788:T:G	0.0601277	0.078764	0.0418989
6:32487791:C:T	0.0177908	-0.1497	0.0631661
6:32487792:G:A	0.120809	-0.119902	0.0772871
6:32487811:T:A	0.423866	-0.0626455	0.0783332
6:32487814:C:G	9.0582e-08	0.170068	0.0318202
6:32487816:C:T	0.423786	-0.0626565	0.0783334
6:32487822:T:C	0.0585014	0.0881418	0.0465885
6:32487826:A:G	1.25853e-08	0.203015	0.0356692
6:32487827:G:A	9.69136e-08	0.166416	0.0312083
6:32487838:T:A	0.028273	-0.266463	0.12148
6:32487855:G:A	0.554165	-0.0243298	0.0411303
6:32487857:G:A	2.9232e-06	0.156598	0.0334886
6:32487861:T:C	0.0135885	0.12343	0.0500128
6:32487874:G:T	0.152432	0.0661643	0.0462366
6:32487875:C:T	0.151664	0.0665549	0.0464224
6:32487878:A:G	2.00559e-06	0.176436	0.0371221
6:32487881:A:C	0.874368	-0.014243	0.0900816
6:32487888:T:G	0.0110633	-0.294843	0.116048
6:32487893:C:G	0.0457184	0.228049	0.11414
6:32487901:G:T	0.566907	0.0486883	0.0850283
6:32487908:G:A	3.37684e-05	0.144301	0.0348011
6:32487913:T:C	7.34876e-12	0.259022	0.0378095
6:32487914:A:C	0.996499	-0.000436231	0.0994307
6:32487915:A:T	0.701326	0.0470591	0.122699
6:32487928:T:G	0.00119623	0.11073	0.0341784
6:32487937:T:A	0.000220215	0.128073	0.0346648
6:32487957:A:G	0.00351168	0.100343	0.0343761
6:32487978:T:C	1.30745e-13	0.281652	0.0380333
6:32487987:C:CG	0.0163633	-0.134011	0.0558214
6:32487987:C:G	5.71865e-13	0.271334	0.0376485
6:32488010:A:T	3.2757e-06	0.299496	0.0643699
6:32488011:G:C	4.5716e-10	0.231814	0.0371906
6:32488012:T:C	0.520145	-0.0952123	0.148047
6:32488013:T:G	0.000219694	0.181295	0.049062
6:32488017:G:C	8.06189e-05	0.132314	0.0335605
6:32488022:A:G	0.0035291	0.125079	0.0428726
6:32488023:A:T	0.00338292	0.10236	0.0349279
6:32488029:A:T	0.0111417	0.109569	0.0431676
6:32488030:T:C	0.013948	0.100117	0.0407211
6:32488036:G:A	2.80148e-05	0.145486	0.0347302
6:32488037:T:C	1.05575e-11	0.25601	0.0376557
6:32488044:G:C	0.000889925	0.168946	0.0508385
6:32488050:T:C	0.000464723	0.190429	0.0544035
6:32488053:A:C	0.00696964	0.0942904	0.0349445
6:32488059:C:A	4.41602e-11	0.247153	0.0375076
6:32488064:A:T	5.69648e-11	0.245052	0.0374039
6:32488072:A:T	8.35121e-11	0.241762	0.0372277
6:32488073:A:G	8.17126e-11	0.241869	0.0372255
6:32488075:G:C	0.0207614	0.0844918	0.0365402
6:32488076:G:A	5.83178e-06	0.284798	0.0628361
6:32488078:G:A	6.51251e-11	0.243208	0.0372363
6:32488081:T:C	1.78416e-12	0.251563	0.0356808
6:32488084:G:A	0.019184	0.088868	0.0379464
6:32488092:G:T	1.19568e-11	0.255191	0.0376347
6:32488102:A:G	0.0332126	-0.229939	0.107978
6:32488107:T:C	0.00192823	0.104537	0.0337099
6:32488132:A:C	5.69183e-11	0.255397	0.0389823
6:32488151:C:T	0.0227155	-0.24545	0.107739
6:32488162:A:G	1.5446e-10	0.238912	0.0373248
6:32488178:G:A	1.93906e-09	0.219957	0.0366422
6:32488188:C:T	0.0127277	0.0831023	0.033357
6:32488199:C:T	0.00305864	0.146157	0.0493477
6:32488215:A:C	0.0213532	0.134145	0.0582814
6:32488241:A:C	8.48697e-10	0.224007	0.0365097
6:32488244:T:C	7.80548e-10	0.224497	0.0365104
6:32488260:A:G	7.17811e-10	0.224984	0.0365108
6:32488267:C:T	7.21577e-08	0.189133	0.0351175
6:32488303:A:AC	0.000100075	0.142068	0.0365175
6:32488311:T:G	0.0103901	0.0942315	0.0367723
6:32488322:A:AG	1.05393e-05	0.14996	0.0340369
6:32488369:C:T	0.000227522	0.127079	0.0344733
6:32488370:AAGGC:A	0.000263355	0.124984	0.0342524
6:32488381:G:T	0.0483722	0.0673729	0.0341287
6:32488393:A:G	0.174023	0.0469063	0.0345054
6:32488395:T:C	8.88061e-07	0.167866	0.0341541
6:32488402:G:A	0.0608175	-0.0878511	0.0468584
6:32488414:T:C	8.24862e-05	0.133146	0.0338186
6:32488418:A:G	0.0658793	-0.0854678	0.046469
6:32488427:A:G	0.927997	-0.0039212	0.0433926
6:32488437:G:T	0.887218	-0.00614991	0.0433625
6:32488461:TA:T	6.16378e-05	0.135461	0.0338108
6:32488468:G:T	3.37618e-07	0.172584	0.0338324
6:32488488:A:T	0.0892724	0.179185	0.105449
6:32488489:A:C	5.52422e-10	0.218293	0.035189
6:32488504:A:G	2.48679e-08	0.203886	0.0365768
6:32488519:T:A	3.65397e-06	0.165926	0.0358359
6:32488527:C:T	6.20265e-09	0.210565	0.0362343
6:32488545:G:C	2.60878e-07	0.184508	0.0358288
6:32488548:T:C	3.01054e-07	0.171604	0.0334981
6:32488550:T:C	7.16772e-07	0.172926	0.0348869
6:32488560:A:T	2.79082e-07	0.171694	0.0334227
6:32488562:C:T	2.39711e-10	0.228538	0.0360842
6:32488564:G:A	2.34563e-09	0.216945	0.0363278
6:32488611:T:C	1.2641e-05	0.149417	0.0342209
6:32488614:A:C	0.000339486	0.117421	0.0327704
6:32488663:T:C	0.0156806	0.112947	0.0467446
6:32488685:A:G	1.80355e-07	0.184183	0.035294
6:32488710:G:A	4.69795e-09	0.211107	0.0360403
6:32488711:G:A	0.395563	-0.0471856	0.0555404
6:32488717:A:T	7.58093e-08	0.181378	0.0337332
6:32488718:C:T	3.80975e-10	0.219915	0.0351211
6:32488721:A:G	1.16593e-06	0.15832	0.0325672
6:32488722:A:C	6.64529e-10	0.223819	0.0362501
6:32488724:A:G	1.20301e-10	0.226244	0.0351367
6:32488736:C:A	0.0481283	0.116951	0.0591789
6:32488741:A:C	1.15501e-09	0.213111	0.0350145
6:32488742:CCTACCAAAT:C	0.0121785	0.329649	0.131495
6:32488752:A:G	0.87199	0.00840513	0.0521631
6:32488753:C:A	0.368284	0.0507092	0.0563628
6:32488776:A:T	4.53793e-13	0.225148	0.0311044
6:32488781:T:A	7.06746e-13	0.22337	0.0311181
6:32488784:T:C	5.66105e-13	0.22445	0.0311372
6:32488788:G:C	4.25886e-10	0.224606	0.0359702
6:32488818:ATT:A	0.032089	0.117366	0.0547594
6:32488822:C:T	4.31361e-08	0.181338	0.0331059
6:32488845:A:T	6.95059e-06	0.159484	0.0354787
6:32488860:T:C	4.52899e-08	0.19364	0.0354077
6:32488912:A:ATC	0.804266	0.00837432	0.0337905
6:32488918:G:T	0.914612	-0.0049293	0.0459725
6:32488929:A:G	0.917186	-0.00477992	0.0459698
6:32488958:G:C	6.71054e-07	0.161624	0.0325228
6:32488961:G:C	3.88413e-07	0.165741	0.0326611
6:32488974:A:G	0.981333	-0.00108657	0.0464396
6:32488987:A:T	0.415048	0.0801251	0.0983078
6:32488995:CAG:C	0.00186745	0.107021	0.034406
6:32489008:T:C	1.82079e-09	0.215782	0.0358856
6:32489013:A:AT	0.000113011	0.130438	0.0337851
6:32489015:C:T	0.0308778	-0.11254	0.0521344
6:32489016:A:C	0.0308986	-0.112513	0.0521285
6:32489037:T:C	0.486552	-0.0319685	0.0459447
6:32489041:A:T	4.7084e-11	0.22202	0.0337423
6:32489042:A:G	0.215457	0.0792557	0.063983
6:32489061:A:C	0.286754	0.0660613	0.0620137
6:32489071:CAAACAG:C	1.21262e-05	0.14764	0.0337438
6:32489072:AAACAG:A	0.00024674	0.124353	0.0339241
6:32489076:AG:A	0.00685258	0.0907102	0.0335476
6:32489083:A:C	0.000151992	0.136468	0.0360284
6:32489098:G:T	0.830909	0.0270759	0.126797
6:32489117:A:G	2.45647e-10	0.2553	0.0403337
6:32489118:G:A	5.19889e-06	0.142798	0.0313388
6:32489134:C:T	0.262027	0.10294	0.0917788
6:32489167:G:A	7.23563e-10	0.241933	0.0392694
6:32489200:C:T	3.38079e-08	0.195476	0.0354092
6:32489202:G:A	1.10641e-09	0.21976	0.0360662
6:32489204:G:A	1.03803e-07	0.1932	0.0363162
6:32489214:G:T	4.64153e-08	0.199123	0.0364393
6:32489236:T:C	1.03878e-07	0.177348	0.0333374
6:32489247:T:C	5.61474e-09	0.219914	0.0377351
6:32489254:A:C	6.28336e-09	0.217857	0.0375031
6:32489259:T:C	1.02294e-08	0.213112	0.0372126
6:32489265:A:T	7.67761e-08	0.16708	0.0310872
6:32489266:C:T	2.49526e-07	0.167477	0.0324691
6:32489269:C:T	0.747268	-0.0143428	0.0445091
6:32489302:A:C	3.32995e-08	0.193068	0.0349563
6:32489322:T:C	0.606301	0.0171382	0.0332547
6:32489345:A:C	7.57139e-11	0.246423	0.0378595
6:32489346:C:CA	0.0296967	0.0745966	0.0343113
6:32489347:G:A	2.40169e-07	0.176211	0.0341149
6:32489348:A:G	2.40209e-07	0.176209	0.0341149
6:32489354:C:T	6.91832e-11	0.247099	0.0378846
6:32489360:TCTC:T	0.866317	-0.0184798	0.109777
6:32489378:C:G	4.17709e-09	0.194816	0.0331487
6:32489387:C:G	0.991711	-0.000660646	0.0635905
6:32489395:A:T	1.3505e-11	0.21332	0.0315416
6:32489413:G:A	0.620505	0.0271862	0.0549068
6:32489415:C:T	0.0277544	0.114432	0.0519971
6:32489423:G:A	0.000144749	0.126385	0.0332599
6:32489432:A:C	2.08428e-09	0.226151	0.0377478
6:32489446:T:C	1.07742e-05	0.146727	0.0333393
6:32489459:A:AC	9.7993e-07	0.172995	0.0353367
6:32489460:A:C	0.00347243	0.0980016	0.0335336
6:32489464:C:CTCACAG	1.1777e-08	0.18706	0.0328007
6:32489467:A:AG	4.2644e-10	0.208215	0.0333463
6:32489468:A:ACAC	1.09904e-07	0.178846	0.0336839
6:32489468:A:C	0.0168329	0.0815974	0.0341364
6:32489485:TAC:T	0.290205	-0.0793649	0.0750373
6:32489497:T:A	0.0441919	0.131908	0.0655519
6:32489501:T:C	7.31013e-10	0.231593	0.0376009
6:32489503:C:T	0.000112955	0.135539	0.0351054
6:32489510:G:C	1.31908e-09	0.236448	0.0389854
6:32489516:G:A	0.986044	-0.00164208	0.0938753
6:32489520:A:G	5.21824e-05	0.148442	0.0366918
6:32489521:A:G	7.03107e-09	0.218024	0.0376542
6:32489525:T:A	0.23008	0.0392325	0.0326896
6:32489536:T:C	0.00358388	0.276281	0.0948558
6:32489556:G:T	0.533565	0.0246023	0.0395172
6:32489569:C:G	0.0167701	0.134532	0.0562493
6:32489575:C:G	0.428931	0.0391606	0.0495063
6:32489590:A:T	0.0999891	-0.0613798	0.0373151
6:32489594:A:T	0.00141225	-0.151129	0.0473441
6:32489596:A:T	0.144802	-0.141174	0.0968176
6:32489630:A:T	4.11103e-07	0.175502	0.0346585
6:32489639:C:T	2.99564e-10	0.208938	0.0331701
6:32489642:A:C	0.340048	-0.0443407	0.0464753
6:32489644:C:T	0.0923515	-0.187428	0.111357
6:32489655:C:T	0.0454246	0.0792199	0.0395961
6:32489668:C:T	0.278603	-0.0587512	0.0542254
6:32489669:C:G	0.00184261	0.275886	0.0885813
6:32489671:A:G	1.59113e-10	0.210485	0.0329069
6:32489672:C:A	1.48132e-08	0.187436	0.0330942
6:32489674:A:G	0.198858	0.0508394	0.0395695
6:32489675:T:C	0.213429	0.0484171	0.0389145
6:32489679:C:T	0.0165589	-0.28923	0.120696
6:32489688:G:T	0.0165458	-0.289267	0.120697
6:32489695:T:C	0.214288	0.0663944	0.0534636
6:32489707:A:C	0.906582	-0.00536775	0.0457412
6:32489708:C:A	0.990987	-0.000519396	0.0459804
6:32489711:A:G	0.183856	-0.149255	0.112309
6:32489732:T:A	0.215098	-0.133031	0.107312
6:32489733:A:C	0.215098	-0.133031	0.107312
6:32489734:G:A	8.18932e-08	0.199146	0.037134
6:32489735:G:T	1.44811e-07	0.189734	0.0360778
6:32489745:C:G	1.34919e-06	0.186899	0.0386765
6:32489747:G:C	0.01157	0.146746	0.0581175
6:32489754:T:C	0.00235202	0.209742	0.0689542
6:32489754:TG:T	0.00408962	0.13081	0.0455599
6:32489755:G:C	0.000378804	0.130353	0.0366735
6:32489756:T:C	0.0846433	-0.0983956	0.0570622
6:32489757:C:G	0.000424266	0.129861	0.0368452
6:32489758:T:C	0.00138843	0.114917	0.0359449
6:32489758:T:TGC	0.00012788	0.179336	0.046818
6:32489786:T:G	0.0196072	-0.128765	0.0551745
6:32489792:G:T	0.00381559	0.126218	0.0436284
6:32489794:G:A	3.97943e-16	0.262537	0.032256
6:32489796:C:T	0.373151	-0.0832585	0.0934872
6:32489813:G:C	0.252735	0.131012	0.114548
6:32489825:T:A	0.000234876	0.145872	0.0396583
6:32489846:A:T	0.0109473	-0.15121	0.0594292
6:32489852:A:G	0.00188432	0.109672	0.0352883
6:32489853:A:C	1.47717e-06	0.169449	0.0351971
6:32489863:T:C	6.79081e-09	0.192772	0.0332593
6:32489868:T:G	0.026953	0.191567	0.0865957
6:32489871:A:G	6.92154e-08	0.178267	0.033054
6:32489874:T:A	5.29882e-11	0.214975	0.0327592
6:32489876:T:C	0.000104643	-0.21313	0.0549365
6:32489883:G:C	5.69971e-10	0.21874	0.0352891
6:32489888:A:T	0.000474716	-0.17462	0.049968
6:32489908:G:A	2.15542e-08	0.19019	0.0339683
6:32489913:A:G	0.0473847	-0.149262	0.0752769
6:32489919:G:A	0.439892	-0.0575578	0.0745203
6:32489930:T:G	4.30431e-05	0.143398	0.0350563
6:32489935:C:G	1.12127e-05	0.152271	0.0346672
6:32489937:G:A	2.00167e-05	0.147756	0.0346463
6:32489955:T:G	0.0266392	0.189251	0.0853727
6:32489959:G:T	0.0907699	-0.172539	0.102012
6:32489963:C:A	0.0305365	0.184313	0.0852095
6:32489969:A:C	5.27358e-07	0.221741	0.044206
6:32489973:G:A	4.93872e-06	0.156821	0.0343351
6:32489980:G:C	9.3298e-07	0.173627	0.035396
6:32489981:G:A	1.21477e-18	0.277627	0.0315008
6:32489984:C:T	0.0456172	-0.214303	0.107209
6:32489992:G:T	2.18154e-09	0.208066	0.0347723
6:32489994:G:A	7.38385e-09	0.200852	0.0347377
6:32490000:T:C	4.27494e-09	0.224502	0.0382249
6:32490004:G:A	0.00195836	-0.275195	0.0888735
6:32490016:G:A	2.6048e-09	-0.244102	0.0409929
6:32490028:T:C	8.00672e-07	0.209454	0.0424409
6:32490036:C:T	0.00955014	-0.1553	0.059922
6:32490037:G:C	2.80729e-15	0.254849	0.0322626
6:32490048:A:G	0.595712	-0.0480339	0.0905314
6:32490050:T:TG	2.57364e-11	0.246021	0.0368896
6:32490062:T:C	3.60173e-12	0.251319	0.0361506
6:32490063:GAT:G	1.84777e-11	0.244165	0.0363473
6:32490064:A:G	1.64441e-12	0.254734	0.0360725
6:32490065:T:C	2.8409e-12	0.252722	0.0361787
6:32490069:A:C	6.71103e-17	0.256405	0.0306998
6:32490073:A:G	4.40766e-11	0.239744	0.0363818
6:32490074:T:C	6.03924e-11	0.237872	0.0363564
6:32490078:C:G	9.95203e-09	0.19863	0.0346556
6:32490081:G:C	1.91075e-08	0.194434	0.0345974
6:32490084:C:A	0.171933	0.0991623	0.0725921
6:32490087:G:C	1.79901e-11	0.24633	0.0366483
6:32490098:A:G	2.37986e-11	0.245103	0.0366888
6:32490099:G:A	0.48085	0.0770905	0.109358
6:32490116:C:T	0.209152	0.0887156	0.0706391
6:32490125:A:G	0.209068	0.0887319	0.0706389
6:32490127:C:A	1.41403e-09	0.19337	0.0319416
6:32490132:T:G	0.0792224	0.0574866	0.0327519
6:32490134:T:C	4.21708e-11	0.212237	0.0321755
6:32490149:A:G	2.83125e-09	0.228891	0.0385268
6:32490158:C:A	4.92027e-11	0.22226	0.0338124
6:32490160:T:G	4.84002e-09	0.200557	0.034268
6:32490170:A:C	5.63608e-09	0.196547	0.0337292
6:32490192:C:T	1.17282e-09	0.22265	0.0365966
6:32490193:G:A	6.97093e-07	0.162202	0.0326878
6:32490203:T:G	0.0245112	-0.21055	0.0936184
6:32490204:A:G	9.77489e-09	0.215473	0.0375743
6:32490218:C:T	0.0241433	-0.211073	0.093609
6:32490243:C:T	0.36194	-0.054695	0.059994
6:32490246:A:C	9.34726e-05	0.125933	0.0322332
6:32490253:G:C	6.32588e-10	0.238462	0.0385731
6:32490263:C:G	0.0388111	-0.180352	0.0872876
6:32490265:C:A	0.0388047	-0.180359	0.0872882
6:32490288:C:G	0.00115748	0.251018	0.0772564
6:32490292:G:C	0.0388732	-0.180388	0.0873329
6:32490295:AAT:A	3.79009e-07	0.176962	0.0348404
6:32490296:A:C	2.83293e-08	0.207831	0.0374371
6:32490305:CCTT:C	0.0594812	0.208588	0.110679
6:32490318:C:CTTT	0.00366755	-0.330258	0.11367
6:32490323:GC:G	1.1512e-09	0.209039	0.0343425
6:32490331:C:G	7.95934e-10	0.219292	0.035682
6:32490340:A:AACAG	1.25259e-09	0.230771	0.0379973
6:32490350:C:T	0.797382	-0.013648	0.0531596
6:32490359:T:C	0.300754	0.0948778	0.0916856
6:32490360:G:C	0.178825	0.11464	0.0852736
6:32490363:A:C	0.0111019	-0.218427	0.0860126
6:32490366:A:C	5.03052e-07	0.170366	0.0339028
6:32490367:C:CT	6.39334e-10	0.236046	0.0381926
6:32490369:C:T	1.67152e-08	0.211555	0.0374901
6:32490371:T:C	1.20001e-08	0.219305	0.0384764
6:32490378:A:C	2.89756e-08	0.187973	0.0338841
6:32490389:C:T	0.633474	-0.0289283	0.0606662
6:32490390:C:T	0.0128315	-0.21394	0.0859746
6:32490391:A:T	1.79593e-08	0.212114	0.0376718
6:32490394:C:T	7.9012e-11	0.206732	0.0317928
6:32490395:T:C	2.099e-09	0.22851	0.0381489
6:32490398:C:T	0.0100526	-0.228742	0.0888659
6:32490399:A:G	1.70508e-09	0.229725	0.038137
6:32490408:G:A	2.05097e-10	0.240246	0.0377895
6:32490420:ACG:A	0.0373744	0.108415	0.0520813
6:32490420:A:G	7.10764e-08	0.171488	0.0318252
6:32490421:C:A	1.14682e-07	0.19415	0.0366197
6:32490422:G:A	0.000480097	0.180451	0.0516811
6:32490444:C:T	0.00992276	-0.223353	0.0866211
6:32490471:A:C	0.93491	-0.00634899	0.0777408
6:32490475:A:AT	1.40881e-10	0.251412	0.0391917
6:32490480:A:C	1.38025e-09	0.1934	0.031926
6:32490483:A:C	2.27779e-09	0.190928	0.0319457
6:32490487:A:T	0.00178279	-0.325268	0.104112
6:32490519:T:C	0.434999	-0.0431686	0.0552971
6:32490538:C:T	1.38353e-09	0.23089	0.038117
6:32490542:A:G	0.186295	-0.0762151	0.057668
6:32490545:C:G	1.21034e-09	0.23172	0.0381189
6:32490549:G:A	1.20933e-09	0.231724	0.0381188
6:32490586:G:A	7.06575e-13	0.263015	0.036641
6:32490593:T:C	3.71128e-11	0.245292	0.0370803
6:32490600:G:T	1.66404e-10	0.201365	0.0315149
6:32490601:G:A	9.08491e-12	0.250443	0.0367203
6:32490607:A:G	4.89804e-07	0.162009	0.032207
6:32490624:G:A	3.36194e-12	0.257212	0.0369468
6:32490640:T:A	0.935905	-0.00444166	0.055232
6:32490643:A:G	5.56919e-11	0.242917	0.037059
6:32490653:G:A	4.31858e-11	0.244265	0.0370508
6:32490660:A:ATG	0.135806	0.230041	0.154225
6:32490661:GA:G	3.25668e-09	0.217283	0.0367149
6:32490663:CT:C	2.81618e-09	0.222002	0.0373616
6:32490665:C:G	0.27211	-0.0456577	0.0415744
6:32490666:T:C	1.58795e-06	0.164253	0.0342205
6:32490675:T:C	0.909902	-0.00622964	0.0550505
6:32490679:G:A	2.72962e-10	0.232452	0.0368188
6:32490685:CGG:C	5.74071e-10	0.221914	0.0358077
6:32490692:A:G	1.16503e-10	0.233308	0.0362065
6:32490715:A:C	7.72111e-09	0.222853	0.038593
6:32490721:C:T	7.91906e-09	0.222854	0.0386218
6:32490729:C:G	0.685025	0.0374792	0.0924006
6:32490752:G:A	4.74753e-12	0.234633	0.0339412
6:32490760:A:G	3.15284e-11	0.208936	0.0314698
6:32490762:C:G	3.14833e-11	0.208942	0.0314697
6:32490806:G:T	0.632827	-0.0610562	0.127799
6:32490813:C:T	0.211599	0.113906	0.0911843
6:32490820:C:A	7.8883e-08	0.202122	0.0376414
6:32490825:CA:C	1.97612e-06	0.164156	0.0345167
6:32490829:A:G	5.11354e-09	0.209917	0.0359236
6:32490841:GA:G	0.0399181	0.167994	0.0817652
6:32490848:G:C	3.6827e-07	0.190031	0.0373733
6:32490850:T:C	5.09266e-09	0.221669	0.0379303
6:32490851:G:T	6.08129e-06	0.140747	0.0311143
6:32490868:C:T	3.67733e-07	0.190005	0.0373662
6:32490870:G:T	3.67685e-07	0.190006	0.0373662
6:32490871:A:G	3.67594e-07	0.190008	0.0373662
6:32490879:G:A	1.51079e-08	0.206289	0.0364446
6:32490884:A:G	2.57454e-09	0.18988	0.0318769
6:32490889:G:A	2.18526e-08	0.208693	0.0372888
6:32490891:G:T	1.11156e-07	0.169294	0.0318972
6:32490893:G:T	0.051497	0.092584	0.0475444
6:32490899:AT:A	1.22385e-07	0.171808	0.0324786
6:32490901:C:T	0.219933	-0.049741	0.0405484
6:32490902:A:AG	3.66981e-13	0.244614	0.03366
6:32490902:A:G	0.711662	-0.0129149	0.0349406
6:32490908:A:T	3.45055e-08	0.203813	0.0369435
6:32490925:C:T	6.08778e-08	0.170978	0.0315678
6:32490935:A:G	0.000500537	0.114587	0.0329227
6:32490951:C:T	0.709913	0.0181231	0.0487217
6:32490985:T:A	1.96901e-06	0.162438	0.0341502
6:32490997:AG:A	0.0485833	0.0660142	0.0334718
6:32491002:T:C	0.0196011	0.0783847	0.0335853
6:32491017:T:C	0.164678	0.0633677	0.0456043
6:32491042:A:G	1.34563e-07	0.196658	0.0372986
6:32491048:G:T	3.67889e-07	0.184717	0.0363268
6:32491056:A:G	0.00177203	0.105873	0.0338687
6:32491085:A:T	1.19066e-09	0.231065	0.0379947
6:32491107:G:A	1.41494e-09	0.231617	0.0382599
6:32491112:C:T	3.10613e-08	0.175166	0.031645
6:32491132:T:A	1.9127e-09	0.222294	0.0370178
6:32491139:A:G	2.16956e-09	0.189773	0.0317103
6:32491153:T:C	2.30967e-10	0.243532	0.0384168
6:32491160:TA:T	0.00702545	0.0943025	0.0349834
6:32491165:TA:T	5.3351e-09	0.219529	0.0376139
6:32491185:TTTGA:T	5.8194e-09	0.218961	0.0376101
6:32491199:A:G	1.85766e-09	0.228563	0.0380317
6:32491200:A:T	0.14661	0.129845	0.0894488
6:32491204:T:C	0.111236	-0.140608	0.0882852
6:32491218:G:T	1.73534e-09	0.229069	0.0380462
6:32491230:TC:T	3.84021e-09	0.221631	0.0376225
6:32491235:T:G	4.15508e-09	0.221873	0.037747
6:32491242:T:C	3.50516e-07	0.167052	0.0327936
6:32491253:A:C	0.166251	-0.0774983	0.0559817
6:32491257:A:G	3.18992e-09	0.222809	0.037627
6:32491272:A:G	4.85479e-09	0.220134	0.0376165
6:32491278:C:A	1.30341e-08	0.210958	0.0371037
6:32491282:C:T	6.05641e-10	0.229817	0.0371334
6:32491283:C:A	0.92098	0.00412159	0.0415488
6:32491309:C:G	6.28492e-10	0.233732	0.0378017
6:32491324:A:G	7.33829e-09	0.206229	0.0356613
6:32491333:G:T	5.49909e-12	0.249311	0.0361736
6:32491336:G:GC	5.59902e-10	0.228106	0.0367834
6:32491358:T:C	9.15896e-10	0.232711	0.0380035
6:32491362:G:A	0.0936645	0.124538	0.07429
6:32491368:T:C	0.0944253	-0.21593	0.129106
6:32491387:G:A	2.31625e-09	0.228019	0.0381691
6:32491393:C:A	1.6417e-09	0.2285	0.0378952
6:32491399:A:G	5.25859e-05	0.140929	0.0348505
6:32491442:C:A	0.0177518	0.080547	0.0339752
6:32491446:C:A	2.41133e-10	0.243379	0.0384329
6:32491453:G:A	1.48976e-10	0.246241	0.0384365
6:32491459:A:G	0.0860928	0.0578418	0.0336999
6:32491461:A:G	1.49217e-10	0.246229	0.0384363
6:32491476:A:G	0.000106795	0.139261	0.0359418
6:32491524:C:T	4.97629e-09	0.219059	0.037459
6:32491529:T:TG	0.700176	-0.0136631	0.035481
6:32491533:G:A	1.32583e-08	0.21181	0.0372728
6:32491545:AAACCAT:A	0.914134	0.00443316	0.041114
6:32491558:CTG:C	0.994568	0.000294586	0.0432674
6:32491568:T:C	0.00188826	-0.189509	0.060989
6:32491582:A:C	1.51041e-13	0.257717	0.0348916
6:32491593:C:G	3.76099e-08	0.244166	0.0443799
6:32491617:T:C	1.88738e-08	0.249589	0.0443949
6:32491633:C:T	0.0298293	0.068734	0.0316404
6:32491659:T:A	2.91358e-10	0.243974	0.0387057
6:32491678:G:A	0.0597951	0.0703906	0.037396
6:32491681:A:G	0.0339798	0.0825101	0.0389142
6:32491687:G:T	0.48834	-0.029039	0.0419063
6:32491704:A:G	0.000145828	0.131662	0.0346656
6:32491721:C:T	4.14965e-16	0.261213	0.0321132
6:32491759:G:GT	3.94119e-07	0.182929	0.036068
6:32491761:G:T	2.55338e-10	0.242019	0.0382716
6:32491780:T:TC	3.19992e-10	0.240227	0.0381994
6:32491790:C:T	6.1591e-10	0.227733	0.0368125
6:32491793:CA:C	3.65413e-09	0.218922	0.0371108
6:32491805:G:C	1.16881e-07	0.167311	0.0315782
6:32491807:G:A	1.80039e-09	0.191513	0.03184
6:32491813:G:A	1.85397e-07	0.164065	0.0314697
6:32491821:A:G	4.67425e-10	0.238654	0.0383093
6:32491826:C:G	1.05992e-09	0.229325	0.0375935
6:32491851:A:T	1.20772e-05	0.138783	0.0317133
6:32491854:C:T	0.00620796	0.186039	0.067982
6:32491866:C:T	3.79004e-05	0.131253	0.0318582
6:32491872:G:A	0.00940409	0.315717	0.12157
6:32491879:C:T	7.06068e-10	0.224444	0.0364077
6:32491895:C:T	8.89407e-10	0.194443	0.0317298
6:32491900:G:T	1.70887e-10	0.234184	0.0366746
6:32491902:G:A	4.47289e-10	0.231286	0.0370855
6:32491925:T:C	8.63046e-06	0.159034	0.0357466
6:32491936:A:ATT	4.87601e-05	0.149185	0.0367315
6:32491938:C:T	0.000210092	0.12717	0.0343094
6:32491939:TG:T	5.04206e-07	0.185067	0.0368315
6:32491945:T:A	6.71286e-08	0.200525	0.0371433
6:32491959:A:G	2.81546e-09	0.191525	0.0322324
6:32491965:C:A	3.04426e-10	0.201572	0.0320133
6:32491969:T:G	5.17488e-05	0.128952	0.0318591
6:32491971:C:T	6.97708e-10	0.234703	0.0380603
6:32491975:A:G	5.20903e-09	0.198663	0.0340156
6:32491986:G:C	4.39494e-05	0.12963	0.0317279
6:32492008:C:T	0.000366562	0.214569	0.0602206
6:32492026:G:C	0.292267	-0.0525058	0.0498555
6:32492032:T:C	8.73415e-11	0.246104	0.0379359
6:32492041:C:A	4.41807e-08	0.176536	0.0322541
6:32492054:A:C	3.35746e-11	0.252504	0.0380852
6:32492068:AC:A	1.21264e-07	0.165376	0.0312526
6:32492085:G:A	7.76494e-12	0.254923	0.0372541
6:32492093:T:C	3.2463e-10	0.203592	0.0323854
6:32492102:C:T	1.39677e-07	0.169275	0.0321469
6:32492124:T:G	2.9219e-10	0.232934	0.0369569
6:32492140:G:A	0.00297643	0.141068	0.0474951
6:32492146:G:A	5.18606e-12	0.257193	0.0372722
6:32492176:A:G	3.23698e-10	0.209651	0.0333469
6:32492179:T:A	3.10626e-10	0.212625	0.0337854
6:32492198:C:T	2.68043e-12	0.270343	0.0386562
6:32492199:G:T	1.39753e-11	0.225971	0.0334368
6:32492203:T:C	0.601659	-0.0784121	0.15021
6:32492228:T:C	0.295224	-0.0548704	0.0524208
6:32492238:C:T	0.295784	-0.0547995	0.0524138
6:32492261:A:G	3.71158e-11	0.244004	0.0368856
6:32492262:T:C	7.71524e-07	0.159314	0.0322338
6:32492264:G:A	0.353704	0.123564	0.133233
6:32492300:T:G	8.72629e-05	0.128913	0.0328564
6:32492320:G:A	5.51381e-10	0.226413	0.0364962
6:32492325:C:G	0.000104066	0.222423	0.057312
6:32492327:TACAG:T	0.466646	0.0550081	0.075566
6:32492338:TA:T	0.000702976	0.112594	0.033229
6:32492344:AC:A	0.00743081	0.124133	0.046372
6:32492421:T:A	0.528545	0.0482095	0.0764951
6:32492453:C:T	4.28251e-08	0.202168	0.0369001
6:32492457:T:C	9.0627e-07	0.171846	0.0349923
6:32492468:G:C	4.48216e-06	0.165363	0.036045
6:32492479:CT:C	0.122977	0.0566728	0.0367434
6:32492486:GAC:G	0.16906	0.0505901	0.0367866
6:32492510:T:G	0.051647	0.0649667	0.0333836
6:32492514:A:G	0.0541199	0.064727	0.0336091
6:32492517:G:GTTGCTT	0.00192397	0.132738	0.0427949
6:32492519:C:T	1.0327e-06	0.161185	0.0329938
6:32492520:A:G	0.910258	-0.00374785	0.0332512
6:32492528:T:C	0.0203264	0.0782571	0.0337276
6:32492560:C:T	1.13728e-06	0.160122	0.0329045
6:32492561:T:C	1.0788e-05	0.142004	0.0322681
6:32492589:T:G	5.4893e-08	0.17409	0.0320331
6:32492592:A:G	1.91687e-08	0.205884	0.0366384
6:32492623:C:T	1.11494e-06	0.167142	0.0343194
6:32492641:G:A	0.000170669	0.12776	0.0339888
6:32492646:C:T	7.6857e-06	0.15168	0.0339045
6:32492647:G:T	7.81422e-07	0.167259	0.0338585
6:32492651:G:A	1.70637e-06	0.160344	0.0335067
6:32492668:A:C	5.37109e-05	0.13639	0.0337694
6:32492678:C:A	2.1629e-09	0.203339	0.0339744
6:32492684:G:T	7.81838e-06	0.150815	0.0337386
6:32492827:T:C	0.0025031	0.101737	0.0336545
6:32492828:T:C	3.50335e-06	0.155747	0.0335745
6:32492899:T:C	9.06682e-07	0.174973	0.0356297
6:32492907:T:C	2.31556e-08	0.197007	0.0352643
6:32492919:C:T	0.124602	0.149464	0.0973236
6:32492929:C:A	2.46553e-08	0.196694	0.035277
6:32492930:A:T	1.03519e-06	0.174084	0.0356377
6:32492939:C:T	0.111383	0.112674	0.0707747
6:32492952:G:GTC	0.0446003	0.167639	0.0834686
6:32492953:A:T	0.195591	0.0966931	0.0747117
6:32492964:T:A	2.61431e-07	0.183689	0.0356725
6:32492966:T:C	2.61431e-07	0.183689	0.0356725
6:32492967:T:C	0.000298363	0.150627	0.0416474
6:32492971:G:C	6.92588e-10	0.191876	0.0311095
6:32492986:A:G	0.00176549	0.162273	0.0518927
6:32493008:A:C	2.84663e-08	0.203596	0.03668
6:32493009:A:T	1.88468e-08	0.205879	0.0366186
6:32493017:C:A	2.44913e-08	0.209075	0.0374897
6:32493023:G:A	9.9252e-08	0.177921	0.0333929
6:32493030:A:G	0.00102031	0.112346	0.0342012
6:32493038:A:T	7.32977e-07	0.180837	0.036515
6:32493100:T:A	2.68993e-09	0.216403	0.0363734
6:32493114:C:A	0.353486	-0.0465733	0.0501948
6:32493121:G:C	5.81091e-10	0.226636	0.0365808
6:32493146:G:A	2.01214e-09	0.198051	0.033026
6:32493147:T:C	1.57623e-09	0.211876	0.0351
6:32493199:C:G	1.04923e-09	0.216077	0.0354123
6:32493208:G:A	3.70518e-08	0.173644	0.0315467
6:32493229:TTCA:T	0.0694615	0.110456	0.0608439
6:32493266:T:G	7.67483e-06	0.142212	0.031786
6:32493278:G:A	0.00822988	0.169228	0.0640412
6:32493293:A:C	0.956418	0.00436009	0.0797825
6:32493298:G:T	5.58519e-11	0.261635	0.0399172
6:32493315:T:C	0.000644004	0.205983	0.0603636
6:32493329:T:A	0.0735033	-0.188938	0.10557
6:32493331:C:T	0.000578559	0.12915	0.0375274
6:32493340:T:TAAAC	0.929563	-0.00687933	0.0778251
6:32493373:A:G	0.00168861	0.117959	0.0375648
6:32493375:G:A	0.878934	-0.0102941	0.0675819
6:32493383:C:T	0.962533	0.00302848	0.0644696
6:32493386:T:C	0.457054	-0.0484104	0.0650934
6:32493421:T:C	0.000954581	0.110148	0.033342
6:32493427:C:T	2.46141e-07	0.180204	0.0349191
6:32493428:A:C	1.50654e-08	0.194449	0.03435
6:32493436:G:A	3.14003e-07	0.181049	0.0353968
6:32493438:T:C	0.742442	-0.0160639	0.0488827
6:32493456:A:T	0.921384	0.0045491	0.0460944
6:32493460:T:C	1.27783e-09	0.216555	0.0356754
6:32493510:G:A	0.746076	-0.0136213	0.0420648
6:32493541:T:A	0.234755	-0.068338	0.0575139
6:32493562:C:T	0.00347516	0.357125	0.122209
6:32493578:A:C	0.489959	-0.0529841	0.0767469
6:32493595:A:C	9.29587e-07	0.174665	0.0356024
6:32493599:C:CG	0.322895	-0.0868243	0.0878322
6:32493599:C:T	0.000234886	0.349245	0.0949501
6:32493600:A:G	5.94633e-06	0.153035	0.0337953
6:32493605:C:T	0.000310413	0.333991	0.0926094
6:32493610:T:C	0.000331634	0.320937	0.0894163
6:32493634:C:T	0.000326909	0.31825	0.0885754
6:32493648:G:A	0.538619	-0.05763	0.0937222
6:32493651:A:G	0.536008	-0.058013	0.0937415
6:32493657:T:A	0.479755	-0.0657359	0.0930185
6:32493659:A:T	0.000574413	0.118155	0.0343134
6:32493664:C:T	0.231389	-0.106312	0.0888315
6:32493675:G:T	0.000484864	0.119684	0.0343034
6:32493678:C:T	0.0014127	0.172099	0.053915
6:32493690:C:T	7.46145e-07	0.172399	0.0348354
6:32493703:C:CT	1.01885e-06	0.166973	0.0341601
6:32493707:T:G	0.0006242	0.121209	0.0354321
6:32493711:G:A	0.0834641	-0.143232	0.0827486
6:32493714:C:T	3.92475e-10	0.208888	0.0333847
6:32493737:C:T	1.25835e-09	0.203965	0.0335876
6:32493738:C:T	0.0117737	0.0875851	0.0347718
6:32493770:ATCTCTGGT:A	0.84646	0.0237739	0.122775
6:32493786:TC:T	0.624578	-0.0673288	0.137582
6:32493807:T:C	0.010609	0.236397	0.0925117
6:32493813:G:GC	0.832575	0.0287144	0.135829
6:32493852:G:A	0.942729	0.00550466	0.0766232
6:32493853:C:T	6.95187e-05	0.127762	0.0321177
6:32493854:A:G	7.05976e-05	0.12765	0.0321192
6:32493866:T:G	0.000363528	0.281218	0.0788779
6:32493870:G:C	0.261688	0.0514024	0.0457964
6:32493892:C:T	0.000113823	0.172974	0.0448227
6:32493902:G:A	0.0730815	0.0622189	0.0347142
6:32493911:T:C	0.012309	-0.150015	0.0599302
6:32493930:G:A	0.00968273	-0.151405	0.0585263
6:32493944:C:T	0.00969977	-0.151352	0.0585196
6:32493946:T:A	0.00506782	-0.136416	0.0486733
6:32493947:C:T	0.00493987	-0.136776	0.0486586
6:32493956:C:T	0.0312039	-0.118292	0.0549056
6:32493977:G:A	5.76474e-10	0.23832	0.0384589
6:32493989:C:T	0.0762055	0.107392	0.0605662
6:32493994:C:A	1.059e-09	0.234035	0.0383647
6:32494004:C:G	0.048975	-0.148557	0.075455
6:32494006:G:T	0.0490067	-0.148535	0.0754547
6:32494008:C:T	0.0491986	-0.148412	0.0754562
6:32494010:C:A	0.66555	-0.0340486	0.0787681
6:32494011:A:G	2.73466e-11	0.23841	0.0357963
6:32494024:C:T	0.0449398	-0.1506	0.0751041
6:32494029:T:G	4.35312e-07	0.158852	0.0314382
6:32494034:G:T	0.810003	0.0163945	0.0681907
6:32494035:T:A	0.851396	0.0127699	0.0681653
6:32494053:G:A	0.537468	0.0356531	0.0578177
6:32494090:T:C	1.47701e-10	0.247654	0.0386493
6:32494097:T:G	0.031528	0.123965	0.0576488
6:32494102:C:T	0.000225285	0.122508	0.0332106
6:32494104:T:C	2.60954e-10	0.243532	0.0385314
6:32494107:G:C	1.29302e-10	0.24885	0.0387135
6:32494111:TAA:T	1.21889e-10	0.248945	0.0386743
6:32494112:A:T	1.4234e-10	0.248039	0.0386753
6:32494113:A:C	6.13288e-11	0.252895	0.0386663
6:32494119:G:A	0.000102079	0.128484	0.0330666
6:32494125:T:C	7.68738e-12	0.26237	0.0383343
6:32494126:C:CT	4.92216e-10	0.240588	0.03867
6:32494126:C:T	1.62296e-10	0.247113	0.0386517
6:32494142:T:<CN0>	7.92669e-11	0.252551	0.0388421
6:32494145:T:G	0.0156308	0.183435	0.0758802
6:32494149:T:C	2.24329e-10	0.243289	0.0383514
6:32494152:T:C	2.92582e-10	0.241685	0.0383465
6:32494152:TCC:T	0.00542095	0.273105	0.0982075
6:32494190:G:C	8.6604e-08	0.199255	0.0372244
6:32494193:A:AATCC	2.01495e-07	0.18571	0.0357274
6:32494207:A:T	1.39035e-06	0.169948	0.0352123
6:32494236:G:C	2.24137e-08	0.211787	0.0378715
6:32494241:C:T	0.0563371	-0.146637	0.0768368
6:32494269:C:G	0.000162642	0.123934	0.0328656
6:32494270:C:A	7.10183e-06	0.144364	0.0321479
6:32494340:A:C	0.113611	0.0615445	0.0388989
6:32494342:C:G	0.307129	0.0374092	0.0366302
6:32494347:A:G	0.969582	-0.00145507	0.0381576
6:32494359:T:C	0.0776577	-0.100355	0.0568761
6:32494407:G:C	0.198929	-0.0680784	0.0529954
6:32494470:G:T	0.0131543	0.0979175	0.0394898
6:32494472:A:T	0.131405	0.0694365	0.0460275
6:32494481:A:T	2.21709e-05	0.206877	0.0487708
6:32494487:G:T	0.0571093	-0.149146	0.0783961
6:32494489:G:A	0.114961	0.0680075	0.0431442
6:32494531:G:C	0.00318315	-0.156169	0.052948
6:32494591:T:C	0.180008	0.120493	0.0898712
6:32494595:C:T	0.57593	0.0242597	0.043372
6:32494665:C:T	5.01205e-10	0.242517	0.0389978
6:32494675:AC:A	0.693857	-0.028544	0.0725155
6:32494704:C:A	0.0857577	0.0576943	0.0335781
6:32494716:C:T	0.00741841	0.0906619	0.0338612
6:32494723:C:T	0.000140846	0.137968	0.0362435
6:32494738:C:CAAA	1.18359e-05	0.169021	0.0385841
6:32494747:CTTT:C	0.0231208	0.0877744	0.0386427
6:32494755:A:T	5.16614e-05	0.139575	0.0344802
6:32494834:A:ATT	0.00041595	0.1467	0.0415609
6:32494873:A:AGC	0.00875082	0.0931552	0.0355332
6:32494883:A:G	8.66997e-09	0.190805	0.0331553
6:32494889:C:G	2.00438e-06	0.162878	0.0342685
6:32494891:T:TG	3.17736e-09	0.203677	0.0343924
6:32494895:G:GA	0.00245801	0.114515	0.0378129
6:32494927:A:G	0.00101974	0.112405	0.0342174
6:32494937:C:G	0.000140025	0.137575	0.0361268
6:32494948:A:T	2.04366e-07	0.172753	0.0332517
6:32494962:G:A	0.753446	-0.0109723	0.0349327
6:32494977:G:A	0.157449	0.0750515	0.0530885
6:32494984:A:T	0.161163	0.0743992	0.0530979
6:32494989:C:G	0.00018483	0.134829	0.0360611
6:32495028:A:T	0.00100222	0.116592	0.0354394
6:32495043:T:C	0.000434013	0.123574	0.0351213
6:32495044:G:A	3.4416e-05	0.164843	0.039797
6:32495067:A:G	0.00046773	0.118715	0.0339323
6:32495074:A:G	0.0310506	0.0740673	0.0343473
6:32495126:A:AC	0.0668589	0.0689734	0.0376365
6:32495143:G:GCA	0.117838	0.0538708	0.0344462
6:32495147:ACT:A	0.0290723	0.0739867	0.0338999
6:32495213:C:T	0.0160022	-0.0885144	0.0367453
6:32495241:A:C	0.0633255	0.0742651	0.0399941
6:32495290:T:A	0.699945	0.0132948	0.0344965
6:32495492:A:G	0.0632282	-0.0704685	0.0379356
6:32495687:T:A	0.527032	0.0252943	0.0399883
6:32495735:T:TATG	0.457637	0.025778	0.0347065
6:32495746:C:T	0.000109617	0.14209	0.0367324
6:32495760:C:T	0.056049	-0.0739007	0.0386782
6:32495761:A:G	0.0560549	-0.0738989	0.0386782
6:32495774:T:A	0.000789387	0.14753	0.0439537
6:32495781:A:T	4.15888e-05	0.148849	0.0363181
6:32495784:G:C	4.1381e-05	0.14889	0.036318
6:32495800:T:TA	0.990265	-0.000421827	0.0345709
6:32495834:G:C	0.00867286	-0.123965	0.0472306
6:32495847:CA:C	0.556368	0.0229547	0.0390224
6:32495889:C:T	0.00127127	0.105859	0.0328511
6:32495972:T:C	0.292114	-0.107503	0.102044
6:32495973:G:A	0.207877	0.0916815	0.0727964
6:32495994:T:A	1.37359e-07	0.162384	0.0308203
6:32496019:G:A	0.0478432	-0.0990393	0.0500512
6:32496036:C:T	8.30133e-07	0.152592	0.0309634
6:32496048:G:A	0.325097	-0.0400971	0.0407475
6:32496050:A:C	0.209388	-0.0461521	0.0367673
6:32496074:A:T	0.0576127	-0.0963598	0.0507522
6:32496083:G:T	1.9072e-05	0.134711	0.0315077
6:32496097:C:T	8.19434e-07	0.162613	0.0329798
6:32496124:A:G	0.0262636	-0.121533	0.054688
6:32496166:G:T	0.203517	-0.0836829	0.0658094
6:32496171:C:G	0.000538211	0.11815	0.0341376
6:32496180:G:C	1.44209e-05	0.161256	0.0371784
6:32496193:T:G	0.140429	-0.0999845	0.0678231
6:32496202:C:G	0.587138	0.0177541	0.032697
6:32496215:T:G	0.853159	0.007027	0.0379653
6:32496228:T:G	0.234995	-0.0738274	0.0621658
6:32496230:C:A	0.125587	0.103034	0.0672657
6:32496237:C:G	0.107466	0.0830222	0.0515766
6:32496242:C:A	0.0154324	0.0903733	0.0373124
6:32496247:C:T	0.170623	0.0470064	0.0343061
6:32496248:A:G	0.0150812	0.0824066	0.0339063
6:32496249:A:G	0.00022262	0.126394	0.0342359
6:32496255:C:T	0.000791253	0.116421	0.0346922
6:32496279:C:T	0.0249178	0.118226	0.0527166
6:32496295:A:T	1.25164e-06	0.178823	0.0368914
6:32496314:T:C	9.92153e-07	0.18115	0.0370209
6:32496322:C:T	0.178905	0.123901	0.0921786
6:32496326:C:T	2.78056e-12	0.217488	0.0311214
6:32496346:T:C	1.97592e-06	0.175711	0.0369461
6:32496391:A:G	0.0103213	-0.194366	0.0757798
6:32496432:T:G	4.00378e-07	0.159826	0.0315315
6:32496467:T:C	4.382e-07	0.192418	0.0380907
6:32496471:G:A	0.148383	-0.0654216	0.0452661
6:32496477:T:C	3.41581e-07	0.189507	0.037166
6:32496481:C:T	5.9418e-07	0.18573	0.0371973
6:32496485:C:T	3.24464e-07	0.189868	0.037166
6:32496489:C:A	0.00630058	-0.141117	0.0516587
6:32496496:T:C	0.0197977	-0.114925	0.0493206
6:32496497:G:A	0.521294	0.0586578	0.0914595
6:32496507:C:T	0.180322	0.0472307	0.035253
6:32496518:G:A	0.020064	-0.12364	0.053175
6:32496523:T:C	8.0983e-09	0.217302	0.0376841
6:32496534:G:C	1.21521e-10	0.205427	0.0319114
6:32496547:C:G	4.52729e-09	0.219935	0.0375081
6:32496557:C:T	6.87838e-10	0.192408	0.0311902
6:32496563:AG:A	1.94667e-05	0.145364	0.0340357
6:32496572:A:C	1.16654e-11	0.235473	0.0347086
6:32496575:T:TCTA	0.00164458	0.105921	0.0336484
6:32496588:G:GCTGCACATGT	0.0103773	0.106225	0.0414458
6:32496594:C:CG	6.89586e-09	0.203624	0.0351473
6:32496595:T:C	1.27129e-05	0.144682	0.0331461
6:32496600:G:T	3.31002e-11	0.207936	0.031353
6:32496603:T:C	0.000484048	0.125759	0.0360399
6:32496605:C:A	3.66043e-11	0.207456	0.031351
6:32496609:G:A	1.4794e-09	0.232176	0.0383978
6:32496618:G:C	1.02855e-13	0.244672	0.0328985
6:32496628:A:G	3.65247e-10	0.242254	0.0386481
6:32496635:G:A	0.0349005	0.0732403	0.0347191
6:32496642:T:C	0.000459166	0.123427	0.0352296
6:32496645:T:G	1.3533e-07	0.2007	0.0380728
6:32496649:G:A	0.0973748	-0.0905331	0.0546131
6:32496657:T:C	0.000291566	-0.261721	0.0722451
6:32496670:A:C	4.59538e-10	0.212962	0.0341705
6:32496675:G:A	0.0374391	0.0702689	0.0337678
6:32496676:G:C	8.36499e-09	0.220108	0.0382071
6:32496679:C:T	0.00134378	-0.2588	0.0807119
6:32496684:C:A	7.45795e-09	0.199254	0.0344714
6:32496685:A:G	7.45647e-09	0.199255	0.0344714
6:32496686:T:C	3.39564e-09	0.226827	0.0383723
6:32496715:A:G	0.00197077	-0.220828	0.0713592
6:32496723:A:G	4.74359e-08	0.200441	0.0367063
6:32496731:A:T	8.40619e-08	0.194258	0.0362545
6:32496733:T:C	0.0457138	0.0692398	0.0346541
6:32496737:C:G	0.00153227	-0.162896	0.051411
6:32496777:C:T	0.00169887	-0.163881	0.0522184
6:32496783:G:A	1.36372e-11	0.271692	0.0401809
6:32496794:T:A	4.85199e-12	0.277915	0.0402201
6:32496838:A:T	0.000842455	-0.158465	0.0474665
6:32496843:G:A	0.516806	0.0584985	0.0902368
6:32496883:C:T	3.43443e-11	0.264767	0.039955
6:32496915:C:G	0.468402	0.0855533	0.117991
6:32496926:T:G	0.502654	0.060605	0.0904121
6:32496929:G:GC	0.620433	0.0521593	0.105322
6:32496932:C:T	0.216899	0.0416333	0.0337162
6:32496942:G:C	0.524391	0.0576161	0.0905073
6:32496943:A:C	5.70306e-11	0.255349	0.0389767
6:32496944:T:C	4.13387e-20	0.278534	0.0303265
6:32496949:A:G	5.9098e-11	0.255094	0.0389695
6:32496954:T:G	0.00283113	0.222855	0.0746458
6:32496984:A:G	0.0213684	-0.231794	0.100718
6:32496986:T:C	0.064775	-0.202453	0.109623
6:32497004:CAG:C	0.839943	-0.022029	0.109073
6:32497019:T:G	9.25099e-11	0.251913	0.0388832
6:32497023:C:A	3.41783e-06	0.171504	0.0369306
6:32497028:C:T	3.90027e-06	0.170501	0.0369319
6:32497031:A:T	0.0103429	-0.269857	0.105242
6:32497035:C:T	0.0290356	0.0971242	0.0444911
6:32497038:A:G	0.0509148	-0.171094	0.0876417
6:32497046:C:T	5.37205e-07	0.172868	0.0344872
6:32497086:C:A	5.31849e-07	0.172477	0.034396
6:32497090:T:C	4.89927e-09	0.218618	0.0373671
6:32497095:G:A	0.179351	0.172273	0.128298
6:32497098:G:A	3.80127e-07	0.174171	0.0342947
6:32497112:C:G	0.87201	-0.0141188	0.0876365
6:32497113:A:G	0.878346	-0.0134124	0.0876253
6:32497119:A:G	0.41256	0.067134	0.0819311
6:32497131:T:C	0.968678	0.00349841	0.0890935
6:32497138:T:C	0.128102	0.156112	0.102596
6:32497144:AGC:A	0.194456	-0.0651071	0.0501786
6:32497146:C:A	8.28523e-10	0.212752	0.0346537
6:32497169:A:G	0.0273173	0.0710708	0.0322031
6:32497175:T:C	2.39962e-09	0.229887	0.038519
6:32497183:A:G	0.0484334	-0.114128	0.0578289
6:32497184:C:A	0.0672648	-0.138549	0.0757138
6:32497190:C:T	0.305931	-0.0982779	0.0959935
6:32497205:T:C	5.67943e-09	0.223194	0.0383105
6:32497232:C:G	0.129636	-0.0714614	0.0471525
6:32497240:T:C	0.648516	-0.0304313	0.0667611
6:32497254:C:T	3.02181e-08	0.214289	0.0386792
6:32497259:A:G	0.816256	-0.0156578	0.0673849
6:32497292:A:G	0.907907	-0.00865183	0.0747922
6:32497319:T:TAAGG	1.786e-07	0.183339	0.0351202
6:32497325:A:AG	2.25188e-08	0.213744	0.0382269
6:32497326:A:G	0.000178825	-0.155712	0.0415544
6:32497336:C:T	1.47086e-21	0.280726	0.0294356
6:32497344:C:T	0.686728	0.0220327	0.054631
6:32497352:G:C	1.41107e-07	0.216149	0.0410633
6:32497352:G:GA	8.51538e-18	0.262473	0.0305471
6:32497354:C:A	1.13632e-17	0.257834	0.0301235
6:32497356:T:C	1.09672e-17	0.257947	0.0301224
6:32497356:T:TA	6.61842e-15	0.250998	0.0322141
6:32497358:G:A	9.15892e-18	0.258783	0.030147
6:32497371:G:GCTTT	5.64489e-11	0.241158	0.036802
6:32497427:C:A	0.142221	0.193214	0.131656
6:32497431:T:C	6.05969e-27	0.321752	0.0299362
6:32497451:A:G	2.04124e-08	0.22276	0.0397184
6:32497453:C:A	5.16667e-12	-0.247003	0.0357928
6:32497471:TCAA:T	8.51405e-27	0.324048	0.0302382
6:32497477:G:A	0.000104507	0.221377	0.0570576
6:32497484:A:C	1.34756e-13	0.236047	0.0318922
6:32497492:G:A	0.226698	0.147595	0.122089
6:32497494:C:T	1.28264e-13	0.236291	0.031897
6:32497496:A:G	0.00229921	0.32091	0.105265
6:32497507:T:A	0.0239472	0.171062	0.075759
6:32497510:G:A	6.04936e-14	0.23928	0.0318743
6:32497528:C:G	2.19401e-10	-0.222111	0.034994
6:32497540:A:T	0.00263938	0.211453	0.0703228
6:32497550:G:C	2.18944e-06	0.182424	0.0385258
6:32497581:G:A	1.5374e-09	-0.292979	0.0485034
6:32497613:C:A	0.217529	-0.219778	0.178228
6:32497655:A:C	2.34751e-10	0.269327	0.0425027
6:32497657:A:T	0.216586	-0.220216	0.178218
6:32497658:AG:A	0.366423	-0.0688182	0.0761942
6:32497678:T:TAAA	0.569803	-0.088412	0.155561
6:32497712:C:CA	1.75209e-25	0.323624	0.0310192
6:32497719:A:T	0.399178	-0.0682329	0.0809319
6:32497751:G:GGT	0.00845979	0.150668	0.0572199
6:32497766:G:C	4.52982e-09	0.235285	0.0401264
6:32497769:TC:T	2.50829e-06	0.217197	0.046139
6:32497770:C:A	0.00694275	-0.267422	0.0990605
6:32497773:A:T	1.20608e-07	0.220798	0.0417185
6:32497796:A:T	0.000298691	0.306489	0.0847489
6:32497803:T:C	3.95808e-19	0.287693	0.0321872
6:32497804:G:C	3.7312e-09	0.28059	0.0475924
6:32497806:C:T	0.000178472	0.331552	0.0884685
6:32497811:T:A	3.68607e-05	0.33151	0.0803402
6:32497814:C:T	0.802352	0.0238114	0.0951295
6:32497824:C:A	3.76554e-21	0.29706	0.0314718
6:32497840:GTTA:G	0.878779	-0.0181705	0.119138
6:32497847:A:C	3.16435e-05	0.159633	0.0383614
6:32497848:A:ATTT	0.919663	0.0124279	0.123222
6:32497857:T:TA	3.75909e-08	0.237708	0.0432054
6:32497861:C:A	0.977039	0.00349602	0.121469
6:32497863:C:G	0.00107626	-0.296365	0.0906371
6:32497865:A:C	0.723301	-0.0454809	0.128459
6:32497869:C:T	0.977459	0.00343203	0.121467
6:32497870:A:G	2.6434e-09	-0.284671	0.0478251
6:32497900:A:G	0.208487	-0.122039	0.0970304
6:32497904:C:T	0.109973	-0.114153	0.0714208
6:32497914:C:T	0.138463	-0.0916215	0.0618422
6:32497917:C:A	9.50796e-10	-0.308824	0.0504824
6:32497918:C:G	1.18471e-09	0.253673	0.0417067
6:32497928:G:C	8.72565e-09	0.249951	0.043441
6:32497959:G:A	5.98629e-06	0.200003	0.0441812
6:32497971:A:T	8.53258e-06	0.173032	0.0388716
6:32497982:G:GCCA	0.999634	7.08312e-05	0.154315
6:32497988:T:C	0.000293006	0.278276	0.0768418
6:32498014:G:C	0.00720582	0.237898	0.0885308
6:32498026:G:T	0.0686128	0.134612	0.0739236
6:32498032:A:G	0.0790238	0.130887	0.0745208
6:32498033:G:A	2.01927e-08	-0.215396	0.0383927
6:32498050:C:A	0.304848	-0.134408	0.13099
6:32498066:A:G	0.305097	-0.134335	0.130987
6:32498067:T:C	4.29103e-10	0.255687	0.0409555
6:32498069:C:T	0.326015	-0.122842	0.125072
6:32498075:C:T	0.955982	-0.00580124	0.105102
6:32498078:C:T	0.106562	0.117478	0.072794
6:32498084:T:C	0.139832	0.107638	0.0729049
6:32498089:AT:A	0.0673506	0.151862	0.0830151
6:32498094:G:A	1.06391e-09	0.257566	0.0422273
6:32498100:G:T	0.409088	0.0851334	0.10313
6:32498109:G:A	0.0577161	0.143127	0.0754156
6:32498134:C:A	3.28522e-09	0.243265	0.0411151
6:32498135:T:A	0.721101	-0.0432505	0.121154
6:32498171:T:C	0.0622722	0.11327	0.0607559
6:32498174:T:C	2.07923e-21	0.298758	0.0314449
6:32498200:T:A	0.46827	0.0547881	0.0755389
6:32498212:C:A	0.465707	-0.0701042	0.0961015
6:32498221:AAC:A	0.0127076	0.111917	0.0449129
6:32498223:CAG:C	0.188857	0.0570102	0.0433878
6:32498232:C:A	0.0345371	0.100007	0.0473127
6:32498235:A:C	1.86252e-10	0.267302	0.0419477
6:32498250:TTAAA:T	5.55035e-14	0.245496	0.0326532
6:32498284:A:G	0.170777	-0.124125	0.0906211
6:32498285:C:T	1.283e-09	0.259608	0.0427725
6:32498312:C:T	1.48405e-09	0.247105	0.0408703
6:32498315:G:T	0.00404079	0.0971343	0.0337863
6:32498319:C:CCCAATTATTTT	0.00354623	0.131687	0.0451613
6:32498402:C:T	0.396561	0.0684559	0.0807473
6:32498408:T:A	0.00413732	0.164951	0.0575242
6:32498443:G:A	0.956104	0.00499228	0.0906971
6:32498462:T:C	0.366047	-0.104635	0.115759
6:32498483:C:T	9.27478e-09	0.189599	0.0330111
6:32498493:C:T	2.71389e-05	-0.148693	0.0354348
6:32498544:A:T	0.000280683	0.338944	0.0933085
6:32498557:C:T	3.35645e-05	-0.155077	0.0373876
6:32498558:A:G	6.14339e-08	0.206103	0.0380644
6:32498584:C:A	1.92766e-07	0.206725	0.0397076
6:32498613:G:T	0.966679	0.00261437	0.0625841
6:32498618:G:A	0.755123	0.0199794	0.064059
6:32498626:G:A	0.0322227	0.0720911	0.0336617
6:32498637:A:G	0.556771	-0.0271435	0.0461904
6:32498641:T:G	0.044693	-0.153958	0.0766901
6:32498657:A:G	0.328954	0.0431922	0.0442442
6:32498660:G:A	0.195283	-0.114546	0.0884448
6:32498664:A:G	0.643604	0.021671	0.0468393
6:32498671:T:G	0.243858	0.0565848	0.0485541
6:32498674:A:T	0.884182	-0.0164934	0.113224
6:32498726:A:C	0.0742689	-0.0840649	0.0470964
6:32498757:T:C	4.79591e-07	-0.222931	0.0442825
6:32498771:G:A	9.25207e-07	-0.19594	0.0399315
6:32498787:T:C	1.05315e-06	0.188893	0.0386961
6:32498797:C:T	2.90978e-07	0.198365	0.0386737
6:32498804:A:C	5.76182e-07	-0.267217	0.0534538
6:32498813:A:G	0.000231866	0.18116	0.0492081
6:32498834:G:A	1.49558e-11	-0.286368	0.0424354
6:32498862:T:C	4.89481e-09	-0.302842	0.0517615
6:32498881:G:A	0.000223152	0.138776	0.0375958
6:32498885:T:C	0.000223153	0.138775	0.0375956
6:32498895:C:A	2.45056e-05	-0.147173	0.0348809
6:32498899:G:A	7.26584e-06	-0.155036	0.0345619
6:32498913:T:A	7.85995e-14	0.239861	0.0320985
6:32498914:G:T	0.979372	0.0011911	0.0460668
6:32498916:G:C	6.63041e-14	0.240335	0.0320661
6:32498919:G:A	7.90035e-05	0.142787	0.0361724
6:32498931:G:A	5.93998e-15	0.242281	0.031041
6:32498932:T:G	5.09253e-14	0.24173	0.0321043
6:32498937:C:T	0.532481	-0.0244842	0.0392235
6:32498940:A:G	1.01638e-14	0.248747	0.0321495
6:32498947:G:A	0.519541	-0.02527	0.0392358
6:32498948:A:G	2.50195e-15	0.25256	0.031915
6:32498951:G:A	1.69568e-15	0.255859	0.0321359
6:32498953:A:G	2.71273e-15	0.251545	0.0318272
6:32498956:CTG:C	6.98981e-17	0.264515	0.0316891
6:32498958:G:C	5.293e-05	0.145681	0.0360391
6:32498960:G:C	3.1639e-06	0.17179	0.0368657
6:32498974:C:G	9.18516e-15	0.256896	0.0331476
6:32498980:G:A	2.30304e-05	0.154408	0.0364748
6:32498986:A:C	2.46058e-14	0.248618	0.0326102
6:32499006:G:A	5.06021e-05	0.14534	0.0358613
6:32499015:T:C	9.2853e-05	0.138608	0.0354628
6:32499033:A:G	5.40757e-06	0.163838	0.0360218
6:32499047:C:T	1.98515e-08	0.20662	0.036809
6:32499070:C:T	3.44452e-08	0.200525	0.0363454
6:32499074:T:C	3.7297e-08	0.200032	0.0363484
6:32499079:A:G	7.31171e-07	0.230961	0.0466316
6:32499088:G:A	2.48327e-07	0.240462	0.0466106
6:32499100:T:A	0.00173432	0.17423	0.0556235
6:32499101:C:T	0.0308631	-0.166053	0.0769181
6:32499109:T:C	0.00433455	0.147428	0.0516797
6:32499123:G:T	1.22616e-07	0.195487	0.0369572
6:32499128:A:G	4.66158e-12	0.21619	0.0312616
6:32499131:T:C	1.29886e-06	0.178116	0.0368013
6:32499137:A:T	2.0588e-12	0.281154	0.0399909
6:32499145:C:T	1.35993e-07	0.194576	0.0369174
6:32499148:C:T	0.472584	-0.0281165	0.0391442
6:32499150:A:G	0.0257873	-0.07095	0.0318247
6:32499154:C:T	2.54011e-05	0.156818	0.0372384
6:32499176:G:A	0.382158	-0.0334505	0.038276
6:32499184:C:T	0.00026113	-0.151927	0.0416113
6:32499185:C:T	0.464121	-0.0285344	0.0389772
6:32499213:T:C	0.433932	-0.0359155	0.0458996
6:32499214:A:G	5.40537e-08	0.204946	0.0376916
6:32499220:G:A	0.517979	-0.0468186	0.0724227
6:32499244:C:A	4.87792e-08	0.212387	0.0389294
6:32499256:C:T	8.89075e-07	0.18304	0.0372432
6:32499300:A:<CN0>	3.08548e-10	0.261803	0.0415928
6:32499309:A:C	0.28025	0.0911641	0.0844301
6:32499313:T:C	0.250684	0.0505933	0.0440443
6:32499319:T:C	0.00559999	0.14436	0.0521095
6:32499331:T:C	0.0686311	0.0679466	0.0373161
6:32499337:T:C	0.0192596	0.0999286	0.042696
6:32499472:C:T	0.914521	0.00535125	0.0498545
6:32499652:T:C	0.0032173	0.12464	0.0423058
6:32499661:A:G	0.134599	0.0617655	0.0412813
6:32499724:C:G	0.191743	0.120727	0.0924796
6:32499763:A:G	0.004705	0.189134	0.0669129
6:32499775:C:T	0.194434	0.120003	0.0924827
6:32499917:C:T	4.65209e-08	0.220506	0.0403553
6:32499990:G:A	4.51722e-17	0.252709	0.0300893
6:32500072:C:T	0.305954	0.0440636	0.0430414
6:32500083:A:G	1.72584e-07	0.181873	0.034797
6:32500178:T:C	4.71416e-21	0.279959	0.0297342
6:32500211:C:T	0.000646412	0.16498	0.048362
6:32500462:T:C	1.92842e-16	0.25183	0.0306123
6:32500549:GAT:G	0.00339734	0.126858	0.0433068
6:32500626:A:G	9.10954e-09	0.177501	0.0308884
6:32500799:T:A	3.0957e-06	0.168626	0.036152
6:32500800:T:A	0.00239718	0.11346	0.0373711
6:32500818:G:A	1.55303e-22	0.281986	0.02887
6:32500832:A:G	6.14698e-22	0.27876	0.028956
6:32500848:TC:T	2.05644e-08	-0.189108	0.0337261
6:32500852:A:G	6.61005e-09	-0.243578	0.0419922
6:32500923:A:G	2.02228e-22	0.281455	0.0288949
6:32500925:A:C	5.19629e-16	0.254249	0.0313623
6:32500928:T:G	0.108634	-0.0674333	0.0420313
6:32500933:C:T	1.06526e-08	-0.191948	0.0335574
6:32500941:A:C	1.2037e-10	0.263399	0.0409077
6:32500957:A:T	0.00322344	0.117776	0.039984
6:32501015:T:C	9.99678e-10	0.247274	0.040474
6:32501033:AT:A	1.20549e-09	0.245031	0.0403045
6:32501048:AATT:A	0.243254	-0.136083	0.11662
6:32501088:A:G	0.308966	-0.0811837	0.0797958
6:32501122:G:T	2.72031e-09	0.236947	0.0398388
6:32501123:AAC:A	2.70857e-09	0.236911	0.039828
6:32501124:A:G	2.63681e-09	0.237158	0.03984
6:32501127:C:T	4.24386e-09	0.24071	0.0409761
6:32501144:C:T	2.65124e-21	0.27403	0.0289195
6:32501169:C:T	1.08368e-08	0.232428	0.040655
6:32501172:G:A	6.76882e-09	0.182936	0.0315593
6:32501196:C:G	1.34145e-09	0.241951	0.0399104
6:32501204:C:T	3.02936e-22	0.280245	0.0288927
6:32501211:A:G	1.34106e-09	0.241948	0.0399097
6:32501214:A:G	4.02328e-10	0.197274	0.0315481
6:32501241:C:G	0.206193	-0.0814841	0.06446
6:32501245:A:G	1.63572e-16	0.259189	0.0314315
6:32501249:T:C	1.33864e-22	0.281939	0.0288207
6:32501254:A:G	1.99276e-07	-0.27368	0.0526307
6:32501273:A:G	0.148029	-0.0717613	0.0496094
6:32501279:A:G	0.0147835	-0.35235	0.144545
6:32501282:T:C	0.148051	-0.0717574	0.0496093
6:32501283:C:A	0.0147835	-0.35235	0.144545
6:32501296:G:A	4.19127e-23	0.284216	0.0287106
6:32501297:C:A	0.0117102	-0.350617	0.139092
6:32501300:G:A	8.01245e-11	0.261183	0.0401798
6:32501301:G:C	4.23427e-23	0.28417	0.028709
6:32501311:C:T	4.55549e-23	0.283913	0.0287043
6:32501333:A:G	0.00116108	-0.32998	0.101586
6:32501347:G:A	1.12854e-11	0.274161	0.0403826
6:32501352:A:C	2.59878e-09	-0.280639	0.0471256
6:32501379:A:C	3.65362e-08	-0.187392	0.034029
6:32501393:C:T	3.9285e-10	0.255045	0.0407626
6:32501395:T:C	1.79678e-21	0.309965	0.0325724
6:32501410:C:T	2.5374e-09	-0.280684	0.0471023
6:32501417:C:T	2.89912e-23	0.292114	0.0293992
6:32501420:G:A	2.1129e-10	0.255867	0.0402757
6:32501421:C:T	4.75487e-22	0.278702	0.0288709
6:32501455:T:A	2.19639e-10	0.255666	0.0402817
6:32501459:T:C	1.17711e-22	0.282262	0.0288154
6:32501480:C:T	8.7385e-10	-0.285594	0.0465827
6:32501503:T:C	0.859215	-0.0215351	0.121411
6:32501507:A:T	0.774656	-0.034666	0.121087
6:32501508:T:C	8.66763e-10	-0.285633	0.0465792
6:32501520:G:A	0.429116	-0.0875746	0.110755
6:32501521:C:T	0.429602	-0.0874774	0.110749
6:32501522:G:A	2.38895e-10	0.242911	0.0383503
6:32501533:T:A	0.672146	-0.0458798	0.10841
6:32501534:C:G	4.17756e-22	0.312303	0.0323072
6:32501535:G:A	0.673951	-0.0456105	0.108408
6:32501541:C:T	2.78617e-24	0.304533	0.0299533
6:32501542:A:C	0.78926	-0.0278044	0.104031
6:32501544:G:T	0.829397	-0.0224173	0.104037
6:32501548:G:A	1.39883e-10	0.258746	0.0403281
6:32501558:G:A	7.99418e-10	-0.281481	0.0458062
6:32501561:G:T	0.729504	-0.0300575	0.0869253
6:32501567:A:G	0.0679043	-0.0627109	0.0343501
6:32501574:A:G	1.45524e-10	0.258589	0.0403416
6:32501605:C:T	7.92173e-10	-0.281876	0.0458597
6:32501606:A:G	7.76143e-10	-0.281893	0.0458383
6:32501611:A:T	7.92269e-10	-0.281875	0.0458597
6:32501612:A:T	0.961085	-0.00422112	0.0865135
6:32501613:T:C	0.0727624	-0.0925634	0.051587
6:32501615:C:A	2.58325e-22	0.279312	0.0287484
6:32501628:C:T	0.98574	-0.00180421	0.100945
6:32501633:C:G	0.98587	-0.00178771	0.100944
6:32501639:C:T	3.82125e-26	0.320514	0.0303037
6:32501643:G:GA	0.994555	-0.000690784	0.101228
6:32501649:A:G	1.52696e-15	0.249959	0.0313439
6:32501652:G:A	1.63071e-10	0.261567	0.040917
6:32501658:G:A	0.00239679	0.121443	0.0400001
6:32501664:A:G	0.120362	-0.0650169	0.0418585
6:32501719:C:T	0.0387747	-0.118931	0.05755
6:32501724:A:G	0.674681	-0.0260101	0.0619684
6:32501736:T:C	1.73027e-25	0.322143	0.0308737
6:32501737:T:C	2.03311e-22	0.278858	0.0286298
6:32501743:T:A	0.0388352	-0.118894	0.0575498
6:32501768:T:G	8.61652e-23	0.29656	0.0301782
6:32501781:G:C	3.72289e-23	0.299371	0.0302054
6:32501811:T:C	0.371731	0.0455042	0.0509432
6:32501816:GA:G	8.56907e-09	-0.191193	0.0332114
6:32501842:G:A	2.02663e-10	0.260715	0.0409974
6:32501865:G:A	3.96527e-22	0.277585	0.0286998
6:32501879:T:A	1.56211e-09	-0.276203	0.0457455
6:32501882:T:C	0.102071	-0.0762751	0.0466544
6:32501886:T:A	4.3556e-22	0.27726	0.0286947
6:32501887:A:G	0.103093	-0.0760519	0.0466564
6:32501898:T:C	4.29747e-22	0.277291	0.0286938
6:32501931:A:G	0.401464	-0.0592304	0.0705956
6:32501936:C:A	9.52072e-23	0.281355	0.0286602
6:32501945:A:ACAAC	5.01614e-10	-0.282715	0.0454629
6:32501950:A:G	0.524172	-0.0462408	0.0725997
6:32501957:T:G	1.12336e-22	0.280638	0.0286359
6:32501962:G:T	1.12269e-22	0.280641	0.028636
6:32502028:A:G	1.60063e-22	0.279561	0.0286307
6:32502036:A:G	0.74972	-0.0223192	0.0699644
6:32502037:G:A	1.59868e-22	0.279565	0.0286307
6:32502061:G:A	0.0528642	-0.105529	0.0545082
6:32502069:T:A	0.0512501	-0.106236	0.0544976
6:32502077:G:T	0.1986	-0.117092	0.0910835
6:32502097:C:T	4.29006e-22	0.27781	0.028747
6:32502101:A:G	0.320803	-0.0889309	0.0895751
6:32502109:C:T	0.0697853	-0.0897894	0.0495171
6:32502110:C:T	0.273649	-0.0987573	0.0902141
6:32502130:G:A	0.202568	-0.0927897	0.072818
6:32502131:A:G	3.60771e-22	0.278208	0.0287355
6:32502135:A:AT	2.95536e-22	0.278631	0.0287188
6:32502152:AT:A	2.24745e-24	0.304812	0.0299192
6:32502168:A:AG	2.59991e-16	0.247749	0.0302481
6:32502173:AG:A	0.000885694	-0.128995	0.0388011
6:32502174:G:A	0.00193884	-0.122013	0.039366
6:32502182:A:G	0.00639568	0.2914	0.106866
6:32502205:G:C	8.20498e-10	-0.279655	0.0455396
6:32502207:GT:G	4.59301e-20	0.263393	0.0287134
6:32502231:A:T	0.403447	-0.0893112	0.106898
6:32502249:C:T	3.26483e-21	0.271101	0.0286762
6:32502250:A:G	3.26444e-21	0.271102	0.0286762
6:32502273:G:T	1.98548e-20	0.267116	0.0288365
6:32502277:T:A	1.99744e-20	0.266984	0.0288243
6:32502295:C:T	2.45052e-08	0.216536	0.0388283
6:32502304:C:T	7.3756e-19	0.256792	0.0289537
6:32502312:C:T	6.31241e-09	-0.259278	0.0446396
6:32502317:G:A	5.82058e-07	-0.163878	0.0327947
6:32502322:C:T	0.373869	-0.0367248	0.0412986
6:32502324:G:A	1.23338e-07	0.166865	0.0315525
6:32502337:A:G	2.66336e-08	0.216025	0.0388378
6:32502346:G:A	1.02606e-20	0.275185	0.0294841
6:32502362:A:C	3.72381e-09	-0.262096	0.0444531
6:32502374:G:A	7.10001e-21	0.276754	0.0295291
6:32502387:G:A	4.07493e-23	0.287258	0.0290097
6:32502399:C:T	0.180555	0.0997734	0.0745107
6:32502407:C:T	0.00429645	-0.253286	0.0887002
6:32502413:C:T	3.89281e-09	-0.26177	0.0444531
6:32502416:C:T	2.79511e-09	-0.193261	0.032518
6:32502418:C:T	3.89292e-09	-0.261771	0.0444532
6:32502440:G:A	0.00847591	-0.230945	0.0877283
6:32502441:C:A	0.524297	0.0376301	0.0590984
6:32502447:A:C	2.95083e-08	0.216661	0.0390779
6:32502455:C:G	2.95303e-08	0.216655	0.0390778
6:32502471:C:T	0.128394	-0.0601351	0.0395504
6:32502476:C:T	2.42317e-09	-0.26615	0.044607
6:32502486:A:C	4.21984e-07	-0.254794	0.0503669
6:32502492:CA:C	8.55897e-19	0.255148	0.0288222
6:32502494:CG:C	7.79872e-19	0.255364	0.0288128
6:32502507:A:G	5.27817e-08	0.209348	0.0384713
6:32502513:A:C	5.00811e-08	0.209481	0.0384297
6:32502517:C:T	0.359415	-0.0378394	0.0412877
6:32502522:T:C	5.01039e-08	0.209471	0.0384285
6:32502546:A:G	2.46769e-20	0.265347	0.0287176
6:32502566:C:T	1.52423e-20	0.266964	0.0287327
6:32502567:G:A	4.72191e-10	-0.282703	0.0453917
6:32502571:TG:T	1.49424e-07	-0.172834	0.0329003
6:32502585:G:A	0.330587	-0.0405776	0.0417065
6:32502589:T:C	1.05201e-07	-0.175142	0.0329369
6:32502590:T:C	5.87518e-20	0.262163	0.0286624
6:32502610:C:T	1.96767e-07	-0.170343	0.0327433
6:32502617:A:G	8.4191e-09	0.224835	0.0390349
6:32502631:A:C	5.3695e-22	0.278121	0.0288479
6:32502638:G:C	0.119836	-0.0614722	0.0395202
6:32502655:A:G	1.04161e-20	0.26963	0.0288939
6:32502664:G:A	0.136427	-0.0588198	0.0394968
6:32502681:C:T	2.18121e-20	0.269848	0.0291631
6:32502689:G:A	1.79875e-20	0.268602	0.028964
6:32502691:T:C	3.92746e-20	0.265883	0.0289317
6:32502692:T:G	2.9732e-20	0.266632	0.0289191
6:32502696:T:C	0.404655	-0.0650847	0.0781013
6:32502701:A:G	3.67558e-19	0.260435	0.0291109
6:32502702:G:C	5.58294e-09	-0.259256	0.0444784
6:32502703:G:A	9.76156e-07	-0.245327	0.0501038
6:32502717:C:T	4.2359e-21	0.275361	0.0292111
6:32502745:G:C	0.143992	-0.0577209	0.0395054
6:32502760:CGGTGCCTCCCCCAT:C	9.59261e-21	0.270923	0.0290054
6:32502760:C:T	6.39056e-09	-0.258009	0.0444367
6:32502774:T:C	4.51661e-08	0.212447	0.0388431
6:32502783:G:A	7.4359e-09	-0.257444	0.0445346
6:32502794:G:A	2.42782e-21	0.273863	0.0288738
6:32502799:A:G	2.13585e-16	0.251815	0.030656
6:32502814:G:C	3.88947e-22	0.277922	0.0287288
6:32502819:G:T	0.248012	-0.0479316	0.0414924
6:32502822:A:T	1.33196e-20	0.271862	0.0292148
6:32502866:C:A	0.59472	0.0313376	0.0589044
6:32502871:G:A	0.155441	-0.0588434	0.0414223
6:32502874:AG:A	9.54245e-08	0.208595	0.0390976
6:32502885:C:T	0.154393	-0.058987	0.0414181
6:32502898:A:G	1.32676e-07	0.2064	0.0391272
6:32502900:G:A	2.98692e-19	0.257033	0.0286574
6:32502901:T:A	9.19017e-08	0.16718	0.0312952
6:32502909:G:T	2.44144e-07	0.202086	0.0391477
6:32502934:A:G	0.0739193	-0.0713727	0.0399375
6:32502935:G:A	9.1793e-10	-0.279594	0.0456624
6:32502944:G:A	2.91145e-21	0.274551	0.0290043
6:32502948:G:A	3.61695e-21	0.272697	0.0288777
6:32502959:T:C	2.19019e-08	0.220958	0.0394832
6:32502961:C:T	8.57758e-21	0.272938	0.0291841
6:32502968:G:A	7.71788e-21	0.272	0.0290492
6:32502972:C:A	0.163163	-0.0556558	0.0399106
6:32502974:A:C	0.165664	-0.0553276	0.0399111
6:32502988:T:G	7.3425e-09	0.363809	0.0629112
6:32502992:T:C	2.12202e-21	0.276782	0.0291384
6:32503011:A:C	7.50495e-09	0.231167	0.0399998
6:32503020:C:T	1.25147e-21	0.277645	0.0290615
6:32503033:C:G	2.25045e-08	0.220215	0.0393835
6:32503039:A:G	4.42845e-08	0.213058	0.03893
6:32503050:G:C	4.39733e-08	0.213098	0.0389284
6:32503056:G:T	5.34398e-15	0.2529	0.0323462
6:32503059:T:C	1.87167e-19	0.265777	0.0294636
6:32503071:C:T	0.237054	-0.0566635	0.0479232
6:32503078:G:A	1.82544e-18	0.260688	0.0297332
6:32503079:G:GC	9.84607e-06	0.164801	0.0372809
6:32503080:C:CT	5.35631e-20	0.270845	0.0295792
6:32503086:G:A	1.18409e-17	0.254083	0.0297017
6:32503087:T:C	7.09664e-08	-0.174494	0.0323814
6:32503091:C:T	2.79159e-20	0.269366	0.0291942
6:32503092:G:A	7.09892e-08	-0.174507	0.0323842
6:32503095:T:C	4.21832e-08	0.213361	0.038924
6:32503111:GT:G	4.92662e-22	0.278201	0.0288298
6:32503125:C:T	1.9821e-09	-0.27563	0.0459439
6:32503128:G:A	5.37625e-20	0.293779	0.0320852
6:32503147:C:T	0.686561	-0.0175157	0.0434065
6:32503151:T:C	0.0602628	0.149554	0.079598
6:32503154:A:G	1.4975e-10	0.249863	0.0390068
6:32503157:C:T	1.92476e-09	-0.276111	0.0459876
6:32503161:C:T	0.163037	-0.0583159	0.0418056
6:32503167:G:A	0.163353	-0.0582707	0.0418046
6:32503171:C:A	1.49018e-22	0.280727	0.0287288
6:32503172:A:G	1.8696e-09	0.241709	0.0402262
6:32503177:C:T	0.159387	-0.0587708	0.0417663
6:32503182:C:T	0.00030032	0.392303	0.10852
6:32503204:C:T	3.10181e-08	-0.183059	0.0330695
6:32503213:C:T	0.938533	-0.00383508	0.0497327
6:32503221:G:A	3.11247e-08	-0.183096	0.0330798
6:32503251:C:T	5.32326e-08	-0.178816	0.0328696
6:32503258:C:T	5.33586e-08	-0.178804	0.0328699
6:32503287:C:T	2.5183e-20	0.264715	0.0286559
6:32503314:G:A	0.236336	-0.0616376	0.0520502
6:32503328:G:A	1.49425e-19	0.265079	0.0293061
6:32503334:T:C	3.14243e-20	0.269564	0.029256
6:32503335:G:A	3.12713e-20	0.26958	0.029256
6:32503336:G:A	0.168425	-0.0546353	0.0396689
6:32503352:A:T	1.36104e-20	0.271591	0.0291928
6:32503365:A:T	1.31621e-20	0.271774	0.0292013
6:32503366:T:C	1.31823e-20	0.271769	0.0292013
6:32503372:G:A	3.52823e-08	-0.247464	0.0448876
6:32503375:G:A	0.177581	-0.0534724	0.0396609
6:32503380:T:C	1.55047e-20	0.271227	0.0291972
6:32503391:A:G	1.30965e-18	0.281834	0.0320087
6:32503393:C:T	2.89803e-08	-0.24994	0.0450546
6:32503397:C:T	8.58257e-08	-0.279994	0.052292
6:32503403:G:C	6.75258e-21	0.273956	0.029214
6:32503420:C:A	0.0343901	0.151989	0.0718465
6:32503445:T:A	0.0344753	0.151926	0.0718505
6:32503448:A:ATGGTGCCCAC	1.15977e-23	0.292049	0.0291262
6:32503451:C:T	1.0951e-23	0.29173	0.029078
6:32503452:C:T	0.0867616	-0.0677542	0.0395591
6:32503488:CG:C	9.3913e-23	0.287412	0.0292731
6:32503488:C:T	0.0868015	-0.0677972	0.0395892
6:32503489:G:A	0.0714092	0.126266	0.0700363
6:32503491:A:G	3.96198e-10	-0.277076	0.0442931
6:32503492:C:G	2.1542e-23	0.289249	0.0290245
6:32503497:G:A	1.98485e-23	0.289443	0.0290203
6:32503498:A:C	1.99665e-23	0.289441	0.0290219
6:32503516:T:G	1.86252e-22	0.281532	0.028878
6:32503522:C:G	1.84809e-22	0.281551	0.0288776
6:32503526:A:C	2.04691e-22	0.281428	0.0288957
6:32503531:G:A	2.06435e-19	0.26571	0.0294912
6:32503532:A:AG	2.05e-19	0.265737	0.0294917
6:32503532:A:G	2.06492e-19	0.265711	0.0294915
6:32503543:G:A	0.532978	-0.0317944	0.0509962
6:32503560:A:G	8.46786e-22	0.277965	0.0289726
6:32503561:G:T	0.172076	-0.0541573	0.0396593
6:32503565:A:C	8.84003e-22	0.277766	0.0289653
6:32503567:C:A	0.167226	-0.0547812	0.0396629
6:32503570:C:T	2.01265e-15	0.254675	0.0320726
6:32503575:C:G	9.00996e-09	0.2299	0.0399939
6:32503613:A:G	1.516e-09	0.244514	0.0404647
6:32503641:A:G	2.24596e-09	0.240132	0.040163
6:32503658:C:A	0.313496	-0.0413929	0.041068
6:32503667:G:A	0.336005	-0.0760661	0.0790635
6:32503668:G:A	1.90088e-09	-0.271555	0.0452135
6:32503672:T:C	1.69697e-19	0.2609	0.0288886
6:32503689:A:G	3.23361e-08	0.215714	0.03902
6:32503697:G:A	0.09316	-0.0662428	0.0394547
6:32503698:G:A	7.77547e-23	0.286812	0.0291555
6:32503702:T:C	4.33688e-22	0.281361	0.0291178
6:32503704:G:A	0.0932047	-0.0662336	0.0394546
6:32503716:T:A	3.37493e-22	0.283025	0.0292125
6:32503717:A:G	3.37857e-22	0.283023	0.0292126
6:32503722:G:T	0.29132	-0.0559479	0.0530197
6:32503724:G:C	0.370415	0.137605	0.153629
6:32503727:GC:G	6.04819e-09	-0.189896	0.0326538
6:32503728:C:T	3.57716e-09	-0.192592	0.0326281
6:32503729:T:G	3.57623e-09	-0.192593	0.0326281
6:32503738:C:T	1.04633e-22	0.283362	0.0288926
6:32503739:A:G	1.16943e-08	0.218938	0.0383825
6:32503769:AG:A	5.28948e-10	-0.272569	0.04389
6:32503771:G:C	1.90645e-10	0.252763	0.0396883
6:32503794:C:T	0.00983541	0.185048	0.0716808
6:32503806:A:G	1.77157e-10	0.253228	0.0396912
6:32503825:T:C	4.38624e-10	0.248806	0.0398751
6:32503826:G:A	8.08364e-10	-0.281354	0.0457987
6:32503831:A:G	0.131647	-0.0718883	0.0476827
6:32503834:A:G	2.66025e-23	0.286486	0.028808
6:32503837:A:AC	1.40338e-22	0.28111	0.0287501
6:32503839:T:C	1.103e-22	0.285239	0.0290999
6:32503840:G:T	3.19073e-23	0.286416	0.0288535
6:32503843:G:A	7.42678e-09	-0.187097	0.0323642
6:32503875:T:A	8.95933e-09	0.229544	0.0399253
6:32503879:C:T	1.23197e-08	-0.204559	0.0359175
6:32503880:G:A	1.34073e-21	0.276056	0.0289168
6:32503887:G:T	1.2215e-21	0.276296	0.0289127
6:32503901:C:T	3.60171e-22	0.280064	0.0289267
6:32503909:G:A	0.55756	-0.041722	0.0711409
6:32503921:A:C	0.0695733	-0.0726072	0.0400111
6:32503922:G:T	0.41938	-0.0638608	0.0790849
6:32503928:G:C	4.04912e-23	0.285158	0.0287958
6:32503930:C:T	5.30645e-10	0.252384	0.0406431
6:32503986:A:T	0.0685616	-0.072965	0.0400621
6:32504015:A:G	4.25494e-10	0.250411	0.0401019
6:32504030:A:G	3.20703e-09	0.234846	0.0396656
6:32504035:T:C	2.04366e-07	0.198842	0.0382732
6:32504071:C:T	1.50885e-21	0.276552	0.029006
6:32504073:G:A	3.26882e-21	0.275126	0.0291023
6:32504083:T:C	0.458956	-0.0586408	0.0791836
6:32504085:A:C	1.25537e-21	0.276896	0.0289841
6:32504086:T:C	3.0397e-10	-0.288607	0.0458344
6:32504101:A:G	1.48082e-22	0.282707	0.0289295
6:32504110:C:T	1.57332e-22	0.282501	0.0289265
6:32504133:G:A	1.60225e-09	0.238185	0.0394757
6:32504136:C:A	1.78017e-09	-0.278311	0.0462565
6:32504175:G:A	0.17351	-0.0638251	0.0468953
6:32504179:A:C	1.00392e-09	0.242352	0.0396727
6:32504183:C:A	0.000189539	0.34852	0.0933728
6:32504213:C:T	5.904e-21	0.269735	0.0287206
6:32504216:A:T	5.90493e-21	0.269734	0.0287205
6:32504230:A:G	1.20139e-09	-0.325144	0.0534771
6:32504244:C:G	0.0636093	-0.0861788	0.0464598
6:32504272:T:A	2.31203e-06	-0.427169	0.0904244
6:32504274:T:A	9.09671e-08	-0.388931	0.0727804
6:32504275:T:A	9.11888e-08	-0.388919	0.072784
6:32504276:T:A	9.12459e-08	-0.388911	0.0727841
6:32504278:T:A	9.63473e-08	-0.387521	0.0726582
6:32504279:T:A	9.6352e-08	-0.387522	0.0726585
6:32504280:T:A	2.47388e-07	-0.35912	0.0696013
6:32504281:T:TA	9.40159e-08	-0.388207	0.0727263
6:32504285:T:A	1.5738e-09	-0.320252	0.0530517
6:32504306:C:G	0.0682086	-0.0909871	0.0498935
6:32504341:C:T	3.80558e-21	0.272073	0.0288279
6:32504345:G:A	0.837611	-0.0292433	0.142685
6:32504353:C:G	0.367258	-0.0786799	0.0872648
6:32504354:C:T	0.202159	-0.0836661	0.0655986
6:32504362:G:T	1.66862e-21	0.274605	0.0288334
6:32504363:AT:A	0.838173	-0.0290857	0.142416
6:32504367:C:T	1.02009e-21	0.275296	0.028752
6:32504372:T:G	3.49927e-09	0.236674	0.0400716
6:32504374:C:G	1.33394e-08	-0.211753	0.0372695
6:32504379:C:T	0.341828	-0.0826882	0.0869889
6:32504387:A:G	0.191384	-0.0638346	0.0488594
6:32504395:G:A	1.827e-08	0.22431	0.0398587
6:32504411:T:A	0.411856	-0.0682498	0.0831674
6:32504421:C:T	3.747e-23	0.288591	0.0291197
6:32504424:A:T	3.74397e-23	0.288593	0.0291197
6:32504428:T:C	0.416052	-0.0441647	0.0543038
6:32504438:A:G	2.46313e-09	0.236815	0.0397081
6:32504452:C:T	6.14649e-23	0.286673	0.0290715
6:32504453:G:A	1.11028e-18	0.304492	0.0345096
6:32504460:T:C	6.20256e-23	0.286643	0.0290711
6:32504471:C:T	0.347424	-0.0786197	0.0836738
6:32504474:T:C	4.09312e-17	0.285437	0.0339394
6:32504490:C:T	3.86365e-16	0.265683	0.0326281
6:32504500:T:G	5.69625e-19	0.258099	0.0290071
6:32504503:C:A	5.45699e-19	0.258238	0.0290071
6:32504507:TC:T	1.31089e-18	0.255331	0.0289991
6:32504529:T:C	3.91154e-19	0.259707	0.0290519
6:32504534:T:G	0.00239503	-0.149089	0.0491022
6:32504571:T:C	2.3961e-09	0.245712	0.0411689
6:32504583:TTTA:T	2.58132e-18	0.29219	0.0334755
6:32504585:T:C	2.6577e-09	0.239368	0.0402201
6:32504587:G:C	1.03788e-16	0.240903	0.0290231
6:32504623:A:G	0.00331932	-0.146046	0.0497348
6:32504624:T:C	1.2044e-20	0.269018	0.028876
6:32504625:A:G	0.00797926	-0.140627	0.0530078
6:32504700:T:C	2.91066e-09	0.234505	0.0395019
6:32504701:C:T	6.51756e-20	0.263644	0.0288596
6:32504711:C:A	0.277	-0.0716369	0.0658983
6:32504713:C:T	5.22692e-20	0.264383	0.0288651
6:32504727:G:A	0.216113	-0.0698496	0.0564701
6:32504741:A:G	0.178887	-0.0662361	0.0492759
6:32504757:G:C	6.26509e-22	0.278086	0.0288918
6:32504774:G:A	8.58361e-10	-0.310769	0.0506655
6:32504795:C:T	0.590016	-0.0657467	0.122021
6:32504801:T:C	2.04639e-10	0.257505	0.0405021
6:32504803:T:G	0.0725024	-0.0942577	0.0524834
6:32504810:C:T	3.2139e-10	0.238884	0.0379899
6:32504823:C:G	7.96258e-10	-0.317831	0.0517163
6:32504835:AC:A	0.0394621	-0.192443	0.0934493
6:32504884:A:G	1.07828e-22	0.281014	0.0286621
6:32504904:T:C	9.40875e-10	-0.288747	0.0471876
6:32504906:T:C	1.81968e-07	-0.168578	0.032314
6:32504931:G:C	1.12348e-09	-0.288909	0.0474338
6:32504939:C:A	0.507013	-0.0636429	0.0959206
6:32504965:C:T	7.13518e-09	0.228375	0.0394586
6:32504967:T:C	1.35163e-21	0.277443	0.0290647
6:32505011:ATTTG:A	2.50843e-20	0.268595	0.0290746
6:32505021:C:A	6.22108e-10	-0.28907	0.0467394
6:32505038:G:A	2.76437e-09	-0.214445	0.0360714
6:32505043:T:C	2.15701e-08	0.220631	0.039406
6:32505075:T:G	0.10748	-0.0778585	0.0483707
6:32505094:C:G	1.889e-21	0.284116	0.0298725
6:32505095:G:A	9.98886e-10	-0.28698	0.0469721
6:32505100:C:T	1.98953e-09	-0.214984	0.0358386
6:32505105:G:GTT	1.83648e-08	-0.189757	0.0337241
6:32505120:T:G	2.23432e-09	-0.274248	0.0458625
6:32505126:G:T	1.37218e-09	0.242627	0.040046
6:32505141:C:T	1.87882e-21	0.274462	0.0288558
6:32505166:A:G	1.8247e-21	0.274757	0.0288775
6:32505189:T:G	1.28625e-21	0.275678	0.0288642
6:32505202:G:A	1.22319e-21	0.275842	0.0288657
6:32505216:T:C	1.87061e-20	0.267998	0.0289119
6:32505224:G:T	0.454819	-0.0322109	0.043097
6:32505229:T:C	1.31602e-20	0.269884	0.0289982
6:32505249:C:A	8.26971e-17	0.24646	0.0295965
6:32505258:G:A	1.16513e-08	-0.190022	0.0333094
6:32505263:A:T	0.00365315	-0.262975	0.0904733
6:32505267:T:C	0.120152	-0.0638466	0.0410818
6:32505271:T:A	1.18766e-22	0.284048	0.0290004
6:32505272:T:C	9.50913e-09	-0.190076	0.0331186
6:32505279:G:T	0.14649	-0.071667	0.049356
6:32505288:T:C	1.55732e-22	0.282858	0.02896
6:32505292:A:G	0.114501	-0.064834	0.0410789
6:32505309:T:C	1.77691e-22	0.281865	0.0288979
6:32505320:T:G	1.53266e-08	0.219894	0.0388652
6:32505326:A:G	1.80784e-22	0.282167	0.0289341
6:32505330:T:G	1.74092e-08	0.218764	0.0388157
6:32505331:T:A	1.7412e-08	0.218763	0.0388158
6:32505332:C:T	1.67868e-22	0.282259	0.0289213
6:32505335:G:A	1.56467e-22	0.282407	0.0289153
6:32505356:C:CG	4.25498e-22	0.27953	0.0289225
6:32505357:C:A	8.68035e-08	-0.175869	0.032858
6:32505366:A:T	1.52451e-21	0.275724	0.0289224
6:32505371:G:T	8.41127e-08	-0.176092	0.0328648
6:32505374:A:G	1.42423e-21	0.27744	0.0290808
6:32505375:C:T	1.42422e-21	0.27744	0.0290808
6:32505381:G:T	3.16561e-21	0.275522	0.0291338
6:32505386:C:T	3.50431e-09	0.227323	0.03849
6:32505388:G:C	2.90592e-21	0.277626	0.0293285
6:32505390:A:G	0.15209	-0.0577169	0.0402998
6:32505394:G:A	3.12737e-09	0.227291	0.0383628
6:32505417:T:C	2.16315e-09	0.236155	0.0394574
6:32505419:A:G	1.82986e-19	0.264905	0.0293589
6:32505433:C:T	3.75647e-09	0.231905	0.0393422
6:32505443:A:G	2.39503e-19	0.285193	0.031711
6:32505460:C:T	0.582865	0.0743758	0.135425
6:32505463:C:T	9.26389e-21	0.273689	0.0292899
6:32505471:T:C	0.0193415	-0.0958601	0.0409854
6:32505477:C:T	7.74499e-09	-0.187298	0.0324386
6:32505508:C:T	5.38122e-10	0.249552	0.0402013
6:32505511:T:C	5.97211e-22	0.276392	0.0287011
6:32505535:A:G	1.10761e-07	-0.278254	0.0524204
6:32505551:A:G	7.04008e-10	0.247438	0.0401347
6:32505568:G:A	6.81607e-09	-0.192437	0.0332052
6:32505575:C:T	2.97939e-22	0.289989	0.0298921
6:32505583:TAAC:T	0.0842877	-0.0728372	0.0421919
6:32505600:T:C	4.50886e-22	0.279096	0.0288954
6:32505609:A:G	1.40017e-09	0.243059	0.0401389
6:32505640:G:A	1.59804e-08	0.219165	0.0387854
6:32505643:A:AT	0.0986179	-0.0656701	0.0397617
6:32505652:A:T	2.35483e-08	0.216309	0.0387395
6:32505666:C:T	3.98466e-20	0.28097	0.0305785
6:32505668:G:A	3.9525e-08	0.213192	0.0388119
6:32505682:T:C	1.251e-07	-0.169904	0.032143
6:32505691:G:GA	6.00268e-08	0.207322	0.0382603
6:32505762:G:A	0.235653	-0.0484584	0.0408613
6:32505767:G:A	4.7028e-09	0.236132	0.0403137
6:32505781:G:A	4.51551e-09	0.231363	0.0394541
6:32505797:T:C	6.99542e-20	0.266148	0.0291583
6:32505798:A:G	3.28256e-07	-0.16473	0.0322592
6:32505807:C:T	7.2914e-20	0.2664	0.0292001
6:32505809:AG:A	7.04986e-20	0.2719	0.0297911
6:32505819:T:A	5.29117e-08	-0.233238	0.0428648
6:32505830:T:C	3.02101e-08	0.213546	0.0385447
6:32505836:C:T	4.8675e-07	-0.161712	0.0321401
6:32505851:T:C	1.55812e-20	0.276917	0.0298114
6:32505852:G:A	1.5586e-20	0.276917	0.0298115
6:32505869:A:C	6.33067e-08	0.210989	0.0390056
6:32505872:T:C	6.0074e-20	0.272319	0.0297805
6:32505875:C:T	9.51615e-08	0.202342	0.0379221
6:32505901:C:T	2.05897e-12	0.219801	0.0312642
6:32505908:G:A	1.54697e-07	0.198863	0.0379011
6:32505909:T:C	1.5466e-07	0.198864	0.0379011
6:32505939:C:G	0.455582	-0.0585252	0.0784373
6:32505944:A:G	0.147224	-0.0501583	0.034606
6:32505958:T:C	1.10834e-06	-0.213132	0.0437521
6:32505965:C:T	2.05919e-05	0.151409	0.0355555
6:32505975:A:G	8.32892e-07	-0.215502	0.0437345
6:32505976:CCA:C	0.0273051	0.0965505	0.0437449
6:32506002:G:A	3.08508e-06	0.319031	0.0683871
6:32506008:TG:T	0.00974511	0.261927	0.101336
6:32506010:CA:C	1.67317e-09	0.372742	0.0618483
6:32506014:A:T	0.842296	-0.00620134	0.0311691
6:32506021:G:A	0.841621	-0.00622816	0.0311688
6:32506022:A:T	0.0146804	0.0837043	0.0343027
6:32506033:T:A	8.09741e-06	-0.184612	0.0413688
6:32506040:C:CAAT	1.1484e-06	0.216821	0.0445735
6:32506042:G:A	0.313924	-0.0320683	0.0318447
6:32506081:C:T	0.0145608	0.0888265	0.0363578
6:32506082:C:T	1.75771e-06	-0.20629	0.0431618
6:32506083:G:A	1.234e-05	0.276524	0.0632561
6:32506086:A:G	2.33876e-06	0.17469	0.0369972
6:32506100:C:T	1.12421e-06	0.289053	0.0593715
6:32506116:G:A	0.0607893	0.0626895	0.033434
6:32506119:G:A	0.00137666	0.165545	0.051741
6:32506128:C:T	0.0887085	0.0570758	0.0335296
6:32506129:C:T	1.09299e-10	0.338143	0.0523969
6:32506144:G:A	0.00246802	0.294052	0.0971355
6:32506146:G:A	4.20954e-11	0.347773	0.0527207
6:32506163:T:C	0.149636	0.0483411	0.0335511
6:32506186:C:T	0.817646	0.00991839	0.0430161
6:32506214:G:A	0.0982483	0.0734743	0.0444382
6:32506228:A:C	1.42494e-05	0.145028	0.0334168
6:32506529:C:T	0.399686	0.0558709	0.0663407
6:32506545:G:C	0.00333599	-0.103084	0.0351229
6:32506580:T:TG	7.88021e-09	0.199505	0.0345703
6:32506590:T:C	1.65402e-07	0.189068	0.0361194
6:32506627:C:G	4.40637e-07	0.191617	0.0379402
6:32506670:C:A	0.766215	-0.0109229	0.0367366
6:32506681:C:A	0.0588014	0.063644	0.0336799
6:32506695:G:A	7.29895e-08	0.207378	0.0385199
6:32506714:GA:G	4.57389e-21	0.275097	0.029208
6:32506732:G:A	1.32663e-21	0.279399	0.0292636
6:32506751:G:A	1.17727e-19	0.264084	0.0291124
6:32506759:A:G	1.17862e-19	0.264079	0.0291123
6:32506761:C:A	0.39379	-0.0349523	0.0409871
6:32506766:C:T	1.76117e-07	-0.170379	0.0326214
6:32506779:C:T	0.341606	-0.0388421	0.0408436
6:32506794:T:C	1.24487e-07	-0.172874	0.0326994
6:32506796:C:T	0.320153	-0.040757	0.0409971
6:32506798:C:T	1.05373e-07	-0.173823	0.0326907
6:32506799:C:T	5.34182e-07	0.158364	0.0315868
6:32506835:G:A	9.00964e-08	0.206516	0.0386326
6:32506837:C:A	9.07843e-10	-0.269294	0.0439676
6:32506842:T:C	1.7446e-09	-0.255776	0.042488
6:32506846:T:G	2.89095e-06	0.177845	0.0380139
6:32506863:T:A	2.32856e-19	0.269851	0.0299948
6:32506870:T:C	6.23774e-19	0.268824	0.0302467
6:32506878:T:A	6.49095e-19	0.268811	0.0302603
6:32506880:C:G	2.36422e-09	-0.260536	0.0436367
6:32506888:A:C	2.50601e-16	0.251979	0.0307479
6:32506895:G:A	5.21319e-08	-0.174933	0.0321339
6:32506910:C:T	2.38601e-06	0.146915	0.0311416
6:32506929:T:A	4.84273e-10	0.227351	0.0365274
6:32506931:A:C	5.46039e-10	0.231171	0.0372539
6:32506938:C:T	1.42813e-09	-0.263397	0.0435203
6:32506942:C:T	1.64507e-07	0.204173	0.0389976
6:32506982:A:G	1.99542e-08	0.221464	0.0394598
6:32506993:G:A	1.88496e-08	0.221887	0.0394659
6:32506995:G:A	5.42707e-21	0.271158	0.0288448
6:32507008:C:A	4.74121e-09	-0.262543	0.0448331
6:32507047:T:C	1.30761e-07	0.203916	0.0386367
6:32507051:C:G	1.2433e-15	0.251256	0.0314066
6:32507060:T:C	2.7506e-16	0.253006	0.0309155
6:32507061:G:A	1.68364e-13	0.232943	0.0315993
6:32507072:T:C	3.43174e-15	0.246311	0.0312811
6:32507073:G:A	2.1401e-16	0.260426	0.0317053
6:32507077:T:C	8.52232e-20	0.277273	0.0304484
6:32507091:G:T	0.133977	-0.0590956	0.0394339
6:32507101:T:C	7.10909e-09	0.18088	0.031249
6:32507112:G:A	0.122749	-0.0608225	0.0394097
6:32507114:G:A	0.540864	-0.0216757	0.0354463
6:32507125:T:A	5.37758e-21	0.291334	0.0309879
6:32507129:C:T	1.9788e-05	0.134834	0.0315973
6:32507131:A:C	2.70273e-21	0.294802	0.0311182
6:32507152:A:T	3.3688e-09	-0.259659	0.0439167
6:32507160:G:A	1.49729e-07	0.199086	0.0379002
6:32507163:A:G	7.07531e-18	0.270479	0.0314011
6:32507168:T:C	0.132554	-0.0592923	0.0394203
6:32507172:T:C	6.99836e-18	0.270381	0.0313852
6:32507173:G:A	6.99836e-18	0.270381	0.0313852
6:32507194:A:C	2.47937e-21	0.278161	0.0293337
6:32507199:G:GC	1.98955e-15	0.241271	0.0303792
6:32507199:G:T	7.45946e-09	-0.251735	0.043551
6:32507200:T:C	1.6811e-07	0.200472	0.03832
6:32507202:A:C	1.6013e-21	0.279156	0.0292981
6:32507206:G:A	6.20221e-18	0.27131	0.0314426
6:32507208:G:A	1.68183e-21	0.278976	0.0292949
6:32507211:A:G	0.0864236	-0.0675811	0.0394157
6:32507221:A:G	2.41389e-21	0.277716	0.0292782
6:32507223:CA:C	8.10625e-18	0.270194	0.0314249
6:32507223:C:T	0.0800258	-0.0688644	0.039339
6:32507224:A:G	3.91826e-06	0.14534	0.0314884
6:32507226:G:C	2.09622e-07	0.198578	0.0382572
6:32507231:G:A	2.89793e-19	0.260297	0.0290104
6:32507235:C:A	0.0875475	-0.0673238	0.0394057
6:32507289:T:C	1.78254e-07	-0.167712	0.0321245
6:32507293:C:T	0.426207	-0.0325298	0.0408821
6:32507296:G:T	3.26657e-07	0.195732	0.0383233
6:32507305:C:T	0.414623	-0.0332647	0.0407763
6:32507307:A:G	3.22555e-18	0.252122	0.0289688
6:32507310:T:C	2.85607e-07	0.196657	0.0383144
6:32507311:C:T	1.81802e-18	0.2745	0.0313069
6:32507322:G:A	5.29657e-19	0.25958	0.029147
6:32507337:C:G	3.22829e-18	0.254775	0.0292739
6:32507338:T:C	5.83126e-18	0.254866	0.0295126
6:32507342:G:A	1.1412e-17	0.251161	0.0293456
6:32507348:C:T	1.6754e-18	0.256022	0.0291688
6:32507361:G:T	1.5335e-09	-0.264864	0.0438459
6:32507365:T:G	0.208541	-0.0496882	0.0395108
6:32507370:A:G	1.62362e-18	0.255462	0.0290934
6:32507378:G:A	2.49578e-18	0.25312	0.0289867
6:32507415:AC:A	9.43246e-19	0.256737	0.0290373
6:32507431:A:G	1.48588e-09	-0.266442	0.0440699
6:32507441:T:C	4.74916e-19	0.28256	0.0316843
6:32507445:G:A	0.528715	-0.0498438	0.0791212
6:32507452:G:A	0.232277	-0.0491618	0.0411563
6:32507473:G:A	8.24776e-10	-0.269616	0.0439108
6:32507478:T:C	3.04418e-20	0.266218	0.0288821
6:32507480:C:T	1.03731e-09	-0.268542	0.0439976
6:32507490:A:G	3.06193e-20	0.266196	0.0288817
6:32507498:G:T	0.00206631	0.149	0.0483682
6:32507505:C:T	3.67364e-20	0.266261	0.0289502
6:32507506:G:A	8.40983e-10	-0.269276	0.0438775
6:32507509:C:T	0.0801374	0.0937657	0.0535838
6:32507514:A:C	1.90626e-19	0.285704	0.0316796
6:32507520:A:T	1.05379e-09	-0.268217	0.0439626
6:32507531:C:A	1.53287e-21	0.276018	0.028955
6:32507537:C:G	1.31162e-09	-0.265674	0.0437974
6:32507538:C:T	0.165033	-0.0556261	0.0400666
6:32507539:C:G	3.86115e-08	0.212611	0.038677
6:32507548:G:A	6.24637e-08	0.208682	0.0385619
6:32507582:T:C	5.43145e-19	0.257324	0.0289028
6:32507591:G:A	1.40253e-18	0.279889	0.0318156
6:32507596:T:G	5.53744e-19	0.257371	0.0289151
6:32507605:C:T	0.3403	0.109727	0.11507
6:32507606:G:A	1.27352e-18	0.254964	0.0289467
6:32507621:C:T	3.65038e-09	-0.270239	0.0458086
6:32507622:C:T	3.65038e-09	-0.270239	0.0458086
6:32507652:C:T	3.57365e-19	0.257497	0.0287725
6:32507653:T:A	3.57365e-19	0.257497	0.0287725
6:32507695:A:G	5.82481e-19	0.259661	0.0291908
6:32507712:C:G	2.6959e-19	0.259278	0.0288713
6:32507731:G:T	6.86435e-19	0.255779	0.0288134
6:32507752:T:G	9.27698e-09	0.225998	0.0393489
6:32507758:G:A	1.36672e-18	0.264122	0.0300134
6:32507759:A:G	1.91309e-08	0.224379	0.0399274
6:32507766:G:A	0.200475	-0.050495	0.0394431
6:32507768:A:G	2.24286e-20	0.276664	0.0299093
6:32507771:G:A	1.47228e-21	0.286044	0.0299936
6:32507778:G:T	0.303541	-0.0415971	0.0404299
6:32507780:C:T	1.65404e-23	0.295737	0.0295977
6:32507812:G:A	1.57925e-09	0.250768	0.0415451
6:32507817:T:C	7.58478e-10	-0.285874	0.0464581
6:32507835:T:C	0.88231	-0.0091841	0.0620375
6:32507852:T:C	2.49417e-20	0.26545	0.0287323
6:32507855:A:G	2.49665e-20	0.265446	0.0287322
6:32507909:A:T	0.0169273	0.093924	0.039327
6:32507910:A:T	0.000163282	0.123846	0.0328509
6:32507920:T:A	1.12487e-16	0.242267	0.0292212
6:32507930:T:C	0.320368	-0.0406327	0.0408902
6:32507931:A:G	1.90692e-18	0.254296	0.0290204
6:32507936:T:C	4.0917e-08	0.20645	0.0376264
6:32507938:C:T	1.8646e-18	0.254335	0.0290165
6:32507944:G:A	1.85395e-18	0.254363	0.0290175
6:32507945:T:C	0.329348	-0.0398816	0.0408863
6:32507946:C:T	1.83638e-18	0.254788	0.0290625
6:32507947:G:A	0.329428	-0.039875	0.0408863
6:32507953:A:G	2.03588e-18	0.253963	0.0290069
6:32507971:A:G	5.15069e-18	0.252033	0.0291368
6:32507976:C:T	2.28919e-16	0.239749	0.0292168
6:32507977:A:G	2.30659e-17	0.246354	0.0290608
6:32507992:C:G	1.76428e-08	-0.254288	0.0451373
6:32508000:C:T	3.75915e-20	0.275351	0.0299466
6:32508001:G:A	0.242757	-0.0473958	0.0405743
6:32508008:C:T	0.289599	-0.0427981	0.0404136
6:32508012:T:A	3.52731e-18	0.274627	0.0315914
6:32508021:C:T	5.84124e-19	0.255728	0.0287496
6:32508055:C:T	3.29343e-19	0.25795	0.0287941
6:32508061:C:A	3.29273e-19	0.257949	0.0287939
6:32508064:C:T	3.23569e-19	0.257992	0.0287926
6:32508075:T:TTA	8.81693e-09	-0.258126	0.0448756
6:32508076:T:TA	8.83987e-09	-0.258089	0.0448724
6:32508091:T:G	3.45054e-19	0.257853	0.0287999
6:32508103:T:G	1.34054e-08	0.212146	0.0373444
6:32508106:G:A	1.0101e-15	0.265203	0.0330445
6:32508114:A:G	1.88273e-13	0.249751	0.033948
6:32508115:C:T	2.35952e-05	0.147979	0.035001
6:32508136:A:T	0.350981	0.0318098	0.0341055
6:32508147:T:C	0.0006108	0.120807	0.0352538
6:32508155:A:G	5.48905e-08	0.201578	0.037091
6:32508173:A:G	0.119327	-0.0613242	0.0393708
6:32508187:T:C	2.50793e-08	0.211068	0.0378753
6:32508191:C:A	0.431159	-0.0623212	0.0791672
6:32508201:C:T	7.66956e-15	0.240794	0.0309786
6:32508202:A:G	9.90986e-22	0.278126	0.0290385
6:32508204:T:G	1.95997e-08	0.212938	0.0379197
6:32508207:C:T	9.93027e-22	0.278121	0.0290387
6:32508213:C:T	0.0810638	-0.0694676	0.0398198
6:32508222:T:G	4.83507e-22	0.280194	0.0290306
6:32508239:A:G	3.82469e-22	0.281473	0.0290907
6:32508242:A:G	7.78362e-09	-0.261664	0.0453249
6:32508276:C:T	5.15894e-23	0.286183	0.0289703
6:32508285:A:G	1.1054e-22	0.284614	0.0290368
6:32508306:C:T	7.92788e-19	0.285988	0.0322748
6:32508310:TG:T	1.52568e-21	0.277337	0.0290918
6:32508330:A:G	3.63576e-21	0.279154	0.0295632
6:32508349:T:C	9.08688e-20	0.264767	0.0290973
6:32508376:C:G	0.059114	-0.157285	0.0833368
6:32508399:A:G	4.9279e-21	0.273962	0.0291118
6:32508412:A:T	3.79847e-21	0.274485	0.0290829
6:32508422:T:TTG	2.10667e-21	0.274678	0.0289146
6:32508451:A:G	3.84358e-21	0.273708	0.0290044
6:32508455:T:C	0.0944356	-0.0800872	0.0478862
6:32508468:A:G	0.0637791	-0.0738485	0.039838
6:32508474:A:G	3.81419e-21	0.273318	0.0289605
6:32508486:C:T	2.11419e-20	0.26873	0.0290318
6:32508505:C:G	2.60196e-19	0.26206	0.0291684
6:32508512:T:A	7.73679e-08	-0.240157	0.0446957
6:32508514:AT:A	6.26693e-21	0.271431	0.0289205
6:32508516:T:G	0.226495	-0.0479556	0.0396512
6:32508559:G:T	3.07992e-08	0.219473	0.0396386
6:32508561:A:C	1.43986e-17	0.250802	0.0293958
6:32508564:T:C	8.97016e-09	-0.274187	0.047692
6:32508568:A:G	1.44122e-17	0.250799	0.0293959
6:32508583:A:C	1.11285e-17	0.251446	0.029369
6:32508587:C:G	1.13829e-17	0.251383	0.0293705
6:32508594:T:TTTG	3.82401e-08	0.217091	0.0394797
6:32508597:AAG:A	5.68436e-17	0.245234	0.0292936
6:32508615:TTTTTC:T	2.35842e-16	0.242048	0.0295098
6:32508632:T:G	6.87899e-13	0.212199	0.0295466
6:32508640:TTTG:T	7.16515e-07	-0.17689	0.0356861
6:32508647:A:G	2.98016e-19	0.26489	0.0295324
6:32508658:T:C	1.83933e-09	-0.279235	0.0464509
6:32508704:G:A	0.49016	-0.0305024	0.0442029
6:32508724:T:C	2.82922e-09	-0.277581	0.0467214
6:32508725:G:A	0.00587171	-0.2526	0.0916926
6:32508738:T:C	1.46192e-18	0.25495	0.0289961
6:32508754:T:A	2.24666e-09	-0.278746	0.0466216
6:32508757:A:G	1.39138e-09	0.246762	0.0407435
6:32508758:T:C	9.44379e-19	0.256165	0.028973
6:32508762:G:T	1.36715e-18	0.254894	0.0289649
6:32508783:T:C	6.5687e-05	-0.26588	0.0666133
6:32508794:T:C	5.77228e-19	0.256619	0.0288455
6:32508817:AATGTC:A	0.422962	-0.0556361	0.069433
6:32508823:A:G	5.72253e-19	0.256419	0.0288199
6:32508843:G:A	2.3886e-09	-0.278019	0.0465779
6:32508874:A:C	1.29967e-06	-0.16214	0.0335014
6:32508875:C:T	4.07531e-19	0.258353	0.028915
6:32508883:CTT:C	1.33827e-18	0.253913	0.0288456
6:32508893:G:A	1.268e-06	-0.162287	0.0334977
6:32508902:G:T	3.90475e-19	0.258423	0.0289076
6:32508913:G:A	1.26789e-06	-0.162294	0.0334992
6:32508922:T:C	5.16652e-10	0.252636	0.0406562
6:32508945:G:T	3.84764e-19	0.257398	0.0287877
6:32508955:G:T	0.00590942	-0.252415	0.0916952
6:32508981:A:G	4.46197e-10	0.253351	0.040621
6:32508989:A:G	3.64264e-19	0.256667	0.0286865
6:32509009:G:C	4.8051e-19	0.255495	0.0286536
6:32509012:C:T	3.08819e-18	0.253789	0.0291438
6:32509019:T:G	0.727468	-0.0160514	0.046059
6:32509022:G:A	3.37851e-19	0.257357	0.028737
6:32509029:T:C	3.44542e-07	-0.26808	0.0525926
6:32509034:A:G	0.759343	-0.0140686	0.0459242
6:32509050:A:G	8.09435e-21	0.304768	0.0325662
6:32509053:C:T	8.56921e-21	0.304658	0.0325754
6:32509061:G:T	5.98607e-19	0.255731	0.0287587
6:32509104:T:<INS:ME:ALU>	0.958541	0.00512687	0.0986229
6:32509105:A:C	0.609821	-0.0238164	0.0466687
6:32509170:A:G	0.436209	-0.035084	0.0450597
6:32509179:T:C	3.28481e-10	0.256063	0.0407439
6:32509180:G:A	2.50233e-21	0.310571	0.0327548
6:32509188:A:T	3.2849e-10	0.255907	0.040719
6:32509235:A:G	2.42922e-09	-0.278536	0.046686
6:32509240:T:A	0.5076	-0.0282345	0.0426129
6:32509260:C:T	1.86378e-21	0.310521	0.0326439
6:32509273:T:C	1.87136e-19	0.259057	0.0287186
6:32509294:G:A	0.440517	-0.0325877	0.0422493
6:32509311:T:C	4.11888e-20	0.263481	0.0286863
6:32509317:C:A	0.00161219	0.152292	0.0482902
6:32509320:C:T	4.13449e-20	0.26341	0.0286798
6:32509332:A:G	0.380094	-0.0370486	0.0422099
6:32509333:C:T	2.48322e-11	0.206237	0.0308999
6:32509348:G:A	0.379818	-0.0370689	0.0422086
6:32509411:C:T	4.99796e-19	0.257374	0.0288785
6:32509416:T:A	0.439411	-0.0328274	0.0424572
6:32509417:A:T	5.07492e-10	0.25304	0.0407027
6:32509435:A:T	2.65735e-19	0.259422	0.0288822
6:32509455:T:C	0.458168	-0.0316381	0.0426465
6:32509457:C:A	1.10445e-05	-0.289022	0.065752
6:32509460:C:T	3.39504e-19	0.258772	0.0288967
6:32509461:A:G	3.39609e-19	0.258771	0.0288967
6:32509466:C:T	4.18605e-19	0.259311	0.0290319
6:32509472:G:T	3.42934e-19	0.258724	0.0288949
6:32509477:A:G	0.634506	-0.0269224	0.0566318
6:32509510:T:A	3.79627e-19	0.258855	0.0289458
6:32509519:T:C	3.48756e-19	0.258606	0.0288877
6:32509535:AT:A	4.06515e-19	0.258306	0.0289088
6:32509550:T:C	3.20154e-21	0.309109	0.0326894
6:32509551:G:A	0.438154	-0.0329724	0.0425278
6:32509570:T:C	2.78244e-21	0.309991	0.032732
6:32509579:G:C	4.10862e-19	0.258261	0.0289076
6:32509603:T:A	8.25341e-20	0.265935	0.0291922
6:32509655:C:G	2.42959e-09	-0.279509	0.0468494
6:32509683:C:G	2.07084e-20	0.28184	0.0304408
6:32509691:A:G	3.01979e-19	0.259172	0.0288997
6:32509693:A:T	1.03281e-20	0.28358	0.0303859
6:32509707:G:T	2.60076e-12	0.205706	0.0293959
6:32509731:AAAGT:A	1.08528e-09	-0.290603	0.0476685
6:32509735:TAA:T	4.51229e-10	-0.295828	0.0474448
6:32509748:C:G	0.355762	-0.102744	0.111259
6:32509754:T:C	4.6373e-23	0.316141	0.0319683
6:32509764:C:T	8.62083e-20	0.273141	0.0299988
6:32509778:T:C	0.770952	-0.014493	0.0497819
6:32509787:C:G	4.44076e-23	0.316242	0.0319645
6:32509822:C:T	0.110332	-0.15501	0.0970814
6:32509829:G:A	2.75104e-19	0.259107	0.0288594
6:32509842:C:A	0.653813	0.036823	0.0821078
6:32509858:A:G	0.237877	-0.0496516	0.0420666
6:32509867:A:G	6.16112e-21	0.270733	0.0288407
6:32509868:T:C	0.237846	-0.0496548	0.0420665
6:32509883:T:C	6.87153e-21	0.270456	0.0288465
6:32509895:G:A	3.19048e-10	0.255814	0.0406749
6:32509897:G:T	8.02119e-21	0.270497	0.0289011
6:32509919:G:A	7.1035e-21	0.270844	0.0288987
6:32509935:C:T	0.195857	-0.0541261	0.0418464
6:32509938:G:C	7.11193e-21	0.270831	0.0288976
6:32509979:C:T	1.1318e-18	0.257696	0.0292131
6:32509985:G:A	2.74208e-09	-0.278319	0.0468052
6:32510012:G:A	0.438457	-0.032967	0.042549
6:32510039:C:A	1.45225e-18	0.257372	0.029269
6:32510113:T:TC	8.35083e-13	0.210659	0.0294411
6:32510114:T:C	1.89234e-11	0.199242	0.0296751
6:32510115:A:T	4.94869e-11	0.19379	0.029485
6:32510139:TG:T	0.0194734	0.216455	0.0926469
6:32510140:G:A	9.68638e-19	0.256502	0.0290205
6:32510141:A:ATT	0.415226	0.0860906	0.105667
6:32510146:C:G	1.11099e-18	0.255979	0.0290116
6:32510148:C:A	2.14713e-09	-0.30206	0.0504588
6:32510152:CT:C	2.87523e-20	0.269765	0.0292475
6:32510160:C:T	3.13632e-23	0.288179	0.0290261
6:32510161:T:TC	0.289455	-0.0927327	0.08754
6:32510176:A:T	0.608765	-0.021573	0.0421481
6:32510177:T:C	2.2475e-17	0.247069	0.0291347
6:32510181:G:GT	0.452692	-0.0319711	0.042575
6:32510204:G:T	1.12496e-08	-0.261539	0.0457978
6:32510208:T:G	3.31812e-10	0.193785	0.0308421
6:32510224:C:G	5.32153e-18	0.251687	0.0291093
6:32510239:T:C	9.5433e-20	0.293301	0.032252
6:32510241:C:T	0.00340084	0.149398	0.0510068
6:32510251:G:A	0.00463179	-0.258625	0.0913357
6:32510268:G:C	4.5434e-18	0.252499	0.0291425
6:32510276:C:A	0.00889753	0.137875	0.0527052
6:32510279:A:C	1.31108e-06	-0.163509	0.0337964
6:32510281:A:G	7.47642e-09	0.23162	0.0400737
6:32510301:A:C	2.06241e-18	0.254727	0.029099
6:32510314:C:T	2.56887e-09	-0.277048	0.0465079
6:32510317:G:A	4.09257e-19	0.259485	0.0290432
6:32510337:T:C	1.60313e-19	0.261964	0.0289864
6:32510343:T:C	1.29392e-19	0.263102	0.0290371
6:32510344:G:A	1.29355e-19	0.263103	0.0290371
6:32510355:G:A	4.61305e-08	0.172977	0.0316482
6:32510369:C:T	2.5463e-19	0.260879	0.0290293
6:32510391:C:G	0.00108128	0.169248	0.0517818
6:32510393:A:G	6.13414e-10	0.250966	0.0405638
6:32510430:A:G	1.20082e-18	0.256026	0.0290456
6:32510438:C:T	0.438047	-0.0329987	0.0425518
6:32510439:T:C	1.17152e-18	0.256107	0.0290456
6:32510457:T:C	2.46962e-18	0.252637	0.0289274
6:32510470:TC:T	1.99044e-11	0.211667	0.0315605
6:32510482:C:A	0.510474	-0.0372564	0.056612
6:32510501:AC:A	3.50334e-19	0.256852	0.0286934
6:32510508:T:C	2.05495e-19	0.259374	0.0287864
6:32510536:T:C	0.483065	0.079806	0.113784
6:32510539:C:G	1.49046e-20	0.30302	0.032605
6:32510547:A:G	2.09349e-19	0.26094	0.0289668
6:32510582:T:C	0.394503	-0.0364522	0.0428104
6:32510591:C:G	1.88704e-19	0.261048	0.0289421
6:32510598:G:T	1.88423e-19	0.26105	0.0289419
6:32510599:C:T	1.88346e-19	0.261051	0.0289419
6:32510600:A:G	0.3263	-0.0516189	0.0525868
6:32510602:T:G	0.394605	-0.0364448	0.0428109
6:32510651:C:G	0.394734	-0.0364358	0.0428121
6:32510675:TC:T	1.72499e-17	0.246356	0.0289458
6:32510701:T:C	4.84007e-07	-0.201687	0.0400764
6:32510702:G:A	1.61797e-09	-0.265234	0.0439701
6:32510709:T:C	2.85984e-15	0.232192	0.029403
6:32510718:G:T	1.4499e-17	0.249032	0.0291911
6:32510733:C:T	0.399558	-0.0341296	0.0405142
6:32510740:A:G	5.38238e-17	0.263229	0.031419
6:32510743:A:T	0.000202465	0.238165	0.0640932
6:32510769:C:T	0.283176	-0.0435316	0.0405619
6:32510772:G:A	0.283174	-0.0435317	0.040562
6:32510777:C:T	0.128868	-0.0608816	0.0400911
6:32510823:C:T	0.0698973	-0.0728946	0.040216
6:32510827:C:T	6.55476e-10	-0.271506	0.0439581
6:32510840:G:A	0.0508646	-0.0779636	0.0399277
6:32510870:AC:A	9.06169e-10	0.206499	0.0337135
6:32510903:G:A	0.384142	-0.0360237	0.0413928
6:32510905:G:T	6.15638e-18	0.273083	0.0316449
6:32510914:C:T	0.384328	-0.0360096	0.0413927
6:32510924:A:G	0.384437	-0.0360011	0.0413925
6:32510933:G:A	9.22445e-19	0.255627	0.0289036
6:32510946:G:T	1.24647e-09	-0.269608	0.0443861
6:32510947:T:C	2.21483e-19	0.285575	0.0317232
6:32510951:A:G	4.29086e-19	0.258103	0.0289055
6:32510968:A:G	4.6273e-19	0.256986	0.0288073
6:32510974:T:C	1.48722e-07	0.164955	0.0313952
6:32510976:A:G	3.9785e-19	0.282085	0.0315617
6:32510978:G:A	3.23585e-07	-0.165921	0.0324751
6:32510979:G:T	3.79915e-19	0.282407	0.0315798
6:32510983:T:C	4.26985e-19	0.257458	0.0288315
6:32510984:G:A	2.59449e-14	0.227509	0.0298683
6:32511008:T:C	2.0195e-18	0.275926	0.0315121
6:32511009:G:A	0.372234	-0.0367845	0.0412246
6:32511011:A:ACTG	9.18248e-20	0.260243	0.0286037
6:32511024:C:T	0.362277	-0.0375245	0.0411888
6:32511026:C:T	6.55262e-10	-0.273146	0.0442232
6:32511027:G:A	1.13391e-09	-0.269716	0.0442932
6:32511054:T:C	1.20617e-07	0.2073	0.0391683
6:32511059:A:G	1.19814e-07	0.207377	0.0391737
6:32511069:G:T	8.50083e-18	0.249146	0.0289953
6:32511082:C:T	0.743941	-0.0137551	0.042111
6:32511083:A:G	6.94329e-19	0.281982	0.0317698
6:32511090:C:CG	0.727984	-0.0146444	0.0421049
6:32511098:A:T	0.0344858	0.234227	0.11078
6:32511131:C:G	2.83099e-17	0.24601	0.0291021
6:32511135:G:A	0.411622	-0.0345351	0.0420625
6:32511143:G:T	1.0417e-13	0.241903	0.0325335
6:32511149:T:C	2.8092e-17	0.246026	0.0291009
6:32511164:C:T	2.56433e-17	0.246302	0.029097
6:32511180:C:T	0.400627	-0.0353597	0.0420697
6:32511183:G:T	7.19471e-18	0.247161	0.0287004
6:32511193:AG:A	1.22743e-08	-0.257764	0.0452545
6:32511196:TC:T	0.00294128	-0.279582	0.0940148
6:32511211:G:A	2.49487e-07	0.161288	0.031269
6:32511223:G:A	0.37205	-0.0375555	0.0420724
6:32511267:C:T	4.81175e-10	-0.276809	0.0444665
6:32511272:T:G	4.80614e-10	-0.276819	0.0444668
6:32511275:C:G	2.92075e-21	0.281522	0.0297418
6:32511276:A:G	2.90411e-21	0.281538	0.0297417
6:32511291:C:T	2.71213e-15	0.256704	0.0324798
6:32511298:A:G	4.01331e-20	0.293676	0.0319641
6:32511299:C:T	7.622e-10	-0.274196	0.0445658
6:32511307:G:C	1.74277e-20	0.299621	0.0322971
6:32511319:T:C	0.466083	-0.0343899	0.0471827
6:32511322:A:T	0.465625	-0.0344251	0.0471825
6:32511327:TC:T	0.503999	0.0857767	0.128368
6:32511337:C:A	0.491848	-0.0324721	0.0472408
6:32511340:C:T	0.491848	-0.0324721	0.0472408
6:32511341:C:G	0.501148	-0.0317698	0.0472284
6:32511348:C:G	1.77035e-19	0.264962	0.0293533
6:32511356:G:C	3.06565e-09	-0.269885	0.0455269
6:32511362:T:C	0.545237	-0.0285975	0.0472755
6:32511365:G:A	0.545277	-0.0285947	0.0472754
6:32511375:T:C	0.951092	-0.00295513	0.0481796
6:32511378:T:C	0.951092	-0.00295513	0.0481796
6:32511386:C:T	6.64177e-18	0.252594	0.0293002
6:32511392:C:T	6.70319e-18	0.252536	0.0292969
6:32511415:T:G	0.00248952	-0.247197	0.0817284
6:32511420:A:G	1.33869e-18	0.266423	0.0302669
6:32511456:G:C	0.590477	0.0279127	0.0518683
6:32511482:A:G	2.78956e-09	-0.270667	0.0455398
6:32511486:G:A	1.09674e-06	-0.170558	0.0349975
6:32511488:T:C	3.59696e-07	0.1699	0.0333849
6:32511491:A:G	1.09845e-06	-0.170541	0.0349962
6:32511518:C:T	0.00363819	-0.262215	0.0901721
6:32511529:G:A	1.83419e-21	0.307558	0.0323268
6:32511531:G:A	3.45103e-10	0.255544	0.040711
6:32511568:T:C	0.00166174	0.153349	0.0487618
6:32511572:A:T	3.15593e-18	0.249872	0.0287021
6:32511602:A:G	3.39081e-10	0.255473	0.0406819
6:32511628:G:A	1.1048e-09	-0.283878	0.0465871
6:32511645:C:T	1.04642e-09	-0.28543	0.0467753
6:32511650:C:T	0.586253	-0.0229639	0.0421917
6:32511672:T:A	0.00139868	0.155409	0.0486424
6:32511698:A:G	3.39367e-10	0.255466	0.0406817
6:32511705:T:A	0.0874576	-0.292784	0.171322
6:32511710:G:GGCTATTATGGTCTAGA	0.0637517	-0.337982	0.182308
6:32511718:G:A	1.33566e-09	-0.281932	0.0465001
6:32511725:C:A	3.27943e-21	0.308033	0.0325843
6:32511749:C:G	0.687279	-0.0171581	0.0426235
6:32511753:T:TA	2.25755e-25	0.335864	0.0322669
6:32511769:G:T	3.35437e-21	0.308789	0.0326724
6:32511774:T:C	3.21106e-18	0.249786	0.0286987
6:32511791:A:C	3.1949e-18	0.24979	0.0286973
6:32511854:G:A	9.71464e-19	0.252637	0.0285842
6:32511866:C:T	1.74128e-21	0.308581	0.0324159
6:32511884:G:C	0.631537	-0.0248668	0.0518529
6:32511920:C:A	0.560031	-0.0258529	0.0443602
6:32511943:CG:C	0.936918	0.0136797	0.172846
6:32511944:G:A	7.31275e-19	0.25379	0.028612
6:32511970:T:C	3.41276e-09	-0.262406	0.0443974
6:32511987:C:T	5.6056e-19	0.255443	0.0287028
6:32512007:T:C	4.30852e-10	0.253356	0.0405862
6:32512013:T:C	0.807653	-0.011569	0.0475201
6:32512019:T:A	0.455278	-0.122516	0.164089
6:32512025:T:C	0.544802	-0.0942149	0.155581
6:32512043:G:C	0.691148	-0.0394803	0.0993722
6:32512048:C:T	1.56525e-07	0.16866	0.0321581
6:32512049:G:A	0.719241	-0.0157295	0.0437572
6:32512070:C:T	3.37551e-22	0.306828	0.0316694
6:32512074:T:A	1.04767e-09	-0.284975	0.0467021
6:32512131:T:A	1.18169e-18	0.251719	0.0285511
6:32512132:A:T	0.526104	-0.0534004	0.0842324
6:32512136:T:C	1.20732e-18	0.251666	0.0285529
6:32512138:G:A	1.20691e-18	0.251666	0.0285527
6:32512141:TA:T	1.77734e-18	0.250587	0.0285712
6:32512142:A:T	8.01794e-20	0.264972	0.0290764
6:32512167:C:G	4.07826e-18	0.248023	0.0285853
6:32512180:A:T	4.59099e-09	0.233955	0.0399148
6:32512189:C:T	1.11174e-19	0.25691	0.0283021
6:32512190:A:G	1.11139e-19	0.256911	0.0283021
6:32512199:C:A	3.84431e-10	-0.285933	0.0456746
6:32512211:ATATCGACGGG:A	3.26677e-10	-0.287658	0.0457649
6:32512216:G:A	2.6442e-12	0.211338	0.0302107
6:32512217:A:G	2.64414e-12	0.211338	0.0302107
6:32512218:C:T	0.0293229	-0.0824526	0.0378376
6:32512223:A:C	1.75792e-19	0.256953	0.0284636
6:32512229:T:G	5.65559e-20	0.258536	0.028253
6:32512242:AT:A	2.57725e-19	0.254962	0.028375
6:32512269:A:C	8.79555e-19	0.252839	0.0285711
6:32512291:C:G	0.112784	0.151653	0.0956319
6:32512297:T:C	1.90843e-10	-0.288978	0.0453759
6:32512321:C:T	4.8207e-19	0.254851	0.0285825
6:32512323:C:T	0.691694	0.0402524	0.101505
6:32512348:T:G	0.614546	-0.022004	0.0436937
6:32512359:T:C	4.75844e-19	0.260176	0.029175
6:32512407:T:C	3.30228e-18	0.249266	0.0286494
6:32512421:T:A	3.96359e-18	0.248697	0.0286523
6:32512427:TAG:T	2.94193e-09	-0.267753	0.0451157
6:32512442:TTATC:T	0.630438	-0.0200736	0.0417235
6:32512459:C:T	6.43158e-20	0.290078	0.0317482
6:32512466:T:C	3.03504e-18	0.249969	0.0286986
6:32512481:A:G	9.9446e-10	0.242232	0.0396432
6:32512483:G:C	5.21884e-09	-0.255458	0.0437425
6:32512484:A:AT	0.940163	0.00689267	0.0918234
6:32512498:A:G	0.0430166	0.17651	0.087228
6:32512501:G:A	1.94302e-17	0.247593	0.0291384
6:32512506:A:G	1.32924e-09	0.242113	0.0399275
6:32512509:A:G	0.660241	-0.0528349	0.120194
6:32512533:C:T	0.893181	0.00570359	0.0424751
6:32512534:G:A	0.628004	0.0248189	0.0512217
6:32512539:C:T	9.41352e-10	0.254264	0.0415529
6:32512552:C:T	8.12711e-22	0.308871	0.0321798
6:32512575:GCATCAAAACC:G	0.654566	-0.019156	0.0428135
6:32512591:C:G	0.579032	-0.0234023	0.0421815
6:32512601:T:C	8.32971e-19	0.252757	0.0285423
6:32512638:C:A	2.31307e-21	0.306563	0.0323042
6:32512638:CG:C	1.10423e-21	0.308862	0.0322853
6:32512639:G:C	1.10416e-21	0.308863	0.0322854
6:32512660:T:<CN0>	8.34887e-22	0.31184	0.0324985
6:32512745:G:A	1.65745e-09	-0.262029	0.0434668
6:32512753:C:T	0.709221	-0.0160623	0.0430737
6:32512754:G:A	2.71643e-06	0.146441	0.0312163
6:32512766:C:T	1.06186e-07	0.21011	0.0395255
6:32512789:A:G	0.697663	-0.0167313	0.043069
6:32512812:A:G	0.843963	-0.0104035	0.0528561
6:32512815:G:A	7.72484e-18	0.24808	0.0288344
6:32512832:G:A	1.5398e-16	0.25711	0.0311521
6:32512841:A:G	5.7012e-08	-0.261515	0.0481795
6:32512858:C:T	7.96498e-15	0.228025	0.0293539
6:32512882:G:T	0.698293	-0.0167672	0.043256
6:32512897:A:G	5.10724e-10	-0.278059	0.0447344
6:32512918:C:G	0.819616	-0.0120961	0.0530443
6:32512947:G:A	0.00240285	0.102112	0.0336414
6:32513024:T:C	5.18464e-19	0.25347	0.0284534
6:32513042:T:A	9.02433e-10	-0.271468	0.0443156
6:32513043:T:C	8.74892e-08	0.358729	0.0670402
6:32513076:C:T	5.93977e-10	0.25697	0.0415003
6:32513078:T:C	6.4602e-19	0.254669	0.0286666
6:32513102:T:C	1.14248e-09	-0.281819	0.0462901
6:32513127:G:A	0.749329	-0.0169174	0.0529456
6:32513183:C:T	1.1263e-10	0.215405	0.0334017
6:32513184:A:G	1.99491e-05	0.133758	0.0313584
6:32513186:G:A	7.3601e-16	0.23595	0.0292582
6:32513215:T:A	0.693925	0.0502315	0.127642
6:32513216:G:T	0.58709	-0.0226795	0.0417626
6:32513223:C:A	0.693925	0.0502315	0.127642
6:32513224:G:A	0.540515	0.0237401	0.0387888
6:32513232:C:T	7.97082e-12	0.201458	0.029457
6:32513249:A:G	1.33456e-09	0.245265	0.0404515
6:32513250:C:G	1.33456e-09	0.245265	0.0404515
6:32513285:C:T	0.587043	-0.0226826	0.0417631
6:32513375:C:T	1.47682e-17	0.245046	0.0287311
6:32513377:C:T	7.80882e-10	0.250376	0.0407197
6:32513378:G:A	1.47704e-17	0.245045	0.0287311
6:32513412:T:A	3.86263e-09	0.175351	0.0297711
6:32513415:C:T	2.4361e-05	0.163036	0.0386282
6:32513416:G:A	4.47915e-05	0.404076	0.0990076
6:32513422:G:T	5.44211e-14	0.216284	0.0287579
6:32513432:C:T	0.582239	-0.0436408	0.07933
6:32513453:C:T	0.740444	-0.0175644	0.053022
6:32513457:TAAAAAACA:T	1.11069e-09	-0.282105	0.0463027
6:32513474:A:G	0.856209	-0.0135535	0.0747979
6:32513475:A:G	3.63026e-05	0.248284	0.0601197
6:32513476:A:AG	1.12805e-21	0.310104	0.0324226
6:32513476:A:G	1.27414e-11	0.211489	0.031232
6:32513488:A:G	3.25791e-05	0.218713	0.052643
6:32513497:A:G	2.14771e-21	0.30759	0.0323861
6:32513531:T:G	5.76956e-10	0.257847	0.0416111
6:32513534:A:G	6.47897e-19	0.254793	0.0286817
6:32513535:T:C	4.70309e-19	0.255768	0.0286766
6:32513575:G:T	5.77875e-10	0.257839	0.0416114
6:32513587:C:G	1.23877e-06	-0.160264	0.0330488
6:32513624:CATTTA:C	0.577092	-0.0233686	0.0419066
6:32513629:AAT:A	0.577099	-0.0233682	0.0419065
6:32513630:A:C	0.577137	-0.0233658	0.0419065
6:32513638:T:C	1.21082e-18	0.252218	0.0286166
6:32513642:C:A	1.36382e-09	-0.279991	0.0462055
6:32513682:T:C	5.29619e-07	-0.265953	0.0530287
6:32513687:C:T	1.25412e-10	0.260045	0.040426
6:32513691:A:G	2.79205e-09	-0.278054	0.0467839
6:32513695:ATT:A	2.79205e-09	-0.278054	0.0467839
6:32513708:T:C	0.580062	-0.023152	0.0418439
6:32513714:A:C	3.02331e-10	0.261134	0.0414658
6:32513724:C:T	1.66174e-21	0.308906	0.0324335
6:32513731:A:G	2.79299e-09	-0.27805	0.0467836
6:32513840:T:A	1.27732e-18	0.251602	0.0285661
6:32513857:C:A	5.13368e-09	-0.266128	0.0455482
6:32513862:G:T	1.2773e-18	0.251603	0.0285662
6:32513883:T:C	5.80453e-10	0.257813	0.041612
6:32513885:G:T	0.554732	-0.0247754	0.0419436
6:32513915:C:T	6.46377e-19	0.254578	0.0286566
6:32513921:A:G	1.07585e-09	-0.28229	0.0462943
6:32513938:T:C	8.86353e-19	0.253619	0.0286621
6:32513940:A:C	1.07527e-09	-0.282294	0.0462943
6:32513942:G:T	0.600077	-0.0221218	0.0421939
6:32513966:A:T	4.04786e-10	0.254158	0.0406512
6:32513980:CAAAT:C	9.80823e-10	-0.286073	0.0468013
6:32513988:G:A	2.31238e-21	0.309046	0.0325658
6:32513993:G:A	1.36059e-18	0.252978	0.0287455
6:32514030:G:C	7.72956e-22	0.311089	0.0323933
6:32514041:T:A	0.634751	-0.0209121	0.0440208
6:32514050:A:G	0.635243	-0.0208813	0.0440199
6:32514080:T:G	8.43796e-10	-0.283714	0.0462342
6:32514132:C:T	8.42734e-10	-0.283722	0.0462339
6:32514144:C:T	1.91397e-18	0.25192	0.0287506
6:32514162:A:T	0.576881	-0.0233231	0.0418017
6:32514185:T:A	3.42632e-10	0.255322	0.0406683
6:32514219:A:G	0.531056	-0.0263741	0.0421046
6:32514248:A:T	3.42881e-10	0.255316	0.0406682
6:32514284:A:T	3.37691e-10	0.255398	0.0406659
6:32514288:G:T	1.09725e-19	0.272011	0.0299609
6:32514301:C:T	1.91534e-21	0.307646	0.0323513
6:32514302:A:G	3.37635e-10	0.255399	0.0406658
6:32514313:C:T	5.04539e-19	0.254612	0.0285719
6:32514384:T:C	4.10564e-10	0.254277	0.0406845
6:32514385:T:G	0.300112	-0.0472206	0.0455713
6:32514401:A:G	4.6283e-19	0.255366	0.0286259
6:32514457:C:T	1.24339e-21	0.309652	0.0324095
6:32514500:T:C	0.576242	-0.0233615	0.0418004
6:32514538:GC:G	6.00362e-12	0.203506	0.0295813
6:32514539:C:T	7.32215e-19	0.254676	0.0287124
6:32514540:T:A	9.00729e-12	0.201775	0.0295791
6:32514561:G:C	3.57158e-21	0.304987	0.0322926
6:32514566:T:C	6.53844e-10	0.249474	0.0403884
6:32514567:A:C	8.55155e-19	0.25429	0.0287249
6:32514607:T:C	0.000589995	0.168509	0.0490398
6:32514609:G:A	2.99847e-09	-0.269402	0.0454175
6:32514612:G:A	2.99889e-09	-0.269401	0.0454175
6:32514622:A:<INS:ME:SVA>	3.82717e-07	-0.291745	0.05746
6:32514623:A:T	2.28001e-12	0.268947	0.0383323
6:32514671:C:T	1.56126e-11	0.261088	0.0387251
6:32514706:A:G	4.30113e-18	0.249755	0.028805
6:32514731:A:ATAG	7.36228e-16	0.280478	0.0347799
6:32514754:A:C	0.559006	-0.0247882	0.0424223
6:32514763:G:A	5.4334e-20	0.294857	0.032207
6:32514764:A:T	0.557322	-0.0249005	0.0424326
6:32514768:A:G	4.41797e-18	0.26172	0.0301956
6:32514792:T:C	0.791543	-0.0142318	0.0538455
6:32514794:C:T	4.45744e-20	0.295504	0.0322026
6:32514808:T:<CN0>	1.83914e-11	0.276399	0.0411414
6:32514815:G:A	1.86959e-09	-0.299832	0.0498992
6:32514817:T:A	0.547104	-0.0253871	0.0421638
6:32514871:G:A	0.136397	-0.129227	0.0867678
6:32514884:C:G	4.49391e-16	0.235434	0.0289785
6:32514892:C:T	9.01885e-05	-0.260916	0.0666353
6:32514899:C:T	7.46141e-11	0.193766	0.0297595
6:32514900:A:G	7.49994e-17	0.265161	0.0317981
6:32514901:C:A	1.37802e-09	0.224551	0.0370667
6:32514926:C:A	2.81691e-06	-0.279765	0.0597312
6:32514979:A:G	0.00043128	-0.232509	0.0660506
6:32514989:G:A	0.000378131	-0.240573	0.0676738
6:32515028:G:C	0.288873	-0.111338	0.104977
6:32515036:C:G	0.583247	-0.0500781	0.0912755
6:32515069:C:T	0.930474	-0.00996755	0.114244
6:32515074:T:G	0.0173783	-0.237818	0.0999821
6:32515084:T:TC	0.0304575	-0.235854	0.108985
6:32515099:CAGACCTTCGCGGTG:C	0.00393846	-0.213128	0.0739246
6:32515131:G:A	0.139468	-0.120244	0.0813683
6:32515138:CTCT:C	0.134696	-0.161627	0.108051
6:32515149:A:G	0.00573221	-0.258918	0.0937184
6:32515150:C:T	4.85154e-05	-0.339659	0.083605
6:32515166:C:T	0.201631	-0.141895	0.111123
6:32515176:A:G	0.281878	-0.141778	0.13175
6:32515200:T:TC	0.000153597	-0.512306	0.135345
6:32515215:C:CAG	0.0447983	-0.182967	0.0911852
6:32515216:A:G	0.1035	-0.207539	0.127472
6:32515254:G:C	0.0784139	-0.189663	0.107766
6:32515258:C:CTA	0.0187793	-0.315452	0.134242
6:32515376:G:A	0.0803244	-0.135311	0.0773735
6:32515378:G:C	0.0510908	-0.123882	0.063506
6:32515413:C:T	5.35583e-05	-0.270432	0.0669463
6:32515447:G:A	3.37927e-06	-0.24649	0.0530507
6:32515499:G:A	3.34655e-06	-0.246469	0.0530234
6:32515516:G:A	1.04292e-06	-0.234644	0.0480497
6:32515525:T:A	2.08456e-06	-0.251056	0.052909
6:32515580:A:G	1.54707e-06	-0.250116	0.0520527
6:32515592:G:A	2.7584e-05	-0.203494	0.048537
6:32515601:G:A	2.93023e-06	-0.224656	0.048048
6:32515611:C:T	2.4705e-06	-0.250577	0.0531949
6:32515647:C:G	0.000407468	-0.199201	0.0563478
6:32515655:A:G	8.28986e-07	-0.259748	0.0527042
6:32515704:C:T	6.76655e-07	-0.232156	0.0467308
6:32515779:A:C	0.000225263	-0.254634	0.0690279
6:32515819:G:A	5.7067e-09	-0.255785	0.0439106
6:32515862:G:A	4.38501e-08	-0.236239	0.0431519
6:32515868:C:A	0.000107348	-0.190276	0.0491242
6:32515885:T:C	1.50922e-05	-0.175515	0.0405595
6:32515926:C:T	2.60284e-06	-0.198753	0.0422888
6:32515941:A:G	2.51815e-07	-0.226865	0.0439972
6:32515954:C:T	8.373e-07	-0.207307	0.0420802
6:32516024:T:C	1.74955e-06	-0.201295	0.0421085
6:32516051:T:TCA	2.12055e-07	-0.217581	0.0419356
6:32516071:T:C	3.01171e-08	-0.239057	0.0431452
6:32516081:C:T	0.00014757	-0.240808	0.0634519
6:32516100:G:A	3.01061e-08	-0.23906	0.0431453
6:32516112:A:G	3.03551e-08	-0.238975	0.0431412
6:32516161:C:G	3.32859e-08	-0.238176	0.0431228
6:32516172:T:C	2.74915e-08	-0.239571	0.0431139
6:32516187:A:<CN0>	0.181823	0.141246	0.10579
6:32516203:A:C	2.92209e-08	-0.234108	0.0422118
6:32516215:G:C	2.74427e-08	-0.239584	0.0431139
6:32516250:G:A	1.88434e-05	-0.178175	0.0416475
6:32516256:A:G	1.07007e-05	-0.183914	0.0417747
6:32516260:C:T	8.27314e-05	-0.249938	0.0634949
6:32516269:T:C	0.739373	0.0473153	0.142223
6:32516282:A:G	0.251795	0.0444771	0.0388108
6:32516304:G:T	0.738545	0.0474718	0.142225
6:32516329:C:T	1.57836e-09	-0.269724	0.0446847
6:32516351:C:T	1.55652e-21	0.307842	0.0322987
6:32516367:G:A	4.25803e-10	0.25381	0.0406469
6:32516377:T:C	0.00712051	0.0930392	0.0345722
6:32516384:C:T	0.0306753	0.0962499	0.0445342
6:32516417:A:AG	1.99294e-06	0.158295	0.0332963
6:32516419:G:GA	1.44431e-09	0.270405	0.0446917
6:32516432:G:A	0.571426	-0.0468786	0.0828314
6:32516440:C:A	4.22985e-05	0.237986	0.0581226
6:32516453:C:G	0.00210848	-0.259735	0.0844801
6:32516462:C:T	0.00177254	0.189041	0.0604754
6:32516464:T:C	4.48981e-06	0.147046	0.032055
6:32516493:TG:T	1.50802e-11	0.253983	0.0376431
6:32516494:G:T	3.45463e-10	0.255253	0.0406656
6:32516498:T:C	2.50595e-08	-0.25095	0.0450308
6:32516526:G:T	3.92301e-10	0.254491	0.0406726
6:32516626:T:C	0.154909	0.163249	0.11477
6:32516633:G:C	0.154909	0.163249	0.11477
6:32516702:T:C	1.02059e-17	0.244927	0.0285742
6:32516705:C:T	0.575681	0.0209322	0.0373988
6:32516706:C:G	1.31565e-10	0.259732	0.0404229
6:32516715:C:T	0.594804	-0.0222824	0.0418931
6:32516724:T:C	0.590615	-0.022534	0.041889
6:32516729:C:T	6.95245e-19	0.254017	0.0286195
6:32516741:A:G	5.77179e-10	-0.284595	0.045928
6:32516757:C:A	0.00197304	-0.261003	0.0843508
6:32516777:C:T	5.60762e-10	-0.284686	0.045909
6:32516826:A:G	7.4846e-10	-0.282411	0.0458796
6:32516829:G:A	6.61487e-10	-0.285756	0.0462759
6:32516839:G:T	6.46841e-19	0.254419	0.028639
6:32516848:T:G	6.47556e-22	0.311516	0.0323764
6:32516855:T:C	0.00253691	-0.252798	0.0837385
6:32516870:C:T	0.00253665	-0.2528	0.0837381
6:32516871:G:T	0.000951726	0.160458	0.0485586
6:32516893:C:T	6.84841e-19	0.254349	0.0286515
6:32516905:G:T	0.455902	-0.0319084	0.0427949
6:32516912:G:A	9.97293e-10	-0.280277	0.0458731
6:32516915:T:G	0.440537	-0.0325882	0.0422517
6:32516930:G:C	2.75845e-20	0.29669	0.0321512
6:32516935:T:C	2.76052e-20	0.296687	0.0321512
6:32516937:GTT:G	2.35564e-20	0.27405	0.0296435
6:32516941:T:TTG	6.01205e-20	0.263419	0.0288075
6:32516945:G:T	0.592041	-0.029744	0.0555049
6:32516947:TTGTTTTTTTTG:T	0.508051	-0.0294181	0.0444466
6:32516960:T:G	4.82806e-07	-0.273908	0.0544221
6:32516971:A:G	0.48815	-0.0293814	0.0423819
6:32516972:T:C	4.71412e-09	0.240743	0.0411038
6:32516973:G:A	0.834154	-0.00929176	0.0443781
6:32516988:C:T	7.55624e-05	-0.139104	0.0351446
6:32516995:A:G	2.8769e-20	0.296934	0.0321933
6:32517005:G:A	2.87322e-20	0.296939	0.0321934
6:32517009:G:T	8.87406e-06	-0.295524	0.0665155
6:32517010:T:C	7.64113e-19	0.254389	0.0286954
6:32517013:G:A	1.21459e-09	-0.280187	0.0460963
6:32517018:T:C	0.479027	-0.0299924	0.0423699
6:32517031:C:T	0.477973	-0.0300628	0.0423677
6:32517043:G:A	1.17252e-09	-0.279903	0.0460068
6:32517045:G:C	9.03619e-19	0.25307	0.028607
6:32517050:C:T	0.569343	-0.0238402	0.041897
6:32517051:G:A	1.17383e-09	-0.279893	0.0460065
6:32517082:G:A	0.572498	-0.0236385	0.0418844
6:32517084:C:G	7.14392e-10	0.256381	0.041601
6:32517116:T:C	9.98611e-10	-0.280003	0.0458298
6:32517118:TG:T	1.92015e-10	0.257308	0.040409
6:32517119:G:T	1.62445e-10	0.258494	0.0404325
6:32517141:G:A	7.35852e-12	0.201088	0.0293537
6:32517150:T:C	6.27397e-10	0.256585	0.0414958
6:32517174:C:G	1.04417e-18	0.253483	0.0287061
6:32517198:T:C	2.51669e-21	0.304867	0.0321553
6:32517227:G:A	0.539089	-0.0259859	0.0423091
6:32517228:T:C	0.766412	-0.012497	0.0420675
6:32517233:G:A	6.65347e-18	0.249142	0.0289004
6:32517237:C:T	6.70329e-18	0.249076	0.0288955
6:32517244:T:C	0.543582	-0.0257026	0.0423153
6:32517247:C:T	0.00161672	0.153803	0.0487817
6:32517251:G:A	4.54179e-10	0.252537	0.0405085
6:32517259:AT:A	0.552125	-0.0251967	0.0423774
6:32517265:TA:T	3.68327e-08	0.173319	0.0314816
6:32517266:A:T	1.6779e-18	0.252396	0.0287563
6:32517293:T:C	5.22316e-10	0.251733	0.0405221
6:32517303:A:C	0.547726	-0.0254608	0.0423521
6:32517332:C:A	8.4816e-07	-0.164008	0.0333082
6:32517336:A:G	1.33127e-09	-0.278106	0.045865
6:32517357:T:A	1.34535e-20	0.298123	0.0320405
6:32517357:TAGTG:T	3.93926e-09	0.242177	0.0411395
6:32517381:C:T	0.551763	-0.026103	0.0438618
6:32517386:C:T	2.34286e-19	0.256474	0.0285101
6:32517387:A:G	2.34094e-19	0.256476	0.02851
6:32517412:G:A	0.846674	-0.00752977	0.0389409
6:32517414:G:A	0.550878	-0.0260599	0.0436922
6:32517423:TTC:T	0.79043	-0.0113329	0.0426448
6:32517446:A:G	2.84069e-19	0.255423	0.0284603
6:32517476:A:T	1.74371e-07	-0.276984	0.0530137
6:32517489:T:G	5.78681e-10	0.251224	0.0405454
6:32517493:G:A	2.29842e-21	0.304428	0.032077
6:32517504:C:T	6.15044e-20	0.261038	0.0285548
6:32517505:T:C	7.83072e-20	0.260384	0.0285649
6:32517511:A:G	0.331085	-0.0407013	0.0418768
6:32517525:G:T	1.78072e-17	0.244447	0.0287338
6:32517556:C:T	1.83526e-18	0.25022	0.0285412
6:32517590:C:T	1.98987e-18	0.250185	0.0285669
6:32517646:T:G	0.528922	-0.0340595	0.0540924
6:32517650:G:A	0.566822	-0.0240045	0.0419118
6:32517668:G:A	0.594034	-0.0222407	0.0417274
6:32517679:G:A	5.3124e-10	-0.284207	0.045769
6:32517687:G:A	1.64765e-07	-0.277862	0.0530752
6:32517713:A:T	5.03267e-08	0.173696	0.0318699
6:32517715:A:G	0.396458	-0.0751945	0.0886765
6:32517727:A:G	0.879765	-0.00668958	0.0442236
6:32517752:C:A	0.536883	-0.0260759	0.0422259
6:32517754:A:AT	0.789174	0.0140242	0.05245
6:32517754:A:T	0.89929	0.00681693	0.053864
6:32517759:A:G	6.00691e-19	0.253886	0.0285525
6:32517761:G:A	5.75788e-10	-0.283427	0.0457367
6:32517764:T:C	0.401258	0.067336	0.0802214
6:32517768:C:A	0.582995	-0.0229741	0.0418461
6:32517782:G:C	0.584126	-0.0228871	0.041813
6:32517793:T:C	0.922296	0.00554007	0.0567967
6:32517795:G:C	0.922015	0.00556033	0.0567986
6:32517804:G:C	0.996131	-0.000274582	0.0566269
6:32517805:A:G	0.645848	-0.0239535	0.052125
6:32517807:T:C	1.04083e-11	0.220204	0.0323794
6:32517812:C:A	0.0025472	-0.252391	0.0836373
6:32517830:C:T	0.481761	0.0377961	0.0537279
6:32517852:C:T	0.453612	-0.0528828	0.0705663
6:32517856:C:T	0.895633	0.0073322	0.0558944
6:32517859:T:G	0.676014	-0.0174224	0.0416896
6:32517898:T:C	0.986984	-0.000894841	0.0548535
6:32517912:T:C	0.837269	-0.00984214	0.0479196
6:32517913:G:A	0.895984	-0.00784312	0.059992
6:32517933:T:C	2.58054e-10	0.256448	0.0405638
6:32517934:G:A	8.27677e-22	0.307959	0.032091
6:32517989:C:T	0.649679	-0.0188855	0.0415789
6:32517990:G:A	5.78292e-10	-0.283378	0.045734
6:32518005:C:T	0.980076	-0.00448602	0.179632
6:32518006:A:G	0.980076	-0.00448602	0.179632
6:32518030:A:G	5.78366e-10	-0.283374	0.0457334
6:32518069:T:C	0.485618	-0.0311691	0.0446999
6:32518071:G:T	6.09156e-10	-0.282921	0.0457206
6:32518085:C:T	1.9665e-21	0.304517	0.0320316
6:32518089:C:T	3.20882e-19	0.256117	0.0285804
6:32518093:C:T	1.46033e-21	0.305713	0.0320531
6:32518103:T:G	4.04e-19	0.25534	0.0285747
6:32518151:G:C	1.98033e-21	0.304455	0.0320275
6:32518152:C:A	6.54814e-10	-0.28254	0.0457434
6:32518155:C:T	2.58484e-19	0.255559	0.0284425
6:32518161:G:A	1.241e-21	0.306479	0.0320767
6:32518175:T:C	0.637587	-0.0209332	0.0444372
6:32518196:G:A	1.84456e-21	0.305026	0.0320626
6:32518211:C:T	0.00272254	-0.250652	0.0836219
6:32518235:T:C	1.46775e-07	0.165946	0.0315694
6:32518236:G:A	0.560896	-0.0242859	0.0417635
6:32518239:C:A	6.56349e-10	-0.282743	0.045779
6:32518251:C:T	0.427328	-0.0326273	0.0411041
6:32518256:G:A	6.25582e-19	0.255043	0.0286972
6:32518258:A:G	0.659206	-0.018326	0.0415547
6:32518262:T:C	1.63993e-09	0.241708	0.0400845
6:32518265:A:G	1.57265e-09	0.242046	0.0400956
6:32518268:C:T	6.33348e-19	0.255143	0.0287128
6:32518280:A:G	2.76243e-10	-0.280781	0.0444869
6:32518282:G:A	0.678137	-0.0172337	0.0415263
6:32518295:C:T	6.08488e-19	0.255142	0.0286984
6:32518296:A:G	4.61831e-21	0.300582	0.0319173
6:32518301:G:C	4.64404e-21	0.30056	0.0319169
6:32518310:A:G	3.22735e-09	0.241765	0.0408415
6:32518312:A:G	1.46159e-09	0.241644	0.0399507
6:32518339:T:C	6.25388e-21	0.299733	0.0319353
6:32518369:G:A	2.19408e-09	0.245776	0.0410808
6:32518374:T:C	6.32069e-21	0.299229	0.0318854
6:32518375:G:A	0.576956	-0.023279	0.0417308
6:32518405:G:A	8.87754e-20	0.259489	0.0285094
6:32518426:T:C	2.46216e-22	0.308614	0.0317483
6:32518436:C:A	6.43768e-20	0.260663	0.0285291
6:32518444:A:G	7.03792e-22	0.305363	0.0317652
6:32518457:A:G	1.94582e-10	-0.285014	0.0447743
6:32518463:A:G	6.96765e-22	0.305624	0.0317889
6:32518466:C:T	0.572837	-0.0235428	0.0417516
6:32518488:G:A	6.07161e-06	-0.296912	0.0656321
6:32518499:A:G	7.83486e-22	0.305751	0.0318422
6:32518503:C:T	0.00290908	0.152794	0.0513217
6:32518505:T:C	7.57795e-22	0.30582	0.031838
6:32518507:G:A	3.36499e-07	0.161544	0.0316642
6:32518520:AAAAT:A	0.564615	-0.0240887	0.0418207
6:32518546:C:T	1.79237e-07	-0.276274	0.0529294
6:32518552:G:A	1.36608e-21	0.305818	0.0320409
6:32518584:A:T	6.52509e-10	0.249978	0.0404679
6:32518611:G:A	7.56386e-14	0.236596	0.0316402
6:32518615:G:T	1.91823e-21	0.304928	0.0320661
6:32518625:A:G	3.19732e-13	0.211747	0.0290629
6:32518628:C:T	4.58967e-10	-0.285062	0.0457377
6:32518630:A:C	2.39378e-13	0.213006	0.0290804
6:32518666:T:TA	0.579131	-0.0231535	0.0417441
6:32518698:GA:G	1.50455e-21	0.281668	0.0295417
6:32518704:A:G	0.576627	-0.0232982	0.0417292
6:32518728:A:T	1.72871e-21	0.306999	0.0322471
6:32518767:T:C	3.4205e-14	0.223437	0.029472
6:32518785:A:T	1.1318e-14	0.227946	0.0295133
6:32518797:TC:T	2.71474e-21	0.30279	0.0319629
6:32518798:C:T	1.88366e-13	0.232415	0.0315918
6:32518909:A:C	0.0106723	0.137886	0.0540041
6:32518913:T:C	1.16273e-20	0.29771	0.031943
6:32518925:A:AACTCT	0.968979	-0.00395554	0.101713
6:32518934:A:G	8.8865e-07	0.154204	0.0313754
6:32518935:T:A	8.80198e-07	0.15427	0.0313768
6:32518941:T:C	5.59412e-10	-0.283381	0.0456959
6:32518941:T:TGTG	0.000297036	0.192513	0.0532117
6:32518949:A:G	2.11108e-06	0.149307	0.0314828
6:32518949:ATT:A	6.08055e-08	0.167865	0.030992
6:32518951:T:TTA	4.0957e-10	0.184214	0.0294727
6:32518954:T:C	0.00249457	-0.252775	0.0835898
6:32518960:A:T	0.202329	-0.0411188	0.0322514
6:32518963:A:AT	4.85322e-11	0.19137	0.0291041
6:32519000:T:C	0.00207111	-0.305179	0.0990893
6:32519013:A:T	0.00241311	-0.253609	0.0835883
6:32519018:A:G	5.86645e-20	0.293604	0.0320993
6:32519041:G:A	7.23746e-10	0.253885	0.0412097
6:32519043:C:T	0.408846	0.0350113	0.0423903
6:32519044:A:G	1.58291e-10	0.251604	0.0393305
6:32519057:C:A	5.84846e-10	-0.28377	0.0458103
6:32519063:T:C	2.60841e-16	0.237476	0.0289952
6:32519067:A:G	3.4504e-22	0.310526	0.0320585
6:32519078:C:T	1.70535e-16	0.238606	0.0289529
6:32519079:A:G	1.69736e-16	0.238621	0.0289528
6:32519108:G:C	1.20085e-10	0.259903	0.0403624
6:32519116:T:G	1.3871e-10	0.195492	0.0304633
6:32519117:C:T	0.831162	-0.0170215	0.0798339
6:32519125:T:A	5.07897e-10	0.191439	0.0307945
6:32519162:A:G	1.98278e-06	0.177636	0.0373563
6:32519176:A:T	0.00037074	0.25295	0.0710518
6:32519223:A:G	0.00103346	-0.173574	0.0528988
6:32519229:A:C	0.000105647	0.255711	0.0659516
6:32519234:T:G	7.02192e-09	-0.296907	0.0512758
6:32519240:G:A	2.43945e-05	0.146603	0.0347374
6:32519262:A:G	3.98085e-20	0.306018	0.0333042
6:32519285:TG:T	7.14729e-22	0.315033	0.0327765
6:32519289:GT:G	0.723946	0.0229487	0.0649756
6:32519319:T:A	2.21646e-19	0.256613	0.0285062
6:32519329:A:G	1.55725e-07	-0.278345	0.0530619
6:32519391:C:A	8.17004e-13	0.209286	0.029237
6:32519391:CG:C	1.06646e-10	0.20989	0.0325047
6:32519392:G:C	1.18247e-10	0.260027	0.0403671
6:32519431:G:A	0.116359	0.103049	0.0656262
6:32519440:C:T	0.00151568	0.159207	0.0501966
6:32519447:TGA:T	5.71233e-10	-0.292357	0.0471683
6:32519450:T:C	6.28182e-10	-0.290257	0.046943
6:32519452:G:C	5.39013e-10	-0.294806	0.0474934
6:32519460:A:T	5.62492e-10	-0.291912	0.0470781
6:32519466:G:C	5.61739e-10	-0.291919	0.0470776
6:32519492:A:C	4.46032e-10	-0.293024	0.0469816
6:32519504:G:A	1.45862e-10	0.26063	0.0406622
6:32519519:G:A	6.77299e-16	0.23943	0.0296525
6:32519523:T:C	0.509894	-0.0280788	0.042608
6:32519558:C:T	4.05017e-22	0.32011	0.0331039
6:32519581:A:T	0.00207267	-0.370448	0.12029
6:32519600:A:T	3.70056e-22	0.317439	0.0327965
6:32519628:A:G	7.60338e-18	0.246411	0.0286344
6:32519650:A:G	3.93859e-22	0.310265	0.0320763
6:32519652:T:A	2.57431e-18	0.247911	0.0284016
6:32519715:G:A	7.79358e-21	0.300673	0.0321149
6:32519723:A:G	0.63171	0.0787841	0.164366
6:32519729:A:T	3.67692e-22	0.311257	0.0321555
6:32519734:T:G	9.50079e-19	0.252147	0.0285208
6:32519743:A:G	1.26564e-10	0.26177	0.0407028
6:32519757:C:T	6.2007e-22	0.309585	0.0321608
6:32519759:G:A	4.91672e-20	0.26153	0.0285331
6:32519768:G:A	1.22127e-10	0.261955	0.0406973
6:32519777:A:G	4.75014e-20	0.261645	0.0285341
6:32519782:T:A	0.502717	-0.0287851	0.0429487
6:32519791:G:T	0.00213934	-0.256451	0.0835297
6:32519811:T:A	5.99075e-21	0.2975	0.0316821
6:32519823:T:G	3.63596e-09	0.228815	0.0387825
6:32519823:T:TG	3.70388e-12	0.263414	0.037912
6:32519826:C:T	2.08854e-19	0.25916	0.0287683
6:32519828:T:G	4.10639e-10	0.250804	0.0401291
6:32519830:T:C	4.5963e-10	-0.28436	0.0456268
6:32519846:C:T	0.518315	-0.0271095	0.0419687
6:32519848:T:C	0.518315	-0.0271095	0.0419687
6:32519849:A:G	5.4433e-19	0.256056	0.0287611
6:32519881:A:C	2.61904e-19	0.256282	0.0285276
6:32519919:A:G	6.80034e-20	0.258708	0.0283336
6:32519928:A:T	4.96183e-10	-0.284127	0.0456773
6:32519929:T:C	0.524811	-0.0265449	0.0417407
6:32519968:G:C	0.524859	-0.0265419	0.0417409
6:32520009:CAGAT:C	4.71276e-07	-0.165952	0.0329424
6:32520018:T:C	2.03336e-10	0.258834	0.0407049
6:32520033:T:C	0.00245677	0.152457	0.0503389
6:32520035:C:T	0.657278	-0.0220371	0.0496695
6:32520050:C:T	0.464648	-0.029966	0.0409811
6:32520069:T:C	3.24532e-22	0.31263	0.0322549
6:32520071:A:G	1.54665e-23	0.315116	0.0315162
6:32520080:A:G	0.467983	-0.0309033	0.0425803
6:32520092:T:A	5.99374e-23	0.311364	0.0315674
6:32520094:T:C	3.03416e-13	0.220132	0.0301846
6:32520117:T:C	0.318232	-0.0679043	0.0680338
6:32520137:C:T	1.29778e-19	0.257634	0.0284347
6:32520151:T:C	1.29558e-19	0.257631	0.0284337
6:32520157:C:T	0.00564498	-0.0915077	0.0330625
6:32520160:G:T	4.86635e-10	-0.284112	0.0456526
6:32520205:CA:C	5.47362e-22	0.309935	0.0321543
6:32520207:A:G	4.81472e-10	-0.28418	0.0456512
6:32520214:A:C	0.532785	-0.0259122	0.0415419
6:32520248:G:A	0.596658	-0.0222744	0.0420898
6:32520256:G:A	0.628714	-0.0201035	0.0415759
6:32520259:C:T	1.06381e-10	0.262277	0.0406153
6:32520272:C:T	0.0903541	0.0589224	0.0347926
6:32520273:G:A	2.82937e-13	0.21349	0.029236
6:32520295:A:G	1.13738e-19	0.258388	0.0284727
6:32520296:C:A	1.1369e-19	0.258389	0.0284727
6:32520313:G:T	1.18709e-19	0.258301	0.0284777
6:32520337:A:G	0.485328	-0.0293944	0.042127
6:32520338:A:G	2.59726e-10	0.263044	0.0416137
6:32520354:A:G	5.49424e-10	-0.283646	0.0457176
6:32520355:T:C	3.98505e-10	-0.286173	0.0457539
6:32520362:A:G	2.17559e-10	0.258	0.0406401
6:32520387:ATG:A	0.626558	-0.0201826	0.0414786
6:32520420:T:C	3.01467e-22	0.310859	0.0320473
6:32520460:C:T	0.66449	-0.0180245	0.0415577
6:32520465:A:G	1.0926e-19	0.257897	0.0284049
6:32520508:CCA:C	5.25455e-19	0.254347	0.0285566
6:32520526:G:T	2.76604e-22	0.309842	0.0319136
6:32520538:GTGTT:G	0.62759	-0.0204304	0.0421141
6:32520553:G:A	4.12228e-10	-0.285142	0.0456277
6:32520557:A:G	0.616869	0.0428732	0.0856963
6:32520558:A:G	1.40027e-10	0.258997	0.0403683
6:32520565:C:T	1.39278e-10	0.259028	0.0403679
6:32520566:C:G	1.39278e-10	0.259028	0.0403679
6:32520583:A:G	1.98675e-10	0.256896	0.0403774
6:32520594:A:G	0.000991482	0.122107	0.0370815
6:32520595:G:A	3.57853e-19	0.256111	0.0286181
6:32520615:C:T	1.8213e-10	0.257335	0.0403618
6:32520621:G:A	0.595918	-0.0221621	0.0417933
6:32520632:G:A	2.86308e-22	0.309532	0.0318931
6:32520633:G:A	2.71997e-10	-0.287817	0.0455843
6:32520639:G:A	0.551263	-0.0250381	0.0420195
6:32520642:T:C	3.96579e-22	0.308402	0.0318861
6:32520664:G:A	0.569559	-0.023881	0.0419923
6:32520665:A:C	9.13402e-19	0.2526	0.0285578
6:32520676:A:G	3.66357e-10	-0.285515	0.0455533
6:32520683:G:A	1.35114e-10	0.259143	0.0403567
6:32520707:G:C	1.35055e-10	0.259155	0.0403581
6:32520719:G:A	5.28617e-20	0.258929	0.0282735
6:32520727:G:C	3.24894e-10	0.242994	0.0386538
6:32520729:G:A	1.99425e-10	0.26267	0.0412887
6:32520749:G:C	1.36207e-19	0.257585	0.0284458
6:32520755:A:G	1.44302e-18	0.252837	0.028751
6:32520764:G:C	3.95732e-10	-0.28633	0.0457711
6:32520774:C:T	0.685782	-0.0168397	0.0416221
6:32520785:T:G	1.89279e-10	0.263033	0.0412938
6:32520795:T:C	3.95315e-10	-0.286341	0.0457717
6:32520816:G:C	1.88947e-10	0.263046	0.0412941
6:32520828:TCAGGAGTCCAGCG:T	1.92313e-23	0.317162	0.0317895
6:32520829:CAGGAGTCCAGCGCAG:C	2.04577e-22	0.307227	0.0315445
6:32520832:G:A	9.64038e-09	-0.244457	0.042611
6:32520833:AGTCCAGCGCAG:A	2.7142e-19	0.285679	0.0318138
6:32520841:G:T	2.54336e-06	-0.151828	0.0322721
6:32520854:A:G	6.53108e-20	0.260289	0.0284931
6:32520940:A:G	0.702076	-0.0160289	0.0419034
6:32520961:G:A	2.40864e-09	0.239299	0.0401002
6:32520961:GA:G	1.08321e-10	0.260619	0.0403756
6:32520962:A:G	1.09122e-10	0.260567	0.0403746
6:32520962:AT:A	0.777409	-0.0195086	0.0690086
6:32520970:G:A	0.0116097	0.130624	0.0517572
6:32520987:G:A	2.57714e-13	0.230273	0.0314803
6:32520990:G:C	2.23859e-22	0.310805	0.0319419
6:32520996:C:T	3.66728e-10	-0.286748	0.0457511
6:32521022:T:C	0.704829	-0.0176617	0.0466241
6:32521026:T:G	0.745181	-0.0150554	0.0463245
6:32521059:G:A	0.121126	0.102181	0.0659207
6:32521062:T:C	4.07035e-10	-0.285539	0.0456767
6:32521083:T:C	1.45422e-17	0.243787	0.0285774
6:32521091:C:G	0.504731	0.0604448	0.0906131
6:32521117:T:C	2.44205e-07	0.162648	0.0315082
6:32521130:G:A	0.0652035	0.186444	0.101116
6:32521136:G:A	3.03008e-12	0.216323	0.0310082
6:32521178:T:C	0.708047	-0.0524176	0.139974
6:32521179:G:A	0.387211	-0.0851632	0.0984903
6:32521183:A:G	0.367136	-0.0887859	0.0984484
6:32521195:G:T	1.0247e-20	0.263931	0.0282779
6:32521201:C:T	1.20842e-07	0.1885	0.0356184
6:32521230:T:C	4.36196e-08	-0.208472	0.0380735
6:32521233:C:T	0.809247	-0.014254	0.0590478
6:32521236:C:T	6.99102e-07	0.173685	0.0350058
6:32521237:A:G	7.07807e-07	0.1736	0.0350055
6:32521243:T:C	0.000807152	-0.329128	0.0982375
6:32521251:C:G	1.27323e-05	-0.297782	0.0682258
6:32521277:A:G	0.00836087	0.142282	0.0539532
6:32521290:A:C	5.58241e-15	0.229543	0.0293794
6:32521302:A:G	1.52617e-10	0.258158	0.04032
6:32521309:A:G	0.177289	0.0489948	0.0363153
6:32521312:G:A	0.613018	-0.0227957	0.0450712
6:32521340:T:C	5.471e-08	0.21674	0.0398765
6:32521341:G:A	0.000571132	0.119273	0.0346225
6:32521366:T:C	0.349797	-0.0476727	0.0509878
6:32521406:C:T	9.50345e-21	0.26465	0.0283307
6:32521419:C:G	1.1629e-20	0.264059	0.0283324
6:32521425:G:A	0.543021	-0.0262226	0.0431114
6:32521427:T:C	7.30446e-20	0.258367	0.0283202
6:32521429:C:A	4.09915e-10	-0.285785	0.0457241
6:32521477:T:C	7.84416e-11	0.263358	0.0404944
6:32521484:G:A	7.88659e-11	0.263295	0.0404899
6:32521491:C:T	5.16203e-10	-0.284491	0.0457815
6:32521539:G:GGAAA	1.16551e-10	0.260278	0.0403922
6:32521545:A:G	9.39351e-07	0.335793	0.0684741
6:32521591:C:T	0.505628	-0.0283023	0.0425176
6:32521594:A:T	8.02858e-21	0.296768	0.0317084
6:32521596:T:G	0.48778	-0.0293818	0.0423465
6:32521621:A:<INS:ME:ALU>	0.784303	-0.0363573	0.132829
6:32521644:C:T	1.6459e-13	0.215573	0.029231
6:32521664:T:C	6.29884e-20	0.259152	0.0283565
6:32521691:A:G	1.09718e-13	0.215881	0.0290607
6:32521700:G:A	5.02462e-10	-0.277496	0.0446255
6:32521735:T:A	8.6532e-19	0.279591	0.0315877
6:32521741:T:C	7.99916e-09	0.229148	0.0397242
6:32521742:A:T	2.82104e-16	0.238669	0.0291745
6:32521768:GATT:G	1.58999e-11	0.209342	0.0310622
6:32521785:T:G	9.85442e-23	0.315038	0.0321027
6:32521793:T:G	0.407974	-0.0358841	0.0433663
6:32521796:A:C	3.87294e-13	0.216083	0.0297638
6:32521804:T:C	1.23967e-18	0.284898	0.0323341
6:32521831:G:A	0.602167	-0.0220531	0.0423052
6:32521832:A:G	0.00933889	0.131769	0.0506923
6:32521841:A:G	0.55367	-0.0248518	0.0419602
6:32521842:CCT:C	3.1189e-22	0.309832	0.0319529
6:32521865:T:TG	8.50168e-10	-0.283339	0.046182
6:32521866:A:G	5.12717e-10	-0.284792	0.0458222
6:32521879:AAAAAATTTATTT:A	0.00905256	0.0920084	0.0352514
6:32521901:G:A	0.000208687	0.317626	0.0856535
6:32521907:T:C	4.62184e-22	0.301762	0.0312502
6:32521909:G:T	2.8271e-12	0.204488	0.0292708
6:32521951:A:C	1.45016e-19	0.258178	0.0285328
6:32521970:C:G	5.27858e-10	-0.296024	0.0476644
6:32521984:A:G	0.946535	-0.00360987	0.0538314
6:32521988:G:C	6.38973e-22	0.308234	0.0320308
6:32522053:G:C	0.00575555	0.139868	0.0506513
6:32522066:G:A	1.57912e-18	0.255526	0.0290903
6:32522072:C:T	0.654644	-0.0250701	0.0560451
6:32522087:C:T	2.72645e-10	-0.298989	0.0473565
6:32522103:T:C	0.344869	-0.0373262	0.0395158
6:32522108:G:A	0.424343	-0.0339307	0.0424712
6:32522109:C:G	0.796612	-0.0127817	0.0495923
6:32522122:CTCAGA:C	0.401483	0.0369637	0.0440582
6:32522131:C:A	0.0348502	0.131139	0.0621486
6:32522137:A:G	0.179153	0.0704541	0.052446
6:32522138:C:T	0.179683	0.0703703	0.0524474
6:32522147:T:G	0.0406899	0.0989007	0.0483226
6:32522148:C:T	2.36605e-10	-0.299205	0.0472268
6:32522150:A:G	0.0137196	0.12019	0.048768
6:32522151:C:A	1.92017e-10	0.190668	0.0299434
6:32522181:G:A	0.00516398	0.142218	0.0508536
6:32522181:GGCAGA:G	1.4634e-10	0.192724	0.0300701
6:32522182:G:GCC	7.40261e-05	0.129182	0.0325974
6:32522189:CT:C	0.000116134	0.131767	0.0341882
6:32522191:A:G	0.000189676	0.126539	0.033903
6:32522196:C:T	0.0024346	0.157024	0.0518001
6:32522197:C:T	0.00389186	0.10808	0.0374393
6:32522198:A:G	0.00388086	0.108129	0.0374448
6:32522219:C:A	0.447603	0.0353128	0.0464999
6:32522223:T:G	0.596177	0.0345332	0.0651687
6:32522233:G:T	6.53131e-13	0.215316	0.0299512
6:32522265:C:G	2.95888e-09	0.183016	0.0308426
6:32522274:G:A	9.39197e-16	0.233015	0.0290016
6:32522285:T:C	0.00824558	0.0910169	0.034452
6:32522291:A:G	0.00853445	0.0905484	0.0344269
6:32522298:GGT:G	4.6666e-11	0.205269	0.0311902
6:32522315:T:C	5.50283e-07	-0.198024	0.0395424
6:32522327:C:CCCCAGTAG	0.332661	-0.0520604	0.0537388
6:32522339:A:G	1.14137e-10	0.260853	0.0404615
6:32522379:A:AC	0.210735	0.0788599	0.0630099
6:32522380:T:TG	1.91706e-22	0.318685	0.0326987
6:32522389:T:G	1.13683e-10	0.260917	0.0404676
6:32522401:G:A	9.42883e-11	0.263781	0.0407332
6:32522434:T:G	8.42837e-11	0.264455	0.0407307
6:32522473:C:G	0.0528468	0.0623875	0.0322221
6:32522477:T:C	0.480264	0.0464457	0.0657985
6:32522490:G:A	0.204438	-0.0541617	0.0426803
6:32522495:G:A	0.000171504	-0.221914	0.0590562
6:32522506:CCACTTGGCAGGTGTAAACCT:C	1.82521e-07	0.1783	0.0341812
6:32522549:C:T	0.933732	0.00623212	0.0749498
6:32522570:G:A	8.74998e-21	0.270983	0.0289816
6:32522576:A:G	2.03299e-22	0.315313	0.0323725
6:32522634:T:C	2.3622e-22	0.309237	0.0317986
6:32522650:T:C	1.578e-10	0.264332	0.0413172
6:32522679:G:C	6.53915e-06	0.146369	0.0324674
6:32522683:C:A	9.96651e-11	0.261868	0.0404901
6:32522713:G:C	3.84362e-10	-0.316195	0.0505084
6:32522722:C:A	0.599485	-0.047548	0.0905431
6:32522747:G:C	5.61435e-10	-0.285429	0.0460303
6:32522755:GA:G	0.28974	0.100887	0.0952944
6:32522761:A:C	8.35972e-15	0.231616	0.0298397
6:32522781:G:T	0.0699745	0.152529	0.0841737
6:32522803:A:G	0.0462898	0.140761	0.0706368
6:32522843:C:T	5.97527e-22	0.308181	0.0320024
6:32522857:G:A	2.92383e-17	0.256761	0.0303875
6:32522872:C:T	5.9411e-22	0.308215	0.0320039
6:32522884:G:C	0.438176	-0.0663071	0.085527
6:32522890:G:A	1.75518e-10	0.259101	0.0406027
6:32522900:T:G	0.00271789	0.151734	0.0506122
6:32522908:G:T	0.366318	-0.0439451	0.0486446
6:32522921:T:C	1.7754e-20	0.295372	0.0318458
6:32522923:T:C	8.64799e-17	0.246392	0.0296073
6:32522932:A:C	3.3419e-17	0.249107	0.0295362
6:32522938:GTTA:G	0.0499382	0.171036	0.0872416
6:32522941:A:G	2.92145e-09	0.236718	0.0398786
6:32522942:TA:T	1.10647e-21	0.293147	0.0306432
6:32522953:A:G	0.000174682	-0.126601	0.0337327
6:32522979:T:G	0.0785822	0.112445	0.0639263
6:32522981:A:G	0.00261323	0.152257	0.0505851
6:32522982:C:T	2.69628e-22	0.31261	0.03219
6:32522988:G:A	4.92461e-12	0.208012	0.030113
6:32522990:T:C	0.701219	0.0161473	0.0420858
6:32523008:C:T	1.63803e-10	0.264735	0.041417
6:32523020:T:A	2.38815e-22	0.311338	0.0320183
6:32523041:A:T	0.343964	-0.0470586	0.0497258
6:32523043:C:G	2.5944e-10	-0.28315	0.0447933
6:32523053:T:C	2.60384e-10	-0.283193	0.044804
6:32523079:C:T	0.00303954	0.149667	0.0505
6:32523085:C:G	1.23914e-20	0.266859	0.0286535
6:32523109:T:C	1.36121e-07	-0.209273	0.0397071
6:32523134:C:T	0.526003	0.044825	0.0706886
6:32523147:G:T	4.89232e-10	-0.286725	0.0460785
6:32523149:T:A	0.700818	-0.0170059	0.0442612
6:32523150:TA:T	0.48715	-0.0439671	0.0632758
6:32523174:G:A	0.37948	-0.0397043	0.0451774
6:32523176:G:A	0.292622	-0.050263	0.047761
6:32523181:A:G	0.294392	-0.0500813	0.0477632
6:32523197:G:A	4.70842e-10	-0.287052	0.0460866
6:32523200:A:C	0.329155	-0.0465738	0.047728
6:32523206:G:A	4.07427e-22	0.309784	0.0320381
6:32523212:T:C	5.08024e-22	0.308893	0.0320208
6:32523220:G:T	0.0963464	-0.10136	0.0609563
6:32523228:C:T	2.02678e-10	-0.247736	0.0389566
6:32523233:A:C	0.0843929	-0.10599	0.0614166
6:32523234:A:T	0.0843929	-0.10599	0.0614166
6:32523235:T:C	3.7019e-17	0.245131	0.0291061
6:32523260:C:T	9.11847e-22	0.306869	0.0320108
6:32523269:C:T	3.46769e-16	0.238745	0.029273
6:32523272:TGA:T	0.468378	-0.0322446	0.0444679
6:32523280:C:T	6.3466e-10	-0.285693	0.0462168
6:32523296:G:A	0.461074	-0.0327777	0.0444697
6:32523348:T:A	0.679303	-0.0179379	0.0433897
6:32523349:T:C	1.29124e-23	0.294861	0.0294378
6:32523371:G:C	5.96416e-21	0.269297	0.0286772
6:32523372:A:G	0.0371012	-0.3263	0.156525
6:32523379:A:T	3.39199e-23	0.292093	0.0294435
6:32523382:G:A	4.44971e-10	-0.286679	0.0459614
6:32523385:A:C	5.12479e-10	0.256782	0.0413149
6:32523396:C:T	0.103482	-0.0822259	0.050501
6:32523401:C:A	2.96328e-10	0.254525	0.0403965
6:32523411:A:G	0.0297352	0.288131	0.132559
6:32523418:C:G	2.55157e-20	0.265071	0.0286989
6:32523430:T:A	3.56116e-22	0.308263	0.0318355
6:32523431:G:C	3.56034e-22	0.308264	0.0318355
6:32523438:G:C	4.5729e-10	0.253912	0.0407361
6:32523465:C:T	0.16881	-0.0706753	0.0513614
6:32523476:T:C	9.75998e-19	0.256078	0.0289752
6:32523477:A:G	1.71721e-20	0.298106	0.0321283
6:32523500:A:G	4.80911e-19	0.257897	0.0289233
6:32523510:G:A	4.82095e-19	0.25789	0.0289234
6:32523556:A:G	1.32694e-09	0.24463	0.0403408
6:32523562:C:T	2.02294e-09	-0.272253	0.0454062
6:32523581:A:C	1.82911e-19	0.287705	0.0318855
6:32523585:T:C	9.95802e-20	0.290085	0.0319146
6:32523586:A:G	0.431094	-0.0370915	0.047111
6:32523589:T:C	1.79233e-18	0.252771	0.0288234
6:32523608:C:T	0.442642	-0.0361752	0.0471191
6:32523627:A:G	2.07431e-17	0.247004	0.029095
6:32523634:T:C	1.62084e-07	-0.179449	0.0342573
6:32523662:AG:A	0.0116341	0.127422	0.0505031
6:32523666:A:G	0.459601	0.0245727	0.0332287
6:32523673:C:T	0.398417	0.0777991	0.0921297
6:32523674:G:A	5.29219e-05	0.148812	0.0368134
6:32523703:C:T	0.000128104	0.141095	0.0368387
6:32523728:T:C	0.0284667	0.07021	0.0320477
6:32523756:A:C	0.429272	0.0263833	0.033378
6:32523827:A:T	0.297875	0.0345097	0.0331504
6:32523852:C:T	0.574529	0.0185607	0.0330618
6:32523854:A:G	0.311449	0.0336696	0.0332642
6:32523870:A:C	0.496733	0.0223634	0.0329047
6:32523877:C:T	0.23089	0.0397681	0.0331936
6:32523884:T:C	0.00202845	-0.101751	0.0329716
6:32523888:C:T	0.280541	0.0364082	0.0337393
6:32523914:A:G	0.001419	-0.104907	0.0328784
6:32523921:T:C	0.377289	0.0290439	0.0328959
6:32523932:T:G	0.190261	0.044386	0.0338874
6:32523963:C:T	0.538291	-0.0195599	0.0317841
6:32523980:T:A	0.0173802	0.095294	0.0400636
6:32523984:A:ATTT	0.00513534	0.265955	0.0950377
6:32524028:A:T	0.00542749	0.109082	0.0392311
6:32524033:T:C	3.56091e-08	0.21032	0.0381612
6:32524039:A:C	0.000860913	0.131964	0.0396
6:32524046:C:T	0.00245629	0.108786	0.0359188
6:32524050:T:C	0.0041164	0.114955	0.0400666
6:32524053:T:C	0.00117164	0.122305	0.0376824
6:32524060:A:C	2.34745e-06	0.180178	0.0381656
6:32524065:A:G	0.0031044	0.111158	0.0375888
6:32524068:T:G	0.130728	0.0597894	0.0395632
6:32524070:G:A	0.0210584	0.0979189	0.0424454
6:32524071:C:T	0.00218017	0.122312	0.0399121
6:32524078:T:C	0.00304411	0.122654	0.0413917
6:32524104:T:TC	0.0333157	0.0857752	0.040303
6:32524162:A:T	3.07192e-06	-0.16378	0.0351011
6:32524190:T:G	0.0151807	0.107065	0.0440953
6:32524191:ACC:A	5.23074e-07	0.255651	0.0509504
6:32524193:C:T	6.58358e-05	0.14318	0.0358771
6:32524201:G:A	4.07869e-07	0.176696	0.034884
6:32524203:A:G	2.25459e-05	0.157101	0.037069
6:32524206:A:G	0.000562911	0.271907	0.0788391
6:32524207:T:TG	0.737506	0.0256064	0.0764011
6:32524213:G:T	2.08153e-05	0.163782	0.038483
6:32524215:G:T	1.24192e-06	0.167754	0.0345969
6:32524259:A:G	0.491803	-0.0775307	0.112781
6:32524295:T:TC	0.0840506	0.0813421	0.0470825
6:32524300:T:C	0.0743826	0.14494	0.0812331
6:32524312:A:T	0.0817438	0.0635435	0.0365055
6:32524320:C:T	1.12472e-13	0.228739	0.0308051
6:32524401:A:C	0.337407	0.0315772	0.0329169
6:32524408:T:C	0.878332	0.00499206	0.0326099
6:32524439:G:A	0.512259	0.0216978	0.0331101
6:32524450:T:C	0.594136	0.0175067	0.0328547
6:32524482:A:G	0.167026	0.0457809	0.0331308
6:32524496:T:C	5.21727e-05	-0.13515	0.0334062
6:32524499:A:G	0.391707	0.0282914	0.0330304
6:32524528:C:T	0.000446129	0.171339	0.0487981
6:32524546:T:C	0.000241786	0.137998	0.0375933
6:32524560:T:C	0.00120902	0.11598	0.0358323
6:32524561:G:A	0.0871898	0.0717197	0.0419313
6:32524584:AC:A	0.0040508	0.100443	0.0349468
6:32524590:C:A	0.0173624	0.129073	0.0542564
6:32524612:G:A	3.73064e-05	-0.170974	0.0414627
6:32524620:C:T	2.43797e-13	0.231145	0.0315673
6:32524626:T:C	7.82105e-06	0.167636	0.0375024
6:32524630:GA:G	0.910789	0.00368622	0.0328999
6:32524649:A:C	0.957884	-0.0022937	0.0434339
6:32524655:C:A	0.00402265	0.343769	0.119514
6:32524672:A:C	7.24791e-18	0.253361	0.0294233
6:32524684:A:C	3.39252e-08	0.214652	0.0388872
6:32524694:G:T	3.15106e-18	0.275099	0.0315992
6:32524711:T:C	7.59394e-07	0.204381	0.0413264
6:32524735:A:C	1.37226e-16	0.257414	0.031137
6:32524736:G:A	1.37209e-16	0.257415	0.0311371
6:32524759:G:A	0.752507	-0.0143762	0.0455901
6:32524765:A:T	5.59612e-18	0.270447	0.0312999
6:32524769:A:G	1.7017e-15	0.237538	0.0298363
6:32524772:A:G	3.50211e-16	0.255483	0.0313298
6:32524778:T:C	5.02997e-16	0.255142	0.0314572
6:32524784:C:A	0.813582	-0.0111099	0.0471143
6:32524789:A:C	1.3811e-14	0.240393	0.0312276
6:32524800:A:G	0.997647	0.000130125	0.0441155
6:32524801:C:A	0.435466	0.0343719	0.0440738
6:32524817:G:C	2.8691e-15	0.250421	0.031713
6:32524824:A:T	1.11786e-16	0.246934	0.0297814
6:32524829:T:A	1.39334e-17	0.255393	0.0299206
6:32524832:T:C	6.48028e-15	0.235166	0.0301719
6:32524870:C:T	8.6501e-18	0.25046	0.029155
6:32524875:C:CAA	1.48363e-18	0.260542	0.0296377
6:32524887:T:G	0.97774	0.00145667	0.0522055
6:32524901:G:T	0.35691	-0.104982	0.113953
6:32524915:C:A	0.327159	-0.111642	0.113937
6:32524918:C:A	2.83752e-13	0.224432	0.0307362
6:32524929:T:A	0.851562	0.00955385	0.0510557
6:32524951:A:G	9.59922e-20	0.28007	0.0307993
6:32524983:C:T	6.16486e-20	0.295138	0.0322859
6:32524985:C:T	6.16466e-20	0.295139	0.0322859
6:32524989:T:C	0.425367	-0.0401067	0.050313
6:32525000:T:G	0.425315	-0.0401112	0.0503129
6:32525040:A:G	2.54647e-17	0.265918	0.0314113
6:32525044:CAA:C	1.04237e-17	0.267473	0.0312134
6:32525068:G:A	4.10475e-12	0.218096	0.0314553
6:32525083:A:G	3.04443e-17	0.265301	0.0314157
6:32525087:T:C	0.710955	-0.0164156	0.0442977
6:32525091:A:T	7.07827e-18	0.271345	0.0315018
6:32525092:G:A	2.08398e-16	0.246166	0.0299575
6:32525111:A:C	0.924427	-0.00435573	0.045918
6:32525112:C:A	3.26075e-16	0.242833	0.0297471
6:32525116:G:A	6.55381e-16	0.252135	0.0312104
6:32525116:G:GA	1.9784e-05	0.153447	0.0359586
6:32525117:A:AAAAC	1.43083e-20	0.287908	0.0309644
6:32525126:G:A	2.84306e-19	0.283978	0.0316423
6:32525142:C:CTAAAA	7.98372e-06	0.34453	0.0771517
6:32525159:G:A	1.55868e-16	0.24287	0.0294319
6:32525183:G:C	5.58242e-15	0.247503	0.0316782
6:32525191:G:A	3.08259e-18	0.274938	0.0315717
6:32525207:TGCAA:T	0.172822	0.0723451	0.0530704
6:32525208:G:A	1.01723e-18	0.280769	0.0317856
6:32525219:C:G	3.98679e-18	0.275908	0.0317897
6:32525223:G:A	3.64538e-18	0.276211	0.0317874
6:32525229:C:T	4.71264e-19	0.283841	0.0318249
6:32525235:T:C	3.91314e-08	0.215255	0.0391748
6:32525244:T:C	9.79724e-19	0.281514	0.0318549
6:32525259:T:C	6.20569e-08	0.211539	0.0390815
6:32525270:T:C	6.71226e-08	0.211289	0.039137
6:32525291:C:T	4.59234e-08	0.213288	0.0390178
6:32525303:TC:T	5.0225e-07	-0.263549	0.0524429
6:32525306:A:T	2.26272e-18	0.255611	0.0292349
6:32525307:T:C	0.720186	-0.0192267	0.0536745
6:32525308:G:A	3.19917e-18	0.276302	0.0317437
6:32525310:C:T	0.347295	-0.0520004	0.0553285
6:32525320:T:C	1.39208e-09	-0.271596	0.0448444
6:32525326:G:C	3.07167e-18	0.276415	0.0317398
6:32525327:T:C	1.01531e-07	0.213353	0.0400742
6:32525343:A:C	0.886719	-0.00943233	0.0662119
6:32525359:A:T	0.188607	-0.14913	0.113432
6:32525360:T:C	0.673479	-0.0233676	0.0554553
6:32525369:G:C	2.64752e-08	0.217016	0.0390087
6:32525386:A:C	7.38765e-18	0.271578	0.0315469
6:32525388:G:A	0.887657	0.00960929	0.0680209
6:32525394:A:G	2.09159e-09	-0.26713	0.044592
6:32525395:C:T	4.6304e-18	0.273343	0.0315561
6:32525403:T:A	1.76096e-15	0.243958	0.0306591
6:32525436:A:T	6.21149e-15	0.254312	0.0326058
6:32525466:TAAG:T	8.34967e-05	-0.147192	0.0374141
6:32525473:A:C	7.19292e-12	0.216169	0.0315402
6:32525501:A:C	5.71723e-14	0.236483	0.0314707
6:32525502:G:A	5.72628e-14	0.236478	0.0314709
6:32525504:CCA:C	3.01081e-06	0.247061	0.0529028
6:32525509:A:C	5.39204e-15	0.245653	0.0314238
6:32525539:G:C	0.607127	-0.0392058	0.0762494
6:32525541:G:C	9.66358e-07	-0.215759	0.0440472
6:32525542:T:C	5.11268e-17	0.266382	0.0317723
6:32525566:T:A	2.02987e-17	0.266561	0.0313894
6:32525640:C:G	5.43017e-09	-0.271868	0.0466053
6:32525646:A:G	4.50351e-18	0.277357	0.0320078
6:32525674:A:C	4.58826e-20	0.294826	0.0321397
6:32525680:C:G	3.25115e-18	0.273891	0.0314732
6:32525686:C:T	0.864338	-0.013858	0.0811097
6:32525688:C:T	3.11204e-09	-0.262871	0.0443621
6:32525696:G:A	1.05659e-08	-0.256327	0.0448015
6:32525698:G:C	9.29172e-19	0.281199	0.0317979
6:32525717:CA:C	0.00800918	0.092965	0.0350589
6:32525723:AC:A	8.20406e-06	0.218375	0.0489653
6:32525728:G:A	0.297852	-0.103228	0.0991574
6:32525731:A:G	1.98719e-13	0.232486	0.0316322
6:32525732:T:C	9.66178e-06	-0.184833	0.0417739
6:32525736:A:G	2.73231e-13	0.225531	0.0308652
6:32525747:T:G	0.193403	0.0433652	0.0333431
6:32525748:C:T	0.000574417	0.124518	0.0361613
6:32525754:T:C	1.64247e-05	0.157452	0.0365431
6:32525757:T:C	1.26064e-14	0.241111	0.0312735
6:32525759:T:G	3.1615e-13	0.22721	0.0311787
6:32525764:C:A	0.000129401	-0.154407	0.0403403
6:32525765:T:C	0.000251741	0.133467	0.0364617
6:32525767:C:G	5.60044e-08	0.18171	0.0334573
6:32525768:T:C	0.654965	0.0235023	0.0525926
6:32525769:C:G	0.0141145	0.0884675	0.0360454
6:32525770:C:T	7.98423e-08	0.179421	0.0334274
6:32525774:G:A	9.49237e-05	0.144737	0.0370816
6:32525778:T:G	0.000593472	0.130882	0.0381072
6:32525779:G:T	6.99405e-05	-0.160108	0.0402636
6:32525780:C:T	1.17116e-13	0.232429	0.0313246
6:32525799:T:A	1.20394e-15	0.252241	0.0315141
6:32525806:G:A	3.17783e-18	0.260088	0.0298783
6:32525807:A:T	1.71419e-16	0.259081	0.0314398
6:32525821:T:C	3.26906e-15	0.247953	0.0314654
6:32525827:A:C	2.98068e-15	0.2486	0.0315014
6:32525830:T:C	3.25837e-15	0.247802	0.0314446
6:32525834:T:C	3.41224e-17	0.266264	0.0315796
6:32525837:A:T	0.666808	0.0197807	0.0459448
6:32525843:T:C	2.05642e-15	0.249169	0.0313898
6:32525847:C:T	0.852883	-0.00864921	0.0466412
6:32525850:T:C	0.000323217	0.132106	0.0367376
6:32525856:C:T	0.793032	-0.0122227	0.0465847
6:32525861:C:G	8.45528e-08	-0.229746	0.0428859
6:32525864:A:G	0.000106422	0.268442	0.0692671
6:32525865:G:C	8.39768e-15	0.243759	0.0314065
6:32525868:T:A	0.000387774	0.114447	0.0322544
6:32525875:C:T	0.000501677	0.113527	0.0326239
6:32525876:C:T	1.09267e-15	0.253195	0.0315863
6:32525878:T:G	5.67419e-16	0.255423	0.0315489
6:32525883:G:A	0.000355734	0.115415	0.0323208
6:32525886:T:A	9.21626e-17	0.26238	0.0315571
6:32525889:A:G	0.00113514	0.173759	0.0533872
6:32525900:T:A	1.39851e-15	0.236303	0.0295912
6:32525901:ACTGCAC:A	0.473191	-0.108726	0.151577
6:32525903:T:C	7.7098e-15	0.243463	0.0313246
6:32525913:T:C	1.98538e-14	0.239842	0.0313455
6:32525915:A:G	1.84953e-14	0.240089	0.0313405
6:32525925:A:G	0.624764	0.0271629	0.0555355
6:32525928:T:A	2.40359e-15	0.248476	0.0313791
6:32525931:G:A	0.59949	-0.0511444	0.0973931
6:32525940:A:C	0.0718237	-0.178103	0.0989333
6:32525942:T:G	6.82907e-07	0.162145	0.0326499
6:32525947:C:G	8.91928e-07	0.159603	0.0324786
6:32525948:T:A	8.52558e-06	0.229605	0.0515787
6:32525981:A:C	2.34925e-06	0.245726	0.0520517
6:32525985:A:G	0.000293001	0.129726	0.0358219
6:32525992:G:C	6.47997e-17	0.253008	0.0302781
6:32525993:G:A	9.69313e-14	0.231958	0.0311561
6:32525995:A:G	1.24106e-16	0.25982	0.0313827
6:32525996:T:C	8.12697e-17	0.261255	0.0313655
6:32526001:T:TC	1.62492e-13	0.234231	0.0317536
6:32526005:A:G	0.335912	-0.134756	0.14004
6:32526021:C:T	4.38692e-05	0.176078	0.043092
6:32526028:G:A	0.00501797	0.100385	0.0357768
6:32526035:A:G	5.45883e-17	0.264226	0.0315443
6:32526060:G:A	6.42359e-18	0.271248	0.0314499
6:32526068:T:C	1.70139e-07	0.201904	0.03861
6:32526072:G:A	2.17391e-18	0.277107	0.031677
6:32526074:T:C	4.70548e-18	0.27435	0.031679
6:32526085:T:C	4.66852e-18	0.274283	0.031668
6:32526100:G:C	5.39187e-05	0.197487	0.0489075
6:32526116:G:C	1.90412e-17	0.269369	0.0316924
6:32526120:C:T	2.49297e-09	-0.272958	0.0457837
6:32526123:C:T	5.58281e-17	0.264608	0.0315998
6:32526137:GT:G	1.04563e-18	0.282165	0.0319548
6:32526138:T:A	1.0871e-18	0.280535	0.0317859
6:32526140:C:A	6.52153e-13	0.222071	0.0308899
6:32526141:A:G	1.70894e-18	0.279102	0.0318065
6:32526144:G:A	5.31227e-09	-0.264652	0.0453398
6:32526147:T:C	1.72166e-18	0.279018	0.0317999
6:32526159:G:GC	3.35431e-19	0.289195	0.0322892
6:32526160:G:C	8.07066e-19	0.283003	0.0319451
6:32526161:A:G	1.48169e-18	0.281052	0.0319702
6:32526169:T:C	1.8869e-18	0.260139	0.0296832
6:32526172:C:G	1.1854e-19	0.266297	0.0293588
6:32526173:A:T	1.22031e-18	0.281639	0.0319579
6:32526174:A:C	1.21202e-18	0.281643	0.0319556
6:32526179:T:C	2.59137e-19	0.285591	0.0317859
6:32526180:A:C	1.65045e-18	0.28078	0.0319834
6:32526182:A:C	1.16618e-19	0.274484	0.0302554
6:32526205:G:A	1.55067e-20	0.272683	0.029354
6:32526214:C:T	0.270988	0.0780577	0.0709106
6:32526226:C:A	0.140123	-0.0772209	0.0523414
6:32526240:C:A	0.00126338	-0.288832	0.0895834
6:32526241:T:A	0.00142116	-0.279118	0.087489
6:32526256:C:A	5.26907e-09	-0.270847	0.0463903
6:32526258:A:C	0.22627	0.0516923	0.0427201
6:32526272:T:C	1.04529e-10	0.258474	0.0400099
6:32526273:G:C	0.0100254	0.102225	0.0396999
6:32526275:A:C	1.30943e-16	0.278841	0.0337061
6:32526283:C:T	0.6562	0.0365375	0.0820762
6:32526300:T:C	1.50507e-17	0.298387	0.0349942
6:32526304:G:A	0.380558	0.0391438	0.0446405
6:32526335:GC:G	4.59192e-20	0.279056	0.0304208
6:32526351:C:A	2.88142e-20	0.281732	0.0305458
6:32526366:C:T	1.92837e-06	-0.193583	0.0406619
6:32526372:T:C	1.14159e-09	-0.308439	0.0506615
6:32526382:A:C	0.284124	0.0532972	0.0497593
6:32526386:C:T	0.300408	-0.0488892	0.0472105
6:32526396:A:G	1.30039e-09	0.24643	0.0406157
6:32526407:A:T	2.68755e-22	0.299739	0.0308636
6:32526410:C:T	4.98311e-20	0.28516	0.0311161
6:32526436:G:A	2.40955e-07	-0.166151	0.0321711
6:32526460:T:C	2.15274e-18	0.271452	0.0310267
6:32526489:C:T	4.20995e-14	0.242997	0.0321666
6:32526490:T:G	4.8054e-09	0.2343	0.0400255
6:32526500:C:A	0.000139646	-0.130564	0.0342795
6:32526517:C:G	0.251666	0.125029	0.109071
6:32526526:A:G	7.91675e-11	0.266008	0.0409106
6:32526536:T:C	0.146923	-0.118209	0.081496
6:32526540:A:G	4.65383e-21	0.275567	0.0292636
6:32526556:A:G	0.15415	-0.114785	0.0805492
6:32526570:T:A	0.352212	-0.0674057	0.0724553
6:32526611:G:T	3.96008e-20	0.307047	0.0334141
6:32526612:T:C	3.96008e-20	0.307047	0.0334141
6:32526617:GAA:G	0.00107013	0.225394	0.0688982
6:32526619:A:G	3.6173e-20	0.307378	0.0334148
6:32526624:A:G	0.00341768	0.195882	0.0669124
6:32526657:T:A	0.374236	-0.0433385	0.0487735
6:32526670:G:A	1.52127e-10	0.257402	0.0401989
6:32526673:G:GTGGA	0.311879	-0.0515318	0.0509566
6:32526680:CTG:C	1.74533e-20	0.270272	0.029134
6:32526688:CTGTT:C	5.47331e-10	-0.299008	0.0481891
6:32526706:A:T	0.857788	0.0154469	0.0862039
6:32526712:AT:A	3.94202e-21	0.284681	0.0301756
6:32526724:A:C	0.861427	0.015016	0.086023
6:32526731:A:C	1.08051e-21	0.316736	0.0331006
6:32526736:G:C	0.0160189	0.222927	0.0925589
6:32526745:C:G	0.360679	-0.0471512	0.0515837
6:32526748:G:A	0.882917	0.0125638	0.0853094
6:32526751:T:C	0.883256	0.012527	0.085309
6:32526762:C:A	0.80005	-0.0278736	0.110049
6:32526763:T:A	0.80005	-0.0278736	0.110049
6:32526767:G:A	1.40206e-19	0.287607	0.0317723
6:32526768:G:A	2.76679e-21	0.299406	0.0316123
6:32526773:C:T	2.03368e-21	0.308181	0.0324289
6:32526775:G:A	2.2931e-07	-0.277024	0.0535429
6:32526776:A:G	2.8177e-20	0.266308	0.028866
6:32526778:G:C	0.344843	-0.0395983	0.041919
6:32526800:A:G	2.36067e-21	0.305492	0.0321986
6:32526805:A:G	2.1536e-21	0.305733	0.0321915
6:32526811:A:G	3.88652e-19	0.292103	0.0326732
6:32526822:T:G	3.65112e-09	0.234421	0.0397373
6:32526836:C:A	1.45476e-19	0.294628	0.0325624
6:32526838:T:A	4.62507e-09	-0.286876	0.0489538
6:32526840:AT:A	5.93749e-11	0.244001	0.0372788
6:32526841:T:C	2.80843e-19	0.290315	0.0323435
6:32526848:C:G	0.743058	-0.0183068	0.0558463
6:32526854:G:A	5.36607e-10	0.242453	0.039055
6:32526857:TA:T	0.000274832	0.131067	0.0360278
6:32526857:T:G	5.49352e-11	0.226369	0.0345237
6:32526858:A:G	0.0192817	0.0898869	0.0384126
6:32526876:A:G	8.14189e-21	0.308823	0.0330017
6:32526880:G:A	5.79663e-09	-0.286276	0.0491671
6:32526885:C:T	6.58672e-21	0.306589	0.0326848
6:32526891:T:G	1.87176e-08	-0.270531	0.0481076
6:32526891:TTA:T	0.566896	-0.0245996	0.0429591
6:32526893:AT:A	0.565607	-0.024646	0.0428974
6:32526896:C:G	0.00226131	0.110874	0.0363095
6:32526897:TA:T	0.00145443	0.108843	0.0341883
6:32526900:A:G	1.96904e-12	0.269375	0.0382816
6:32526907:G:T	3.09741e-12	0.267546	0.0383676
6:32526915:AT:A	9.16467e-10	0.237084	0.0387182
6:32526918:A:G	0.000117329	0.124888	0.0324246
6:32526923:GA:G	4.74388e-20	0.293044	0.0319579
6:32526924:A:T	2.42521e-19	0.29188	0.0324595
6:32526942:C:T	0.998229	0.000126106	0.0568267
6:32526944:C:T	3.01867e-10	0.254755	0.0404513
6:32526947:T:TC	0.62299	0.0271068	0.0551381
6:32526951:A:AG	1.42024e-18	0.272424	0.0309721
6:32526998:A:T	0.751895	-0.0149872	0.0474066
6:32527010:A:T	7.03379e-15	0.241478	0.0310229
6:32527013:A:AG	0.495947	-0.101535	0.149123
6:32527017:C:T	0.495966	-0.101115	0.148513
6:32527025:T:C	6.00895e-21	0.31039	0.033056
6:32527030:CTCATTTGGCAAATG:C	0.5255	0.0413335	0.0651033
6:32527031:T:A	1.25662e-08	-0.280126	0.0492151
6:32527041:AATGTC:A	0.672184	0.0284167	0.0671547
6:32527079:A:C	1.61399e-08	-0.279024	0.0493936
6:32527093:T:C	3.57091e-13	0.223037	0.0306753
6:32527112:C:T	1.87419e-20	0.306131	0.0330264
6:32527131:C:T	0.425288	-0.0997672	0.125134
6:32527132:A:G	0.427133	-0.0993742	0.125139
6:32527137:T:G	0.835094	-0.0105948	0.0508944
6:32527153:T:G	1.33407e-10	0.202394	0.0315096
6:32527189:G:GT	1.09452e-22	0.302157	0.0308234
6:32527203:TTTCA:T	1.47064e-19	0.278024	0.0307313
6:32527206:C:G	0.58531	-0.0218983	0.040133
6:32527218:A:T	1.39662e-13	0.224134	0.030302
6:32527221:G:A	5.99593e-09	0.227367	0.0390875
6:32527222:T:C	0.00280293	0.201519	0.0674302
6:32527225:C:CA	0.404	0.0588232	0.0704892
6:32527235:G:T	4.36963e-09	0.22916	0.0390422
6:32527248:TG:T	5.66387e-13	0.220772	0.0306273
6:32527253:T:G	1.57987e-19	0.288217	0.0318857
6:32527268:A:G	3.83976e-11	0.205101	0.0310283
6:32527271:A:C	3.86724e-11	0.20754	0.0314023
6:32527272:G:A	4.19962e-19	0.287483	0.0321873
6:32527276:A:T	0.591377	-0.0486703	0.0906603
6:32527295:T:C	5.78543e-08	-0.261713	0.0482392
6:32527296:G:A	2.01677e-10	0.263307	0.0414001
6:32527297:G:A	2.13953e-19	0.294932	0.0327489
6:32527301:C:A	1.10619e-09	0.201567	0.0330802
6:32527305:A:T	3.26845e-19	0.293417	0.0327501
6:32527320:G:C	0.193184	-0.0969088	0.0744755
6:32527332:A:C	0.477233	-0.0574525	0.0808325
6:32527346:T:C	0.0339222	-0.182003	0.0858103
6:32527348:A:G	0.0970255	-0.146237	0.0881239
6:32527378:A:AC	0.0948986	-0.244214	0.146227
6:32527381:A:G	0.125891	-0.0551535	0.0360361
6:32527386:A:G	2.12329e-18	0.280977	0.0321097
6:32527406:A:G	8.18282e-09	-0.281475	0.0488277
6:32527408:A:G	4.44688e-15	0.248528	0.0316933
6:32527412:A:C	0.172467	-0.203027	0.148812
6:32527439:G:A	1.45672e-19	0.295781	0.0326903
6:32527461:A:C	6.90571e-14	0.246413	0.0329005
6:32527472:G:A	6.60497e-17	0.261237	0.0312713
6:32527473:AT:A	0.377084	0.0888496	0.10059
6:32527475:A:G	0.196968	-0.135841	0.105283
6:32527476:C:T	0.00138213	0.109991	0.0343898
6:32527480:A:G	3.23213e-16	0.25508	0.0312432
6:32527524:AG:A	0.0133054	-0.0894061	0.0361165
6:32527532:G:A	0.00110279	-0.126432	0.0387485
6:32527649:TGC:T	0.00723546	-0.0974974	0.036301
6:32527685:G:A	1.56414e-05	-0.174824	0.0404735
6:32527775:T:C	0.0518502	0.0598882	0.0308008
6:32527793:C:T	0.140715	0.0460055	0.0312297
6:32527804:C:A	0.618977	0.0160914	0.0323575
6:32527845:A:G	0.0495084	0.0615487	0.0313355
6:32527850:C:G	0.124693	-0.0536185	0.0349222
6:32527869:T:A	0.273049	0.157887	0.144048
6:32527939:T:A	0.56917	-0.0199221	0.0349956
6:32527988:C:T	0.00123112	0.103887	0.0321474
6:32528004:A:T	0.00108727	0.102446	0.0313586
6:32528099:T:C	0.000195037	-0.151807	0.0407496
6:32528163:T:C	0.150823	0.138313	0.0962758
6:32528176:C:T	3.47003e-07	0.163773	0.032138
6:32528207:T:C	0.182365	0.12884	0.0966174
6:32528256:G:A	0.115678	0.135594	0.0861912
6:32528293:G:A	0.234587	-0.0414834	0.0349003
6:32528297:A:G	0.0881488	-0.0601247	0.0352587
6:32528323:C:G	0.101024	-0.0585412	0.0356979
6:32528371:T:C	0.114467	0.0691527	0.0438111
6:32528408:C:T	0.356148	-0.0571638	0.0619508
6:32528414:G:A	0.00813321	-0.11986	0.0452903
6:32528429:A:G	1.82909e-06	-0.200457	0.0420118
6:32528431:C:T	0.0520042	-0.135223	0.0695915
6:32528457:G:T	4.42541e-06	0.140965	0.0307091
6:32528475:G:T	0.000213811	0.116588	0.0314923
6:32528521:G:C	0.000646302	0.107811	0.0316032
6:32528538:T:C	0.000689336	0.107703	0.0317354
6:32528570:A:G	0.0765439	-0.0612677	0.034593
6:32528658:G:A	0.132189	0.126502	0.0840248
6:32528809:A:G	2.85348e-05	-0.16487	0.0393967
6:32528896:A:G	3.1187e-05	-0.164306	0.0394529
6:32528913:A:G	4.04408e-05	-0.161243	0.0392803
6:32528926:C:T	7.91289e-05	0.125564	0.0318122
6:32529015:T:C	0.178203	0.0418704	0.0311002
6:32529031:A:C	0.147731	0.0705032	0.0487037
6:32529106:A:G	0.063774	0.0643306	0.0347028
6:32529147:G:T	0.0213988	0.0978283	0.0425179
6:32529163:A:G	2.70406e-07	0.156613	0.0304517
6:32529177:G:A	1.1314e-06	0.150621	0.0309457
6:32529179:A:C	3.5922e-05	0.13093	0.031685
6:32529190:G:A	9.13983e-05	0.124235	0.0317546
6:32529207:T:C	0.0465796	0.0625445	0.0314278
6:32529268:G:T	0.0157943	0.0757421	0.0313809
6:32529342:A:T	0.00863543	0.107607	0.0409751
6:32529365:C:T	1.84405e-15	0.242024	0.0304379
6:32529417:C:G	0.000112306	0.121239	0.03139
6:32529418:C:G	0.00110224	-0.124387	0.03812
6:32529468:G:A	0.0825626	0.069847	0.0402343
6:32529470:A:G	2.88642e-07	0.164072	0.0319783
6:32529503:TG:T	0.058319	0.0612133	0.0323317
6:32529576:G:C	0.321811	0.113502	0.114562
6:32529617:G:A	0.0171295	-0.109175	0.0457965
6:32529669:T:C	0.387245	-0.0303801	0.0351368
6:32529685:T:G	0.0920128	0.0523586	0.0310756
6:32529695:C:T	0.331011	-0.0348168	0.0358168
6:32529696:C:A	0.0714997	0.0572849	0.0317845
6:32529708:T:C	5.41447e-05	0.126669	0.0313771
6:32529709:G:A	3.02455e-05	0.131667	0.0315625
6:32529730:CT:C	3.22408e-06	0.210083	0.0451209
6:32529754:C:T	0.0129267	-0.113322	0.0455879
6:32529806:C:T	0.876867	0.00566282	0.036548
6:32529818:T:C	0.0316355	0.0665249	0.0309564
6:32529887:C:T	0.614422	-0.0325041	0.0645216
6:32529916:T:A	9.57562e-08	0.165336	0.0309932
6:32529918:T:G	3.83463e-15	0.234385	0.0298192
6:32529950:G:A	1.49492e-07	-0.280292	0.0533566
6:32529961:C:T	3.71022e-19	0.264625	0.0295827
6:32529976:C:G	3.71099e-19	0.264548	0.0295741
6:32529981:A:G	2.56588e-19	0.266139	0.0296173
6:32529995:G:A	4.68493e-19	0.263167	0.0295047
6:32530011:T:C	6.87863e-19	0.261375	0.0294446
6:32530017:C:A	3.63775e-08	-0.265884	0.0482759
6:32530038:C:T	5.28701e-18	0.253728	0.0293429
6:32530046:T:G	3.53542e-08	0.178551	0.0323895
6:32530054:C:T	9.70759e-18	0.252192	0.029402
6:32530081:C:T	1.94916e-18	0.256596	0.0292911
6:32530093:T:G	1.94877e-18	0.256597	0.0292912
6:32530139:A:G	2.98494e-08	-0.268232	0.0483971
6:32530144:A:G	3.45795e-18	0.254509	0.0292696
6:32530145:T:C	3.45732e-18	0.25451	0.0292696
6:32530190:G:A	1.47003e-18	0.257082	0.0292407
6:32530198:T:C	9.6992e-09	0.185428	0.0323275
6:32530200:G:A	1.44067e-18	0.25714	0.0292397
6:32530285:C:T	2.00594e-18	0.257001	0.0293482
6:32530286:A:G	2.00456e-18	0.257003	0.0293482
6:32530321:C:G	1.9952e-18	0.257019	0.0293482
6:32530337:C:T	3.17688e-08	-0.271269	0.0490416
6:32530385:A:G	2.67475e-18	0.256215	0.0293674
6:32530407:C:T	6.79256e-10	0.19464	0.0315418
6:32530411:AT:A	1.47982e-18	0.257533	0.0292944
6:32530435:G:A	1.181e-17	0.251855	0.0294403
6:32530439:G:C	3.14715e-17	0.248924	0.02949
6:32530443:G:A	4.6031e-17	0.247406	0.0294657
6:32530458:C:T	7.80868e-08	0.173614	0.0323214
6:32530466:T:C	2.77986e-17	0.250289	0.0296009
6:32530497:A:T	7.02192e-18	0.253776	0.0294591
6:32530503:G:C	7.21274e-18	0.253712	0.0294621
6:32530505:C:A	7.21771e-18	0.25371	0.0294621
6:32530506:T:C	7.22e-18	0.253709	0.0294622
6:32530514:T:G	1.52736e-06	-0.252864	0.0525966
6:32530540:T:C	8.76283e-09	0.186045	0.0323383
6:32530545:T:C	1.7288e-18	0.257555	0.0293553
6:32530559:C:A	3.83305e-08	-0.269591	0.049031
6:32530563:G:A	1.78568e-18	0.257502	0.0293614
6:32530572:A:T	3.84452e-08	-0.26957	0.0490318
6:32530582:G:A	8.97867e-09	0.185951	0.0323451
6:32530591:G:T	3.99075e-07	-0.273472	0.0539457
6:32530608:T:C	1.92277e-18	0.257513	0.0293906
6:32530611:A:G	3.08135e-08	-0.271117	0.0489668
6:32530615:T:C	1.92504e-18	0.25751	0.0293907
6:32530628:C:T	1.92234e-18	0.257515	0.0293908
6:32530648:G:T	1.32575e-06	-0.253831	0.0524894
6:32530652:G:A	1.32611e-06	-0.253829	0.0524897
6:32530657:C:T	9.02492e-08	-0.256429	0.0479725
6:32530664:G:A	1.20341e-06	-0.254863	0.0524941
6:32530684:T:A	1.53421e-18	0.259486	0.0295302
6:32530691:T:A	4.02291e-10	0.187456	0.0299779
6:32530708:T:C	3.70048e-16	0.240724	0.029544
6:32530709:G:A	3.64431e-16	0.24077	0.029543
6:32530713:G:C	3.73447e-16	0.240669	0.0295412
6:32530714:T:C	2.75196e-16	0.241491	0.0295087
6:32530725:T:C	0.0560036	-0.191889	0.100412
6:32530740:C:A	4.00938e-18	0.25487	0.0293678
6:32530748:C:G	2.68529e-08	0.17898	0.032186
6:32530749:T:C	4.11623e-18	0.254768	0.0293662
6:32530754:T:C	2.27633e-18	0.257102	0.0294077
6:32530767:G:A	3.86331e-08	0.178011	0.0323833
6:32530772:T:C	0.0453796	-0.193828	0.0968596
6:32530778:G:T	7.007e-19	0.259322	0.0292201
6:32530790:C:T	7.43686e-19	0.25938	0.0292485
6:32530792:T:C	7.43368e-19	0.259381	0.0292484
6:32530793:G:A	7.43294e-19	0.259381	0.0292484
6:32530815:A:G	5.94165e-10	-0.276424	0.0446423
6:32530819:C:G	4.88853e-19	0.259994	0.0291645
6:32530841:G:C	1.42131e-20	0.269388	0.0289704
6:32530869:A:T	2.21552e-19	0.261774	0.0290794
6:32530881:A:C	2.25694e-07	0.165622	0.031993
6:32530891:C:T	3.97245e-19	0.260444	0.0291399
6:32530892:C:A	2.57485e-07	0.165203	0.0320646
6:32530898:T:C	3.57645e-19	0.260947	0.0291583
6:32530899:G:T	3.5237e-19	0.261003	0.0291592
6:32530904:T:C	3.54649e-19	0.261002	0.0291614
6:32530919:T:C	9.51745e-10	-0.277102	0.0452981
6:32530929:G:A	1.32688e-17	0.250614	0.0293413
6:32530944:G:A	1.35027e-17	0.251452	0.0294464
6:32530946:T:C	1.22149e-17	0.251671	0.0294322
6:32530952:C:T	1.25655e-17	0.251591	0.029434
6:32530954:T:C	1.3873e-17	0.25138	0.0294487
6:32530955:G:C	1.38511e-17	0.251386	0.0294488
6:32530981:T:TA	5.10543e-18	0.254511	0.0294199
6:32530993:C:T	2.03687e-08	-0.271347	0.0483785
6:32531043:C:T	3.50361e-20	0.268654	0.0291942
6:32531056:A:C	6.65154e-21	0.273877	0.0292006
6:32531057:G:A	6.65154e-21	0.273877	0.0292006
6:32531074:A:G	4.73988e-20	0.268002	0.0292267
6:32531076:A:T	4.74147e-20	0.268001	0.0292267
6:32531081:A:G	2.43208e-20	0.269831	0.0291979
6:32531088:C:T	2.84178e-20	0.269354	0.029199
6:32531091:T:C	2.84185e-20	0.269354	0.0291991
6:32531108:A:G	0.000225586	-0.314755	0.0853344
6:32531111:T:C	2.59421e-18	0.256485	0.0293867
6:32531116:C:T	0.0135886	-0.259529	0.105159
6:32531117:G:A	1.79301e-08	-0.266087	0.047255
6:32531127:C:T	9.06559e-07	-0.254447	0.0518125
6:32531136:T:C	1.48777e-17	0.25061	0.0293864
6:32531140:A:G	1.44591e-17	0.250677	0.0293829
6:32531151:G:A	2.85481e-15	0.235049	0.029764
6:32531178:T:C	1.63352e-16	0.243407	0.029517
6:32531182:A:G	1.58824e-16	0.243511	0.0295177
6:32531204:G:T	2.96929e-08	-0.271406	0.0489617
6:32531213:C:G	1.66251e-16	0.24424	0.0296256
6:32531215:T:G	2.22284e-16	0.243229	0.0296281
6:32531218:A:G	2.221e-16	0.243232	0.0296281
6:32531220:A:T	2.2495e-16	0.243195	0.0296291
6:32531226:A:C	1.74045e-17	0.252553	0.0296775
6:32531245:C:T	8.19854e-10	0.185044	0.0301324
6:32531253:C:T	1.49079e-17	0.25162	0.0295057
6:32531287:T:C	3.52464e-07	-0.27726	0.0544395
6:32531295:T:A	9.53791e-09	0.185706	0.03236
6:32531320:T:A	2.84024e-17	0.248488	0.0293966
6:32531329:A:G	0.0265458	-0.216045	0.0973993
6:32531335:C:T	1.55249e-08	0.183	0.032357
6:32531339:A:G	9.95966e-19	0.259714	0.0293941
6:32531348:T:G	9.9495e-19	0.259715	0.0293939
6:32531351:T:C	4.22964e-07	-0.276323	0.0546274
6:32531362:A:C	3.81134e-07	-0.277428	0.0546317
6:32531377:T:C	2.1365e-18	0.258509	0.0295444
6:32531385:T:C	3.28042e-18	0.256815	0.0295145
6:32531397:T:C	3.20699e-08	-0.273263	0.0494168
6:32531418:G:T	1.21852e-18	0.259776	0.0294765
6:32531422:C:T	6.98356e-09	0.186834	0.0322611
6:32531442:T:C	6.99393e-09	0.186816	0.0322593
6:32531475:A:T	4.09469e-08	-0.271305	0.0494476
6:32531487:G:A	2.12324e-19	0.265669	0.0294968
6:32531488:G:A	0.654063	0.0301159	0.0672043
6:32531495:G:C	3.73129e-08	-0.272151	0.0494539
6:32531496:A:G	4.43505e-05	0.205558	0.0503379
6:32531525:C:T	3.78857e-08	-0.271563	0.0493712
6:32531542:C:T	2.49553e-08	-0.272918	0.0489663
6:32531554:C:A	2.00318e-07	0.168423	0.0323951
6:32531556:C:T	3.30596e-08	0.172531	0.0312306
6:32531582:G:A	1.09062e-09	0.1847	0.0303007
6:32531583:C:T	0.799421	-0.00981535	0.0386284
6:32531586:A:G	5.86906e-05	0.201195	0.0500732
6:32531592:G:A	5.64483e-05	0.204338	0.0507396
6:32531602:C:T	2.61654e-18	0.25526	0.0292497
6:32531606:C:G	7.97581e-18	0.252839	0.0294001
6:32531626:T:C	1.55477e-06	-0.255143	0.0531098
6:32531636:C:G	3.80169e-18	0.255011	0.0293636
6:32531661:C:T	0.0755239	-0.16588	0.0933341
6:32531677:T:C	2.4981e-06	-0.16688	0.035444
6:32531678:A:G	2.24959e-11	0.269704	0.0403216
6:32531694:A:G	1.16233e-07	-0.253202	0.04778
6:32531706:C:A	5.3648e-18	0.256353	0.0296522
6:32531709:G:A	1.40231e-19	0.267169	0.0295145
6:32531715:T:A	7.26095e-18	0.255195	0.029637
6:32531729:T:C	4.27754e-20	0.268748	0.0292727
6:32531734:G:A	3.55672e-20	0.271014	0.0294559
6:32531737:A:G	6.0669e-22	0.282644	0.0293553
6:32531744:A:G	4.74293e-20	0.269143	0.0293513
6:32531745:T:C	1.89562e-08	0.181967	0.0323711
6:32531748:G:A	4.74032e-20	0.269146	0.0293514
6:32531770:A:G	3.87103e-18	0.254898	0.0293576
6:32531807:A:T	4.2333e-18	0.25394	0.0292816
6:32531843:A:G	4.75784e-20	0.265766	0.0289841
6:32531852:T:C	9.01834e-20	0.264332	0.0290469
6:32531853:G:A	9.01624e-20	0.264333	0.0290469
6:32531870:A:C	1.06703e-19	0.263818	0.0290488
6:32531876:T:C	1.05636e-19	0.263853	0.0290492
6:32531887:C:T	1.21667e-19	0.263605	0.0290711
6:32531888:A:G	1.2164e-19	0.263605	0.0290711
6:32531923:G:A	1.1721e-07	0.170339	0.0321529
6:32531924:A:C	8.26962e-20	0.263618	0.0289385
6:32531948:G:C	1.48757e-06	-0.248792	0.0516927
6:32531952:C:T	8.20164e-11	0.201063	0.0309478
6:32531953:A:G	3.07328e-07	0.164067	0.0320513
6:32531961:C:T	1.88806e-09	-0.268906	0.0447643
6:32531963:C:T	0.000181731	0.202757	0.0541676
6:32531969:G:A	1.59633e-19	0.263098	0.0291103
6:32531970:T:TAC	7.79099e-05	0.21535	0.0545087
6:32531971:G:A	0.00819517	0.0948107	0.0358599
6:32531972:G:C	0.01293	0.179622	0.0722622
6:32531973:G:GCCATTGATCCACTAC	0.000623591	0.190393	0.055652
6:32531993:T:C	4.94459e-21	0.274642	0.0291851
6:32532001:T:C	1.93975e-21	0.276167	0.0290451
6:32532004:C:T	1.94358e-21	0.276165	0.0290455
6:32532010:AT:A	1.77516e-09	-0.273738	0.045493
6:32532021:A:G	1.08498e-12	0.216437	0.0304016
6:32532071:C:T	6.62946e-21	0.273401	0.0291489
6:32532072:G:A	0.00116247	-0.274523	0.0845223
6:32532075:C:A	6.62983e-21	0.273401	0.0291488
6:32532078:T:G	8.06371e-18	0.278362	0.0323727
6:32532089:T:A	8.10327e-08	-0.254342	0.0474094
6:32532112:C:T	1.45578e-17	0.275267	0.0322681
6:32532128:T:C	5.73484e-18	0.256074	0.0296461
6:32532129:G:A	5.77869e-05	0.217316	0.0540362
6:32532149:G:T	2.29308e-17	0.275701	0.03252
6:32532172:C:T	6.73704e-17	0.246992	0.0295743
6:32532178:C:T	2.27891e-16	0.243179	0.0296328
6:32532179:A:G	5.76355e-17	0.247575	0.029579
6:32532227:T:A	6.14395e-19	0.259008	0.0291367
6:32532232:T:TGTAA	8.14929e-17	0.243516	0.0292369
6:32532242:A:G	1.97862e-19	0.262301	0.0290979
6:32532251:T:A	1.69546e-07	0.166729	0.0318796
6:32532260:C:G	1.69835e-07	0.16672	0.0318797
6:32532262:G:A	1.87131e-18	0.254434	0.0290291
6:32532281:G:A	2.32579e-19	0.261078	0.0290193
6:32532317:G:A	1.36087e-19	0.263956	0.0291491
6:32532324:G:C	1.35261e-19	0.263972	0.0291487
6:32532346:G:T	2.37654e-07	0.164567	0.0318486
6:32532351:T:C	4.17974e-19	0.259819	0.0290882
6:32532352:G:A	4.18408e-19	0.259816	0.0290882
6:32532356:T:C	1.87311e-07	0.166053	0.0318627
6:32532359:T:C	3.43927e-19	0.260545	0.0290993
6:32532385:C:T	2.25547e-17	0.248552	0.029311
6:32532402:G:A	1.48722e-17	0.25046	0.0293686
6:32532428:A:C	1.29847e-17	0.250808	0.0293554
6:32532432:T:A	1.29846e-17	0.25081	0.0293557
6:32532460:C:A	2.10944e-08	0.179924	0.0321133
6:32532490:G:A	4.40755e-07	-0.276275	0.0547029
6:32532494:G:A	3.94893e-18	0.254358	0.0293031
6:32532508:G:A	1.13994e-18	0.286161	0.0324429
6:32532529:T:TC	3.14923e-19	0.262783	0.0293175
6:32532532:A:C	1.57746e-20	0.298471	0.0321364
6:32532533:T:A	2.28694e-20	0.273056	0.0295259
6:32532544:C:T	1.44242e-06	-0.255226	0.0529618
6:32532546:C:T	2.84829e-20	0.271664	0.0294502
6:32532556:G:T	1.08066e-19	0.289317	0.0318613
6:32532566:G:A	7.61189e-19	0.258947	0.0292082
6:32532577:C:T	8.0191e-21	0.274777	0.0293584
6:32532578:A:G	7.86866e-20	0.290776	0.0319009
6:32532583:C:G	1.21703e-08	0.22329	0.039192
6:32532599:A:G	7.51868e-21	0.274169	0.0292722
6:32532602:G:A	1.57926e-09	-0.279062	0.0462325
6:32532613:A:G	0.339729	-0.0398873	0.0417799
6:32532615:T:C	1.14116e-18	0.286264	0.032455
6:32532645:G:C	2.97797e-18	0.255624	0.0293406
6:32532651:A:AC	1.46276e-19	0.262608	0.0290254
6:32532668:T:A	6.4352e-08	-0.255684	0.047294
6:32532675:A:G	0.0346157	-0.212293	0.100478
6:32532691:G:C	4.33883e-08	0.176637	0.0322539
6:32532692:G:A	4.87236e-17	0.247059	0.0294478
6:32532707:AG:A	0.000297789	0.24843	0.0686798
6:32532719:G:C	6.79356e-17	0.246297	0.0294946
6:32532741:T:C	6.55342e-17	0.246365	0.0294877
6:32532746:G:A	6.55051e-17	0.246367	0.0294878
6:32532826:A:C	2.01346e-18	0.257068	0.0293572
6:32532829:A:ATGT	9.64708e-20	0.266782	0.0293397
6:32532844:T:C	3.2907e-09	-0.270024	0.04564
6:32532845:G:A	0.00219346	-0.25615	0.0836352
6:32532863:A:G	3.70076e-09	-0.267591	0.0453772
6:32532867:C:A	0.00210222	-0.257352	0.0836809
6:32532880:G:A	0.00204567	-0.258066	0.0836921
6:32532928:A:C	2.88917e-14	0.228675	0.0300762
6:32532955:A:G	6.7678e-14	0.225758	0.030132
6:32532967:G:T	0.00227151	-0.141762	0.0464453
6:32532969:C:A	1.15841e-13	0.224063	0.0301913
6:32532972:G:C	2.04052e-13	0.221588	0.0301639
6:32532973:G:A	0.332019	-0.0402393	0.0414814
6:32532975:C:A	9.62551e-14	0.224498	0.0301503
6:32532997:G:A	1.06641e-07	-0.260678	0.0490454
6:32533016:G:C	7.7889e-17	0.24543	0.0294478
6:32533029:G:A	7.79253e-17	0.245429	0.0294479
6:32533030:T:C	3.73614e-05	-0.14533	0.0352468
6:32533031:G:A	3.50663e-05	-0.21361	0.0516242
6:32533042:G:C	1.05585e-16	0.24438	0.0294493
6:32533078:G:C	1.3275e-08	0.182902	0.032187
6:32533094:T:C	9.65335e-08	0.171945	0.032241
6:32533096:G:A	4.23778e-17	0.247563	0.0294503
6:32533107:T:C	1.50267e-07	-0.249278	0.0474613
6:32533116:C:A	6.80374e-08	0.173886	0.0322233
6:32533118:G:T	3.36988e-10	0.190665	0.0303571
6:32533131:G:T	1.45168e-07	0.169439	0.0322213
6:32533142:A:G	8.27085e-12	0.206521	0.0302207
6:32533149:C:A	1.59746e-06	-0.251618	0.0524354
6:32533163:C:T	2.92954e-09	-0.271773	0.0457877
6:32533164:A:G	2.92964e-09	-0.271773	0.0457878
6:32533206:CCCTTGGCT:C	7.41874e-08	-0.267219	0.0496623
6:32533210:TGGC:T	7.42433e-08	-0.267213	0.0496624
6:32533215:CCTTTT:C	3.13325e-07	-0.271116	0.0530015
6:32533222:G:C	1.39062e-18	0.259945	0.0295453
6:32533246:A:C	6.73511e-08	-0.270167	0.0500486
6:32533247:C:T	6.91655e-18	0.255175	0.0296154
6:32533255:A:G	6.62955e-07	0.159712	0.0321229
6:32533270:C:T	0.000131291	0.232102	0.0606958
6:32533271:A:G	0.796734	-0.0102339	0.0397315
6:32533291:T:A	2.9743e-15	0.238702	0.0302461
6:32533293:T:C	2.975e-15	0.238699	0.0302459
6:32533299:A:G	2.96922e-15	0.238709	0.0302463
6:32533327:G:A	3.77838e-14	0.22949	0.0303221
6:32533328:T:C	7.70714e-05	0.238701	0.0603799
6:32533352:A:G	2.72833e-08	0.178222	0.0320657
6:32533365:A:G	2.09861e-17	0.250915	0.0295605
6:32533392:A:G	2.54186e-17	0.250091	0.0295409
6:32533393:G:C	0.0504778	-0.198779	0.101631
6:32533401:C:T	1.61149e-17	0.251406	0.0295117
6:32533409:C:T	2.75287e-06	-0.250064	0.0533362
6:32533411:G:T	3.63948e-17	0.249283	0.0295921
6:32533413:A:G	2.99639e-10	0.191575	0.0304137
6:32533420:T:G	5.11312e-17	0.248275	0.0296127
6:32533421:A:G	4.11902e-17	0.248927	0.0296008
6:32533440:C:A	9.31986e-20	0.266251	0.0292693
6:32533447:A:C	2.06139e-19	0.264609	0.0293685
6:32533448:G:A	2.02429e-19	0.264632	0.0293645
6:32533468:T:C	6.22928e-20	0.267101	0.0292224
6:32533479:T:C	1.34294e-19	0.265805	0.0293486
6:32533480:G:A	1.06405e-19	0.26552	0.0292352
6:32533483:C:A	5.66282e-19	0.26189	0.029431
6:32533497:TA:T	8.3677e-05	-0.203311	0.0516855
6:32533509:T:C	8.49396e-19	0.259121	0.0292682
6:32533511:A:C	8.28347e-19	0.259157	0.0292629
6:32533523:T:C	4.98586e-19	0.260593	0.0292387
6:32533526:CCGGAATTG:C	5.33361e-11	0.223247	0.0340247
6:32533528:G:A	0.0535374	-0.132537	0.0686523
6:32533549:A:T	2.16869e-12	0.212803	0.0303001
6:32533553:A:G	1.26705e-19	0.265005	0.0292398
6:32533562:A:G	3.06127e-08	-0.253564	0.045787
6:32533567:G:A	7.14893e-10	0.189406	0.030734
6:32533587:A:G	4.41335e-08	0.175663	0.0320936
6:32533616:TA:T	4.16343e-16	0.268937	0.0330645
6:32533666:C:T	3.1808e-16	0.24193	0.0296256
6:32533670:T:C	3.1783e-16	0.241933	0.0296255
6:32533684:C:A	8.57393e-16	0.237577	0.0295283
6:32533686:G:T	8.53586e-16	0.23759	0.029528
6:32533718:C:A	4.17054e-16	0.240366	0.0295526
6:32533734:T:A	2.77684e-17	0.249862	0.0295499
6:32533749:T:C	2.67661e-15	0.23316	0.0294948
6:32533750:G:A	7.74641e-17	0.24592	0.0295043
6:32533752:G:A	0.107863	-0.0671507	0.0417637
6:32533755:A:C	8.09193e-09	0.220711	0.0382744
6:32533756:C:T	1.24602e-15	0.239396	0.0299252
6:32533757:A:G	9.26601e-16	0.237979	0.0296134
6:32533761:T:G	2.95542e-16	0.243161	0.029744
6:32533766:A:C	2.83899e-18	0.255685	0.0293294
6:32533771:G:A	8.67215e-18	0.253694	0.0295325
6:32533784:T:C	1.86064e-18	0.259396	0.0295931
6:32533785:A:G	4.71642e-08	0.173425	0.031753
6:32533803:A:G	1.3028e-16	0.245578	0.0296831
6:32533805:A:T	4.27085e-17	0.248713	0.0295903
6:32533812:A:G	8.83004e-14	0.222091	0.0297817
6:32533813:C:T	3.35114e-06	0.148394	0.0319261
6:32533836:C:T	4.89266e-16	0.243744	0.0300395
6:32533837:G:A	5.73712e-15	0.233423	0.0298893
6:32533843:A:G	1.46775e-14	0.230409	0.0299609
6:32533856:C:A	5.64171e-16	0.24049	0.0297019
6:32533860:T:C	0.0466603	-0.202627	0.101855
6:32533886:C:G	7.40383e-08	0.172982	0.0321462
6:32533903:A:G	1.18847e-14	0.233481	0.0302543
6:32533905:A:G	1.89973e-14	0.233542	0.0304996
6:32533964:A:T	4.36859e-15	0.236842	0.0301945
6:32533972:C:T	4.38003e-15	0.236823	0.0301934
6:32533973:C:T	4.41988e-15	0.236783	0.0301926
6:32533977:T:C	1.56146e-12	0.214271	0.0303116
6:32533988:G:A	1.65838e-15	0.234818	0.0294829
6:32533998:T:G	6.89939e-16	0.242861	0.0300858
6:32533999:C:T	0.000129792	0.227233	0.0593785
6:32534010:A:G	7.17366e-09	0.225438	0.0389572
6:32534021:T:C	6.14451e-07	0.157525	0.0315895
6:32534028:T:C	7.43787e-09	0.22522	0.0389606
6:32534068:G:A	6.84324e-15	0.23034	0.0295787
6:32534087:T:C	8.2069e-09	0.223029	0.0386924
6:32534097:T:C	1.65792e-19	0.285307	0.0315821
6:32534099:GT:G	5.11001e-21	0.278849	0.0296431
6:32534106:T:A	0.000892176	-0.268283	0.0807475
6:32534112:C:A	7.1015e-21	0.277375	0.0295954
6:32534126:G:A	1.42106e-20	0.276319	0.0297157
6:32534131:G:T	3.53132e-14	0.228374	0.0301397
6:32534144:T:TTCAGATTTTTAGAC	4.96632e-21	0.280736	0.0298341
6:32534161:G:A	6.09403e-13	0.216244	0.0300407
6:32534164:G:A	1.95481e-05	-0.22365	0.0523771
6:32534172:A:G	1.81377e-13	0.227083	0.030846
6:32534173:GCT:G	1.00619e-12	0.220926	0.0309869
6:32534174:C:A	2.26445e-08	0.179215	0.0320572
6:32534206:G:A	0.587487	-0.0219083	0.0403854
6:32534231:G:A	1.02276e-15	0.259273	0.0323118
6:32534238:C:T	4.87193e-16	0.261911	0.0322763
6:32534265:T:C	1.2468e-17	0.277234	0.0324307
6:32534266:G:A	1.0948e-18	0.28778	0.0326097
6:32534275:T:C	1.08849e-08	0.222047	0.0388443
6:32534325:C:T	2.58202e-18	0.257587	0.0295112
6:32534337:A:G	4.3716e-16	0.240053	0.0295348
6:32534360:A:T	1.88723e-18	0.256863	0.0293094
6:32534364:A:T	1.44648e-05	0.47772	0.110158
6:32534421:A:T	0.0372211	-0.07851	0.0376848
6:32534455:T:C	1.76245e-06	0.149933	0.0313739
6:32534459:G:A	1.08376e-07	-0.327469	0.061646
6:32534464:C:T	9.90832e-08	-0.326851	0.0613413
6:32534471:C:T	0.0460072	-0.075885	0.0380313
6:32534481:C:T	0.0301791	0.180608	0.0833164
6:32534482:C:T	8.54297e-07	-0.329124	0.0668606
6:32534483:C:T	0.00121037	0.182233	0.0563067
6:32534484:G:A	1.02532e-07	-0.316568	0.0594809
6:32534491:G:A	2.55192e-17	0.293205	0.0346355
6:32534556:A:T	2.62296e-18	0.257614	0.0295204
6:32534576:T:C	1.56488e-10	0.25535	0.0399052
6:32534588:T:A	3.38464e-18	0.256487	0.0294889
6:32534590:A:G	3.84119e-18	0.28609	0.0329468
6:32534605:A:G	3.92933e-18	0.286231	0.0329728
6:32534640:T:C	2.51903e-17	0.248548	0.029355
6:32534657:T:G	2.34396e-17	0.248653	0.0293384
6:32534669:T:C	0.319563	-0.0425397	0.0427381
6:32534672:C:T	7.27145e-07	-0.167509	0.0338131
6:32534675:C:T	1.24074e-18	0.257676	0.029245
6:32534694:C:T	4.60015e-17	0.250922	0.0298841
6:32534695:A:G	7.60481e-14	0.222556	0.0297655
6:32534707:T:C	4.45213e-09	-0.283054	0.0482495
6:32534712:A:C	1.52372e-09	0.233972	0.0387254
6:32534736:C:T	0.450207	-0.0305197	0.0404197
6:32534737:G:A	0.00187102	-0.32694	0.105126
6:32534742:T:C	4.56345e-10	-0.320003	0.0513366
6:32534743:G:A	3.68779e-10	-0.321571	0.0513143
6:32534745:G:A	0.312051	-0.0419771	0.0415234
6:32534761:G:A	0.411347	-0.0832626	0.101351
6:32534808:G:A	0.51104	-0.0292011	0.0444313
6:32534835:A:AAAGAAGC	5.75705e-08	0.247111	0.0455404
6:32534855:A:G	3.54835e-21	0.276652	0.0292903
6:32534861:G:A	1.43928e-07	-0.24828	0.0472
6:32534863:A:G	4.33338e-09	0.229266	0.0390511
6:32534872:C:T	9.84942e-19	0.260731	0.0295052
6:32534909:G:A	0.204154	-0.054134	0.0426317
6:32534917:C:T	6.60481e-07	-0.171282	0.0344448
6:32534943:C:T	1.15016e-17	0.2761	0.0322629
6:32534957:G:A	4.60679e-07	-0.243188	0.0482325
6:32534959:A:G	4.23909e-09	0.226174	0.0385004
6:32534976:T:G	2.00532e-08	0.216313	0.0385479
6:32534994:G:T	2.23974e-08	0.215401	0.0385168
6:32535034:T:C	1.10771e-06	-0.208987	0.0429001
6:32535078:GA:G	0.00383006	0.103598	0.0358243
6:32535093:T:A	0.000150795	-0.159442	0.0420719
6:32535103:C:T	0.113502	-0.110351	0.0697258
6:32535117:T:A	0.040401	0.190617	0.0930007
6:32535188:A:G	1.33849e-16	0.268651	0.0324846
6:32535216:G:GA	0.0631551	0.112622	0.0606112
6:32535244:CT:C	0.00341086	0.116075	0.0396421
6:32535257:A:G	4.16274e-17	0.269713	0.0320773
6:32535277:C:T	0.0202949	-0.161973	0.0697903
6:32535295:A:G	0.00769475	0.0852883	0.032001
6:32535300:A:G	1.33393e-05	0.139659	0.0320726
6:32535354:T:C	0.000757717	0.108269	0.0321482
6:32535356:A:AG	0.000324511	0.121255	0.0337296
6:32535356:A:G	5.94508e-09	-0.260996	0.0448579
6:32535385:C:G	0.0245115	0.11056	0.0491591
6:32535390:C:CATG	0.761686	0.0190453	0.0628004
6:32535397:T:G	5.98736e-07	0.200431	0.0401535
6:32535399:A:G	6.39837e-05	0.147542	0.0369074
6:32535422:T:C	1.59645e-05	0.162607	0.0376846
6:32535453:T:C	8.40235e-07	0.18681	0.0379249
6:32535455:G:A	0.00128382	-0.260275	0.0808416
6:32535456:G:T	2.63516e-09	-0.282649	0.0474813
6:32535478:C:T	2.18732e-09	-0.269792	0.0450912
6:32535496:C:T	1.74994e-15	0.24225	0.0304414
6:32535499:C:T	8.01448e-22	0.280079	0.0291756
6:32535516:C:T	1.61157e-14	0.25714	0.033489
6:32535525:G:A	0.00121637	-0.119997	0.0370933
6:32535530:A:AG	3.6727e-18	0.27676	0.0318536
6:32535537:C:T	0.00161617	-0.311725	0.098867
6:32535547:C:A	0.00673303	0.133231	0.0491668
6:32535560:G:T	8.00832e-15	0.255691	0.0329182
6:32535563:A:G	2.30759e-09	0.235492	0.039416
6:32535570:C:G	2.16951e-19	0.297381	0.0330264
6:32535612:TCA:T	3.1857e-11	0.212076	0.0319502
6:32535621:C:T	3.40109e-19	0.286437	0.0319867
6:32535637:G:A	3.84419e-08	-0.237263	0.0431554
6:32535638:G:A	1.16974e-18	0.280941	0.0318615
6:32535643:T:A	1.37321e-13	0.228587	0.0308947
6:32535644:C:A	2.16282e-15	0.244743	0.0308566
6:32535647:T:C	0.000573449	-0.168036	0.0487927
6:32535687:A:G	2.33348e-06	-0.246868	0.0522787
6:32535688:G:A	1.31738e-12	0.221137	0.0311791
6:32535693:G:A	1.31726e-12	0.221138	0.0311791
6:32535702:T:A	8.51662e-13	0.221262	0.0309346
6:32535706:A:G	8.79619e-13	0.221057	0.0309251
6:32535716:T:C	8.84022e-13	0.220994	0.0309192
6:32535734:T:C	0.0500741	-0.203261	0.10374
6:32535770:T:C	4.90942e-15	0.253592	0.0323905
6:32535771:G:A	1.37637e-14	0.247497	0.0321486
6:32535874:A:G	0.288528	-0.121238	0.114229
6:32535881:A:G	4.47888e-06	-0.270932	0.0590545
6:32535889:G:T	3.9474e-05	0.222849	0.054214
6:32535894:G:T	4.41332e-06	-0.27084	0.0589949
6:32535900:C:T	1.90127e-17	0.252213	0.0296733
6:32535901:T:A	0.00515501	0.204547	0.073126
6:32535913:C:T	0.00515405	0.204552	0.0731262
6:32535965:C:T	4.71656e-11	0.198844	0.0302212
6:32535968:G:A	5.07754e-21	0.300051	0.0318947
6:32535972:AG:A	1.03344e-20	0.303212	0.0324897
6:32536033:T:A	1.28856e-21	0.306267	0.0320676
6:32536034:A:C	1.46764e-21	0.305849	0.0320691
6:32536035:T:C	1.68039e-21	0.305449	0.0320745
6:32536045:T:C	1.35082e-21	0.306137	0.0320704
6:32536065:G:T	2.85811e-19	0.290917	0.0324176
6:32536067:T:C	1.95263e-19	0.292515	0.0324444
6:32536067:T:TC	9.7284e-21	0.302083	0.0323466
6:32536075:C:CTTCT	3.71226e-06	-0.246152	0.0532005
6:32536078:C:T	0.00859139	0.28841	0.109749
6:32536085:A:T	1.15158e-09	-0.281189	0.0461962
6:32536103:C:A	1.49781e-17	0.249935	0.02931
6:32536104:C:T	1.20954e-09	-0.280827	0.0461965
6:32536106:CCAAT:C	0.8571	0.0187192	0.103957
6:32536107:C:T	5.62393e-21	0.303355	0.0322827
6:32536118:A:G	2.32784e-08	0.175632	0.0314432
6:32536125:A:C	2.32935e-08	0.175638	0.0314449
6:32536136:C:G	0.261126	-0.0597725	0.053191
6:32536140:C:T	4.60835e-19	0.276756	0.031022
6:32536145:T:G	0.000125977	-0.163089	0.0425355
6:32536152:A:G	0.00301639	0.130053	0.043847
6:32536155:T:A	3.04153e-19	0.264277	0.0294715
6:32536167:T:A	2.01553e-08	0.178376	0.0317923
6:32536187:C:T	0.00173407	0.232822	0.074328
6:32536200:A:G	1.63476e-07	0.166693	0.0318317
6:32536206:A:G	3.43968e-18	0.2675	0.0307615
6:32536216:A:C	1.08532e-05	0.202375	0.0460003
6:32536238:C:T	1.79874e-12	0.227464	0.0322677
6:32536245:G:C	3.10088e-09	0.233638	0.0394247
6:32536247:T:C	8.19172e-13	0.231339	0.0323194
6:32536257:A:G	3.00123e-09	0.233847	0.0394244
6:32536259:C:T	6.22099e-11	0.205617	0.0314479
6:32536262:G:C	4.29674e-06	-0.245773	0.0534697
6:32536284:C:A	0.000589095	-0.296287	0.0862155
6:32536287:A:G	0.0221776	0.245744	0.107438
6:32536297:C:T	1.09442e-10	0.257074	0.0398361
6:32536304:T:A	3.93147e-21	0.305329	0.0323633
6:32536306:A:G	9.72157e-17	0.249491	0.0300298
6:32536321:A:C	0.000479131	0.360297	0.103173
6:32536334:C:T	0.000332169	-0.310089	0.0864041
6:32536341:T:G	0.000152572	0.331142	0.0874454
6:32536346:T:C	0.000152618	0.33114	0.0874465
6:32536356:G:A	2.21077e-20	0.273398	0.0295513
6:32536357:T:C	1.2402e-09	-0.288426	0.0474779
6:32536361:G:T	0.00015262	0.33114	0.0874467
6:32536370:C:G	3.40375e-10	0.256975	0.040925
6:32536382:T:A	8.17948e-10	0.196473	0.0319916
6:32536389:G:C	7.37687e-21	0.305334	0.0325926
6:32536401:T:C	0.000339491	-0.309529	0.0863848
6:32536450:G:A	6.89437e-19	0.285816	0.0321989
6:32536466:C:A	0.00124836	0.103388	0.0320326
6:32536478:C:T	0.0236715	-0.0767777	0.0339361
6:32536479:G:A	3.31657e-11	0.204485	0.030834
6:32536491:G:A	7.92992e-12	0.209874	0.0306842
6:32536492:T:C	7.58915e-19	0.262614	0.0296207
6:32536497:G:A	7.35027e-19	0.262788	0.0296284
6:32536500:A:G	6.64865e-19	0.263003	0.0296154
6:32536501:C:G	0.00015644	0.237577	0.0628409
6:32536503:A:C	2.88848e-13	0.223036	0.0305551
6:32536504:A:G	4.10775e-16	0.272825	0.0335358
6:32536506:A:C	3.44956e-11	0.204228	0.0308223
6:32536519:C:T	0.000234026	0.241453	0.0656276
6:32536520:T:C	0.000426309	0.231367	0.0656689
6:32536532:G:C	0.00122071	0.212906	0.0658339
6:32536551:G:A	4.03076e-15	0.235432	0.0299762
6:32536555:A:AT	1.75653e-19	0.267855	0.0296711
6:32536556:C:CA	4.59951e-09	0.230057	0.0392519
6:32536566:G:C	6.57811e-05	0.206091	0.0516384
6:32536592:G:A	1.24699e-15	0.266128	0.0332672
6:32536600:C:T	4.05354e-19	0.264499	0.0296009
6:32536601:G:C	4.49685e-06	-0.243975	0.0531885
6:32536603:T:TC	0.144325	0.168674	0.11554
6:32536630:A:G	6.00999e-16	0.270145	0.0333961
6:32536632:A:G	1.24667e-17	0.25218	0.0294999
6:32536635:C:T	5.25548e-19	0.25958	0.0291442
6:32536636:T:A	0.000189973	0.192366	0.051545
6:32536639:A:G	0.000137785	0.188416	0.0494257
6:32536650:C:T	4.59373e-09	0.187108	0.0319228
6:32536678:C:T	3.0337e-12	0.215531	0.0308953
6:32536693:G:C	4.11549e-05	0.270316	0.0659163
6:32536722:C:T	0.000397044	0.128243	0.0362059
6:32536724:T:C	0.000787886	-0.276285	0.0823007
6:32536733:T:G	2.04608e-07	0.16498	0.0317568
6:32536743:G:T	1.13289e-05	-0.262774	0.0598559
6:32536772:A:G	6.32315e-06	-0.267929	0.0593382
6:32536779:TA:T	1.10485e-17	0.257502	0.0300734
6:32536779:T:C	0.000954673	-0.269007	0.0814297
6:32536781:TAG:T	3.86638e-18	0.260927	0.0300515
6:32536787:C:G	0.263958	0.123466	0.110525
6:32536795:A:T	0.00536852	-0.270602	0.0971973
6:32536846:G:A	7.89668e-05	-0.149023	0.0377511
6:32536852:A:T	1.2876e-19	0.269619	0.0297546
6:32536863:G:A	1.38995e-19	0.270195	0.0298457
6:32536869:T:C	7.06871e-19	0.261079	0.0294213
6:32536873:A:C	0.000743419	-0.298294	0.0884346
6:32536888:A:G	3.17581e-19	0.263983	0.0294544
6:32536893:G:C	0.0689704	-0.174672	0.0960467
6:32536893:GTCACTAA:G	0.0677999	-0.112139	0.0614011
6:32536900:A:C	3.28603e-20	0.273037	0.0296483
6:32536914:A:C	2.38621e-18	0.255073	0.0291933
6:32536921:C:T	8.81765e-19	0.260971	0.0294911
6:32536925:A:G	0.00188692	-0.279639	0.089989
6:32536930:C:T	5.88885e-09	0.229106	0.0393662
6:32536940:A:G	3.11242e-06	-0.245133	0.0525668
6:32536956:A:G	0.00112648	-0.267416	0.0821084
6:32536964:T:C	9.39272e-06	0.235359	0.0531201
6:32536978:A:G	0.000832386	-0.274673	0.0821932
6:32536986:T:C	3.62177e-19	0.266112	0.02974
6:32537028:C:T	9.32848e-14	0.251022	0.0336939
6:32537032:A:G	2.70051e-10	0.208371	0.0329958
6:32537034:C:A	6.10569e-11	0.21524	0.0329057
6:32537038:T:C	3.85817e-10	0.206478	0.0329856
6:32537046:A:G	0.0289626	-0.0869933	0.0398322
6:32537052:T:G	9.58759e-08	0.188862	0.0354047
6:32537104:C:G	4.09918e-08	0.196766	0.0358635
6:32537139:A:C	1.97935e-14	0.257274	0.033622
6:32537193:G:A	1.39255e-10	0.207825	0.0323882
6:32537194:T:C	0.0767637	0.189913	0.107309
6:32537212:T:A	1.50517e-10	0.20412	0.0318696
6:32537226:T:C	0.0253929	-0.100311	0.0448744
6:32537226:T:TTC	0.0257116	0.0796675	0.0357167
6:32537265:G:A	0.000831512	-0.297758	0.0890935
6:32537290:C:T	0.000630685	0.129303	0.0378294
6:32537304:TAAAC:T	0.000657259	0.120582	0.0353943
6:32537317:G:C	0.594459	-0.0235573	0.0442487
6:32537328:C:T	0.265897	0.0386019	0.0346965
6:32537353:T:G	0.000710028	-0.162231	0.0479168
6:32537376:A:G	8.2108e-06	0.167009	0.0374493
6:32537397:C:A	0.638834	-0.0381264	0.0812357
6:32537403:G:T	0.638743	-0.0381362	0.0812348
6:32537404:G:A	0.638788	-0.0381314	0.0812352
6:32537406:T:C	0.639138	-0.0380912	0.0812346
6:32537421:ATAT:A	7.8175e-13	0.243352	0.0339672
6:32537440:T:C	7.15425e-11	0.223338	0.034268
6:32537444:A:T	6.32409e-11	0.224641	0.0343705
6:32537447:G:A	6.62275e-05	-0.202611	0.0507866
6:32537455:T:C	0.00107146	-0.307795	0.0940964
6:32537456:A:G	1.5973e-12	0.233323	0.0330216
6:32537465:C:T	0.528576	-0.0490427	0.077823
6:32537468:C:T	1.22882e-05	0.178473	0.0408181
6:32537479:T:C	0.368362	-0.0661398	0.0735258
6:32537489:A:G	5.88371e-05	0.164275	0.0408906
6:32537496:T:C	5.10063e-05	0.166701	0.0411508
6:32537509:A:T	0.000608364	0.139456	0.0406831
6:32537511:G:C	8.02527e-15	0.261852	0.0337126
6:32537513:T:A	0.502511	0.0341907	0.0509895
6:32537514:A:G	0.00204713	-0.289987	0.0940505
6:32537516:G:A	2.73578e-09	0.213938	0.0359758
6:32537530:C:T	2.60749e-08	0.203886	0.0366311
6:32537532:C:T	0.000184118	0.198174	0.0529897
6:32537537:A:G	4.10683e-08	0.202167	0.0368501
6:32537563:A:C	0.00766127	-0.291162	0.109186
6:32537567:C:T	9.41965e-09	0.212858	0.0370777
6:32537568:A:G	0.00614674	-0.301826	0.110162
6:32537570:A:G	0.320041	-0.0412845	0.0415181
6:32537573:C:T	1.03993e-07	0.199831	0.037565
6:32537578:T:C	1.27136e-08	0.21419	0.0376441
6:32537590:C:T	0.00818552	-0.289383	0.109436
6:32537608:T:C	0.0526253	0.0640264	0.0330377
6:32537610:G:A	6.48531e-09	0.215518	0.0371344
6:32537640:C:T	1.69386e-07	0.200269	0.0382913
6:32537642:T:C	0.000293896	0.182404	0.0503791
6:32537646:C:T	9.57824e-11	0.208327	0.0321817
6:32537670:C:T	9.31828e-16	0.250997	0.031236
6:32537671:C:G	4.05134e-07	0.176285	0.034794
6:32537673:C:T	7.97049e-09	0.197377	0.0342128
6:32537675:T:TG	8.78257e-06	0.15448	0.0347523
6:32537681:G:A	2.98044e-07	-0.293587	0.0572889
6:32537684:G:T	2.80984e-05	-0.181095	0.0432377
6:32537703:G:A	0.000515803	0.124719	0.0359172
6:32537710:A:C	0.000637837	0.108065	0.0316442
6:32537711:A:G	9.6876e-06	0.15385	0.0347759
6:32537722:A:C	4.50206e-05	0.150432	0.0368698
6:32537723:T:C	0.000666377	0.122178	0.0359025
6:32537733:C:T	9.29704e-07	0.185761	0.0378643
6:32537734:G:A	4.19795e-05	-0.207356	0.0506202
6:32537753:G:A	0.0152749	0.0828915	0.0341708
6:32537771:A:G	1.41056e-05	0.146424	0.033721
6:32537776:C:T	0.255231	-0.0579182	0.0509066
6:32537782:C:T	0.212748	-0.0633783	0.0508637
6:32537789:C:A	0.996947	-0.000329283	0.0860583
6:32537794:G:T	0.991007	-0.000970103	0.0860667
6:32537804:G:T	0.000190917	0.127339	0.0341323
6:32537816:T:C	0.00800274	0.0830195	0.031305
6:32537822:A:G	9.44412e-05	0.124076	0.0317781
6:32537838:G:T	0.405796	-0.0409662	0.0492789
6:32537850:A:G	0.035109	-0.0883538	0.0419315
6:32537869:C:T	5.06349e-08	0.231043	0.0424004
6:32537882:T:A	4.79029e-05	0.136393	0.0335479
6:32537884:TGC:T	8.71772e-05	0.133071	0.033914
6:32537885:G:A	0.00268962	0.122112	0.0406883
6:32537900:A:G	8.0595e-12	0.225968	0.0330484
6:32537906:A:T	8.29634e-15	0.247012	0.0318193
6:32537911:G:T	1.57577e-12	0.233645	0.0330583
6:32537926:A:G	2.70921e-13	0.218777	0.0299362
6:32537941:A:G	3.30673e-15	0.234495	0.029763
6:32537945:C:T	3.35945e-14	0.230779	0.0304311
6:32537950:C:T	5.05299e-16	0.270316	0.0333303
6:32537953:A:T	5.40108e-06	0.226294	0.0497504
6:32538001:A:T	0.250176	-0.0529497	0.0460464
6:32538002:G:A	5.25046e-16	0.23936	0.0295303
6:32538024:T:C	4.84497e-16	0.239627	0.0295278
6:32538025:T:G	4.88468e-16	0.239584	0.029526
6:32538044:A:G	1.94003e-16	0.248691	0.0302333
6:32538061:A:T	0.104238	-0.068867	0.0423889
6:32538067:G:A	1.5006e-15	0.242965	0.0304586
6:32538088:A:T	1.47273e-17	0.256659	0.0300916
6:32538110:A:T	0.467435	0.0359936	0.049533
6:32538123:G:A	3.3212e-06	-0.253315	0.0544778
6:32538129:G:T	4.81355e-16	0.274971	0.0338796
6:32538132:A:C	1.20795e-16	0.250384	0.0302311
6:32538144:T:C	0.304032	0.0393256	0.038261
6:32538214:G:A	0.000812707	-0.288266	0.0860899
6:32538216:T:C	4.41117e-19	0.264488	0.0296307
6:32538217:G:A	2.65948e-20	0.273431	0.0296181
6:32538224:T:G	0.000166546	-0.132986	0.0353216
6:32538228:C:T	2.02611e-20	0.273853	0.0295707
6:32538231:C:T	1.48828e-19	0.267871	0.0296133
6:32538242:A:G	1.11162e-19	0.265732	0.0292739
6:32538268:C:A	4.09757e-19	0.262399	0.0293699
6:32538272:G:A	1.89206e-08	0.225993	0.0402009
6:32538289:C:T	4.58389e-05	-0.270666	0.0664066
6:32538295:T:C	1.53114e-18	0.256826	0.0292267
6:32538333:T:C	4.15309e-05	-0.147382	0.0359574
6:32538342:C:T	2.9953e-06	0.212326	0.0454548
6:32538344:A:G	2.04921e-12	0.259579	0.0369187
6:32538366:C:A	1.08235e-16	0.247499	0.0298358
6:32538419:A:G	2.00612e-15	0.290089	0.0365307
6:32538426:C:T	4.35221e-05	-0.27673	0.0676942
6:32538431:T:C	0.00121766	-0.130538	0.0403555
6:32538450:A:G	0.00131196	-0.130048	0.0404711
6:32538451:G:C	8.621e-15	0.234248	0.030194
6:32538454:G:A	0.00128858	-0.130271	0.0404755
6:32538470:G:A	3.87995e-05	-0.278429	0.0676699
6:32538476:G:A	0.0134488	0.14246	0.0576373
6:32538487:C:G	8.9712e-15	0.233909	0.03017
6:32538503:A:G	0.0204533	0.0760722	0.0328191
6:32538512:A:G	1.25349e-14	0.284271	0.0368681
6:32538530:A:AG	0.158533	-0.050254	0.0356406
6:32538534:G:A	0.000443312	-0.139477	0.0397048
6:32538556:G:T	8.82886e-10	0.246528	0.0402215
6:32538564:T:TA	2.07803e-15	0.285935	0.0360274
6:32538577:G:T	2.46413e-15	0.240001	0.0303207
6:32538578:A:T	2.39729e-15	0.240079	0.0303175
6:32538579:C:T	2.39858e-15	0.240079	0.0303177
6:32538590:T:C	3.47614e-16	0.292311	0.035842
6:32538597:A:G	0.0104628	0.221997	0.0867128
6:32538598:G:A	5.33625e-16	0.29059	0.0358594
6:32538604:TC:T	1.76719e-16	0.295577	0.0358844
6:32538613:G:A	1.76065e-16	0.295593	0.0358845
6:32538618:G:A	0.00899065	0.0847152	0.032428
6:32538621:T:A	1.21763e-16	0.297857	0.0359671
6:32538632:A:T	1.77735e-16	0.296361	0.0359827
6:32538650:T:G	0.265337	-0.0393972	0.0353699
6:32538659:C:T	1.10921e-16	0.302236	0.0364471
6:32538669:G:C	5.79104e-10	0.191251	0.0308668
6:32538672:G:A	1.39149e-14	0.234112	0.0304155
6:32538718:T:A	6.4359e-16	0.295777	0.0366026
6:32538719:G:A	1.28852e-10	0.261701	0.0407093
6:32538750:C:G	0.0840086	0.277056	0.160344
6:32538754:C:T	1.97549e-05	-0.282112	0.0661049
6:32538756:C:G	1.97526e-05	-0.282114	0.0661049
6:32538791:C:T	0.17152	-0.0486522	0.0355818
6:32538802:A:T	7.69976e-09	0.182251	0.0315591
6:32538805:C:G	0.000946342	0.221686	0.0670555
6:32538806:A:G	1.32797e-10	0.261241	0.0406668
6:32538811:T:C	0.0205676	0.075927	0.0327861
6:32538814:T:C	4.14067e-16	0.298134	0.0366511
6:32538830:G:C	4.43449e-14	0.232061	0.0307464
6:32538839:C:T	3.56926e-14	0.232847	0.0307357
6:32538850:C:A	5.81097e-19	0.266438	0.0299516
6:32538858:G:A	0.0257811	0.0725789	0.032554
6:32538881:T:C	8.79113e-06	-0.264089	0.0594132
6:32538886:C:A	0.0157175	-0.100651	0.0416706
6:32538899:G:C	1.0102e-14	0.230352	0.0297691
6:32538903:T:C	0.0451932	-0.0808577	0.0403713
6:32538956:G:A	0.0164057	0.178922	0.0745581
6:32538959:C:G	2.69703e-16	0.299995	0.0366466
6:32538984:G:A	2.88297e-19	0.267281	0.0297869
6:32538992:G:A	3.09426e-19	0.26701	0.0297826
6:32539012:T:C	1.93788e-16	0.301966	0.0367093
6:32539033:A:C	0.0822232	-0.0618203	0.0355712
6:32539055:G:C	5.92209e-16	0.242764	0.0300046
6:32539072:A:G	1.78884e-06	0.155651	0.0325907
6:32539081:A:G	1.78349e-05	0.147147	0.0342967
6:32539107:T:C	3.4674e-05	0.142713	0.0344685
6:32539114:G:A	2.81942e-18	0.260637	0.0298948
6:32539129:T:A	2.9203e-05	0.143898	0.0344286
6:32539152:C:T	0.017887	-0.26793	0.113148
6:32539158:C:CT	0.00312379	-0.321329	0.10873
6:32539161:T:A	0.808263	0.032773	0.135053
6:32539164:A:G	0.00310037	-0.321581	0.10873
6:32539170:T:C	1.11985e-17	0.250317	0.0292396
6:32539172:A:G	1.45721e-17	0.249708	0.0292724
6:32539192:A:G	0.00316671	-0.321062	0.108795
6:32539227:A:G	0.00467808	-0.270551	0.0956549
6:32539244:T:C	3.64155e-17	0.24838	0.0294852
6:32539265:G:A	7.08967e-17	0.245878	0.0294622
6:32539269:G:A	4.11473e-17	0.248066	0.0294981
6:32539274:A:G	4.99939e-17	0.247498	0.0295108
6:32539279:T:C	2.83047e-17	0.249296	0.0294908
6:32539309:G:A	6.05047e-18	0.253446	0.0293625
6:32539339:A:G	1.89471e-17	0.283707	0.033377
6:32539355:G:T	2.41333e-17	0.28353	0.033467
6:32539381:A:G	5.12759e-17	0.245638	0.0292994
6:32539391:T:C	2.4115e-15	0.262429	0.0331429
6:32539395:C:T	0.449718	-0.0742451	0.0982228
6:32539396:G:A	3.29785e-17	0.249008	0.0295191
6:32539398:G:A	0.274327	-0.112902	0.103281
6:32539408:G:A	7.23728e-17	0.244402	0.0292939
6:32539416:G:T	1.67866e-09	0.239743	0.0397835
6:32539421:G:A	1.27947e-06	-0.274914	0.0567662
6:32539424:A:C	2.92724e-16	0.2793	0.0341598
6:32539443:GC:G	0.515476	-0.0920496	0.141542
6:32539445:G:A	8.07809e-21	0.272341	0.0291005
6:32539450:C:T	1.82561e-17	0.250008	0.0293976
6:32539463:A:G	1.31639e-17	0.249807	0.0292437
6:32539475:G:C	6.93033e-10	0.187072	0.030331
6:32539509:A:G	2.06557e-09	0.181132	0.0302261
6:32539534:T:G	4.95467e-09	0.236083	0.040365
6:32539536:G:T	3.56542e-09	0.238292	0.0403666
6:32539541:T:C	9.23243e-17	0.24285	0.0292088
6:32539542:G:A	0.262866	0.101002	0.0902094
6:32539548:G:A	0.00177099	0.183431	0.0586761
6:32539553:T:C	2.83084e-07	0.169131	0.0329409
6:32539561:C:T	1.34539e-14	0.227337	0.0295187
6:32539574:G:T	1.03166e-14	0.228365	0.0295225
6:32539581:T:G	1.85371e-15	0.275023	0.0345907
6:32539585:C:T	1.03315e-14	0.22835	0.0295213
6:32539590:A:G	1.86488e-15	0.274997	0.0345907
6:32539600:G:A	5.21413e-15	0.230411	0.0294582
6:32539617:G:A	2.84996e-06	-0.250996	0.0536163
6:32539619:C:A	1.89106e-05	0.14071	0.0328963
6:32539620:G:A	2.04337e-08	0.197271	0.0351749
6:32539625:T:C	2.19441e-15	0.268794	0.0338966
6:32539628:G:A	1.33536e-15	0.239164	0.0299281
6:32539654:G:C	1.23766e-15	0.238444	0.0298031
6:32539682:AAAAAG:A	0.405549	-0.031669	0.0380751
6:32539694:G:GAAAAAGA	5.86183e-18	0.259385	0.0300381
6:32539703:G:GAAAAAA	0.842056	0.0170274	0.0854513
6:32539708:T:C	0.468407	0.0617658	0.0851856
6:32539715:A:G	2.076e-16	0.240734	0.0292949
6:32539718:A:ACCTT	0.0469555	-0.207053	0.10422
6:32539719:G:C	1.57759e-16	0.274855	0.0333139
6:32539733:G:A	0.0280843	-0.133864	0.0609551
6:32539744:A:T	0.19275	-0.0916869	0.0703937
6:32539766:C:A	0.234956	-0.0786288	0.0662033
6:32539767:C:T	5.69016e-15	0.229181	0.0293421
6:32539825:G:A	0.00513325	0.120898	0.0432001
6:32539864:A:T	1.64709e-05	0.157247	0.0365007
6:32539924:C:A	5.53463e-11	0.264526	0.04035
6:32539978:A:G	5.77827e-13	0.221228	0.0307022
6:32539979:G:A	4.85992e-10	0.247512	0.0397702
6:32539989:A:G	0.592605	0.0293698	0.0548903
6:32539996:A:G	2.07189e-09	0.202783	0.033842
6:32540001:C:T	4.65363e-12	0.206531	0.0298638
6:32540018:G:T	1.53935e-12	0.210588	0.0297823
6:32540037:C:T	0.600688	0.0278534	0.0532151
6:32540041:T:C	7.20218e-18	0.302323	0.0351063
6:32540077:A:G	8.71693e-19	0.305056	0.0344679
6:32540158:C:A	1.34988e-10	0.264004	0.0411129
6:32540161:T:A	3.92016e-09	0.203352	0.0345395
6:32540285:G:A	5.76872e-15	0.264261	0.033841
6:32540285:GACAGA:G	0.000289653	0.132244	0.0364874
6:32540290:A:G	4.50161e-10	0.248668	0.039879
6:32540304:C:G	0.000338585	0.122339	0.0341363
6:32540328:T:C	0.382179	-0.0577434	0.0660764
6:32540331:G:A	2.48036e-12	0.233679	0.0333617
6:32540333:A:T	0.0266801	0.0747654	0.0337363
6:32540338:T:A	0.58956	0.0363727	0.0674225
6:32540347:A:G	0.0541487	-0.264542	0.137378
6:32540363:C:T	0.585365	0.0374886	0.0687152
6:32540371:T:A	1.90751e-12	0.231737	0.0329122
6:32540376:C:A	0.759456	0.0227941	0.0744431
6:32540383:T:A	1.24514e-07	0.201405	0.0380962
6:32540395:A:G	3.31258e-09	0.193997	0.0327958
6:32540397:G:A	2.30751e-10	0.207365	0.0327108
6:32540398:C:T	0.916117	0.00649602	0.061675
6:32540407:C:T	1.44072e-08	0.184001	0.0324604
6:32540417:A:G	0.629635	-0.0210996	0.0437532
6:32540441:A:G	0.927533	0.00785061	0.0863185
6:32540449:G:A	0.655048	-0.0195581	0.0437776
6:32540450:C:T	0.237638	-0.0728091	0.061655
6:32540458:A:G	0.181419	0.0455298	0.034069
6:32540462:T:C	3.93013e-06	0.151318	0.0327879
6:32540463:G:A	0.878116	0.0132738	0.0865543
6:32540467:G:A	0.235368	-0.0731	0.0616023
6:32540469:T:C	0.232849	-0.0735295	0.0616314
6:32540474:C:T	5.5821e-20	0.298647	0.0326314
6:32540478:T:C	0.835507	0.0179681	0.0865333
6:32540503:G:A	0.132584	-0.0713099	0.0474138
6:32540505:G:A	0.137683	-0.129255	0.0870709
6:32540516:C:CTCT	2.56007e-06	0.193666	0.0411768
6:32540516:C:T	4.52566e-06	-0.305609	0.0666446
6:32540517:A:ACAACG	2.62686e-05	0.172698	0.0410833
6:32540517:A:G	0.555521	0.0212857	0.0361076
6:32540528:A:T	0.23245	-0.0582612	0.0487921
6:32540530:G:T	0.231287	-0.0586578	0.049002
6:32540548:A:G	8.75372e-09	0.224709	0.0390577
6:32540551:G:C	4.76935e-15	0.260269	0.0332279
6:32540552:T:C	2.7885e-15	0.261942	0.0331571
6:32540561:A:G	2.82782e-06	-0.250771	0.0535499
6:32540564:A:G	1.11401e-11	0.24509	0.0360907
6:32540568:C:T	1.98952e-15	0.265084	0.0333775
6:32540569:A:G	0.358714	0.0317361	0.0345778
6:32540573:G:C	0.53574	-0.0397785	0.0642348
6:32540575:C:T	2.14849e-06	-0.253552	0.053504
6:32540578:G:C	0.317178	0.0358051	0.0357953
6:32540627:G:T	1.34451e-05	0.145273	0.0333752
6:32540635:A:T	0.0842032	0.0743062	0.0430311
6:32540642:C:T	0.129644	0.0713942	0.0471091
6:32540649:G:A	0.106495	0.0701189	0.0434402
6:32540651:T:G	0.101295	0.0712034	0.0434536
6:32540653:G:A	0.107479	0.0699236	0.0434409
6:32540668:C:A	0.133633	0.0619242	0.0412848
6:32540687:A:G	0.00989915	0.135472	0.0525223
6:32540724:G:T	0.727927	0.0164401	0.0472572
6:32540742:C:T	2.41531e-06	0.174459	0.0369997
6:32540744:A:G	0.22486	0.0622234	0.0512673
6:32540757:G:C	1.00614e-13	0.247357	0.0332464
6:32540777:G:T	2.35846e-12	0.231554	0.0330251
6:32540784:C:T	7.7008e-13	0.237311	0.0331145
6:32540801:A:T	4.15297e-05	0.134015	0.0326961
6:32540809:G:A	3.67216e-08	0.177878	0.0323065
6:32540817:TC:T	1.77064e-06	0.151458	0.0316992
6:32540821:A:G	6.34601e-06	0.237047	0.0525077
6:32540837:C:T	0.0355449	0.0979036	0.0465743
6:32540838:T:A	3.23498e-05	0.216452	0.0520784
6:32540841:C:T	0.0125815	-0.217841	0.0872971
6:32540842:C:T	3.98867e-05	0.210422	0.0512209
6:32540852:C:T	3.6796e-05	0.211225	0.0511846
6:32540854:T:C	0.00164701	-0.286365	0.0909832
6:32540856:A:G	0.000608913	-0.322139	0.0939835
6:32540865:A:C	5.19172e-06	0.226406	0.0496843
6:32540873:A:G	4.94895e-10	0.200099	0.0321666
6:32540876:G:T	2.89924e-14	0.250725	0.0329782
6:32540883:A:G	4.26413e-14	0.249576	0.0330447
6:32540897:A:T	2.1936e-13	0.244046	0.0332649
6:32540917:G:A	0.000740838	0.190761	0.0565384
6:32540918:C:G	0.000931464	0.176201	0.0532257
6:32540922:A:G	1.02145e-18	0.285956	0.0323746
6:32540924:T:A	1.51593e-05	0.143482	0.0331647
6:32540927:T:C	1.1955e-20	0.293758	0.0315289
6:32540928:G:A	0.00163752	0.148864	0.0472712
6:32540944:C:A	0.000270477	0.120371	0.0330502
6:32540950:GATA:G	4.3164e-06	0.257238	0.0559756
6:32541021:C:T	0.0665169	0.0666657	0.0363316
6:32541031:G:A	0.0665633	0.0666546	0.0363317
6:32541036:C:T	2.11078e-15	0.265356	0.0334427
6:32541050:G:A	0.000129253	0.128568	0.0335873
6:32541052:A:G	0.419074	0.0744969	0.0921958
6:32541057:A:T	0.419074	0.0744969	0.0921958
6:32541058:A:G	3.95475e-09	0.185268	0.0314757
6:32541061:A:C	0.347516	-0.0495052	0.0526977
6:32541070:A:G	0.429055	0.0715449	0.0904705
6:32541094:C:G	0.136826	0.0547731	0.0368169
6:32541099:T:C	0.119595	-0.0888789	0.0571026
6:32541102:G:T	2.69955e-12	0.218485	0.0312454
6:32541106:C:T	1.94534e-14	0.254638	0.0332678
6:32541114:G:T	0.00228329	-0.271705	0.0890641
6:32541117:T:C	0.436947	0.0710936	0.0914553
6:32541123:C:T	1.13875e-17	0.275769	0.0322199
6:32541124:T:A	0.517077	-0.0383336	0.0591698
6:32541128:G:C	2.44751e-14	0.253629	0.0332644
6:32541136:G:A	0.437342	-0.034179	0.0440061
6:32541140:T:C	0.490347	-0.0349394	0.0506546
6:32541147:A:G	0.42199	-0.03534	0.0440114
6:32541163:T:C	4.12152e-18	0.262056	0.0302068
6:32541164:G:A	0.676494	-0.0206253	0.0494312
6:32541173:G:T	0.00254244	-0.268047	0.0888089
6:32541181:G:T	0.669216	-0.0211032	0.0493961
6:32541191:T:G	0.669717	-0.0210682	0.0493938
6:32541194:T:G	0.00222428	-0.272505	0.0890968
6:32541200:G:GGGGGT	1.46463e-16	0.257316	0.0311545
6:32541203:G:T	5.90976e-06	-0.241585	0.0533347
6:32541206:A:G	0.964036	0.00216706	0.048061
6:32541219:A:T	0.64045	-0.0231529	0.0495706
6:32541222:G:A	3.46363e-16	0.245553	0.0301071
6:32541226:G:A	0.641162	-0.0231035	0.0495703
6:32541242:T:A	0.640978	-0.0231161	0.04957
6:32541250:G:A	0.641156	-0.0231035	0.0495695
6:32541255:C:T	0.646326	-0.0227447	0.0495665
6:32541257:C:G	0.284208	-0.0491166	0.0458642
6:32541259:C:T	0.670645	-0.0210653	0.0495348
6:32541275:C:T	6.03281e-18	0.283514	0.0328449
6:32541278:G:A	0.416768	-0.0365401	0.0449979
6:32541282:T:G	6.45317e-17	0.280364	0.0335498
6:32541290:G:A	5.00385e-16	0.243917	0.0300709
6:32541292:C:G	1.54072e-10	0.256149	0.0400153
6:32541295:C:T	0.418065	-0.0364337	0.044992
6:32541296:A:G	1.95049e-05	0.130861	0.0306432
6:32541300:G:C	1.31829e-16	0.277937	0.0336001
6:32541306:CA:C	5.02401e-11	0.264243	0.0402182
6:32541313:C:T	0.238487	-0.05461	0.0463276
6:32541319:G:A	0.238946	-0.0545575	0.0463285
6:32541342:T:C	0.922585	0.00328022	0.0337545
6:32541345:A:G	2.51525e-16	0.253517	0.0309372
6:32541348:A:C	3.97639e-19	0.299228	0.0334796
6:32541365:CA:C	0.149078	-0.115931	0.0803516
6:32541376:T:G	4.05032e-19	0.309553	0.0346427
6:32541394:C:T	3.52516e-07	-0.282796	0.0555269
6:32541426:G:C	3.28722e-19	0.310327	0.03464
6:32541444:G:A	1.54452e-09	0.200595	0.0332131
6:32541458:C:T	3.53478e-18	0.26481	0.0304629
6:32541480:C:T	0.824007	0.00908368	0.040845
6:32541506:G:A	2.20745e-11	0.272929	0.0407868
6:32541537:A:G	9.53416e-15	0.245702	0.0317227
6:32541538:A:G	3.78422e-14	0.2515	0.0332312
6:32541551:C:A	2.87245e-07	-0.288575	0.0562347
6:32541581:T:C	2.61736e-19	0.307448	0.0342227
6:32541593:C:CT	1.49998e-11	0.27479	0.0407223
6:32541624:GCTT:G	3.64844e-09	-0.317948	0.0538951
6:32541626:TTC:T	3.54443e-09	-0.318174	0.0538898
6:32541628:C:T	7.19304e-05	-0.435498	0.109703
6:32541631:T:A	0.00889525	-0.371715	0.14209
6:32541649:T:G	2.71551e-19	0.307355	0.0342279
6:32541655:C:A	2.17842e-19	0.308146	0.0342236
6:32541678:C:G	0.17071	0.103078	0.0752434
6:32541680:T:C	1.20065e-06	0.199611	0.04111
6:32541742:G:A	0.509802	-0.0298708	0.0453174
6:32541751:T:A	9.42519e-07	0.176072	0.0359091
6:32541762:T:G	2.16174e-05	0.154224	0.0363095
6:32541765:G:A	8.1287e-09	0.199346	0.0345741
6:32541775:A:C	0.501661	-0.0314285	0.0467771
6:32541793:A:AT	0.158213	-0.107093	0.0758931
6:32541806:T:A	2.9741e-05	0.155117	0.0371497
6:32541807:TCC:T	0.160591	-0.106659	0.0760177
6:32541849:TA:T	0.154223	0.10949	0.0768473
6:32541851:C:G	8.53633e-09	0.191184	0.0332059
6:32541864:A:G	0.00111044	0.124651	0.0382257
6:32541867:C:CAA	0.0277476	-0.138764	0.0630507
6:32541868:C:A	2.23299e-11	0.278135	0.0415753
6:32541869:G:A	0.415661	-0.0364745	0.0448105
6:32541871:T:G	0.415687	-0.0364724	0.0448104
6:32541873:TC:T	0.0782198	-0.116447	0.0661214
6:32541874:C:T	0.00701362	-0.353094	0.13096
6:32541876:C:T	0.0729263	-0.118814	0.0662548
6:32541881:C:T	2.24179e-11	0.278117	0.0415762
6:32541898:C:G	3.15125e-19	0.31117	0.034716
6:32541904:ATT:A	0.0779395	-0.116713	0.0662099
6:32541928:T:G	0.000660555	0.163733	0.0480798
6:32541929:A:G	0.000658952	0.164408	0.0482685
6:32541943:G:A	0.00215113	0.126987	0.0413836
6:32541950:TA:T	2.39813e-10	0.218847	0.0345545
6:32541955:G:A	0.00042985	0.137424	0.0390294
6:32541974:C:T	1.78201e-11	0.279114	0.0415172
6:32541980:T:G	0.000900998	0.127588	0.0384331
6:32541986:T:C	0.00118648	0.124529	0.0384099
6:32541995:G:A	4.9676e-11	0.22532	0.0342854
6:32541998:T:A	0.0420306	0.0724426	0.0356295
6:32542011:C:T	2.5437e-11	0.277027	0.0415282
6:32542013:T:C	5.29788e-11	0.226984	0.034589
6:32542017:T:A	0.0038128	0.109028	0.0376837
6:32542020:G:A	1.59478e-11	0.270168	0.0400901
6:32542029:C:T	3.94223e-13	0.245813	0.03387
6:32542042:ATGT:A	0.0834932	-0.156623	0.0904931
6:32542050:A:AGT	0.0777479	-0.159602	0.0904823
6:32542052:T:TA	0.0701552	-0.15901	0.0878067
6:32542053:T:A	0.0633599	-0.1696	0.0913471
6:32542059:T:C	0.000195121	0.130596	0.035057
6:32542071:C:T	1.47121e-07	-0.310713	0.0591145
6:32542086:A:T	1.87567e-19	0.317951	0.0352484
6:32542121:C:G	0.344528	-0.0475411	0.0502944
6:32542126:C:CTTTG	0.152887	0.0493958	0.0345568
6:32542141:C:G	4.86251e-14	0.263645	0.0349868
6:32542148:A:G	1.18225e-18	0.305176	0.0346147
6:32542151:T:C	0.000583159	0.122121	0.0355071
6:32542160:C:G	0.000219078	0.130735	0.0353726
6:32542161:C:T	1.18498e-18	0.30517	0.034615
6:32542165:T:G	0.392099	-0.0433176	0.0506155
6:32542166:A:T	0.39209	-0.0433183	0.0506154
6:32542172:C:T	0.000323464	0.126173	0.0350895
6:32542184:G:C	0.0729166	0.0600032	0.0334587
6:32542187:C:A	0.000186794	0.130005	0.0347956
6:32542191:C:T	0.0001298	0.133274	0.0348261
6:32542236:A:G	7.84656e-08	-0.283545	0.0527955
6:32542247:A:G	2.71697e-18	0.256968	0.0294598
6:32542261:G:C	2.71778e-10	0.197939	0.0313488
6:32542272:T:C	0.147585	0.113365	0.0782846
6:32542288:A:C	0.278831	-0.0819543	0.0756769
6:32542290:A:G	1.05233e-11	0.275584	0.0405321
6:32542298:G:C	0.000179878	0.153773	0.0410529
6:32542305:G:T	2.52698e-19	0.306855	0.034142
6:32542318:G:C	0.0566789	-0.153024	0.0802945
6:32542322:A:G	7.00051e-19	0.302833	0.0341224
6:32542327:T:C	0.0554778	-0.15405	0.0804389
6:32542329:C:G	0.055506	-0.154032	0.0804387
6:32542334:TCACA:T	0.0556382	-0.153947	0.0804379
6:32542361:C:T	0.00740829	0.161384	0.0602648
6:32542369:T:C	2.61667e-19	0.306614	0.0341298
6:32542386:A:C	0.0862497	-0.12032	0.0701359
6:32542387:G:A	0.106105	-0.11357	0.0702805
6:32542392:T:G	0.0846176	-0.12383	0.0718065
6:32542414:A:T	0.0415786	0.23554	0.11559
6:32542423:T:TG	0.0511424	-0.143247	0.0734495
6:32542440:T:A	0.221714	0.0811276	0.0663901
6:32542501:T:A	1.4519e-18	0.306363	0.0348404
6:32542507:A:C	0.00023137	0.373283	0.101379
6:32542546:TA:T	0.882269	0.0181638	0.122651
6:32542549:C:T	0.859955	0.0216405	0.122657
6:32542551:G:T	8.14908e-19	0.304062	0.0343264
6:32542556:C:T	0.860003	0.0216331	0.122657
6:32542563:A:G	7.48549e-05	0.146806	0.0370693
6:32542568:T:C	8.16565e-19	0.304057	0.0343267
6:32542582:G:A	1.1807e-17	0.254833	0.0297883
6:32542602:TG:T	0.0163469	0.0913547	0.0380474
6:32542616:ATG:A	0.00168385	0.122272	0.0389279
6:32542619:A:AT	0.0085404	-0.135076	0.0513613
6:32542620:T:TA	0.00163104	0.122641	0.0389299
6:32542632:C:T	0.0748836	-0.09727	0.05461
6:32542638:T:C	3.14229e-07	-0.289138	0.0565308
6:32542670:A:T	0.412042	-0.0648723	0.0790831
6:32542679:C:G	3.34322e-11	0.213752	0.0322371
6:32542688:G:T	0.317686	0.0802984	0.0803607
6:32542689:G:T	0.257685	-0.163502	0.144452
6:32542711:C:CT	4.41373e-20	0.293417	0.0319715
6:32542711:C:T	1.85648e-18	0.26235	0.0299292
6:32542728:T:G	1.77513e-19	0.307828	0.0341033
6:32542752:CA:C	0.0608809	0.128424	0.0685163
6:32542759:TA:T	0.00219661	0.131101	0.0428116
6:32542760:A:T	0.000160586	0.154889	0.04104
6:32542775:C:T	4.03593e-05	0.166613	0.0405838
6:32542779:T:C	0.28672	-0.0494812	0.0464462
6:32542786:A:G	0.000990847	0.129261	0.0392518
6:32542791:C:T	1.20431e-19	0.311109	0.0343057
6:32542794:C:T	0.000178983	0.148952	0.0397527
6:32542808:C:T	1.51418e-11	0.228906	0.0339294
6:32542810:T:C	1.51333e-11	0.22891	0.0339296
6:32542832:T:C	1.15415e-19	0.320333	0.0353048
6:32542834:A:C	9.86209e-10	0.216597	0.0354402
6:32542844:A:C	1.94953e-19	0.327315	0.0363035
6:32542856:A:T	0.106846	-0.164138	0.101789
6:32542861:A:G	4.39967e-09	-0.324046	0.0552186
6:32542869:A:C	0.473436	0.0254969	0.0355656
6:32542875:C:A	0.0415797	-0.22696	0.11138
6:32542878:C:T	0.000194277	0.132043	0.0354351
6:32542888:A:G	1.26589e-06	0.16127	0.0332857
6:32542898:T:TGCAGTG	2.09398e-08	0.211271	0.0376998
6:32542917:A:G	0.734585	-0.0221101	0.0652154
6:32542919:A:G	1.1609e-06	-0.334831	0.0688641
6:32542921:G:A	0.135877	-0.143565	0.0962672
6:32542924:C:G	4.54793e-18	0.318923	0.0368094
6:32542990:T:C	3.58106e-18	0.263665	0.0303364
6:32542993:G:C	0.0506648	0.119186	0.0609864
6:32543016:C:T	7.47495e-06	0.166002	0.0370566
6:32543024:AAC:A	0.113977	-0.157524	0.0996631
6:32543026:CA:C	0.0315811	-0.185783	0.086424
6:32543067:G:GT	0.106697	-0.122858	0.0761572
6:32543079:G:A	0.0949732	-0.0711482	0.0426107
6:32543083:GT:G	8.75187e-10	0.230284	0.0375628
6:32543091:C:T	1.59929e-19	0.313698	0.0347098
6:32543112:CA:C	2.39878e-05	0.171961	0.0407093
6:32543117:G:A	2.46813e-05	0.14055	0.033324
6:32543118:C:T	4.0895e-18	0.259837	0.029948
6:32543119:G:A	4.55382e-06	0.193059	0.0421126
6:32543121:A:G	4.30142e-05	0.13344	0.0326206
6:32543126:T:C	1.54747e-07	0.217553	0.0414637
6:32543137:G:A	5.52387e-07	-0.281701	0.0562597
6:32543148:T:C	2.4067e-07	0.217576	0.0421265
6:32543161:T:C	2.05258e-11	0.279397	0.0416871
6:32543162:T:C	8.96664e-12	0.2776	0.0406908
6:32543169:T:C	1.37229e-19	0.309674	0.0342012
6:32543187:G:A	2.51855e-19	0.266484	0.029649
6:32543225:G:T	8.54883e-19	0.307136	0.0346944
6:32543238:A:G	0.682342	-0.0233163	0.0569706
6:32543244:C:T	0.695891	-0.0223391	0.0571519
6:32543247:G:T	0.681613	-0.0226409	0.0551863
6:32543248:C:T	8.58557e-20	0.274189	0.0301124
6:32543251:A:G	0.784155	-0.0159642	0.0582831
6:32543267:AATAGTTTATTAC:A	0.202552	-0.169268	0.132831
6:32543286:G:A	0.288025	-0.0488225	0.0459521
6:32543298:C:A	1.38385e-11	0.282418	0.0417803
6:32543310:A:G	0.103797	0.0855787	0.0526082
6:32543327:AAT:A	3.00289e-09	0.237815	0.0400939
6:32543331:TA:T	1.34357e-13	0.277609	0.0375056
6:32543333:TA:T	3.62543e-14	0.27315	0.0360653
6:32543335:T:TTG	0.56801	0.0576134	0.100902
6:32543354:G:A	0.0376556	0.0714368	0.034368
6:32543372:G:C	0.259771	-0.0521196	0.0462492
6:32543375:T:A	1.35045e-06	0.219658	0.0454573
6:32543376:C:T	3.4952e-07	-0.28637	0.0562108
6:32543398:T:C	0.228708	-0.0556415	0.0462256
6:32543399:A:G	0.228708	-0.0556415	0.0462256
6:32543412:G:T	0.223923	-0.0562195	0.046227
6:32543417:T:A	0.223844	-0.0562287	0.0462266
6:32543418:A:G	0.000114435	0.272967	0.0707581
6:32543426:AT:A	1.54548e-05	0.161476	0.0373605
6:32543433:A:G	0.232399	-0.0518807	0.0434438
6:32543443:CA:C	1.08681e-09	0.210637	0.0345527
6:32543450:A:T	0.373266	0.134468	0.151024
6:32543469:T:C	1.40254e-17	0.257834	0.0302093
6:32543470:G:A	0.854115	0.0168704	0.0917516
6:32543475:CA:C	1.27224e-06	0.175857	0.0363039
6:32543532:A:T	1.71879e-09	0.201799	0.0335083
6:32543533:G:T	9.88072e-07	0.18684	0.0381773
6:32543536:A:G	0.0120347	-0.103505	0.0412184
6:32543545:T:C	4.45404e-09	0.230556	0.0393012
6:32543555:T:C	4.93874e-06	0.186081	0.0407413
6:32543593:A:G	0.0925527	-0.0706878	0.0420239
6:32543594:T:C	2.3275e-19	0.309105	0.0343579
6:32543609:T:A	0.864292	0.0108604	0.0635432
6:32543617:G:A	1.44874e-11	0.278909	0.0413019
6:32543626:A:G	0.000560737	0.126144	0.0365643
6:32543630:G:C	0.125745	0.0999314	0.0652679
6:32543631:A:G	0.179679	0.0704739	0.0525241
6:32543635:A:C	0.0687183	-0.0806479	0.0443055
6:32543643:A:T	0.067215	-0.0810866	0.044304
6:32543647:C:T	5.19556e-19	0.312955	0.0351319
6:32543650:T:A	0.981115	-0.00101629	0.0429334
6:32543654:A:G	0.0928302	-0.0752888	0.0447973
6:32543658:C:T	0.0931833	-0.0752129	0.0448005
6:32543659:A:G	0.0931981	-0.0752096	0.0448006
6:32543661:A:G	0.094256	-0.0749663	0.0447998
6:32543667:C:T	0.113638	-0.0718402	0.0454096
6:32543671:T:C	1.56971e-15	0.244322	0.0306501
6:32543673:G:C	0.639104	-0.0332262	0.0708521
6:32543676:C:T	3.72335e-19	0.313211	0.0350157
6:32543691:A:G	2.50139e-19	0.307379	0.0341961
6:32543702:A:G	0.694401	0.040821	0.103899
6:32543708:A:C	3.77614e-07	-0.285472	0.0561963
6:32543726:CA:C	0.0108599	-0.266336	0.104561
6:32543733:T:C	4.21333e-19	0.313228	0.0350712
6:32543734:T:C	4.22374e-19	0.313219	0.0350712
6:32543759:C:T	0.56241	0.0395045	0.0681974
6:32543761:C:A	0.0357068	-0.0897788	0.0427467
6:32543779:G:T	0.00137271	0.152354	0.0476058
6:32543784:G:T	0.131858	-0.0682397	0.0452874
6:32543794:G:T	0.0596949	-0.122952	0.0652942
6:32543802:A:G	0.0912727	-0.10316	0.0610877
6:32543805:C:A	0.0270726	-0.105461	0.0477097
6:32543825:T:C	1.30435e-17	0.254368	0.0297739
6:32543831:T:C	0.0128243	-0.108847	0.043738
6:32543834:C:A	8.97513e-08	0.195602	0.0365862
6:32543838:A:C	0.116892	-0.0800583	0.0510591
6:32543848:T:C	0.130011	-0.07637	0.0504406
6:32543851:C:T	0.12799	-0.0769644	0.0505654
6:32543874:T:C	0.169185	0.0971559	0.0706677
6:32543897:A:G	0.338756	0.0346707	0.0362427
6:32543923:C:T	5.69166e-19	0.310266	0.0348696
6:32543936:C:T	0.0420033	-0.0883176	0.0434316
6:32543939:GT:G	0.0483775	-0.186454	0.0944531
6:32543946:A:G	8.90806e-11	0.201891	0.0311348
6:32543969:C:G	1.25868e-13	0.226076	0.0305077
6:32543975:A:T	0.32139	-0.0530547	0.0535039
6:32543979:C:T	0.216377	-0.0680163	0.0550196
6:32543980:T:A	0.361642	-0.0462215	0.050668
6:32543993:TC:T	0.315309	-0.0564374	0.0562045
6:32543997:T:G	0.204276	0.0613652	0.0483395
6:32544002:C:T	1.78997e-11	0.272275	0.0405038
6:32544007:G:T	0.185523	0.0670396	0.0506364
6:32544010:A:T	5.33114e-18	0.299309	0.034618
6:32544016:A:C	0.110156	-0.0959152	0.0600411
6:32544016:AC:A	0.00461276	0.189183	0.0667808
6:32544030:G:A	0.739655	0.0214545	0.0645618
6:32544031:G:T	0.13645	-0.0624679	0.0419489
6:32544035:A:C	0.0120093	-0.10014	0.0398666
6:32544037:G:T	3.59185e-07	-0.283804	0.0557637
6:32544042:G:A	1.156e-06	0.153763	0.0316187
6:32544059:G:A	0.212962	-0.0974324	0.0782298
6:32544061:T:C	5.71476e-13	0.265552	0.0368458
6:32544065:GT:G	0.631646	0.0312498	0.0651837
6:32544070:T:C	0.189348	-0.0504494	0.0384373
6:32544082:T:C	0.0846937	-0.0593417	0.0344194
6:32544086:C:T	0.641966	0.0303028	0.0651739
6:32544121:T:C	2.01809e-06	0.381294	0.0802454
6:32544129:G:A	4.68733e-19	0.30862	0.0346009
6:32544145:T:C	4.94379e-19	0.308562	0.0346173
6:32544163:C:T	6.87142e-09	0.194135	0.0335059
6:32544173:T:C	1.44175e-11	0.228736	0.0338685
6:32544179:A:G	9.22585e-09	0.193761	0.0337305
6:32544202:T:G	2.65085e-21	0.288925	0.0304913
6:32544240:C:A	0.257545	-0.0682672	0.0602953
6:32544253:A:ATCC	0.33229	-0.0748105	0.0771631
6:32544287:C:T	4.15427e-19	0.312023	0.0349301
6:32544289:G:T	0.255917	0.0825621	0.0726718
6:32544308:C:T	5.39784e-07	-0.284042	0.0566768
6:32544311:G:A	6.00557e-18	0.263001	0.0304666
6:32544316:G:A	0.148063	-0.125342	0.0866578
6:32544337:TTG:T	5.16587e-08	0.333801	0.0612985
6:32544344:C:T	3.15063e-06	0.329477	0.0706919
6:32544351:A:T	1.23757e-19	0.311798	0.034393
6:32544369:T:C	0.383257	-0.0662278	0.0759571
6:32544371:A:C	3.59445e-14	0.228452	0.0301591
6:32544377:CTT:C	0.374864	-0.0519311	0.0585206
6:32544400:A:G	0.127198	0.0966094	0.0633403
6:32544405:C:G	2.00029e-13	0.2219	0.0301954
6:32544407:A:G	2.28566e-19	0.30639	0.0340486
6:32544413:T:C	3.20716e-06	-0.277025	0.0594845
6:32544424:T:C	3.20995e-06	-0.277016	0.0594851
6:32544435:T:A	0.0592111	0.148302	0.0786073
6:32544438:T:A	0.0939944	-0.0722449	0.0431392
6:32544455:A:T	0.0708528	-0.0748062	0.0414113
6:32544456:C:T	3.75601e-19	0.264059	0.0295238
6:32544469:G:A	0.163754	-0.0724276	0.0520105
6:32544471:C:A	7.69681e-17	0.284849	0.0341717
6:32544477:C:T	0.329518	0.109751	0.112556
6:32544493:A:G	0.586398	0.0638799	0.117413
6:32544500:G:A	1.62867e-19	0.269725	0.0298508
6:32544501:A:G	0.364032	-0.0563575	0.0620877
6:32544502:A:T	0.34808	-0.0580348	0.0618497
6:32544512:CTATT:C	0.93374	0.00996865	0.119902
6:32544546:ATAGTAT:A	0.592669	0.0742927	0.138872
6:32544547:T:C	0.274984	0.139068	0.127392
6:32544561:G:A	4.74403e-19	0.306116	0.0343253
6:32544572:A:G	4.41681e-19	0.306516	0.0343397
6:32544577:C:T	4.39661e-19	0.306532	0.0343395
6:32544594:A:G	1.2138e-07	-0.274439	0.0518651
6:32544618:G:C	6.23163e-07	-0.282707	0.0567242
6:32544621:C:T	9.92985e-11	0.201779	0.0311964
6:32544634:G:T	6.23719e-07	-0.282701	0.0567248
6:32544650:T:A	1.31387e-11	0.275044	0.0406443
6:32544657:AC:A	8.90958e-19	0.307662	0.0347719
6:32544681:G:A	4.13031e-11	0.266979	0.0404555
6:32544682:CTCTT:C	6.7424e-10	0.201132	0.0325877
6:32544697:T:A	1.27823e-10	0.266491	0.0414467
6:32544711:T:C	2.41242e-13	0.228152	0.0311526
6:32544714:G:A	2.9127e-17	0.285114	0.0337413
6:32544724:A:T	5.58198e-17	0.281883	0.0336627
6:32544729:T:TAA	1.1884e-18	0.286404	0.0324876
6:32544730:T:TA	1.59034e-20	0.292167	0.0314606
6:32544731:T:A	1.64448e-16	0.257999	0.0312897
6:32544735:A:G	0.494186	-0.0383741	0.0561299
6:32544738:T:G	1.25803e-14	0.234254	0.0303831
6:32544743:A:T	3.48768e-14	0.231565	0.0305544
6:32544750:G:A	1.12638e-06	-0.24194	0.0496983
6:32544751:C:T	0.493909	-0.0383992	0.0561306
6:32544756:T:C	0.000906178	0.267166	0.0805168
6:32544772:G:A	4.84444e-20	0.300285	0.0327557
6:32544784:C:A	5.40096e-19	0.266442	0.0299248
6:32544785:A:G	1.94453e-17	0.256408	0.0301761
6:32544787:C:T	5.93924e-14	0.226209	0.0301234
6:32544815:C:CT	1.05019e-16	0.269459	0.032469
6:32544825:ATAT:A	4.27122e-13	0.241419	0.0333144
6:32544828:T:A	4.41897e-17	0.281427	0.0334983
6:32544844:T:C	1.06439e-17	0.284738	0.0332376
6:32544874:ACTT:A	2.3994e-18	0.287843	0.0329463
6:32544880:C:T	6.30821e-17	0.284087	0.0339845
6:32544887:G:C	6.21021e-17	0.284184	0.0339885
6:32544890:C:A	6.11014e-17	0.284142	0.0339758
6:32544897:TCAA:T	7.86238e-10	0.242533	0.0394511
6:32544901:TC:T	1.7416e-15	0.278534	0.0349984
6:32544905:G:A	0.0860782	0.259547	0.151211
6:32544912:TGC:T	4.78004e-16	0.277033	0.0341302
6:32544920:T:TG	2.8168e-19	0.301904	0.0336359
6:32544921:T:TTC	0.00862369	0.316206	0.120385
6:32544922:T:G	2.1531e-19	0.297977	0.0330895
6:32544922:T:TTG	5.89534e-17	0.279497	0.0334035
6:32544953:TA:T	9.33169e-18	0.283569	0.0330427
6:32544954:A:AC	2.71519e-17	0.27945	0.033039
6:32544955:A:ACTCT	1.25456e-20	0.310182	0.03331
6:32544955:A:T	1.90178e-16	0.27367	0.0332603
6:32544962:G:A	7.56228e-13	0.232588	0.0324442
6:32544976:ACACACC:A	0.00076353	0.437407	0.129961
6:32544977:C:T	4.73342e-07	0.164963	0.0327515
6:32544997:T:TAC	1.75788e-16	0.276544	0.0335712
6:32545004:ATG:A	7.62479e-19	0.29542	0.0333229
6:32545020:G:GTATA	0.00239834	0.282349	0.0930039
6:32545040:A:G	7.84844e-10	0.196853	0.0320193
6:32545043:TGTATAC:T	2.31911e-15	0.267698	0.0337876
6:32545047:TAC:T	3.61409e-15	0.27478	0.0349253
6:32545087:C:G	1.89628e-06	-0.275593	0.0578469
6:32545105:C:T	1.89732e-06	-0.275589	0.0578475
6:32545106:A:G	2.05444e-11	0.266999	0.0398381
6:32545109:T:C	3.13432e-05	-0.274698	0.0659779
6:32545117:A:C	1.91149e-06	-0.275508	0.0578487
6:32545168:G:T	1.0294e-18	0.302941	0.0343009
6:32545178:C:T	0.00232535	0.0989236	0.0324852
6:32545191:T:G	3.87031e-05	0.135507	0.0329294
6:32545195:C:T	8.54547e-07	-0.279556	0.0567916
6:32545201:C:A	8.51209e-07	-0.279587	0.0567891
6:32545211:T:A	1.04205e-19	0.307024	0.0337966
6:32545218:C:T	1.03821e-19	0.307041	0.0337969
6:32545219:A:T	0.000319866	0.144103	0.0400434
6:32545248:C:A	2.61324e-19	0.304695	0.0339156
6:32545255:C:T	0.881689	0.0134953	0.0906769
6:32545292:C:T	0.00209233	0.199897	0.0649691
6:32545293:A:G	6.52262e-11	0.239221	0.0366272
6:32545321:G:A	1.39537e-08	0.202037	0.0356078
6:32545327:G:A	0.831546	0.0192403	0.0904491
6:32545363:C:A	1.32942e-06	0.263624	0.0545206
6:32545364:T:C	0.355642	0.0580248	0.0628177
6:32545369:A:C	2.29946e-06	0.155962	0.0330068
6:32545385:G:A	0.0793663	-0.0763861	0.0435403
6:32545390:G:A	0.233679	0.0732852	0.0615358
6:32545397:C:T	0.287275	-0.0908561	0.0853815
6:32545409:T:C	0.013251	0.0914563	0.0369229
6:32545413:G:A	0.695945	0.0527325	0.134935
6:32545429:A:T	3.84466e-05	0.165284	0.0401503
6:32545433:C:G	0.077466	-0.0769618	0.04359
6:32545458:A:C	0.0874527	-0.0746916	0.0437051
6:32545459:C:T	0.0874656	-0.0746884	0.043705
6:32545482:C:G	0.562326	0.0188884	0.0326006
6:32545494:GAT:G	0.211992	-0.130156	0.104283
6:32545498:G:C	0.191833	-0.136537	0.104612
6:32545511:T:C	7.88214e-07	0.227462	0.046061
6:32545515:G:A	0.000153153	0.208402	0.0550468
6:32545520:A:G	0.0004849	0.188024	0.0538912
6:32545523:G:A	1.23646e-18	0.305909	0.0347176
6:32545525:C:T	0.000173433	0.125139	0.0333271
6:32545526:G:A	3.7526e-08	0.221742	0.0403013
6:32545536:C:A	1.37421e-06	0.18467	0.0382442
6:32545543:C:A	0.636417	0.0344998	0.0729822
6:32545561:T:C	1.73169e-11	0.279302	0.0415195
6:32545565:G:A	0.000125501	0.132059	0.034434
6:32545569:T:C	0.00976709	0.0908274	0.0351503
6:32545576:C:T	0.000297354	0.125436	0.0346739
6:32545587:T:A	8.261e-07	-0.27561	0.0559149
6:32545589:G:A	0.483395	0.0239652	0.0341943
6:32545604:C:T	3.96005e-11	0.272596	0.0412676
6:32545605:G:A	0.533947	0.0451801	0.0726378
6:32545612:A:G	1.32408e-05	-0.281037	0.064516
6:32545623:G:GC	0.00107355	0.111362	0.0340504
6:32545634:G:T	2.62531e-19	0.271525	0.0302252
6:32545635:G:A	1.75005e-19	0.270005	0.0299078
6:32545644:C:T	1.15223e-19	0.271662	0.02994
6:32545647:T:C	0.0146804	0.228166	0.093504
6:32545706:A:T	5.35145e-19	0.3056	0.0343189
6:32545713:ACAC:A	0.117433	-0.134806	0.0861027
6:32545720:A:G	1.28898e-19	0.27036	0.0298368
6:32545769:C:T	1.93723e-05	0.147258	0.0344704
6:32545772:A:C	3.85949e-20	0.273432	0.0297471
6:32545782:A:T	4.12394e-07	0.168976	0.0333738
6:32545794:A:G	0.679173	0.0285432	0.0690128
6:32545816:G:A	2.30588e-08	0.219451	0.0392765
6:32545831:A:G	0.0456658	-0.208761	0.10446
6:32545832:T:C	0.682782	0.0280962	0.0687502
6:32545845:CTT:C	2.87749e-07	0.204165	0.0397881
6:32545862:C:T	1.40002e-11	0.281201	0.0416106
6:32545864:C:A	0.461119	0.110229	0.149563
6:32545869:A:G	4.38071e-08	0.219815	0.0401506
6:32545877:G:T	3.8393e-19	0.268582	0.0300377
6:32545891:C:T	0.199666	-0.132072	0.10298
6:32545908:G:A	0.0116385	0.0876017	0.0347223
6:32545910:T:C	8.65899e-08	0.209893	0.0392116
6:32545912:T:C	8.54034e-07	-0.278593	0.0565947
6:32545919:AAAC:A	0.00214457	0.113483	0.0369718
6:32545926:TTTTAA:T	0.00581902	0.102315	0.0371002
6:32545956:C:T	0.0722052	-0.0773991	0.0430516
6:32545962:T:G	0.536212	0.0420491	0.0679801
6:32545988:GATT:G	0.000887506	0.188956	0.0568468
6:32545993:T:C	0.364704	-0.0882307	0.0973378
6:32545996:A:C	3.72295e-19	0.312345	0.0349188
6:32546029:G:T	1.70552e-09	0.189065	0.0313872
6:32546032:T:C	8.61846e-07	-0.278516	0.0565995
6:32546036:C:CAT	0.334553	-0.102334	0.106047
6:32546053:CAGAT:C	0.00681454	-0.151386	0.0559494
6:32546063:A:G	0.0435351	-0.211393	0.104725
6:32546067:C:T	4.84822e-19	0.311418	0.0349292
6:32546074:C:T	1.23107e-19	0.270993	0.0298901
6:32546079:C:T	0.0748843	-0.0763806	0.0428822
6:32546080:A:G	9.80666e-18	0.259863	0.0303005
6:32546091:G:T	0.00294476	0.114192	0.0384041
6:32546092:T:C	0.0435184	-0.211411	0.104726
6:32546097:TTCTC:T	0.094502	-0.161044	0.0963116
6:32546132:G:A	5.13857e-19	0.311292	0.0349403
6:32546140:G:T	0.0396015	-0.21604	0.104982
6:32546147:C:T	0.332996	0.0680999	0.0703441
6:32546171:T:C	0.0396123	-0.216027	0.104981
6:32546191:A:G	9.63332e-07	-0.277508	0.0566459
6:32546195:T:C	0.0432749	-0.212363	0.105076
6:32546201:C:T	0.0157938	0.0806835	0.0334281
6:32546203:A:G	2.90439e-19	0.308369	0.0343691
6:32546205:A:G	2.9032e-19	0.30837	0.034369
6:32546207:GAAGA:G	0.000298158	0.123155	0.0340498
6:32546209:AG:A	4.39526e-19	0.289797	0.0324647
6:32546213:AG:A	1.51013e-16	0.268456	0.0325177
6:32546247:CTCA:C	6.14858e-05	0.136941	0.0341751
6:32546248:TCA:T	7.52663e-05	0.135503	0.0342266
6:32546251:T:G	5.8403e-05	0.136734	0.0340205
6:32546251:T:TCG	4.77386e-05	0.138147	0.0339724
6:32546253:T:G	1.08497e-09	0.239716	0.0393211
6:32546259:C:A	7.07706e-16	0.268503	0.0332751
6:32546291:G:A	0.188081	-0.0621271	0.0471991
6:32546299:G:A	0.183399	-0.0618946	0.0465246
6:32546302:T:C	5.47112e-09	0.189652	0.0325183
6:32546315:T:C	1.65454e-06	0.185999	0.0388177
6:32546316:G:A	5.85366e-05	0.149726	0.0372579
6:32546321:G:C	3.36006e-07	0.167228	0.0327767
6:32546333:A:G	1.15107e-06	0.189767	0.0390156
6:32546357:T:C	1.51021e-05	0.136313	0.0315015
6:32546358:A:G	7.72724e-09	0.230191	0.0398647
6:32546363:T:C	0.040361	-0.211805	0.103318
6:32546366:G:A	0.342328	0.03279	0.0345312
6:32546366:GT:G	1.20001e-07	0.170171	0.0321473
6:32546371:AC:A	2.98193e-07	0.165126	0.0322224
6:32546375:C:A	4.08344e-05	0.154142	0.0375708
6:32546387:A:T	9.06244e-08	0.17366	0.0324927
6:32546394:G:C	7.62391e-19	0.303832	0.0342717
6:32546410:T:A	5.70943e-09	0.207364	0.0355987
6:32546416:T:G	0.042711	-0.21033	0.103788
6:32546418:C:A	6.85398e-19	0.304289	0.0342774
6:32546419:A:T	2.34094e-10	0.218687	0.0345089
6:32546433:C:T	2.0789e-11	0.270561	0.04038
6:32546434:G:A	1.96355e-08	0.190248	0.033881
6:32546435:C:T	0.042711	-0.21033	0.103788
6:32546446:A:G	9.07912e-07	-0.277564	0.0565233
6:32546447:C:T	1.268e-20	0.310037	0.0332984
6:32546482:T:TA	6.04041e-05	0.150039	0.0374048
6:32546485:A:G	1.48079e-11	0.273329	0.0404945
6:32546489:T:C	0.249365	0.0827292	0.0718203
6:32546492:T:TCTTC	2.19646e-05	0.144587	0.0340691
6:32546515:C:T	0.000100005	0.14899	0.0382952
6:32546545:A:T	0.572197	-0.0314418	0.055667
6:32546557:C:G	0.633211	-0.0233131	0.0488526
6:32546579:T:C	0.589613	-0.0270407	0.0501314
6:32546585:GTT:G	0.493118	-0.0344394	0.0502503
6:32546590:T:G	0.496827	-0.0341256	0.0502224
6:32546591:C:G	2.89519e-18	0.265704	0.0304864
6:32546592:A:G	4.24017e-10	0.205275	0.0328707
6:32546593:T:C	0.627151	-0.0239032	0.0492099
6:32546603:A:G	1.27791e-11	0.281392	0.0415577
6:32546615:G:A	2.62981e-16	0.249548	0.0304728
6:32546622:C:A	0.409133	-0.0388056	0.0470131
6:32546623:A:G	0.304155	-0.0492888	0.0479666
6:32546624:T:G	0.30412	-0.0492925	0.0479668
6:32546627:G:A	0.208985	-0.0635886	0.0506133
6:32546635:C:T	0.302704	-0.0492555	0.0477907
6:32546666:G:A	0.014295	-0.180305	0.0736008
6:32546670:C:T	9.26489e-07	-0.27796	0.0566498
6:32546677:T:A	7.81629e-07	0.218941	0.044321
6:32546679:C:CTG	7.87156e-07	0.218884	0.0443217
6:32546681:G:GT	7.16812e-07	0.219663	0.0443159
6:32546683:GA:G	6.92297e-05	0.189227	0.0475573
6:32546684:A:AGG	0.583524	0.0504207	0.0919676
6:32546697:G:A	0.000329377	0.161154	0.0448769
6:32546698:G:A	0.000328991	0.161165	0.0448761
6:32546703:A:G	0.727448	-0.0168235	0.048271
6:32546736:C:CAG	0.0454296	-0.330519	0.165205
6:32546743:C:T	6.73766e-19	0.30969	0.0348783
6:32546761:G:A	0.918687	-0.00485111	0.0475188
6:32546782:G:A	0.890361	-0.00655044	0.0475195
6:32546783:T:C	0.0513813	-0.204169	0.104795
6:32546795:T:A	5.12938e-19	0.30451	0.0341784
6:32546798:CA:C	1.20524e-19	0.293991	0.0324184
6:32546800:A:G	2.51468e-17	0.281388	0.0332329
6:32546803:A:G	2.91142e-19	0.291846	0.0325285
6:32546818:C:T	8.66354e-07	-0.275363	0.0559705
6:32546821:G:T	0.217454	-0.0984127	0.0797945
6:32546828:C:T	1.49688e-11	0.280055	0.0415006
6:32546832:G:A	8.55228e-07	-0.27563	0.055996
6:32546833:C:A	0.595724	-0.035128	0.0662093
6:32546836:A:T	0.0566013	-0.199406	0.104599
6:32546838:A:G	0.00130459	-0.132377	0.0411752
6:32546846:C:T	4.19718e-18	0.282013	0.032515
6:32546854:TG:T	1.07845e-21	0.317365	0.0331656
6:32546863:G:T	0.301218	-0.0454922	0.0440039
6:32546912:A:AG	0.925898	-0.011651	0.12527
6:32546914:C:T	0.400577	-0.0372331	0.0442939
6:32546928:CA:C	7.63725e-10	0.202987	0.0329937
6:32546931:T:C	0.400584	-0.0372327	0.0442941
6:32546938:T:C	7.49136e-10	0.203034	0.032985
6:32546940:C:T	9.43329e-07	-0.277766	0.056651
6:32546948:C:G	4.35306e-10	0.205745	0.0329676
6:32546952:G:A	0.063696	-0.200216	0.107974
6:32546953:G:A	2.5734e-20	0.313446	0.0339396
6:32546963:G:A	0.0637098	-0.200205	0.107974
6:32546978:A:C	9.4596e-07	-0.277735	0.056651
6:32546986:G:C	1.63675e-11	0.279735	0.0415331
6:32546989:G:C	0.0508036	-0.204775	0.104844
6:32546993:C:T	0.258383	-0.0526648	0.0465969
6:32546995:G:A	0.258383	-0.0526648	0.0465969
6:32547012:A:G	0.260775	-0.0524021	0.0465978
6:32547015:G:C	0.250239	-0.053527	0.0465546
6:32547017:C:T	0.0533813	-0.205573	0.106414
6:32547039:A:T	0.144543	-0.127388	0.0873072
6:32547048:G:A	0.144378	-0.127439	0.0873065
6:32547053:A:G	6.78178e-19	0.308242	0.0347181
6:32547060:T:C	0.993248	0.000577532	0.0682501
6:32547063:A:G	0.0278632	-0.25391	0.115455
6:32547073:A:G	0.0278753	-0.253893	0.115457
6:32547106:T:C	0.0121086	-0.173197	0.0690312
6:32547118:G:C	0.857506	-0.0123464	0.0687633
6:32547130:C:T	0.987742	0.00159161	0.103591
6:32547136:T:C	0.000901108	0.214243	0.0645368
6:32547137:C:CA	6.46327e-07	0.172889	0.0347388
6:32547143:G:A	1.15339e-12	0.263243	0.03702
6:32547168:G:A	9.07072e-07	-0.274662	0.0559303
6:32547182:C:T	1.4948e-07	0.169321	0.032232
6:32547185:G:A	0.00677038	-0.19429	0.0717485
6:32547193:C:CAAGA	2.54895e-12	0.240962	0.0344202
6:32547194:C:A	3.00981e-09	0.18972	0.0319875
6:32547195:T:A	2.10151e-06	-0.262058	0.0552468
6:32547199:G:GCCGCGA	4.03234e-06	0.162174	0.035181
6:32547224:C:T	0.123997	-0.202993	0.131967
6:32547232:C:T	3.75053e-17	0.254397	0.0302118
6:32547237:G:C	3.81612e-17	0.254329	0.030211
6:32547251:G:A	2.36393e-06	-0.26039	0.0551729
6:32547251:GGGC:G	8.06173e-19	0.266382	0.0300685
6:32547252:G:A	2.73633e-17	0.255282	0.0301848
6:32547278:T:G	2.03299e-11	0.205059	0.0305892
6:32547279:C:T	7.68116e-08	0.192681	0.0358513
6:32547280:A:G	6.05867e-08	0.194345	0.0358765
6:32547289:A:G	1.34977e-08	0.202121	0.0355869
6:32547303:G:T	1.54125e-15	0.238309	0.0298873
6:32547304:G:A	8.73636e-09	0.188085	0.0326899
6:32547308:G:A	5.83973e-09	0.190079	0.0326524
6:32547316:G:A	1.71189e-08	0.184774	0.0327681
6:32547319:T:C	3.18229e-15	0.236344	0.0299794
6:32547320:G:A	2.22036e-08	0.182817	0.0326815
6:32547328:A:G	1.80891e-14	0.229136	0.0298995
6:32547329:C:G	1.99749e-08	0.183184	0.0326403
6:32547336:T:C	1.81219e-15	0.23826	0.0299564
6:32547338:G:A	4.08122e-09	0.189708	0.0322585
6:32547344:G:A	2.9985e-09	0.192029	0.0323735
6:32547359:T:C	6.84743e-17	0.250445	0.0299948
6:32547360:G:T	4.17005e-16	0.243117	0.0298908
6:32547365:T:A	0.00440349	0.19019	0.0667868
6:32547371:T:C	5.47529e-15	0.234292	0.0299779
6:32547376:A:G	3.29157e-08	0.184516	0.0333955
6:32547378:G:A	2.48837e-08	0.18646	0.0334512
6:32547385:A:T	1.86794e-15	0.241941	0.0304336
6:32547407:G:A	0.0036861	0.116868	0.0402461
6:32547408:C:T	0.000634575	0.134279	0.0393043
6:32547425:A:C	1.17048e-14	0.234464	0.0303741
6:32547433:T:G	2.70547e-11	0.206424	0.0309863
6:32547440:C:T	1.12114e-14	0.237159	0.0307014
6:32547448:A:AC	1.75019e-08	0.176405	0.0313051
6:32547450:A:G	1.57424e-07	0.167045	0.0318567
6:32547472:A:C	1.94317e-12	0.219655	0.0312076
6:32547476:G:A	8.54495e-07	-0.273761	0.0556142
6:32547477:T:C	0.348555	0.0731831	0.0780707
6:32547478:G:A	0.348555	0.0731831	0.0780707
6:32547479:C:T	1.589e-12	0.220344	0.0311815
6:32547480:T:G	1.02765e-11	0.212211	0.0311957
6:32547489:T:C	2.33769e-09	0.192679	0.0322615
6:32547505:A:G	2.41891e-16	0.24798	0.0302442
6:32547509:G:A	0.00101279	0.112364	0.0341848
6:32547516:T:C	2.86889e-07	0.224549	0.0437559
6:32547528:C:T	2.6505e-16	0.247945	0.0302806
6:32547530:G:T	0.00302699	0.0987685	0.0333116
6:32547542:G:GTGTC	2.61228e-09	0.184165	0.0309299
6:32547543:A:AATTTTT	1.6835e-12	0.268101	0.0379829
6:32547544:A:G	0.0028333	0.0994078	0.0332994
6:32547545:C:CAGAGCA	1.62757e-11	0.256451	0.0380715
6:32547547:T:TC	3.85043e-12	0.26295	0.0378751
6:32547555:T:TCA	0.173739	0.13982	0.102787
6:32547565:A:G	1.1274e-15	0.242919	0.030319
6:32547572:G:C	9.94899e-12	0.259514	0.0381233
6:32547578:T:G	5.37229e-05	-0.217837	0.053936
6:32547617:AC:A	0.000377785	0.146362	0.0411693
6:32547858:CG:C	4.83448e-07	0.176607	0.0350915
6:32547891:AAAAAAAAAAAAC:A	0.0231997	0.138442	0.060984
6:32547924:A:G	0.977756	0.00254266	0.0911911
6:32547957:TC:T	0.000123238	-0.238081	0.0620069
6:32547980:A:G	0.00109188	0.121497	0.0372037
6:32547982:G:A	4.15754e-05	0.144553	0.0352693
6:32547987:C:T	0.369818	-0.0399609	0.0445587
6:32547997:T:G	9.62352e-05	0.138839	0.0356008
6:32548000:T:C	0.909983	-0.0107848	0.0953898
6:32548008:G:A	0.47755	-0.0630277	0.0887402
6:32548026:G:C	3.33916e-12	0.232512	0.0333942
6:32548050:G:A	0.979034	-0.00160198	0.0609593
6:32548053:A:G	0.98686	-0.00102411	0.0621834
6:32548054:A:G	0.652618	-0.0400457	0.0889652
6:32548058:GAGGAA:G	0.118356	-0.23486	0.150386
6:32548060:GGAA:G	0.118405	-0.234838	0.150393
6:32548068:T:A	1.14054e-05	-0.243728	0.0555359
6:32548069:A:T	0.641213	0.0313922	0.0673647
6:32548113:G:A	0.000189115	0.142366	0.0381359
6:32548115:C:T	0.436176	-0.0518637	0.0666057
6:32548122:C:G	8.64042e-07	-0.27919	0.0567422
6:32548136:T:G	4.86011e-20	0.269505	0.0293992
6:32548141:T:G	1.06266e-19	0.271507	0.0298939
6:32548142:TTC:T	0.00077573	0.133352	0.0396725
6:32548161:A:G	1.06394e-06	-0.276288	0.056623
6:32548170:A:AGGGCAGAAAG	3.5969e-06	-0.294106	0.0634751
6:32548171:G:C	0.0133856	0.209571	0.0847319
6:32548176:G:C	0.845171	-0.0157176	0.0804863
6:32548197:T:C	0.801357	-0.0216402	0.0860131
6:32548250:G:A	5.3278e-07	0.181757	0.036249
6:32548251:C:T	2.16944e-09	0.205247	0.0342959
6:32548272:T:C	9.85026e-10	0.20619	0.0337362
6:32548273:T:A	0.000651875	-0.359129	0.105346
6:32548316:C:T	0.495809	-0.0295786	0.0434277
6:32548321:C:T	2.94196e-11	0.278536	0.0418887
6:32548352:C:G	1.80571e-06	-0.166137	0.0348001
6:32548365:T:C	0.00134704	-0.340423	0.106191
6:32548397:A:G	0.35538	-0.0437342	0.047321
6:32548401:C:T	0.4888	-0.0340729	0.0492227
6:32548403:G:A	0.0769623	-0.0804657	0.0454971
6:32548438:A:G	4.59282e-09	-0.29867	0.0509563
6:32548451:T:C	0.514223	-0.0677052	0.103798
6:32548453:A:AT	0.112323	0.170119	0.107139
6:32548454:C:CCT	1.54673e-06	-0.272595	0.0567302
6:32548456:TC:T	0.174195	0.125552	0.0923958
6:32548466:C:T	1.12598e-07	0.257037	0.0484508
6:32548469:A:G	1.54673e-06	-0.272595	0.0567302
6:32548470:G:T	0.726005	-0.0187832	0.0535983
6:32548496:G:A	0.117353	0.14993	0.0957417
6:32548499:A:G	0.117376	0.149925	0.0957444
6:32548507:C:A	1.49685e-16	0.278955	0.0337851
6:32548514:G:A	1.86593e-07	0.191469	0.0367347
6:32548520:C:T	1.22169e-07	0.194472	0.0367607
6:32548545:G:A	0.813766	0.0152476	0.0647263
6:32548550:G:A	0.935127	0.00494714	0.0607786
6:32548581:A:G	0.0570477	-0.0739488	0.0388602
6:32548628:G:A	0.544709	0.0406161	0.0670556
6:32548643:G:A	0.00141337	-0.337774	0.105822
6:32548646:G:T	9.66479e-07	-0.277627	0.0566778
6:32548656:GTGA:G	3.79281e-07	0.181234	0.0356826
6:32548660:T:C	2.31507e-06	0.185447	0.0392582
6:32548662:T:C	0.884708	0.00497127	0.0342837
6:32548667:T:C	0.569538	-0.0251754	0.0442657
6:32548671:A:G	0.000412203	0.14384	0.0407232
6:32548681:T:C	1.42672e-11	0.280541	0.0415299
6:32548686:C:A	0.143064	0.0501622	0.0342527
6:32548697:A:G	0.510012	-0.0284888	0.0432422
6:32548703:T:C	2.33831e-11	0.28394	0.0424858
6:32548718:GGGGC:G	0.675076	-0.0216043	0.0515378
6:32548727:A:G	2.37135e-11	0.277104	0.0414757
6:32548731:G:A	0.223918	0.125939	0.103553
6:32548732:C:A	0.0303991	0.171982	0.0794428
6:32548734:T:C	6.64393e-10	0.248573	0.040259
6:32548735:CA:C	0.333733	-0.0426954	0.0441697
6:32548735:C:T	0.704592	-0.0166162	0.0438273
6:32548736:A:G	0.704592	-0.0166162	0.0438273
6:32548743:C:T	0.000273031	-0.173134	0.0475691
6:32548753:TAGCC:T	0.510891	0.0354594	0.0539346
6:32548754:A:G	0.785685	0.0175331	0.0644795
6:32548756:C:T	0.531338	0.0455635	0.0727893
6:32548761:T:TC	0.00242495	-0.348664	0.114974
6:32548765:G:A	0.00218506	-0.352994	0.115213
6:32548766:A:G	0.0127883	-0.206761	0.0830495
6:32548768:A:G	0.0990658	0.191238	0.115944
6:32548777:A:T	0.999785	-1.19072e-05	0.0441978
6:32548784:A:G	0.000680931	-0.394788	0.116212
6:32548786:T:C	1.43245e-11	0.280531	0.0415319
6:32548792:G:GT	0.0294687	-0.346192	0.159011
6:32548801:C:T	0.000681174	-0.394851	0.116234
6:32548802:G:A	9.91658e-19	0.309032	0.034974
6:32548807:T:C	0.331935	-0.118025	0.121648
6:32548807:TC:T	0.428347	0.0559932	0.0706964
6:32548822:A:AT	0.0274847	-0.350713	0.159085
6:32548853:A:G	5.10734e-09	0.22392	0.0383186
6:32548854:A:C	0.391527	-0.0365104	0.0426099
6:32548855:G:C	0.492618	-0.0293461	0.0427692
6:32548870:C:A	0.363284	-0.0366965	0.0403645
6:32548880:C:T	0.000929341	-0.355146	0.10726
6:32548887:T:C	0.05615	-0.149267	0.0781555
6:32548891:T:A	0.983497	0.00147957	0.0715304
6:32548898:A:T	0.983412	0.00148726	0.0715304
6:32548903:GT:G	0.057903	-0.146534	0.0772685
6:32548907:G:A	0.00103886	-0.35189	0.10729
6:32548920:A:G	3.17454e-11	0.274688	0.0413796
6:32548921:A:G	2.37891e-05	-0.278563	0.0659167
6:32548932:A:G	3.1746e-11	0.274688	0.0413796
6:32548936:G:A	0.90347	0.00967969	0.079813
6:32548937:G:A	1.10906e-18	0.307467	0.0348462
6:32548942:A:G	0.572899	0.0484975	0.0860211
6:32548950:C:T	6.95616e-05	-0.171462	0.0431051
6:32548953:C:T	0.0673414	-0.137614	0.075224
6:32548961:T:C	0.69504	-0.0303849	0.0775078
6:32548967:A:G	0.451434	-0.0724687	0.0962366
6:32548969:G:A	0.565607	-0.0813975	0.141676
6:32548989:CCCAGA:C	0.145633	-0.106099	0.072914
6:32548990:C:T	0.646613	0.0183294	0.0399794
6:32548996:C:T	0.224646	-0.124857	0.102825
6:32549001:A:C	8.89978e-17	0.274844	0.0330396
6:32549004:A:G	1.15359e-07	0.203742	0.0384368
6:32549009:T:C	0.633241	-0.0366263	0.0767574
6:32549013:A:G	0.00119048	-0.343072	0.105849
6:32549040:G:C	0.243229	-0.103702	0.0888654
6:32549046:G:A	2.63764e-05	0.264224	0.0628703
6:32549048:G:A	0.0992169	0.0601748	0.0364992
6:32549053:G:T	4.8079e-08	0.176335	0.032306
6:32549064:T:TG	3.54852e-08	0.186315	0.0338019
6:32549070:A:G	4.93241e-08	0.175887	0.0322507
6:32549073:G:A	0.62764	-0.0336495	0.069373
6:32549090:A:G	1.95869e-11	0.271611	0.0404842
6:32549115:G:A	0.527004	0.0531542	0.084027
6:32549121:T:C	5.03923e-19	0.309254	0.0347032
6:32549128:C:T	3.94725e-08	0.185286	0.0337301
6:32549139:C:T	1.0178e-07	-0.280011	0.0525989
6:32549141:A:T	0.0136423	-0.0991945	0.0402159
6:32549150:C:T	0.882981	-0.0135862	0.0923029
6:32549155:G:T	0.882912	-0.0135944	0.0923035
6:32549168:T:C	0.609584	-0.0451007	0.0883171
6:32549171:C:T	0.609584	-0.0451007	0.0883171
6:32549174:G:C	0.492048	0.0534392	0.0777801
6:32549176:A:C	0.492032	0.0534411	0.0777799
6:32549192:C:T	0.0539669	0.0883119	0.0458262
6:32549210:G:A	0.593642	-0.0374949	0.0702723
6:32549236:T:G	1.42263e-11	0.280563	0.0415306
6:32549241:T:C	0.471338	-0.0702702	0.0975563
6:32549243:G:T	0.471267	-0.070281	0.0975558
6:32549245:A:G	8.79691e-07	-0.278332	0.0566083
6:32549249:G:C	0.000178424	0.133567	0.0356391
6:32549256:G:A	0.485189	-0.0652558	0.0934922
6:32549259:G:A	1.43042e-11	0.28053	0.0415305
6:32549280:G:C	0.356472	-0.120261	0.13042
6:32549283:C:A	0.356391	-0.120282	0.13042
6:32549284:G:A	1.42945e-11	0.280533	0.0415303
6:32549286:T:A	0.356453	-0.120266	0.13042
6:32549294:T:A	0.456476	-0.0998314	0.134063
6:32549296:A:G	8.03059e-12	0.283786	0.0415013
6:32549297:G:C	0.724967	-0.0368921	0.104858
6:32549299:G:T	0.456319	-0.0998662	0.134063
6:32549305:G:A	0.730933	-0.0360494	0.10483
6:32549310:T:G	1.76123e-09	0.330382	0.0548951
6:32549317:G:A	3.79712e-12	0.403643	0.0581238
6:32549340:C:G	0.867247	0.00917348	0.0548796
6:32549345:G:GCA	0.254732	-0.10459	0.0918321
6:32549361:C:T	0.82434	-0.0114477	0.051574
6:32549362:G:A	3.96085e-10	-0.321902	0.0514584
6:32549368:G:A	0.687453	0.0267981	0.06661
6:32549398:AC:A	0.936144	0.00672067	0.083886
6:32549401:T:C	1.17356e-10	0.255538	0.0396632
6:32549402:C:T	0.0137452	-0.222718	0.090394
6:32549443:G:A	8.8822e-07	-0.277867	0.0565354
6:32549497:G:A	2.35427e-11	0.219969	0.0329189
6:32549548:G:A	2.54493e-08	0.177303	0.0318308
6:32549579:TG:T	0.91031	-0.00809451	0.071857
6:32549582:G:T	0.954787	0.00414542	0.0731161
6:32549583:T:C	0.954912	0.00413391	0.0731157
6:32549584:C:T	0.956356	0.00400162	0.0731203
6:32549588:G:A	0.604365	-0.0459207	0.0886271
6:32549596:T:C	1.91531e-11	0.27822	0.0414491
6:32549613:G:C	9.49109e-07	-0.277867	0.0566854
6:32549625:A:G	0.401918	0.0804691	0.0960021
6:32549626:AAC:A	6.30461e-12	0.251479	0.0365916
6:32549627:A:C	1.00164e-06	-0.273906	0.0559984
6:32549627:AC:A	2.30668e-12	0.257717	0.0367403
6:32549630:AC:A	4.90185e-12	0.274848	0.0397847
6:32549638:G:A	8.30884e-07	-0.278304	0.0564743
6:32549642:T:G	0.0014738	-0.337479	0.106132
6:32549649:G:T	2.58348e-09	0.197696	0.0331923
6:32549670:G:T	3.98185e-09	0.193569	0.0328922
6:32549681:G:T	7.99278e-24	0.336265	0.0334136
6:32549696:C:T	0.203203	-0.11956	0.0939585
6:32549702:C:T	0.098066	-0.237834	0.143767
6:32549711:G:A	3.90953e-11	0.250286	0.0378793
6:32549723:C:T	0.00177417	-0.336494	0.107656
6:32549726:A:C	3.14421e-19	0.312123	0.0348214
6:32549727:T:C	3.14421e-19	0.312123	0.0348214
6:32549728:A:C	0.00177403	-0.336492	0.107655
6:32549729:G:A	0.664256	0.0430586	0.0992033
6:32549746:A:G	3.13163e-19	0.312135	0.0348211
6:32549750:T:C	0.121935	-0.0907987	0.0587047
6:32549758:C:T	0.00152686	-0.336221	0.106079
6:32549771:T:C	0.121023	0.0588533	0.0379577
6:32549782:C:T	3.20444e-19	0.312059	0.0348224
6:32549788:G:C	0.00121771	-0.347891	0.10755
6:32549793:C:T	0.0481947	0.0887086	0.044901
6:32549803:G:A	0.00190955	-0.329194	0.106057
6:32549806:AGGT:A	7.32937e-13	0.21666	0.0302043
6:32549808:G:A	1.68285e-17	0.294298	0.0345671
6:32549810:G:A	0.000155341	0.127646	0.0337477
6:32549814:TG:T	0.00758089	0.418309	0.156659
6:32549817:A:T	0.0321554	-0.143031	0.0667599
6:32549823:G:A	0.0329368	-0.142301	0.0667188
6:32549824:T:C	7.87131e-05	0.240927	0.0610206
6:32549830:T:C	0.000193795	0.201882	0.0541678
6:32549847:A:G	0.00197	-0.328388	0.106112
6:32549849:C:T	2.91819e-11	0.273252	0.0410865
6:32549851:G:T	2.49088e-07	0.168923	0.0327473
6:32549866:C:G	3.23028e-18	0.301132	0.0346007
6:32549878:C:T	1.88932e-05	0.193463	0.0452272
6:32549881:G:T	1.31424e-18	0.304577	0.0345933
6:32549884:A:C	0.644482	-0.023667	0.0512894
6:32549887:TAC:T	0.62805	-0.024831	0.0512535
6:32549889:C:T	2.29506e-06	-0.265761	0.0562394
6:32549898:G:T	0.0230305	-0.217768	0.0958094
6:32549915:T:C	1.46112e-18	0.30429	0.0346074
6:32549923:G:T	0.415248	-0.0367904	0.0451586
6:32549930:T:C	0.0014046	-0.34199	0.107083
6:32549932:G:A	0.0014046	-0.34199	0.107083
6:32549935:C:G	0.404303	-0.0376093	0.0450973
6:32549936:G:A	1.33399e-18	0.304587	0.034601
6:32549957:C:T	0.00141145	-0.341807	0.107072
6:32549960:G:C	0.000447509	-0.449295	0.127991
6:32549965:T:A	0.000447531	-0.44928	0.127987
6:32549966:C:G	0.341102	-0.0413918	0.0434792
6:32549981:T:C	0.000157923	0.157675	0.041732
6:32550004:G:C	0.522938	-0.0779383	0.122003
6:32550010:T:C	2.89136e-05	0.233153	0.0557535
6:32550011:A:C	2.70137e-05	0.233998	0.0557499
6:32550017:A:G	0.51414	-0.0797077	0.122175
6:32550028:T:A	0.00103444	-0.346363	0.105567
6:32550064:G:T	0.842688	0.00952357	0.0479883
6:32550065:C:T	0.842709	0.00952233	0.0479884
6:32550067:C:T	5.28706e-07	0.161822	0.0322637
6:32550076:T:C	0.377351	0.0491715	0.0557002
6:32550078:T:G	0.0010385	-0.346246	0.105567
6:32550088:A:C	0.0282745	0.262063	0.119475
6:32550111:G:A	1.01474e-06	-0.277431	0.0567487
6:32550114:G:A	0.0832219	0.0852283	0.0491998
6:32550116:C:T	0.705999	-0.0175037	0.0464001
6:32550126:C:G	0.329205	-0.0550486	0.0564187
6:32550144:G:A	0.0112073	0.132848	0.0523815
6:32550147:G:A	0.00102252	-0.347328	0.105756
6:32550148:GCA:G	2.44826e-18	0.304146	0.0348214
6:32550150:A:G	1.25557e-11	0.280983	0.0414816
6:32550208:A:G	0.765793	-0.0278773	0.0935851
6:32550220:T:C	0.537737	0.0270566	0.043906
6:32550224:A:G	0.584342	0.0394947	0.0721952
6:32550227:C:A	6.5567e-07	-0.281892	0.0566726
6:32550234:C:G	7.08104e-08	0.175449	0.0325563
6:32550235:A:G	0.72293	-0.0165274	0.0466158
6:32550240:T:C	4.91267e-06	0.19364	0.0423861
6:32550252:G:A	6.56582e-07	-0.281882	0.0566735
6:32550266:G:A	1.24506e-05	0.19009	0.0435033
6:32550272:A:G	1.84962e-10	0.257334	0.0403767
6:32550285:A:AG	0.785482	-0.0136819	0.0502676
6:32550291:A:G	0.00133689	-0.338932	0.105654
6:32550294:A:G	0.0610875	0.17646	0.0942197
6:32550296:T:C	7.23824e-05	0.132239	0.0333236
6:32550303:C:A	0.884944	0.0190926	0.131942
6:32550321:C:A	1.02862e-06	-0.277245	0.0567417
6:32550331:T:G	4.5804e-19	0.310865	0.0348426
6:32550348:G:T	8.22371e-07	-0.279046	0.0566018
6:32550371:TC:T	0.552928	-0.0283791	0.0478263
6:32550384:T:G	0.903165	-0.0040813	0.0335455
6:32550389:T:C	4.25336e-08	0.183342	0.0334566
6:32550406:T:C	8.03568e-07	-0.27927	0.0565954
6:32550407:G:A	4.35268e-19	0.310972	0.0348326
6:32550417:G:A	8.03744e-07	-0.279269	0.0565956
6:32550420:G:T	0.711789	-0.0195686	0.0529662
6:32550426:G:A	4.33103e-19	0.310998	0.0348333
6:32550431:C:T	0.000112259	-0.157295	0.0407242
6:32550432:G:A	0.00182518	-0.332586	0.10669
6:32550439:A:T	1.27272e-11	0.281135	0.0415161
6:32550457:T:C	0.285335	-0.0573198	0.0536495
6:32550458:A:G	0.766553	0.0193418	0.0651489
6:32550475:C:G	0.00199902	-0.329491	0.106618
6:32550480:C:T	0.00388295	0.127918	0.0443003
6:32550487:C:T	0.775725	0.0170396	0.0598103
6:32550488:G:A	1.39724e-09	0.195774	0.0323284
6:32550491:C:T	8.03322e-07	-0.279357	0.0566123
6:32550496:C:G	0.00198748	-0.329677	0.106619
6:32550501:A:T	6.32731e-12	0.221769	0.032271
6:32550502:T:G	5.92801e-06	0.292953	0.0646846
6:32550512:T:C	4.08132e-06	0.319384	0.0693228
6:32550516:CCTAT:C	3.3021e-06	0.324349	0.0697363
6:32550517:CT:C	3.05675e-06	0.325303	0.0697032
6:32550519:A:G	0.113794	-0.116778	0.073846
6:32550548:A:G	8.26278e-07	-0.279098	0.0566229
6:32550550:C:G	0.0309459	-0.0856419	0.0396901
6:32550580:C:T	8.26836e-07	-0.279092	0.0566233
6:32550585:C:T	0.0021748	-0.327422	0.106817
6:32550625:T:G	9.19459e-10	0.211862	0.0346021
6:32550633:A:T	0.00204352	-0.330407	0.107142
6:32550639:A:G	6.94847e-11	0.224326	0.0343965
6:32550641:AACT:A	1.02267e-18	0.300151	0.0339821
6:32550644:TA:T	1.2369e-13	0.243254	0.0328155
6:32550647:T:G	0.00038741	0.137468	0.0387396
6:32550665:A:G	8.63576e-07	-0.27808	0.0565155
6:32550671:G:A	0.00490163	0.107688	0.0382764
6:32550683:G:A	4.76029e-19	0.310629	0.0348328
6:32550695:C:T	0.0297599	-0.088938	0.0409235
6:32550696:A:G	0.360704	-0.0427677	0.0467905
6:32550702:C:A	1.31343e-11	0.280844	0.041501
6:32550706:TG:T	0.0987511	-0.0853732	0.0517119
6:32550715:G:A	1.65047e-11	0.279586	0.0415185
6:32550725:A:T	0.188775	-0.138364	0.105283
6:32550728:A:T	0.188775	-0.138364	0.105283
6:32550731:G:T	1.8204e-11	0.279018	0.041522
6:32550733:T:C	0.323751	-0.0459159	0.0465311
6:32550738:T:C	1.43073e-09	0.205423	0.0339431
6:32550740:T:C	4.68741e-05	0.144706	0.0355484
6:32550750:A:T	2.62945e-09	0.202381	0.0339954
6:32550757:AT:A	9.08869e-07	-0.278107	0.0566362
6:32550776:G:T	0.117164	-0.117339	0.0748913
6:32550782:G:T	0.288641	-0.0493481	0.0465062
6:32550784:A:C	0.27009	-0.0513271	0.0465402
6:32550785:T:C	8.8019e-07	-0.278357	0.0566148
6:32550796:C:A	6.54707e-18	0.262262	0.0304158
6:32550816:G:A	8.81751e-07	-0.278347	0.0566166
6:32550819:C:A	0.315952	-0.0422822	0.0421637
6:32550828:G:A	1.81641e-19	0.310557	0.0344152
6:32550858:T:C	8.10093e-11	0.210374	0.0323717
6:32550860:T:C	1.30183e-18	0.305854	0.0347342
6:32550863:T:C	8.77105e-07	-0.27861	0.0566583
6:32550906:A:G	8.4145e-18	0.258288	0.0300552
6:32550913:T:C	9.29572e-07	-0.274461	0.0559441
6:32550916:A:G	2.60561e-18	0.261777	0.0299948
6:32550918:C:A	5.46051e-18	0.298157	0.0344956
6:32550919:G:A	9.42155e-07	-0.274328	0.0559471
6:32550931:C:A	0.195453	-0.0590544	0.0456154
6:32550947:A:G	0.191219	-0.0561235	0.0429413
6:32550964:G:C	2.16762e-09	0.196736	0.0328731
6:32550969:A:G	1.59848e-16	0.284226	0.0344562
6:32550971:A:T	1.20805e-17	0.259067	0.0302926
6:32550975:AT:A	4.34503e-17	0.252029	0.0299921
6:32550976:T:A	1.21886e-17	0.259039	0.0302929
6:32550979:T:C	1.02654e-11	0.217074	0.0319098
6:32550980:C:T	1.49509e-16	0.284471	0.0344526
6:32550981:G:C	1.23387e-06	-0.27077	0.0558274
6:32550995:G:T	1.44121e-09	0.24434	0.0403814
6:32551010:G:A	8.21051e-16	0.273815	0.0340099
6:32551011:G:C	3.394e-06	-0.251925	0.0542309
6:32551017:C:T	1.71225e-16	0.256526	0.0311292
6:32551054:C:T	9.5091e-10	0.244693	0.0399993
6:32551058:A:T	8.80583e-10	0.245005	0.0399703
6:32551068:C:T	9.31334e-10	0.244704	0.0399794
6:32551076:T:A	0.262436	-0.0511787	0.0456688
6:32551094:C:CAA	0.236504	-0.0770559	0.0650937
6:32551112:G:A	5.84493e-18	0.296754	0.0343643
6:32551123:C:T	7.69987e-07	-0.27932	0.0565102
6:32551136:T:C	0.181219	-0.0838978	0.0627503
6:32551147:T:G	0.162565	-0.0732592	0.0524593
6:32551166:TACC:T	2.93134e-11	0.267717	0.0402583
6:32551185:T:C	0.00603702	0.186442	0.0679017
6:32551197:C:T	3.16001e-11	0.26707	0.040228
6:32551232:T:C	0.794627	0.0241914	0.0929338
6:32551237:A:G	0.947713	-0.00351362	0.0535784
6:32551256:A:C	0.345775	-0.0558708	0.0592595
6:32551257:C:A	8.87536e-14	0.228782	0.0306817
6:32551278:G:C	1.3438e-10	0.25225	0.0392782
6:32551289:G:T	0.000105899	0.420786	0.108543
6:32551291:T:C	8.71991e-18	0.288813	0.0336232
6:32551292:C:A	6.4972e-07	-0.275905	0.0554491
6:32551307:A:G	5.65849e-06	-0.243189	0.0535805
6:32551308:G:A	5.92116e-06	-0.242435	0.0535274
6:32551309:G:A	7.37311e-13	0.218064	0.0304035
6:32551324:A:C	5.77624e-12	0.225617	0.032769
6:32551329:G:A	1.74547e-16	0.274541	0.0333247
6:32551334:T:C	9.24316e-17	0.275861	0.0331798
6:32551350:T:A	1.83179e-10	0.251511	0.0394538
6:32551378:T:C	0.208343	0.0960088	0.0763104
6:32551382:A:T	8.38527e-11	0.263118	0.0405201
6:32551396:C:T	7.13435e-18	0.297714	0.0345667
6:32551406:A:G	1.89791e-18	0.303429	0.0346254
6:32551416:G:C	1.91734e-18	0.303378	0.0346241
6:32551427:T:C	0.226977	-0.0510872	0.0422843
6:32551453:G:T	1.69485e-10	0.258858	0.0405306
6:32551467:CAG:C	3.49077e-17	0.288497	0.0342273
6:32551468:A:T	6.58738e-19	0.308404	0.0347238
6:32551469:G:C	6.58738e-19	0.308404	0.0347238
6:32551494:C:T	8.55493e-07	-0.282383	0.0573686
6:32551501:C:A	0.531764	0.0676781	0.10823
6:32551502:A:C	1.82785e-10	0.21556	0.0338125
6:32551520:C:T	0.159761	0.0771634	0.0548864
6:32551521:T:C	8.83824e-07	-0.282125	0.0573904
6:32551523:C:A	0.532087	0.0676247	0.10823
6:32551538:A:AG	0.152693	-0.0964614	0.0674515
6:32551550:TCTC:T	0.597241	-0.0689738	0.13054
6:32551568:C:G	1.82703e-14	0.231759	0.0302468
6:32551603:G:A	2.9524e-06	0.212882	0.0455449
6:32551604:G:T	2.42673e-07	0.172052	0.0333223
6:32551605:T:C	1.61692e-06	0.155054	0.0323284
6:32551613:G:A	7.615e-09	0.18582	0.0321668
6:32551655:A:AT	0.000141448	-0.218104	0.0573109
6:32551655:A:T	1.16063e-05	0.142789	0.032564
6:32551656:C:T	1.49138e-06	-0.283801	0.0589731
6:32551658:CAGA:C	2.92458e-06	-0.269699	0.0576766
6:32551669:A:C	0.0180656	0.196368	0.0830566
6:32551680:T:C	3.70428e-11	0.263446	0.0398228
6:32551693:T:A	0.273547	0.0756657	0.0691055
6:32551699:C:T	8.91502e-05	0.208616	0.0532405
6:32551708:G:C	5.57135e-08	0.176704	0.03253
6:32551715:C:G	4.13302e-06	-0.256572	0.055721
6:32551720:C:T	3.58229e-11	0.263304	0.0397716
6:32551721:T:A	9.96449e-14	0.232928	0.0313017
6:32551732:T:C	0.000643743	0.207991	0.0609501
6:32551752:T:G	0.0192451	-0.0816849	0.0348969
6:32551756:TCTCTCTCTTC:T	0.000343517	0.121964	0.0340677
6:32551762:TCTTC:T	2.2965e-10	0.243528	0.0384109
6:32551779:CTCTCTG:C	0.193753	0.0443116	0.0340975
6:32551781:CTCTG:C	0.0117197	0.0854259	0.0338928
6:32551783:CTG:C	2.54334e-11	0.253397	0.0379857
6:32551785:G:C	0.690401	0.0131899	0.0331145
6:32551844:C:T	3.13621e-06	-0.251688	0.0539906
6:32551850:C:T	1.63478e-06	-0.27913	0.0582247
6:32551853:G:A	2.54385e-11	0.270903	0.0406102
6:32551868:G:GC	3.84252e-12	0.272312	0.0392219
6:32551871:CG:C	2.38505e-12	0.274427	0.0391485
6:32551873:CG:C	4.06254e-12	0.263033	0.0379284
6:32551878:A:G	3.97614e-08	0.183448	0.0334033
6:32551879:T:C	7.27968e-09	0.183185	0.0316691
6:32551899:T:C	0.635669	-0.0269415	0.0568671
6:32551911:C:A	0.491432	0.0272518	0.0396083
6:32551912:A:C	0.491865	0.0272257	0.0396099
6:32551915:A:G	0.000392194	-0.199833	0.0563659
6:32551935:G:A	1.56928e-06	-0.26054	0.0542543
6:32551947:CG:C	9.90335e-05	0.130903	0.0336258
6:32551954:CG:C	0.000312954	0.120916	0.0335474
6:32551958:C:T	0.348729	0.0314047	0.0335141
6:32551959:C:G	1.46883e-09	0.271996	0.0449748
6:32551961:G:C	1.83876e-09	0.270182	0.0449445
6:32551961:G:GT	1.58667e-09	0.291987	0.0483799
6:32551962:C:CT	9.83005e-10	0.286153	0.0468172
6:32551962:C:T	4.47067e-09	0.261876	0.0446449
6:32551996:G:T	4.0455e-09	0.284589	0.0483803
6:32551998:G:A	7.16918e-07	0.169113	0.0341178
6:32552000:C:T	0.085586	-0.139299	0.0810273
6:32552029:A:T	0.753084	-0.0107027	0.0340226
6:32552056:A:G	0.035992	0.123166	0.058734
6:32552060:A:T	0.0024616	0.125376	0.0414052
6:32552067:C:T	0.35022	0.0301807	0.0323078
6:32552072:T:G	0.341625	0.100378	0.105555
6:32552075:A:G	2.76793e-06	0.149062	0.0318011
6:32552080:T:C	6.79442e-06	-0.27144	0.0603196
6:32552081:A:G	3.9074e-09	-0.241972	0.0410954
6:32552092:A:T	0.303467	-0.0372431	0.0361925
6:32552123:G:A	0.929625	0.00456976	0.0517428
6:32552127:C:T	7.77396e-05	-0.293769	0.074348
6:32552134:T:G	9.97188e-14	0.246235	0.0330905
6:32552139:C:G	0.000279365	0.205195	0.0564697
6:32552141:G:A	0.000238399	0.215753	0.0587178
6:32552143:C:T	4.82894e-17	0.283411	0.0337764
6:32552144:A:C	4.81818e-17	0.283421	0.0337765
6:32552163:G:T	0.838297	0.0205989	0.100939
6:32552177:G:A	3.51658e-16	0.265767	0.0325929
6:32552188:G:A	9.39192e-06	-0.271355	0.0612441
6:32552190:C:A	0.310847	0.0749528	0.0739583
6:32552195:T:G	0.495475	0.0540117	0.0792394
6:32552197:A:G	0.457818	0.0580528	0.0781914
6:32552212:C:T	1.74189e-20	0.287003	0.0309368
6:32552219:A:G	9.68164e-10	0.195374	0.0319523
6:32552223:T:A	0.253262	-0.0515752	0.0451439
6:32552226:G:C	0.253827	-0.0515133	0.0451434
6:32552229:G:A	0.136907	-0.0733463	0.0493114
6:32552231:T:C	3.58502e-05	0.210282	0.0508823
6:32552239:C:T	0.507206	0.0248062	0.0374041
6:32552247:G:A	0.823802	0.0149723	0.0672439
6:32552251:G:A	1.00702e-05	0.138788	0.0314309
6:32552272:A:C	1.69551e-19	0.301573	0.0333918
6:32552273:C:G	3.55801e-07	0.368974	0.0724729
6:32552281:G:C	0.179063	-0.0784248	0.0583672
6:32552284:C:G	0.179696	-0.0783022	0.0583608
6:32552302:A:G	0.0365473	0.0916339	0.0438275
6:32552313:C:T	0.0331977	0.0933082	0.0438132
6:32552316:C:T	3.68283e-13	0.229957	0.0316452
6:32552319:C:T	0.755342	0.0209567	0.0672543
6:32552322:G:C	0.522822	-0.030676	0.0480062
6:32552328:A:G	0.467792	-0.0409308	0.0563726
6:32552330:C:A	0.00575867	0.183329	0.0663942
6:32552339:G:A	0.55366	-0.0284494	0.0480333
6:32552346:C:T	3.55037e-16	0.248251	0.030449
6:32552348:T:G	0.365383	-0.0359045	0.0396667
6:32552354:A:G	5.22361e-15	0.276317	0.0353283
6:32552360:C:A	0.326517	-0.0467498	0.0476478
6:32552369:C:T	0.00322474	-0.307547	0.104414
6:32552371:C:T	0.278751	-0.0871757	0.080485
6:32552380:T:TG	0.329511	-0.0782247	0.0802222
6:32552391:C:T	0.00322062	-0.307607	0.10442
6:32552416:C:A	0.102704	-0.0819492	0.0502176
6:32552430:C:T	0.00409018	-0.301507	0.105014
6:32552448:A:C	0.000557631	0.128121	0.0371213
6:32552456:A:G	0.840961	0.0253914	0.126537
6:32552462:C:T	5.82861e-07	-0.289215	0.0578799
6:32552476:G:A	0.682142	-0.0409668	0.100031
6:32552481:C:CCT	1.54646e-12	0.28218	0.0399108
6:32552482:C:CT	1.18388e-10	0.256023	0.0397466
6:32552488:GAC:G	1.23991e-05	0.157543	0.0360474
6:32552489:A:G	0.28831	-0.088959	0.0837784
6:32552491:ACT:A	3.73651e-05	0.144511	0.0350484
6:32552495:T:TG	1.95855e-07	0.178705	0.034345
6:32552501:C:T	8.85741e-06	0.154594	0.0347923
6:32552516:GC:G	5.32863e-14	0.229737	0.0305355
6:32552532:C:A	1.31918e-15	0.24408	0.0305375
6:32552538:C:T	0.710493	-0.0190796	0.0514006
6:32552547:C:T	0.0328255	-0.0966878	0.0453038
6:32552553:C:T	1.26873e-15	0.263727	0.0329758
6:32552586:C:T	2.65059e-11	0.296229	0.0444469
6:32552588:A:T	2.57615e-18	0.266969	0.0305852
6:32552590:G:C	0.32569	-0.0459233	0.0467255
6:32552603:C:G	8.39195e-07	-0.302505	0.0614095
6:32552617:G:A	0.00149576	0.104803	0.0330034
6:32552641:C:T	1.18908e-06	-0.280985	0.0578462
6:32552668:A:C	0.457893	0.085345	0.114971
6:32552681:A:C	4.12452e-15	0.256006	0.0326077
6:32552686:A:G	0.110886	0.0598585	0.0375471
6:32552698:C:G	1.00771e-14	0.239456	0.0309444
6:32552708:A:G	0.707151	-0.0240205	0.0639379
6:32552719:T:C	0.447608	-0.0466162	0.0613848
6:32552720:C:T	9.24009e-07	-0.283322	0.0577364
6:32552721:A:G	1.45451e-16	0.249149	0.0301627
6:32552728:T:G	5.24892e-14	0.234559	0.0311682
6:32552730:G:A	5.24634e-14	0.23456	0.0311681
6:32552732:G:C	0.247534	-0.07809	0.0675309
6:32552740:G:A	0.00205255	-0.112224	0.0364067
6:32552746:A:G	0.245275	-0.0784616	0.0675285
6:32552760:C:T	2.59584e-06	-0.268455	0.0571125
6:32552765:T:G	0.227996	-0.0556352	0.0461498
6:32552774:G:A	0.250192	-0.0526676	0.0458026
6:32552779:C:T	5.95148e-15	0.239242	0.0306525
6:32552783:T:G	0.245498	-0.0526405	0.0453268
6:32552788:T:C	0.246452	-0.052532	0.0453249
6:32552795:G:T	1.6399e-13	0.226637	0.0307293
6:32552853:A:AT	1.23083e-06	-0.282216	0.0581816
6:32552859:T:C	1.2274e-06	-0.282246	0.0581811
6:32552868:C:T	1.22536e-06	-0.282268	0.0581818
6:32552870:C:T	6.6878e-14	0.227452	0.0303518
6:32552907:G:C	1.28916e-11	0.280991	0.0415062
6:32552930:T:C	7.34233e-19	0.311886	0.0351635
6:32552953:C:T	0.156512	-0.0636405	0.0449153
6:32552954:A:G	0.157678	-0.063463	0.0449161
6:32552965:A:T	2.81285e-06	-0.277153	0.0591697
6:32552977:T:C	1.9533e-06	-0.281149	0.0590874
6:32552983:A:G	6.77747e-12	0.283812	0.0413583
6:32553003:T:C	5.90024e-12	0.284558	0.0413479
6:32553008:T:C	2.46995e-06	-0.277858	0.0589858
6:32553009:C:T	2.51129e-06	-0.277647	0.0589833
6:32553010:C:T	0.271265	-0.0485437	0.0441244
6:32553011:C:G	0.271299	-0.0485402	0.0441244
6:32553023:A:G	0.313794	-0.0442026	0.0438825
6:32553026:G:A	6.40605e-12	0.284032	0.041342
6:32553037:A:T	0.32695	-0.0430141	0.0438796
6:32553053:G:C	5.9485e-12	0.284427	0.0413359
6:32553087:C:A	0.00251349	-0.303765	0.100527
6:32553097:G:GGTCA	0.0737301	-0.138211	0.0772867
6:32553099:T:A	7.17323e-19	0.270848	0.0305279
6:32553125:A:T	0.260539	-0.0516194	0.0458791
6:32553134:T:TA	0.123856	-0.0666173	0.043292
6:32553142:C:T	1.33779e-11	0.281521	0.0416175
6:32553153:A:C	0.325179	0.136462	0.138699
6:32553167:T:A	8.82942e-07	-0.28478	0.0579283
6:32553170:C:T	8.83106e-07	-0.284781	0.0579288
6:32553173:A:G	0.00105312	-0.346094	0.105647
6:32553200:A:G	8.84439e-07	-0.284765	0.0579292
6:32553216:C:T	0.516178	0.0554721	0.0854406
6:32553226:A:G	0.365623	0.0781394	0.0863702
6:32553229:G:A	3.45212e-08	0.184796	0.0334969
6:32553236:C:T	1.371e-11	0.280945	0.0415541
6:32553242:G:A	0.0203512	-0.25354	0.109294
6:32553253:A:G	0.999596	-4.81167e-05	0.0950412
6:32553262:A:T	7.62932e-22	0.331577	0.034522
6:32553282:TAATAAAC:T	1.47585e-07	0.177208	0.0337183
6:32553294:G:A	9.33247e-14	0.298123	0.0400164
6:32553302:T:C	0.162688	-0.10565	0.0756758
6:32553309:T:G	1.29585e-06	-0.281182	0.0580907
6:32553310:T:A	1.2272e-08	0.18357	0.0322284
6:32553313:C:T	0.150972	-0.109475	0.0762302
6:32553320:G:A	0.0339509	-0.222714	0.105021
6:32553322:T:TC	2.04308e-12	0.264198	0.0375735
6:32553326:A:G	0.115403	-0.118072	0.0749963
6:32553333:C:T	5.62815e-06	0.184387	0.0406148
6:32553339:ATAT:A	8.84943e-07	-0.292333	0.0594699
6:32553340:T:C	1.4253e-11	0.279962	0.0414432
6:32553341:ATTAT:A	7.44817e-07	-0.295489	0.0597031
6:32553344:ATTT:A	4.15781e-07	-0.29347	0.0579799
6:32553349:T:A	0.600781	0.0318461	0.0608589
6:32553376:G:C	4.99147e-05	0.132618	0.0326966
6:32553380:C:A	0.0221367	-0.127665	0.0557972
6:32553381:TTCA:T	0.0169052	0.132758	0.0555761
6:32553398:A:G	3.23045e-08	0.183077	0.0331153
6:32553401:G:A	0.617628	0.0468365	0.0938202
6:32553418:T:G	1.70569e-16	0.248362	0.0301368
6:32553446:G:A	1.21345e-11	0.281895	0.041586
6:32553475:A:T	1.27156e-11	0.281653	0.0415917
6:32553508:A:G	1.26414e-11	0.281777	0.041605
6:32553527:G:A	0.985736	0.00241038	0.134821
6:32553531:C:G	1.27151e-11	0.281759	0.0416074
6:32553542:T:C	0.00201225	-0.13316	0.043116
6:32553565:CT:C	1.88307e-06	-0.282504	0.05928
6:32553567:G:A	1.88307e-06	-0.282504	0.05928
6:32553580:A:C	0.000634006	0.116804	0.0341868
6:32553586:G:C	7.79715e-13	0.250148	0.0349141
6:32553590:T:C	0.258053	-0.0588687	0.0520499
6:32553598:G:T	1.27028e-11	0.28178	0.0416097
6:32553608:A:T	0.730043	-0.0176567	0.0511687
6:32553611:T:C	1.0404e-10	0.264431	0.0409274
6:32553626:C:A	9.27227e-07	-0.28437	0.057958
6:32553633:T:A	0.0151033	-0.190611	0.0784444
6:32553640:G:GT	0.0822421	-0.0968988	0.0557587
6:32553649:T:C	2.20971e-05	0.146778	0.0345965
6:32553662:A:G	5.656e-18	0.258221	0.0298891
6:32553669:C:A	0.099201	-0.0927103	0.056231
6:32553670:A:T	0.751353	0.0404973	0.12781
6:32553671:T:C	0.0142332	-0.192244	0.0784245
6:32553681:T:C	0.0142191	-0.192273	0.0784251
6:32553683:A:C	8.51957e-21	0.309244	0.0330636
6:32553693:T:A	0.0100498	-0.180083	0.0699591
6:32553697:T:C	1.2472e-12	0.218773	0.0308129
6:32553705:A:G	9.17527e-12	0.281994	0.0413549
6:32553706:T:C	2.27249e-06	-0.272805	0.0577053
6:32553729:C:T	3.1157e-06	-0.278731	0.0597745
6:32553730:A:G	1.25212e-06	-0.275139	0.0567624
6:32553740:G:C	1.50045e-11	0.280111	0.0415111
6:32553751:T:C	6.87058e-12	0.283229	0.0412851
6:32553752:G:A	0.707513	0.0229095	0.0610598
6:32553759:TTTTA:T	4.55385e-06	-0.273516	0.059663
6:32553792:T:C	4.3008e-07	-0.318047	0.0629155
6:32553799:T:A	4.19388e-07	-0.318323	0.0629104
6:32553800:G:A	9.96868e-05	-0.207585	0.0533452
6:32553801:G:A	4.19761e-07	-0.318314	0.0629109
6:32553803:A:G	0.0513631	-0.228707	0.11738
6:32553807:G:T	4.03192e-11	0.247087	0.037421
6:32553828:G:A	5.94579e-11	0.209912	0.0320717
6:32553832:G:C	0.00191829	0.141776	0.0456958
6:32553836:GAAATACTGGCTGTGTT:G	0.257252	-0.101697	0.0897661
6:32553841:A:C	9.11145e-07	-0.28473	0.0579908
6:32553871:A:C	9.86271e-19	0.31004	0.0350857
6:32553874:T:C	2.62152e-08	0.175159	0.0314752
6:32553880:G:A	0.00939163	-0.157861	0.0607752
6:32553883:T:C	0.393053	-0.0835155	0.0977825
6:32553889:C:T	6.53761e-06	0.143873	0.0319136
6:32553904:G:A	0.234691	-0.113374	0.0954039
6:32553906:T:C	0.235964	-0.113057	0.095396
6:32553907:C:T	5.03451e-09	0.204839	0.0350391
6:32553909:C:CT	0.0223713	0.0730779	0.0319955
6:32553910:C:A	0.0223746	0.073076	0.0319955
6:32553910:C:CA	2.09619e-14	0.301577	0.0394498
6:32553922:CTAA:C	0.000417782	0.144356	0.0409104
6:32553927:A:G	0.0488193	0.204344	0.103719
6:32553931:A:G	7.7822e-07	-0.283141	0.0573073
6:32553932:CT:C	0.639307	0.0537011	0.114582
6:32553938:ATCTCTGGT:A	0.688414	-0.0489838	0.122152
6:32553954:TC:T	0.000782632	-0.30467	0.0907062
6:32553961:C:G	1.29711e-08	0.190975	0.0335843
6:32553962:C:T	0.000122163	0.220596	0.0574209
6:32553965:C:T	0.718254	0.036135	0.100154
6:32553974:T:C	0.000148767	0.12614	0.0332551
6:32553975:T:C	0.000147116	0.255748	0.067375
6:32553983:C:A	0.751981	-0.0261527	0.0827543
6:32553995:G:A	1.74634e-17	0.29235	0.0343556
6:32553996:T:G	0.0667565	-0.0906812	0.0494631
6:32553997:T:C	3.97383e-09	0.196291	0.0333528
6:32554020:G:A	0.58954	-0.0524091	0.0971433
6:32554022:A:G	8.51186e-05	0.131293	0.0334119
6:32554025:A:G	5.90651e-16	0.277383	0.0342819
6:32554033:CT:C	0.0180684	0.131891	0.0557863
6:32554034:T:G	0.000179834	0.248779	0.0664157
6:32554038:GC:G	1.61692e-09	0.226075	0.0374777
6:32554042:T:A	0.879593	0.0124887	0.0824417
6:32554047:T:A	2.62689e-06	-0.270715	0.0576231
6:32554050:A:G	2.62689e-06	-0.270715	0.0576231
6:32554069:C:T	0.0203945	-0.128573	0.055443
6:32554070:G:A	0.000720804	0.113348	0.0335196
6:32554073:C:T	0.0170342	-0.132942	0.0557181
6:32554080:T:C	1.10604e-17	0.299729	0.0350055
6:32554083:C:T	1.97897e-06	-0.281651	0.0592255
6:32554085:C:T	0.0085105	-0.115838	0.0440263
6:32554086:A:G	9.27086e-06	0.162812	0.036723
6:32554091:T:C	1.98019e-06	-0.281643	0.0592256
6:32554096:T:A	0.101549	-0.091861	0.0561021
6:32554097:G:T	6.10612e-07	0.150187	0.0301107
6:32554103:A:G	0.0367102	-0.125427	0.0600426
6:32554114:T:A	0.0287015	-0.119849	0.0547866
6:32554115:A:C	1.93752e-12	0.242919	0.0345109
6:32554115:A:T	0.0513311	-0.108849	0.055857
6:32554123:G:A	9.83331e-11	0.267273	0.0413129
6:32554129:T:C	0.000642208	0.114705	0.0336069
6:32554135:G:A	0.11288	0.120543	0.0760344
6:32554151:C:G	0.0009839	0.13416	0.0407152
6:32554155:A:T	1.00066e-06	-0.283376	0.0579323
6:32554174:A:G	2.61652e-11	0.274772	0.0412157
6:32554178:T:C	5.48794e-19	0.309581	0.0347768
6:32554179:A:G	1.08986e-19	0.3047	0.0335588
6:32554189:G:C	1.37403e-11	0.279689	0.0413703
6:32554196:C:T	0.000729673	0.238715	0.0706638
6:32554197:T:G	2.64928e-20	0.26884	0.0291195
6:32554202:G:T	0.0080053	-0.166311	0.0627153
6:32554203:T:A	0.00800097	-0.166321	0.0627148
6:32554227:C:A	0.908584	-0.0112614	0.0980747
6:32554236:T:C	0.000403829	0.258261	0.0730052
6:32554238:G:GA	6.47252e-14	0.240755	0.0321085
6:32554243:T:A	2.34857e-09	0.18977	0.0317784
6:32554247:C:A	0.000613539	0.242814	0.0708832
6:32554249:A:G	8.98107e-05	-0.164327	0.0419566
6:32554254:C:T	0.669227	-0.0229842	0.0538009
6:32554257:G:T	2.6828e-11	0.275013	0.0412747
6:32554258:G:C	0.669449	-0.0229678	0.0538009
6:32554266:C:T	2.30087e-05	0.141618	0.0334519
6:32554267:A:G	2.29999e-05	0.141621	0.0334519
6:32554271:G:C	2.29976e-05	0.141622	0.0334519
6:32554277:C:A	0.438061	-0.0410698	0.052961
6:32554283:G:A	0.0355499	0.0682403	0.0324639
6:32554284:T:G	0.543672	-0.0301356	0.0496247
6:32554294:G:A	7.38992e-09	0.191206	0.0330702
6:32554296:A:C	0.435933	-0.0412582	0.0529576
6:32554300:T:C	2.18581e-11	0.277469	0.0414563
6:32554319:C:A	0.00441677	0.177324	0.06229
6:32554334:G:A	0.192122	-0.0744348	0.0570677
6:32554345:T:G	1.15038e-06	-0.282065	0.0579904
6:32554351:T:C	1.28482e-11	0.281655	0.0416013
6:32554377:C:A	0.00316937	-0.191833	0.0650103
6:32554382:C:A	0.00179352	-0.209252	0.0670154
6:32554386:G:T	1.37341e-11	0.281605	0.0416533
6:32554409:C:T	0.0978739	-0.0828268	0.0500389
6:32554410:G:T	0.0546877	-0.116376	0.06057
6:32554416:C:A	1.56858e-11	0.280549	0.0416158
6:32554420:T:C	0.484886	0.0234289	0.0335434
6:32554421:G:T	2.72454e-06	-0.276461	0.0589398
6:32554435:C:T	0.0525489	0.0622415	0.0321063
6:32554445:G:A	7.12715e-12	0.283694	0.0413844
6:32554482:G:T	1.138e-10	0.255999	0.039706
6:32554487:T:G	1.58928e-11	0.277999	0.0412492
6:32554504:A:G	9.73224e-07	-0.283919	0.0579784
6:32554506:C:A	7.03793e-19	0.312044	0.0351626
6:32554516:A:T	0.00927771	0.22805	0.0876559
6:32554517:T:A	6.79756e-19	0.312242	0.0351696
6:32554540:A:C	6.78787e-19	0.31213	0.0351565
6:32554558:C:A	1.64954e-05	0.135958	0.0315616
6:32554607:T:C	1.23981e-11	0.282816	0.041741
6:32554621:G:C	6.30028e-19	0.313059	0.0352282
6:32554640:CTTGATTGT:C	2.36939e-07	-0.28944	0.0560089
6:32554653:C:A	0.229545	-0.0499991	0.0416128
6:32554675:A:G	0.229295	-0.0500264	0.0416132
6:32554685:C:G	4.31538e-07	0.168284	0.033294
6:32554698:C:G	8.95373e-12	0.281199	0.041217
6:32554699:A:G	7.62965e-07	-0.27993	0.0566132
6:32554714:A:G	0.805774	-0.0301955	0.122805
6:32554716:C:T	0.805774	-0.0301955	0.122805
6:32554717:T:G	0.805774	-0.0301955	0.122805
6:32554719:T:C	1.15877e-06	-0.282022	0.0579986
6:32554725:C:T	0.105212	-0.0677226	0.0418016
6:32554726:A:C	0.227029	-0.0531563	0.0440018
6:32554726:A:G	5.69477e-10	0.198891	0.0320862
6:32554734:C:T	0.527019	-0.0566425	0.0895444
6:32554735:A:G	0.526846	-0.0566661	0.0895442
6:32554739:A:C	0.528389	-0.0563749	0.0894176
6:32554747:C:T	0.513683	-0.058816	0.0900548
6:32554760:A:G	1.22695e-11	0.282094	0.0416251
6:32554762:C:T	1.159e-06	-0.282024	0.0579995
6:32554765:T:C	0.384365	-0.085672	0.098487
6:32554770:C:G	0.01937	0.0791906	0.0338663
6:32554774:A:G	1.23156e-11	0.282077	0.041626
6:32554776:G:T	0.285325	-0.0498104	0.04662
6:32554782:C:T	0.271144	-0.063482	0.0576882
6:32554804:T:C	0.00167495	0.163926	0.0521638
6:32554816:A:G	8.90321e-07	-0.27824	0.0566166
6:32554816:A:T	5.53352e-19	0.310226	0.0348528
6:32554817:G:T	0.339351	-0.0449104	0.0470045
6:32554837:C:T	0.372981	-0.0415109	0.0465941
6:32554840:C:T	0.373008	-0.0415086	0.0465943
6:32554855:A:G	0.0742593	-0.0765564	0.0428884
6:32554867:C:A	1.27649e-11	0.281716	0.0416046
6:32554885:C:T	3.14033e-05	-0.150035	0.0360397
6:32554897:C:G	1.37715e-20	0.268562	0.0288712
6:32554902:G:A	1.15184e-06	-0.282113	0.0580032
6:32554910:A:T	1.49449e-10	0.197486	0.0308285
6:32554934:C:T	1.49177e-18	0.264431	0.0300822
6:32554935:G:A	0.202281	-0.0531248	0.041664
6:32554963:T:A	0.250073	-0.050531	0.0439334
6:32554983:C:T	3.48549e-05	0.1493	0.0360699
6:32554985:C:T	0.381004	-0.0422288	0.0482038
6:32554987:A:G	8.81856e-09	0.210347	0.0365692
6:32554990:C:T	8.82264e-09	0.210341	0.0365687
6:32554994:C:T	0.368786	-0.0381295	0.0424251
6:32554995:T:TA	2.07358e-19	0.268647	0.0298188
6:32555009:A:C	1.404e-18	0.264313	0.0300455
6:32555022:G:A	0.394258	-0.0360979	0.0423724
6:32555026:G:GCT	0.442648	0.0516273	0.0672468
6:32555028:A:T	0.117107	0.112047	0.0715026
6:32555029:TGC:T	9.41583e-14	0.227859	0.0305898
6:32555030:G:A	0.117385	0.111961	0.0715022
6:32555031:C:T	0.0117417	0.0848389	0.0336687
6:32555032:G:A	8.71861e-11	0.206201	0.0317837
6:32555040:C:T	1.38575e-19	0.310276	0.0342717
6:32555046:C:T	0.396264	-0.0363645	0.0428669
6:32555047:T:A	0.260124	0.0712219	0.0632467
6:32555049:A:C	9.17379e-20	0.311763	0.034266
6:32555051:C:T	4.87554e-07	-0.281088	0.0558696
6:32555052:G:T	1.97549e-22	0.280876	0.0288284
6:32555054:G:T	0.00796184	-0.203472	0.0766753
6:32555059:T:C	0.195946	0.0819565	0.0633755
6:32555060:G:A	0.389723	0.0559082	0.0650005
6:32555066:G:A	0.39911	-0.0361747	0.0429011
6:32555067:G:T	0.399102	-0.0361752	0.042901
6:32555121:A:T	1.96931e-11	0.270092	0.0402625
6:32555122:G:A	1.06478e-07	0.16921	0.0318346
6:32555124:A:C	1.07852e-06	-0.280448	0.0575072
6:32555155:T:TCTC	0.0348762	-0.130241	0.0617319
6:32555174:AAAC:A	4.06128e-23	0.326772	0.0329991
6:32555175:AACAAAC:A	3.8109e-23	0.331442	0.0334492
6:32555191:AAT:A	2.13292e-12	0.230378	0.0327916
6:32555203:T:C	0.814643	0.0102916	0.0438987
6:32555206:T:A	0.814522	0.0102986	0.043899
6:32555207:T:TCAA	5.06359e-12	0.222649	0.0322502
6:32555217:T:C	1.22275e-11	0.269343	0.0397408
6:32555218:G:A	0.592675	0.0331284	0.0619264
6:32555222:A:C	0.592638	0.0331317	0.0619264
6:32555231:C:T	0.136068	-0.0669721	0.0449298
6:32555235:T:A	0.23588	-0.0500446	0.0422194
6:32555236:A:T	0.235592	-0.0500742	0.0422184
6:32555239:G:C	0.678088	-0.0358297	0.0863212
6:32555253:A:C	7.43897e-12	0.277022	0.0404474
6:32555256:C:T	7.66624e-13	0.212616	0.029666
6:32555270:AC:A	8.13848e-12	0.276415	0.0404347
6:32555296:C:G	8.43739e-07	-0.282662	0.0573937
6:32555303:T:G	0.142641	-0.0646719	0.0441137
6:32555309:C:G	0.710097	0.0253904	0.068304
6:32555325:T:C	1.2821e-18	0.299705	0.0340292
6:32555326:T:G	4.27454e-07	0.196457	0.0388539
6:32555334:C:G	0.118451	-0.0707393	0.0453077
6:32555337:C:T	1.37006e-07	0.180865	0.0343248
6:32555347:A:G	8.34712e-07	-0.282692	0.0573753
6:32555351:A:C	1.74652e-11	0.267239	0.0397335
6:32555352:A:C	1.74445e-11	0.267245	0.0397334
6:32555357:T:C	3.00882e-09	0.232157	0.0391422
6:32555366:T:C	0.801359	-0.0163034	0.064802
6:32555367:C:A	0.606482	0.0384164	0.0745803
6:32555376:C:T	0.0280813	0.0740744	0.0337292
6:32555377:G:A	0.123651	-0.071972	0.0467464
6:32555378:G:T	0.373507	-0.049764	0.0559194
6:32555383:C:T	1.0748e-07	0.185784	0.0349639
6:32555389:A:G	4.66887e-14	0.227162	0.0301241
6:32555394:C:T	0.986719	-0.00141236	0.0848495
6:32555411:C:T	2.56855e-20	0.284987	0.0308574
6:32555412:G:A	0.866943	-0.0138483	0.0826553
6:32555425:T:C	0.365228	-0.0562238	0.062095
6:32555460:G:A	2.74231e-19	0.310095	0.0345371
6:32555461:G:T	0.0274181	-0.230007	0.104287
6:32555462:A:G	0.433663	-0.048919	0.0624813
6:32555469:T:TA	2.66298e-19	0.307967	0.0342878
6:32555471:A:AG	0.620644	0.0325512	0.0657683
6:32555489:G:A	0.89771	0.0071554	0.0556603
6:32555503:C:A	0.681327	-0.025985	0.0632774
6:32555508:T:C	3.70528e-08	0.172392	0.0313192
6:32555508:T:TC	1.08926e-17	0.271936	0.0317531
6:32555521:A:T	0.439903	-0.051937	0.0672448
6:32555522:T:G	2.1518e-05	0.23676	0.0557275
6:32555545:A:T	0.748994	0.0226346	0.0707407
6:32555554:C:T	0.000469532	0.118373	0.0338443
6:32555558:A:T	0.183977	0.0429459	0.032324
6:32555560:C:A	0.0201206	0.0774401	0.0333206
6:32555563:C:T	0.261636	-0.0691513	0.061603
6:32555601:T:C	0.258971	0.0555295	0.0491922
6:32555606:TTG:T	1.73851e-07	0.193498	0.0370309
6:32555614:C:T	0.82526	-0.0202769	0.0918403
6:32555627:A:C	3.06331e-19	0.307617	0.0343077
6:32555633:G:C	3.0641e-19	0.307616	0.0343077
6:32555640:A:G	0.0306397	0.071156	0.0329164
6:32555641:A:T	4.00613e-19	0.309047	0.0345814
6:32555646:A:C	0.553925	-0.0262368	0.0443272
6:32555648:C:A	0.000724044	0.19039	0.0563233
6:32555661:T:C	0.000544258	0.116671	0.0337396
6:32555677:G:A	0.307947	0.0443208	0.0434714
6:32555680:C:G	0.000959114	0.11343	0.0343491
6:32555685:A:C	2.28251e-19	0.29029	0.0322588
6:32555687:G:C	2.28157e-19	0.290291	0.0322588
6:32555714:G:C	0.216286	-0.0559688	0.0452652
6:32555721:T:C	0.17101	0.0536373	0.0391809
6:32555722:G:A	0.135298	0.0585516	0.0392035
6:32555736:A:G	0.185334	0.123577	0.0933004
6:32555743:C:G	3.15457e-05	0.166342	0.0399667
6:32555748:C:A	7.51921e-06	0.181284	0.0404793
6:32555754:A:G	1.03851e-18	0.28623	0.0324124
6:32555761:C:T	0.0817854	0.0663577	0.0381274
6:32555762:T:C	0.101218	-0.092538	0.0564607
6:32555763:G:T	9.45188e-05	0.311081	0.0796777
6:32555784:G:A	0.135536	0.0541394	0.0362713
6:32555785:C:T	1.03496e-15	0.251376	0.0313333
6:32555803:T:C	0.391361	0.0308462	0.0359868
6:32555805:A:G	3.97565e-19	0.309005	0.0345734
6:32555808:G:A	0.745636	-0.0319777	0.0985754
6:32555832:C:T	0.474408	-0.0222815	0.0311488
6:32555833:A:G	6.48791e-12	0.278782	0.0405885
6:32555838:T:G	0.815991	0.00749572	0.0322114
6:32555855:CTTT:C	7.43057e-18	0.255735	0.0297088
6:32555858:T:C	0.000529689	0.108876	0.0314193
6:32555861:T:G	0.157895	0.125111	0.0885939
6:32555874:G:C	0.253292	-0.0672363	0.0588559
6:32555892:A:G	2.08114e-12	0.244993	0.0348549
6:32555900:A:G	0.00247641	0.16586	0.0548077
6:32555923:A:C	0.00282784	0.104878	0.0351249
6:32555924:A:T	0.00282949	0.104872	0.0351249
6:32555926:T:C	8.10501e-10	0.199236	0.0324338
6:32555935:A:G	2.21636e-06	0.155966	0.0329556
6:32555939:G:T	0.377198	-0.0974258	0.110326
6:32555944:C:T	1.41049e-05	-0.170151	0.0391853
6:32555945:TC:T	1.28146e-05	-0.174686	0.0400358
6:32555946:C:CT	0.35154	0.0303578	0.0325865
6:32555962:G:C	0.634282	-0.020143	0.0423432
6:32555965:T:G	2.49204e-11	0.277442	0.0415716
6:32555987:T:C	0.169337	-0.0595013	0.0432945
6:32555989:T:A	0.226061	-0.0531778	0.043928
6:32555998:C:T	1.01796e-06	0.169327	0.0346404
6:32556002:G:T	0.891742	0.00716494	0.0526446
6:32556019:G:A	5.5606e-07	-0.276062	0.0551475
6:32556020:T:A	7.76353e-07	-0.279721	0.0566097
6:32556030:C:T	1.74356e-11	0.279453	0.041548
6:32556064:G:C	0.230903	-0.0526269	0.0439276
6:32556064:G:T	2.62603e-18	0.258398	0.0296107
6:32556077:A:G	0.133123	0.0588378	0.0391756
6:32556091:G:C	0.879191	0.0207639	0.136609
6:32556092:G:A	0.879191	0.0207639	0.136609
6:32556094:G:A	0.179783	-0.14057	0.104792
6:32556097:G:T	0.825457	0.0302564	0.137198
6:32556108:G:C	0.400624	-0.0432992	0.0515155
6:32556111:T:G	0.216202	-0.130304	0.105365
6:32556121:C:T	0.362837	-0.0484973	0.0532953
6:32556124:T:C	0.363726	-0.0484075	0.0532954
6:32556129:C:G	0.015833	-0.106146	0.0439941
6:32556130:C:T	0.363761	-0.0484043	0.0532956
6:32556136:AG:A	0.00991417	-0.235682	0.0913917
6:32556141:G:A	0.360789	-0.0486927	0.0532823
6:32556145:C:T	8.98403e-06	0.155939	0.0351191
6:32556146:A:G	8.979e-06	0.155944	0.0351194
6:32556154:A:G	1.95774e-11	0.277745	0.041398
6:32556156:A:G	1.95766e-11	0.277745	0.041398
6:32556157:A:G	7.90067e-11	0.269967	0.0415175
6:32556159:T:A	1.95766e-11	0.277745	0.041398
6:32556160:G:A	0.65278	0.0541502	0.12036
6:32556165:A:T	0.570808	-0.0288847	0.0509555
6:32556186:A:G	0.00136276	0.100009	0.0312293
6:32556195:A:C	0.328527	-0.101997	0.104389
6:32556196:G:A	0.298482	-0.108126	0.103998
6:32556200:T:C	3.31823e-19	0.307035	0.0342765
6:32556203:A:C	2.49888e-18	0.299905	0.0343449
6:32556218:C:T	0.412674	-0.0395609	0.0482924
6:32556227:C:T	1.14211e-18	0.302095	0.0342502
6:32556230:CAA:C	2.46403e-20	0.310638	0.0336186
6:32556238:G:A	0.00353251	0.0974343	0.0334006
6:32556243:AAAG:A	4.1882e-22	0.32828	0.0339609
6:32556245:A:T	0.0916689	0.0611662	0.0362647
6:32556246:G:A	4.56355e-17	0.285586	0.0340087
6:32556248:C:G	0.24176	-0.0522415	0.044628
6:32556259:A:G	4.80006e-17	0.285222	0.0339895
6:32556263:T:G	2.77206e-06	-0.266327	0.0568221
6:32556277:T:A	2.98724e-17	0.286779	0.0339501
6:32556300:C:T	0.182591	-0.056622	0.0424828
6:32556311:G:A	0.0962499	0.0830425	0.049926
6:32556330:A:AG	0.590503	-0.0235344	0.0437355
6:32556332:T:G	0.271415	-0.0457951	0.0416391
6:32556335:A:AGAG	1.10527e-19	0.276888	0.0305008
6:32556338:C:G	0.17617	-0.0599311	0.0443067
6:32556364:C:T	0.143713	0.128596	0.0879531
6:32556367:G:A	3.02796e-19	0.307692	0.0343112
6:32556378:C:T	1.4807e-08	0.193417	0.0341498
6:32556402:G:T	7.33731e-18	0.296664	0.0344577
6:32556407:T:C	0.000821193	0.134393	0.0401706
6:32556409:T:G	0.000861244	0.133632	0.0401018
6:32556419:C:A	0.169282	0.122758	0.0893098
6:32556421:C:G	0.000733103	0.138834	0.0411129
6:32556437:T:C	0.0197049	0.261702	0.112226
6:32556439:C:T	0.0081289	0.0984921	0.0372136
6:32556443:A:G	1.57704e-18	0.302852	0.0344775
6:32556451:C:T	0.0315178	-0.0807603	0.0375547
6:32556454:T:G	0.152366	0.127648	0.0891882
6:32556461:T:G	0.00350822	0.186913	0.0640268
6:32556467:C:T	0.296604	-0.0470718	0.045099
6:32556475:C:T	4.55061e-20	0.265963	0.0289904
6:32556476:G:A	0.297799	-0.0467822	0.0449326
6:32556481:C:T	0.607016	0.0313465	0.0609453
6:32556487:T:C	2.07225e-17	0.288559	0.0339894
6:32556493:C:T	2.60376e-18	0.275124	0.0315238
6:32556494:A:G	2.07134e-17	0.288563	0.0339897
6:32556499:G:A	0.484415	-0.0335528	0.0479861
6:32556500:G:A	0.484352	-0.0335575	0.0479859
6:32556501:T:A	0.476001	-0.0341991	0.0479819
6:32556511:CAG:C	0.0877334	0.24144	0.141402
6:32556542:C:T	3.47398e-08	0.195122	0.0353757
6:32556548:G:T	3.19714e-18	0.295783	0.0339815
6:32556566:A:AC	9.50732e-11	0.214923	0.0331949
6:32556566:A:AT	1.30488e-06	0.455382	0.0941065
6:32556580:C:T	1.14839e-06	0.16535	0.0339923
6:32556584:T:C	0.557958	-0.0258855	0.0441824
6:32556587:T:C	1.36387e-07	0.190124	0.0360764
6:32556590:A:C	0.10253	0.106632	0.0653098
6:32556594:A:G	3.91145e-07	0.188897	0.0372342
6:32556625:A:G	2.12945e-08	0.259486	0.0463273
6:32556631:C:T	1.466e-07	0.195336	0.0371589
6:32556632:A:G	1.93501e-11	0.212088	0.0316038
6:32556632:A:T	0.359838	0.0317375	0.0346603
6:32556635:G:A	0.277025	-0.0457907	0.0421247
6:32556642:C:T	2.5381e-17	0.287523	0.0339618
6:32556644:A:G	1.02086e-14	0.260275	0.0336419
6:32556657:C:T	2.96412e-15	0.265382	0.0336249
6:32556662:A:C	0.270798	-0.046368	0.0421058
6:32556666:TA:T	2.10058e-18	0.263814	0.0301441
6:32556683:G:A	2.82391e-19	0.307736	0.0342867
6:32556689:G:T	3.04889e-19	0.307601	0.0343039
6:32556699:T:C	1.70703e-19	0.309883	0.0343147
6:32556706:T:C	0.102795	-0.070749	0.0433657
6:32556765:GT:G	0.701323	0.0468394	0.122125
6:32556767:AAGGTGAC:A	0.719648	0.0438417	0.122146
6:32556783:T:C	9.01525e-12	0.281214	0.0412252
6:32556787:C:A	3.11469e-19	0.307518	0.0343037
6:32556788:A:G	1.95955e-19	0.31046	0.0344362
6:32556811:C:T	3.79401e-19	0.308856	0.0345368
6:32556829:G:A	3.82827e-19	0.308772	0.0345312
6:32556870:A:G	8.11843e-06	-0.184806	0.0414174
6:32556887:C:T	3.2363e-19	0.309325	0.0345215
6:32556900:G:T	2.37455e-05	0.353795	0.0837107
6:32556901:A:G	2.37455e-05	0.353795	0.0837107
6:32556902:G:C	2.37455e-05	0.353795	0.0837107
6:32556908:C:A	3.24575e-19	0.309312	0.0345213
6:32556921:G:T	0.000388263	0.127311	0.0358832
6:32556942:G:A	1.42651e-06	0.311287	0.0645654
6:32556964:C:A	5.50803e-19	0.300399	0.0337469
6:32556965:T:G	5.51355e-19	0.300395	0.0337469
6:32556966:A:AG	9.22843e-19	0.297955	0.0336898
6:32556967:T:G	9.25252e-19	0.297947	0.0336899
6:32556984:C:T	0.00290185	0.246641	0.0828224
6:32556991:G:A	5.2335e-12	0.227801	0.0330189
6:32556993:A:G	5.7999e-14	0.250762	0.0333792
6:32556996:C:A	5.77971e-14	0.250776	0.0333791
6:32557001:A:C	8.47863e-07	0.156009	0.0316832
6:32557003:T:A	8.45474e-07	0.15603	0.031684
6:32557024:T:A	4.88942e-07	0.21371	0.042482
6:32557027:G:A	3.48654e-08	0.293427	0.0532046
6:32557034:C:T	0.756371	-0.051032	0.164487
6:32557056:GT:G	0.405975	-0.0499817	0.0601466
6:32557060:G:A	1.26096e-19	0.312848	0.0345166
6:32557067:C:G	0.141892	-0.148533	0.101127
6:32557077:A:G	0.126394	-0.198447	0.129833
6:32557099:G:C	0.00151819	0.127399	0.0401739
6:32557102:G:T	1.55149e-09	0.213013	0.0352733
6:32557109:A:T	1.28685e-07	0.229311	0.0434242
6:32557127:A:C	1.44733e-19	0.321388	0.0355177
6:32557145:C:T	0.000148234	0.183565	0.048383
6:32557161:G:T	0.0697368	0.145951	0.0804751
6:32557195:T:TAAA	0.350715	-0.0553372	0.0592981
6:32557196:G:A	0.0284384	-0.158288	0.0722386
6:32557198:A:AGT	0.943912	0.00965099	0.137178
6:32557199:A:T	2.36173e-08	0.186253	0.0333597
6:32557207:A:G	0.0179764	0.0849553	0.0359051
6:32557208:T:C	4.05942e-11	0.26844	0.0406611
6:32557209:T:C	3.06043e-18	0.300339	0.0344853
6:32557213:G:A	9.01255e-18	0.28443	0.0331276
6:32557214:C:T	0.123921	0.0508838	0.0330731
6:32557215:A:G	0.124037	0.050868	0.0330731
6:32557216:A:G	0.12401	0.0508717	0.0330731
6:32557229:CA:C	0.116764	-0.0887419	0.0565774
6:32557240:A:G	1.3736e-18	0.282371	0.0320892
6:32557243:A:T	2.05779e-05	0.147596	0.0346589
6:32557246:G:A	0.224649	-0.147893	0.121797
6:32557253:C:G	2.38138e-19	0.312769	0.0347748
6:32557257:A:C	0.136194	-0.0878955	0.0589857
6:32557259:C:T	0.394272	0.0335286	0.0393576
6:32557263:T:A	0.679427	-0.0177209	0.0428823
6:32557267:A:G	2.38208e-19	0.312768	0.0347748
6:32557269:G:GGT	1.07624e-12	0.212117	0.0297901
6:32557271:A:G	4.1023e-16	0.240533	0.0295659
6:32557271:A:T	0.681596	-0.0175948	0.0428841
6:32557278:A:T	1.78724e-11	0.203759	0.0303103
6:32557284:G:C	0.000174265	0.208136	0.0554487
6:32557290:A:AT	1.10359e-09	0.193709	0.0317886
6:32557290:A:C	0.000553218	0.155209	0.0449415
6:32557291:A:G	0.512074	0.0400681	0.0611156
6:32557291:A:T	0.000663363	0.152077	0.0446723
6:32557292:T:C	0.0572509	-0.124972	0.0657269
6:32557293:G:A	0.0499724	-0.130401	0.0665243
6:32557301:T:C	0.00102929	0.259485	0.0790537
6:32557303:G:A	2.87395e-11	0.267999	0.0402831
6:32557310:T:C	0.23472	-0.0745886	0.0627698
6:32557316:G:A	0.00419871	0.0985189	0.0344131
6:32557319:A:T	0.00363357	0.100168	0.0344415
6:32557321:C:T	0.259163	-0.0759298	0.0672916
6:32557329:T:A	0.0169863	0.112722	0.0472231
6:32557346:C:A	0.0625435	0.111219	0.0597176
6:32557358:GTTA:G	0.00415403	0.151662	0.0529136
6:32557365:A:C	0.00102185	0.122126	0.0371833
6:32557366:A:ATTT	0.00594267	0.141853	0.0515656
6:32557368:C:G	0.176256	0.0777698	0.0575062
6:32557374:A:T	0.444562	-0.0795256	0.104021
6:32557375:T:TA	0.000666571	0.126383	0.0371391
6:32557378:T:C	0.00067761	0.126219	0.0371399
6:32557379:C:A	0.00361439	0.139758	0.0480268
6:32557383:A:C	0.357031	0.0542424	0.0588927
6:32557386:C:G	0.0329555	0.123562	0.0579387
6:32557387:C:T	0.00385954	0.141318	0.0489088
6:32557390:A:G	0.312996	0.0682148	0.0676093
6:32557402:C:A	0.419543	-0.0445579	0.0551997
6:32557405:G:A	8.02042e-13	0.220465	0.0307878
6:32557405:G:T	0.401536	0.0352729	0.0420475
6:32557419:C:G	0.436911	-0.0399743	0.0514192
6:32557419:C:T	0.272572	0.154675	0.140978
6:32557422:C:T	0.113112	-0.119463	0.0754016
6:32557423:G:C	0.0317396	-0.177232	0.0825225
6:32557423:G:T	3.48514e-09	0.196464	0.0332599
6:32557435:A:C	5.51225e-12	0.285554	0.0414344
6:32557436:C:G	3.24591e-20	0.350928	0.0381009
6:32557446:G:C	8.97628e-08	0.245318	0.0458855
6:32557461:A:G	0.167957	-0.186587	0.135326
6:32557465:G:A	0.168597	-0.186709	0.135618
6:32557477:G:A	1.12279e-09	0.260338	0.0427421
6:32557478:C:A	4.92015e-10	0.21621	0.0347514
6:32557479:G:A	1.72755e-12	0.249776	0.0354048
6:32557483:T:C	3.9412e-20	0.320459	0.0348717
6:32557486:T:A	4.63072e-16	0.353472	0.0435267
6:32557487:G:A	0.147378	-0.194414	0.134185
6:32557489:A:T	4.61655e-16	0.353484	0.0435261
6:32557497:C:T	0.0120572	-0.307878	0.122638
6:32557506:T:C	7.56174e-09	0.195094	0.0337652
6:32557529:C:G	0.000167778	0.165503	0.0439797
6:32557550:A:G	0.684082	-0.0287441	0.0706417
6:32557552:A:C	5.94951e-10	0.200293	0.0323484
6:32557552:A:G	0.0049461	0.108093	0.03846
6:32557552:A:T	0.68404	-0.0287481	0.0706417
6:32557585:A:C	0.184209	0.0485639	0.0365718
6:32557590:T:A	0.000161392	0.25656	0.0680016
6:32557592:C:T	0.413135	-0.0828848	0.101278
6:32557595:C:T	0.00747088	0.154841	0.0578823
6:32557601:T:C	0.0118232	0.146255	0.0580983
6:32557606:G:A	2.56004e-06	0.153629	0.0326643
6:32557608:T:C	0.00432137	0.195896	0.0686463
6:32557611:AG:A	0.135456	-0.102735	0.0688144
6:32557616:G:A	0.95153	-0.00379163	0.0623773
6:32557617:G:T	0.0155582	0.0806258	0.0333286
6:32557621:T:G	0.0497587	-0.300826	0.153324
6:32557626:G:A	0.0201116	0.137846	0.0593075
6:32557638:C:T	0.424236	-0.0611426	0.0765149
6:32557639:C:G	0.432754	-0.0575252	0.0733283
6:32557643:G:A	3.60023e-15	0.253096	0.0321673
6:32557652:T:A	0.00404725	0.240626	0.0837119
6:32557655:C:A	4.17166e-06	0.151305	0.0328736
6:32557660:T:C	1.56462e-11	0.271924	0.0403342
6:32557668:C:G	0.000168525	0.125773	0.033432
6:32557740:CAG:C	0.00603735	0.0984329	0.0358492
6:32557751:T:C	0.146907	-0.101483	0.069962
6:32557766:TTTAA:T	2.9801e-08	0.195936	0.0353509
6:32557776:C:T	5.44794e-19	0.310421	0.034868
6:32557782:G:A	4.03759e-19	0.305611	0.0342003
6:32557801:A:G	0.02568	-0.159364	0.0714312
6:32557805:A:G	0.0145481	0.24336	0.0995973
6:32557812:C:T	7.25299e-19	0.294516	0.0332001
6:32557822:G:T	0.826984	0.0122067	0.0558477
6:32557823:A:C	0.00195859	0.115373	0.03726
6:32557824:G:C	0.827003	0.0122053	0.0558477
6:32557827:A:AT	0.000413365	0.142289	0.0402924
6:32557830:G:T	0.000419734	0.142817	0.0404883
6:32557831:T:TG	3.90702e-16	0.272788	0.0335063
6:32557835:C:CCCAATTATTTT	0.000324615	0.145533	0.0404841
6:32557879:T:C	0.0243274	-0.155685	0.0691346
6:32557908:C:G	0.000421278	0.11511	0.0326424
6:32557913:A:G	8.12208e-22	0.309576	0.032253
6:32557918:C:T	0.00587634	0.288207	0.104627
6:32557922:AGTGAGT:A	3.35275e-11	0.217845	0.0328566
6:32557926:A:AGT	0.00925158	0.0818594	0.0314528
6:32557969:C:T	5.22963e-19	0.30609	0.034364
6:32557970:C:T	5.22851e-19	0.30609	0.0343639
6:32557981:A:G	0.386248	-0.04955	0.0571879
6:32557985:C:T	0.748956	0.033068	0.103332
6:32557985:CT:C	0.0122049	0.0876504	0.0349739
6:32558041:G:A	0.00504237	0.0978039	0.0348762
6:32558041:G:T	0.0126993	0.0816075	0.0327466
6:32558059:A:T	0.000922128	0.152535	0.0460376
6:32558071:A:G	0.715712	-0.0115361	0.0316757
6:32558084:T:C	0.0366238	-0.203534	0.097388
6:32558092:C:T	5.64824e-19	0.307415	0.0345458
6:32558096:A:G	5.6396e-19	0.307421	0.0345459
6:32558135:T:C	1.17898e-18	0.302869	0.0343518
6:32558136:C:A	0.157869	0.199996	0.141613
6:32558137:C:T	1.05529e-16	0.247403	0.0298133
6:32558169:G:A	8.48017e-06	0.182578	0.0410039
6:32558175:C:T	2.03611e-17	0.289484	0.0340902
6:32558176:G:A	0.00321393	0.101789	0.0345457
6:32558182:C:T	6.71409e-17	0.280163	0.0335446
6:32558183:T:G	3.48569e-14	0.247036	0.0325953
6:32558188:C:A	0.0146005	0.133621	0.0547147
6:32558190:G:T	0.00126879	0.10716	0.033249
6:32558194:C:G	0.07139	-0.115946	0.0643075
6:32558205:T:C	0.0187446	0.198447	0.084425
6:32558216:G:C	1.12614e-16	0.270843	0.0326684
6:32558219:A:G	0.377158	-0.0496622	0.0562334
6:32558224:T:A	0.00403825	0.262092	0.0911574
6:32558260:G:T	9.29939e-07	0.150679	0.0307137
6:32558263:TA:T	0.0110131	0.268146	0.105474
6:32558276:T:A	0.0468217	0.177541	0.0893103
6:32558278:C:A	0.0468527	0.177515	0.0893101
6:32558284:T:C	0.823488	-0.0104675	0.0469269
6:32558285:G:A	1.324e-10	0.199083	0.0309887
6:32558298:G:T	1.69264e-09	0.186607	0.0309729
6:32558302:C:T	0.00754775	-0.250094	0.0936099
6:32558314:T:G	2.77181e-17	0.286945	0.0339347
6:32558317:T:C	8.30071e-18	0.269394	0.0313418
6:32558343:C:T	3.32998e-09	0.182179	0.0308023
6:32558361:G:A	2.30333e-08	0.174287	0.0311921
6:32558372:A:G	1.23675e-14	0.260049	0.0337192
6:32558376:C:T	1.83116e-15	0.263905	0.033186
6:32558381:T:G	6.74205e-13	0.233231	0.0324628
6:32558385:T:C	1.15782e-15	0.270662	0.0337954
6:32558392:T:G	0.265534	0.187278	0.168203
6:32558414:T:A	7.9614e-16	0.270365	0.0335657
6:32558429:T:C	3.85761e-09	0.235095	0.039913
6:32558434:A:C	9.64348e-16	0.268804	0.0334695
6:32558441:G:T	1.26599e-15	0.26899	0.0336327
6:32558444:G:T	3.97883e-10	0.189827	0.0303488
6:32558448:G:T	5.39072e-18	0.267225	0.0309117
6:32558454:AT:A	4.92103e-15	0.25072	0.0320248
6:32558495:C:T	1.02626e-16	0.252833	0.0304556
6:32558497:C:T	1.02741e-16	0.25283	0.0304557
6:32558504:ACCAT:A	8.81406e-15	0.23821	0.0307158
6:32558522:T:C	0.0011206	0.340685	0.104557
6:32558546:T:C	1.31805e-16	0.281834	0.0340711
6:32558550:C:T	1.32023e-16	0.281827	0.0340711
6:32558559:T:G	1.38307e-16	0.281662	0.034074
6:32558569:C:A	2.77477e-16	0.275961	0.0337248
6:32558574:T:A	1.86334e-16	0.277411	0.0337049
6:32558577:A:G	2.78325e-16	0.275498	0.0336697
6:32558580:G:A	8.48951e-18	0.260048	0.0302636
6:32558594:G:C	2.51268e-16	0.276018	0.0336826
6:32558596:A:G	0.476149	-0.049178	0.0690208
6:32558618:G:A	0.152882	-0.061359	0.0429257
6:32558627:G:T	1.08417e-15	0.270038	0.0336834
6:32558632:T:A	1.02574e-15	0.270278	0.0336847
6:32558648:C:T	0.541285	0.0598788	0.0980221
6:32558649:C:A	5.81028e-15	0.262786	0.033656
6:32558652:G:A	5.81538e-15	0.262782	0.033656
6:32558654:G:A	0.884831	-0.0101035	0.069752
6:32558656:G:A	0.88482	-0.0101044	0.0697519
6:32558661:C:T	0.545006	-0.0477853	0.0789499
6:32558664:C:A	5.16823e-15	0.263362	0.0336662
6:32558665:C:T	5.16671e-15	0.263363	0.0336662
6:32558670:G:A	2.38739e-16	0.247878	0.030226
6:32558676:T:C	3.33089e-15	0.264898	0.0336258
6:32558686:A:G	6.82477e-15	0.260541	0.0334556
6:32558693:C:T	2.60636e-16	0.246373	0.0300811
6:32558694:A:G	7.56676e-15	0.260148	0.0334611
6:32558703:G:A	4.18946e-14	0.241074	0.0319093
6:32558706:T:C	0.599485	-0.0191889	0.0365404
6:32558725:C:T	0.160483	-0.0597647	0.0425842
6:32558728:G:A	0.160455	-0.0597688	0.0425843
6:32558741:G:C	5.962e-15	0.258203	0.0330828
6:32558753:T:C	3.54476e-15	0.262775	0.0333893
6:32558755:C:T	0.345039	-0.0399091	0.0422651
6:32558756:C:T	0.631528	0.0318051	0.0663189
6:32558757:A:G	1.08366e-09	0.200973	0.0329649
6:32558766:A:AACAG	0.340785	0.0862642	0.0905552
6:32558775:C:G	7.32724e-15	0.235875	0.0303231
6:32558790:C:T	0.424637	-0.0337784	0.0423075
6:32558791:T:G	0.424637	-0.0337784	0.0423075
6:32558819:A:T	7.01113e-16	0.242816	0.0300875
6:32558823:G:A	0.221838	-0.0522877	0.0428007
6:32558824:T:G	3.97167e-15	0.264491	0.0336682
6:32558828:G:T	0.036295	-0.21245	0.101476
6:32558833:G:A	0.918311	0.00714366	0.0696522
6:32558837:T:C	3.66482e-15	0.265377	0.0337377
6:32558838:G:A	8.14563e-16	0.241526	0.0299958
6:32558851:A:T	1.63136e-15	0.268584	0.0337139
6:32558852:C:T	1.63096e-15	0.268585	0.0337139
6:32558854:T:C	0.223676	-0.0520569	0.0427814
6:32558855:G:A	0.204542	-0.0542734	0.0427782
6:32558861:T:C	6.22388e-05	-0.145251	0.0362749
6:32558862:G:A	5.67861e-11	0.261779	0.0399543
6:32558878:C:T	1.41474e-13	0.237088	0.0320608
6:32558879:A:G	5.45458e-15	0.262858	0.0336309
6:32558886:C:T	0.196134	-0.0550852	0.0426144
6:32558887:A:G	4.40466e-15	0.263849	0.033642
6:32558888:C:A	0.100913	-0.0828339	0.0504948
6:32558900:A:G	6.47315e-16	0.242326	0.0299906
6:32558905:A:G	3.2851e-15	0.264891	0.0336174
6:32558908:C:T	1.90545e-15	0.255729	0.0321779
6:32558910:A:ATG	2.62828e-14	0.228327	0.0299822
6:32558911:C:T	1.45023e-13	0.244561	0.0330862
6:32558912:A:G	4.1979e-15	0.235719	0.0300322
6:32558913:G:C	8.03446e-15	0.233265	0.0300327
6:32558914:A:G	3.36119e-12	0.217829	0.0312895
6:32558916:T:C	8.03256e-15	0.233266	0.0300327
6:32558928:T:A	0.107425	-0.0825356	0.0512683
6:32558929:C:T	1.19068e-15	0.240855	0.0300866
6:32558933:AACAAAC:A	1.74052e-14	0.257288	0.0335513
6:32558937:AAC:A	8.26429e-15	0.261054	0.0336259
6:32558938:AC:A	2.02791e-14	0.25744	0.0336574
6:32558959:G:A	1.87556e-18	0.299628	0.0341865
6:32558962:C:T	0.0833606	-0.0890116	0.0514069
6:32558978:G:T	0.0854171	-0.0862665	0.0501525
6:32559003:A:G	1.66211e-18	0.26224	0.0298742
6:32559007:A:T	1.22726e-15	0.253211	0.0316447
6:32559019:G:A	0.172501	-0.0577238	0.0423129
6:32559030:C:A	2.78294e-18	0.298523	0.0342344
6:32559045:T:C	3.9634e-17	0.251821	0.0299288
6:32559063:A:C	0.264478	-0.0490951	0.0439972
6:32559063:A:G	9.86118e-18	0.254612	0.0296904
6:32559064:T:C	4.50456e-17	0.251403	0.0299326
6:32559076:A:G	2.15443e-12	0.203907	0.0290296
6:32559077:C:T	2.95386e-19	0.307538	0.0342836
6:32559110:T:C	1.23597e-13	0.22527	0.0303891
6:32559124:T:C	0.377337	-0.0390255	0.0442059
6:32559131:G:A	0.377315	-0.0390273	0.0442058
6:32559134:A:G	8.71923e-19	0.305796	0.0345515
6:32559159:C:T	8.6795e-07	-0.197155	0.0400767
6:32559160:C:G	0.966153	0.00146826	0.0346012
6:32559163:C:T	8.74106e-07	-0.197098	0.0400764
6:32559175:C:T	2.23177e-11	0.270644	0.040455
6:32559177:G:C	0.154711	0.124206	0.0872792
6:32559178:G:A	0.154769	0.124191	0.0872811
6:32559181:C:G	4.37501e-17	0.252093	0.0300026
6:32559184:C:A	4.36372e-17	0.252092	0.0300013
6:32559191:A:G	0.154854	0.124165	0.0872807
6:32559212:A:G	0.397196	-0.0376117	0.0444246
6:32559213:A:T	0.154879	0.124153	0.0872775
6:32559216:A:G	9.06951e-20	0.278213	0.0305743
6:32559256:TG:T	6.40732e-18	0.255341	0.0296046
6:32559257:G:C	0.00424123	0.12873	0.0450163
6:32559284:A:G	0.343467	0.0373274	0.0394024
6:32559296:ATG:A	7.1929e-16	0.247479	0.0306772
6:32559326:T:A	2.31419e-15	0.261982	0.0330651
6:32559347:G:A	2.42396e-15	0.261697	0.0330532
6:32559355:A:T	2.45985e-15	0.261667	0.033057
6:32559359:C:A	1.40187e-13	0.224494	0.0303527
6:32559371:T:C	2.0768e-15	0.262067	0.0330197
6:32559380:G:A	8.97576e-16	0.265338	0.0330018
6:32559400:T:A	4.53376e-16	0.267678	0.0329515
6:32559418:G:A	6.86613e-16	0.266626	0.0330274
6:32559444:C:T	0.816209	-0.0120415	0.0518085
6:32559456:G:A	0.0378076	-0.105873	0.0509757
6:32559467:A:G	9.90422e-07	-0.281392	0.0575028
6:32559468:T:C	2.62099e-19	0.309309	0.0344304
6:32559472:T:C	2.62124e-19	0.309308	0.0344304
6:32559473:G:A	0.857034	0.0129117	0.0716715
6:32559481:C:G	0.337161	-0.0429641	0.0447641
6:32559482:C:T	0.337161	-0.0429641	0.0447641
6:32559483:A:G	0.337135	-0.0429664	0.0447641
6:32559485:G:A	0.0993554	0.139972	0.084935
6:32559488:T:C	0.117912	0.132209	0.0845546
6:32559493:A:T	1.51288e-17	0.257527	0.0302043
6:32559499:A:G	0.335454	-0.0430854	0.0447322
6:32559502:T:G	0.0464545	-0.101528	0.0509875
6:32559509:A:G	9.74389e-07	-0.281578	0.057503
6:32559511:CT:C	0.307475	-0.0457735	0.0448525
6:32559513:T:C	0.321486	-0.0460749	0.0464742
6:32559516:C:CT	2.4671e-10	-0.218735	0.0345606
6:32559516:C:T	5.22002e-18	-0.264909	0.0306307
6:32559520:C:T	0.928155	0.00286961	0.0318257
6:32559529:A:C	2.96147e-17	0.254001	0.0300661
6:32559536:G:A	0.0664515	-0.0922447	0.0502595
6:32559541:T:A	4.13086e-19	0.312444	0.0349748
6:32559563:A:G	0.000862388	0.170441	0.0511533
6:32559572:G:C	0.0831994	-0.0867234	0.0500592
6:32559575:A:G	0.157731	0.116533	0.0824872
6:32559584:T:G	4.47158e-17	0.289523	0.0344678
6:32559588:G:A	1.1735e-15	0.241448	0.0301539
6:32559595:A:G	2.42582e-16	0.247269	0.0301588
6:32559597:G:A	2.4429e-16	0.247245	0.0301589
6:32559600:G:A	2.44625e-16	0.247239	0.0301588
6:32559603:T:C	2.44253e-16	0.247246	0.0301589
6:32559620:A:G	0.0780124	-0.0881375	0.0500117
6:32559643:G:A	1.03391e-06	-0.278038	0.0569158
6:32559648:G:T	0.737217	0.0228994	0.0682463
6:32559658:C:T	1.2429e-17	0.256795	0.0300384
6:32559663:T:C	0.0814775	-0.0870107	0.0499437
6:32559673:T:G	0.000257438	-0.1653	0.0452288
6:32559674:T:A	0.081368	-0.0870422	0.0499438
6:32559686:G:A	4.90063e-18	0.259878	0.030024
6:32559695:TA:T	2.89459e-17	0.27539	0.0325876
6:32559695:T:C	1.265e-17	0.294792	0.0344914
6:32559702:A:G	0.736274	0.0229844	0.068245
6:32559708:G:A	0.29928	-0.044472	0.0428449
6:32559709:C:T	2.93612e-16	0.247348	0.0302533
6:32559710:C:T	0.735434	0.0230605	0.0682452
6:32559711:A:G	1.11825e-17	0.296589	0.0346439
6:32559714:G:A	3.04666e-16	0.246745	0.030196
6:32559720:C:T	5.83808e-18	0.298804	0.0346011
6:32559725:T:C	9.24651e-17	0.287095	0.0345312
6:32559753:T:C	0.074982	-0.0886152	0.0497678
6:32559758:C:A	7.79397e-17	0.250465	0.0300522
6:32559764:T:C	3.69275e-18	0.301554	0.0347098
6:32559781:A:C	0.3533	-0.0409629	0.0441312
6:32559825:A:G	0.225845	0.10074	0.0831785
6:32559848:T:C	2.13306e-17	0.256251	0.0301958
6:32559850:TG:T	2.98906e-06	0.163109	0.0349152
6:32559864:G:T	4.46722e-17	0.253539	0.0301834
6:32559874:T:G	0.374603	-0.0393564	0.044326
6:32559877:G:A	6.01683e-18	0.296848	0.0343883
6:32559881:C:A	1.13132e-17	0.257915	0.0301313
6:32559882:C:T	1.13108e-17	0.257917	0.0301313
6:32559885:C:G	0.32797	0.0388075	0.0396719
6:32559904:C:T	0.45788	0.0603877	0.0813475
6:32559910:T:C	1.08291e-08	0.29875	0.0522546
6:32559911:TA:T	7.67982e-07	-0.278912	0.0564218
6:32559912:A:ATT	0.0717982	-0.0902104	0.0501059
6:32559913:C:T	0.0862992	-0.0865015	0.0504308
6:32559916:C:T	8.02137e-18	0.297014	0.0345394
6:32559917:T:C	7.93303e-18	0.297053	0.0345388
6:32559929:A:G	0.33906	0.0376502	0.0393821
6:32559934:A:G	0.110852	-0.067393	0.0422692
6:32559936:T:C	7.96342e-07	-0.278694	0.0564584
6:32559940:G:A	0.0772827	-0.0882658	0.0499616
6:32559951:A:G	5.03708e-19	0.267641	0.0300334
6:32559960:C:T	5.0663e-19	0.26761	0.0300321
6:32559975:C:A	0.0750492	-0.0894449	0.0502453
6:32559995:G:GTTT	0.0765565	-0.0874063	0.0493535
6:32559997:T:C	0.0765313	-0.0874148	0.0493541
6:32559997:T:TTAC	0.0800608	-0.0863525	0.0493349
6:32560017:C:A	1.40895e-16	0.249111	0.0301442
6:32560025:A:G	0.623552	0.0315864	0.0643541
6:32560026:T:G	0.623552	0.0315864	0.0643541
6:32560028:C:T	0.623573	0.0315845	0.064354
6:32560051:C:T	0.6232	0.0316172	0.0643516
6:32560067:A:C	4.38442e-06	-0.251002	0.0546575
6:32560091:G:T	7.24333e-17	0.249594	0.0299167
6:32560107:G:T	0.46827	-0.038774	0.0534595
6:32560111:CTCGTTTACTTTGG:C	2.05892e-15	0.237804	0.0299586
6:32560114:G:A	0.444402	-0.0351395	0.0459472
6:32560126:A:G	8.90381e-15	0.232824	0.0300263
6:32560155:G:A	1.13702e-16	0.24996	0.0301537
6:32560158:G:T	0.0720374	-0.0900207	0.0500426
6:32560177:T:G	2.53681e-16	0.280335	0.0342141
6:32560182:AGTCACTATT:A	0.35895	0.0766431	0.0835467
6:32560183:G:A	0.270263	-0.050142	0.045482
6:32560190:T:C	5.94372e-17	0.252921	0.0302308
6:32560209:T:C	0.623691	0.0315557	0.0643172
6:32560222:C:T	2.86998e-16	0.279798	0.0342108
6:32560240:C:T	2.0171e-16	0.247514	0.0301073
6:32560247:A:G	2.01032e-16	0.247527	0.0301074
6:32560262:A:G	0.0505655	-0.0956001	0.0488966
6:32560266:T:C	1.95802e-09	0.246749	0.0411162
6:32560270:CAGG:C	1.71511e-16	0.248065	0.0301031
6:32560283:C:T	0.070965	-0.09032	0.0500193
6:32560288:A:C	0.647559	-0.0173858	0.0380303
6:32560298:T:C	4.75813e-16	0.244721	0.0301472
6:32560304:AT:A	0.649228	0.0200134	0.0440015
6:32560306:T:C	2.54674e-17	0.259506	0.030654
6:32560307:G:A	4.33092e-16	0.245223	0.0301667
6:32560327:C:T	1.11202e-15	0.273848	0.034172
6:32560330:T:C	0.0711932	-0.0902482	0.05002
6:32560332:G:A	4.41747e-16	0.245164	0.0301683
6:32560339:A:G	4.33884e-16	0.245246	0.0301704
6:32560341:T:C	3.09428e-06	0.152439	0.032681
6:32560370:G:T	0.624746	0.0314608	0.0643191
6:32560385:A:T	0.624871	0.0314486	0.0643174
6:32560387:T:C	2.47025e-16	0.280386	0.0342071
6:32560388:G:A	0.624887	0.031447	0.0643172
6:32560419:A:C	0.0679043	-0.0910872	0.0498932
6:32560432:C:T	0.344172	-0.0420468	0.0444492
6:32560440:G:A	1.60121e-17	0.256055	0.0300548
6:32560440:GA:G	1.61942e-17	0.256021	0.0300555
6:32560441:A:G	1.61528e-17	0.256021	0.0300545
6:32560446:C:T	0.205337	0.10803	0.0852984
6:32560455:C:T	0.233945	0.0999302	0.0839567
6:32560463:T:A	8.29237e-07	-0.279768	0.0567669
6:32560477:A:G	0.234501	0.099806	0.0839522
6:32560478:C:T	0.324882	0.0385869	0.0391954
6:32560481:T:C	0.00275198	-0.269311	0.0899455
6:32560483:T:C	0.234428	0.0998186	0.0839496
6:32560501:G:A	4.62289e-19	0.310993	0.0348609
6:32560507:A:T	0.0524503	-0.0982419	0.0506553
6:32560510:AAG:A	0.289728	-0.0472419	0.0446217
6:32560511:AG:A	0.289251	-0.0472893	0.0446224
6:32560520:G:A	4.62382e-19	0.31099	0.0348607
6:32560523:A:G	4.62314e-19	0.31099	0.0348607
6:32560534:A:T	0.323205	0.0387242	0.0391987
6:32560546:C:T	4.6447e-19	0.310978	0.0348613
6:32560554:T:C	0.0604161	-0.0942185	0.0501764
6:32560584:C:T	3.25581e-20	0.282562	0.0306793
6:32560605:C:G	8.58205e-07	-0.27947	0.0567838
6:32560606:G:A	1.19082e-17	0.256571	0.0299949
6:32560607:G:T	0.0678131	-0.0911058	0.0498869
6:32560614:G:A	0.0678058	-0.0911077	0.0498866
6:32560631:C:T	0.380476	0.0732674	0.0835413
6:32560645:A:G	3.33717e-19	0.311923	0.0348246
6:32560667:G:A	1.19359e-17	0.25655	0.0299933
6:32560670:G:A	0.000333997	0.178991	0.0498944
6:32560670:G:T	0.0794003	-0.0866263	0.0493829
6:32560695:G:C	0.237202	0.0984572	0.0832965
6:32560698:T:G	3.7739e-17	0.253713	0.0301332
6:32560711:T:C	0.0798013	-0.0865181	0.049387
6:32560715:G:A	0.324857	-0.0435949	0.0442801
6:32560716:T:C	0.32486	-0.0435947	0.0442802
6:32560727:C:A	0.324899	-0.043591	0.04428
6:32560741:T:C	2.02734e-15	0.264595	0.0333257
6:32560742:G:A	0.240692	0.097738	0.0833047
6:32560749:A:T	0.262061	0.0937053	0.0835511
6:32560752:C:T	9.24682e-13	0.205763	0.0288132
6:32560757:G:T	2.8809e-17	0.254533	0.0301177
6:32560764:T:G	1.42764e-18	0.306646	0.0348651
6:32560771:G:A	0.231698	0.101503	0.0848692
6:32560773:G:A	3.51985e-18	0.3029	0.0348428
6:32560774:C:T	5.27542e-17	0.253311	0.0302266
6:32560775:A:G	5.27662e-17	0.25331	0.0302267
6:32560801:T:G	2.60069e-17	0.254033	0.030016
6:32560808:G:A	1.31333e-18	0.307501	0.0349251
6:32560829:G:C	0.284712	-0.0472182	0.0441377
6:32560839:C:T	0.345043	0.0801133	0.0848435
6:32560870:T:A	0.302635	-0.0456359	0.0442724
6:32560875:C:T	0.30265	-0.0456346	0.0442725
6:32560883:G:A	0.302832	-0.0456177	0.0442728
6:32560899:C:T	4.27737e-19	0.312497	0.0349958
6:32560934:G:C	0.284195	-0.0473771	0.0442386
6:32560963:C:G	0.28613	-0.0471879	0.0442394
6:32560978:A:G	9.11354e-18	0.257064	0.0299448
6:32560981:A:G	0.286381	-0.0471655	0.0442414
6:32560982:C:T	0.286395	-0.0471642	0.0442415
6:32560984:C:T	4.68611e-14	0.226495	0.0300377
6:32560990:G:A	0.281821	-0.0476342	0.0442599
6:32560993:TA:T	0.268832	-0.0486564	0.0440028
6:32560995:A:C	0.268832	-0.0486564	0.0440028
6:32561009:T:C	8.77388e-07	-0.279163	0.0567714
6:32561010:G:T	8.70138e-18	0.257186	0.0299404
6:32561014:T:G	4.73737e-14	0.22645	0.0300374
6:32561019:AC:A	4.97066e-14	0.227296	0.0301746
6:32561020:C:A	1.05636e-16	0.24904	0.030011
6:32561028:G:T	8.96769e-18	0.256829	0.0299108
6:32561043:A:T	0.287079	-0.0469885	0.0441392
6:32561048:G:T	0.287092	-0.0469872	0.0441393
6:32561049:A:C	5.42472e-18	0.255779	0.0295902
6:32561049:A:G	0.273857	-0.0481278	0.0439835
6:32561068:C:T	1.27299e-17	0.255746	0.0299254
6:32561074:A:C	5.08353e-19	0.31036	0.0348311
6:32561093:G:A	1.23393e-17	0.255841	0.0299239
6:32561098:A:T	5.0552e-19	0.310376	0.0348305
6:32561123:T:C	9.67746e-18	0.256932	0.0299534
6:32561128:A:C	0.294462	-0.0463334	0.0441951
6:32561137:C:G	0.294381	-0.0463411	0.044195
6:32561140:C:G	0.345576	0.0800133	0.0848313
6:32561143:C:T	2.88377e-19	0.313012	0.0348836
6:32561161:T:A	0.277043	-0.0480918	0.0442433
6:32561161:T:C	6.21761e-18	0.256287	0.0297025
6:32561175:T:C	0.288103	-0.0469841	0.0442289
6:32561186:G:A	0.288137	-0.0469808	0.044229
6:32561201:A:G	0.288038	-0.0469907	0.0442292
6:32561207:C:T	0.288051	-0.0469894	0.0442293
6:32561229:A:G	8.06764e-18	0.256827	0.0298684
6:32561246:T:C	0.276628	-0.0479422	0.0440675
6:32561277:C:T	3.02507e-19	0.312339	0.034829
6:32561283:C:A	0.382791	0.0728543	0.0834752
6:32561300:C:T	3.65317e-16	0.269843	0.0331114
6:32561302:G:A	3.19847e-19	0.312133	0.0348298
6:32561305:T:G	3.19888e-19	0.312132	0.0348298
6:32561327:C:T	3.40136e-16	0.270208	0.0331211
6:32561370:C:T	0.000171882	-0.173871	0.0462776
6:32561390:C:T	8.38059e-18	0.256575	0.0298542
6:32561392:G:A	8.37854e-18	0.256575	0.0298542
6:32561404:A:C	0.00036522	0.177621	0.0498373
6:32561411:C:T	0.272964	-0.0482301	0.043995
6:32561422:A:G	0.0808284	-0.0862155	0.0493817
6:32561424:C:T	3.61591e-16	0.26993	0.0331171
6:32561429:A:T	8.49548e-18	0.256531	0.0298546
6:32561445:A:G	1.08622e-17	0.255873	0.0298763
6:32561466:A:G	0.383051	0.0728734	0.0835428
6:32561468:TA:T	0.3634	0.0758899	0.0834959
6:32561495:G:A	0.272863	-0.0482377	0.0439928
6:32561526:C:A	3.01565e-19	0.312327	0.0348263
6:32561527:T:C	0.382641	0.0729421	0.0835495
6:32561551:G:A	1.59943e-05	-0.158844	0.036816
6:32561565:T:C	0.382384	0.0729816	0.0835497
6:32561566:A:G	0.115207	0.0767024	0.0486933
6:32561576:A:G	0.0810459	-0.0865049	0.049583
6:32561578:A:G	0.0810401	-0.0865065	0.0495829
6:32561579:C:T	3.61782e-19	0.31337	0.035021
6:32561582:T:A	2.46238e-11	0.282742	0.0423546
6:32561587:G:GA	2.95535e-13	0.211904	0.0290422
6:32561598:T:G	7.72385e-18	0.256819	0.0298501
6:32561609:A:G	0.263383	-0.0492455	0.0440308
6:32561616:T:C	0.0843238	-0.0852632	0.0493955
6:32561618:T:C	7.88798e-18	0.256883	0.0298659
6:32561638:C:T	0.425446	0.0669238	0.0839687
6:32561656:G:A	7.37149e-20	0.278876	0.0305716
6:32561659:T:C	0.276282	-0.0479093	0.0440056
6:32561662:A:C	0.954402	-0.00443009	0.0774763
6:32561676:T:C	0.0842498	-0.0852843	0.049396
6:32561678:G:A	0.277345	-0.0477926	0.0439956
6:32561681:G:A	0.393731	0.0713388	0.0836455
6:32561743:G:C	5.08093e-10	0.196594	0.0316242
6:32561743:G:T	0.281874	-0.0473361	0.0439878
6:32561766:A:G	0.273108	-0.0482045	0.0439849
6:32561772:C:T	0.951265	-0.00471975	0.0772236
6:32561794:C:G	8.77664e-12	0.282365	0.0413705
6:32561806:ATAGT:A	0.178703	-0.0587862	0.043715
6:32561811:T:TA	6.38946e-10	0.197932	0.0320251
6:32561819:G:A	0.262367	-0.049463	0.0441314
6:32561846:G:C	0.244737	-0.0516393	0.0443931
6:32561880:T:G	0.264257	-0.0497435	0.0445576
6:32561885:C:A	0.275474	-0.0487715	0.0447222
6:32561887:G:C	0.275474	-0.0487715	0.0447222
6:32561915:T:C	4.64898e-14	0.226347	0.0300139
6:32562023:G:A	3.84797e-12	0.222715	0.0320793
6:32562127:C:T	2.17401e-08	0.202796	0.0362295
6:32562293:A:AAGGTCACAGATCAAC	0.113974	0.0968633	0.0612834
6:32562498:T:G	0.026708	-0.0727629	0.0328388
6:32562634:C:T	0.495188	0.0302501	0.0443497
6:32562813:C:CG	0.202934	0.0712396	0.0559516
6:32562958:CT:C	0.0232175	0.0838462	0.0369393
6:32563329:AC:A	0.485593	0.0316822	0.0454333
6:32563377:GA:G	0.177592	0.0969379	0.0719014
6:32563459:TG:T	0.997403	0.000150464	0.0462353
6:32564058:TC:T	0.0785143	0.0722272	0.0410528
6:32564604:G:GGCC	0.0294804	0.0767428	0.0352516
6:32564605:A:C	1.67799e-10	0.238854	0.0373896
6:32564606:G:C	8.48165e-06	0.154245	0.0346412
6:32564607:G:A	1.68497e-10	0.238831	0.0373897
6:32564681:A:C	0.191222	-0.0492384	0.0376737
6:32564699:A:G	0.0933245	-0.0673624	0.0401417
6:32564713:T:TTTG	0.0507191	-0.0819354	0.0419354
6:32564725:A:G	0.129574	-0.0579083	0.0382036
6:32564727:A:G	0.206779	-0.0479404	0.0379734
6:32564784:G:C	0.400143	-0.029941	0.0355862
6:32564786:A:T	0.0743775	-0.0885936	0.0496522
6:32564800:T:C	3.10613e-16	0.235031	0.0287706
6:32564803:T:C	0.400135	-0.0299414	0.0355861
6:32564813:T:C	0.399693	-0.0299693	0.0355859
6:32564856:T:C	1.31774e-06	-0.274661	0.0567826
6:32564861:A:G	4.46379e-19	0.311097	0.0348574
6:32564869:C:T	1.8612e-16	0.23772	0.0288821
6:32564896:A:G	0.631669	-0.0182184	0.0380042
6:32564898:A:G	0.63164	-0.01822	0.0380042
6:32564908:A:G	0.631702	-0.0182165	0.0380039
6:32564914:A:G	0.643943	-0.0175797	0.0380355
6:32564915:T:C	5.60682e-20	0.317161	0.0346561
6:32564916:G:T	0.643901	-0.017582	0.0380355
6:32564918:T:A	0.643907	-0.0175816	0.0380355
6:32564990:G:A	0.447362	-0.0271506	0.0357329
6:32564993:T:C	0.451185	-0.0269074	0.0357127
6:32565004:A:G	0.451896	-0.0268651	0.0357127
6:32565042:A:G	6.3834e-19	0.309823	0.0348698
6:32565044:T:G	0.423577	-0.0285027	0.0356181
6:32565050:C:A	0.302684	0.0401446	0.038949
6:32565051:A:T	4.89918e-16	0.233635	0.0287942
6:32565053:C:G	6.54042e-19	0.309745	0.0348716
6:32565056:T:G	0.424152	-0.0284679	0.0356188
6:32565068:GT:G	2.76348e-16	0.234013	0.0285967
6:32565075:C:T	2.00158e-13	0.213415	0.0290412
6:32565091:G:T	0.434181	-0.0278217	0.035575
6:32565106:T:C	5.0567e-16	0.23303	0.0287332
6:32565109:T:A	0.430095	-0.0280191	0.0355108
6:32565109:T:C	7.32092e-16	0.231568	0.0287125
6:32565138:C:T	0.442817	-0.0273938	0.0356947
6:32565152:T:A	4.14688e-19	0.311683	0.0348912
6:32565154:C:G	4.2846e-16	0.234186	0.0288043
6:32565164:A:G	0.4056	-0.0299047	0.0359578
6:32565169:C:T	0.405617	-0.0299036	0.0359578
6:32565176:G:C	0.405763	-0.0298942	0.0359576
6:32565189:G:T	1.32726e-06	-0.274543	0.0567751
6:32565192:T:C	4.51621e-19	0.310612	0.0348081
6:32565197:G:A	0.435987	-0.0279889	0.0359298
6:32565201:G:A	0.227415	0.0961294	0.0796403
6:32565213:T:C	0.43093	-0.0281088	0.0356891
6:32565236:C:T	5.0445e-16	0.23325	0.0287593
6:32565243:A:G	6.37123e-19	0.309552	0.0348384
6:32565244:T:TA	0.147787	-0.0544893	0.0376465
6:32565272:T:A	4.54994e-14	0.226448	0.030016
6:32565283:G:A	5.13015e-16	0.23317	0.0287567
6:32565329:C:T	6.38622e-19	0.309543	0.0348384
6:32565331:A:C	4.55339e-14	0.226444	0.030016
6:32565355:G:A	0.406532	-0.0475785	0.0573227
6:32565413:G:C	5.21896e-19	0.310267	0.034832
6:32565437:G:A	0.307142	0.0400416	0.039209
6:32565438:C:G	1.09472e-18	0.304983	0.034559
6:32565443:G:T	4.15735e-16	0.234862	0.0288745
6:32565447:T:C	1.09559e-18	0.304979	0.0345589
6:32565448:C:T	1.09548e-18	0.304979	0.0345589
6:32565459:A:T	0.652186	-0.0424712	0.0942282
6:32565465:G:A	3.12051e-15	0.259766	0.0329402
6:32565495:G:C	2.76042e-16	0.23554	0.0287828
6:32565495:G:T	0.229635	0.101574	0.0845534
6:32565505:A:T	4.8296e-16	0.233647	0.0287894
6:32565532:C:G	0.37598	-0.032	0.0361448
6:32565533:G:A	2.62996e-16	0.236166	0.0288388
6:32565560:G:C	0.373781	-0.0321541	0.0361521
6:32565562:A:G	1.37546e-11	0.279035	0.0412744
6:32565568:T:C	0.113053	-0.0607221	0.0383198
6:32565571:T:A	0.373774	-0.0321546	0.0361521
6:32565588:T:C	0.373825	-0.0321512	0.0361521
6:32565601:A:G	0.18067	0.107638	0.0804053
6:32565624:C:CG	3.72988e-16	0.234276	0.0287561
6:32565625:C:G	3.72967e-16	0.234276	0.0287561
6:32565626:A:G	1.15232e-19	0.315308	0.0347504
6:32565648:A:C	4.00339e-14	0.220081	0.0291078
6:32565650:A:G	4.00476e-14	0.220079	0.0291078
6:32565652:C:G	0.92637	-0.00308388	0.0333707
6:32565657:T:C	4.00479e-14	0.220079	0.0291077
6:32565658:G:T	1.55581e-18	0.255282	0.029057
6:32565662:G:A	8.79603e-19	0.306856	0.0346752
6:32565665:TA:T	5.04078e-18	0.261121	0.0301788
6:32565667:A:G	0.000525411	0.12141	0.0350141
6:32565668:T:G	5.5325e-20	0.273243	0.0298526
6:32565690:T:C	0.387663	0.0314676	0.0364266
6:32565707:G:T	1.7223e-16	0.236965	0.028758
6:32565711:A:C	1.40896e-06	-0.273611	0.0567219
6:32565716:G:T	0.870141	-0.00857002	0.0524225
6:32565721:T:C	4.75835e-12	0.290854	0.0420759
6:32565722:G:T	0.449008	-0.0269297	0.035571
6:32565735:C:T	0.449008	-0.0269297	0.035571
6:32565745:G:A	1.58042e-19	0.313907	0.0347279
6:32565773:T:C	1.35172e-13	0.216006	0.0291861
6:32565779:A:C	1.41038e-19	0.314284	0.0347218
6:32565792:T:C	0.000631362	0.170816	0.0499788
6:32565805:A:C	5.53861e-16	0.232845	0.0287496
6:32565807:A:C	7.90445e-19	0.309011	0.0348717
6:32565807:AG:A	5.52499e-16	0.232847	0.0287488
6:32565808:G:A	5.54249e-16	0.232843	0.0287497
6:32565884:C:T	5.34044e-16	0.232953	0.0287472
6:32565940:G:A	6.0565e-16	0.232664	0.028766
6:32565946:T:G	6.00186e-16	0.232657	0.0287611
6:32565966:A:T	5.8634e-16	0.23271	0.0287576
6:32565970:A:G	1.31716e-05	-0.28107	0.0645066
6:32565977:C:T	0.784842	0.0159849	0.0585497
6:32565979:A:G	0.396312	-0.0486228	0.0573229
6:32566011:C:A	1.12297e-11	0.280884	0.0413685
6:32566021:T:G	2.5941e-13	0.212621	0.0290706
6:32566041:T:TCCTC	0.188103	0.103707	0.0787917
6:32566072:T:C	8.88352e-16	0.231324	0.0287668
6:32566076:C:T	8.6871e-16	0.23156	0.0287863
6:32566077:A:G	8.6871e-16	0.23156	0.0287863
6:32566087:A:G	9.88621e-16	0.231259	0.0288055
6:32566089:T:G	8.78076e-14	0.223705	0.029995
6:32566096:C:G	0.0776341	-0.087108	0.0493647
6:32566101:A:G	5.0236e-16	0.233451	0.0287823
6:32566149:G:A	4.81483e-12	0.207345	0.0300025
6:32566156:G:A	0.305758	0.0398137	0.0388743
6:32566157:T:A	0.000667955	0.16993	0.049944
6:32566287:G:C	0.401102	-0.0302809	0.0360635
6:32566288:G:A	0.401102	-0.0302809	0.0360635
6:32566294:T:C	3.50671e-14	0.227466	0.0300163
6:32566296:T:C	0.0684446	0.141809	0.0778283
6:32566306:T:C	5.31592e-16	0.232974	0.0287479
6:32566308:A:C	5.84754e-19	0.310052	0.0348573
6:32566328:GGTTA:G	0.110684	-0.0586264	0.0367535
6:32566329:G:C	0.182698	0.104959	0.078769
6:32566329:GTTAT:G	0.253263	-0.0408242	0.0357335
6:32566337:T:C	0.00426502	-0.257353	0.0900509
6:32566345:G:T	0.00238953	-0.189683	0.0624576
6:32566398:G:A	0.299884	0.0870625	0.0839818
6:32566497:G:A	4.81331e-14	0.226111	0.0300006
6:32566501:C:T	0.380176	0.0319114	0.0363633
6:32566502:G:A	0.136917	-0.0560056	0.0376541
6:32566533:A:G	1.03078e-18	0.307309	0.0347961
6:32566549:T:G	1.01648e-18	0.307426	0.0348031
6:32566557:G:C	1.01656e-18	0.307426	0.0348031
6:32566577:C:T	1.5782e-11	0.278431	0.0413071
6:32566598:C:A	1.05376e-18	0.307308	0.0348056
6:32566609:GTA:G	1.033e-18	0.307332	0.0347996
6:32566611:AT:A	4.20032e-19	0.309864	0.0346931
6:32566635:G:C	0.176293	0.105899	0.0783128
6:32566646:G:A	0.430949	-0.0279598	0.0355014
6:32566647:A:C	2.35685e-13	0.238109	0.0324982
6:32566647:A:T	0.0836113	0.108795	0.0628832
6:32566649:T:C	7.86039e-16	0.231438	0.0287274
6:32566655:T:C	1.03652e-18	0.3073	0.0347974
6:32566657:A:G	0.0126655	0.123555	0.04956
6:32566686:T:A	1.03118e-18	0.307321	0.0347976
6:32566712:T:C	0.430183	-0.028006	0.0355011
6:32566743:A:G	5.03033e-19	0.310333	0.0348235
6:32566744:C:T	5.0358e-19	0.310344	0.0348252
6:32566769:G:C	4.30269e-16	0.233735	0.0287507
6:32566769:G:GT	0.000819818	0.163342	0.048817
6:32566772:G:T	5.00238e-19	0.310322	0.0348199
6:32566782:C:CTTTT	7.11113e-05	0.181043	0.0455736
6:32566809:T:G	0.000411982	0.178638	0.0505729
6:32566871:G:A	7.19501e-19	0.309144	0.0348455
6:32566872:T:C	7.19258e-19	0.309145	0.0348455
6:32566880:G:GAACT	7.19286e-19	0.309145	0.0348456
6:32566892:A:G	0.356624	0.0337845	0.0366499
6:32566909:A:T	5.92508e-19	0.310064	0.0348644
6:32566947:C:T	1.45737e-06	-0.273317	0.0567402
6:32566948:G:A	5.84317e-19	0.310115	0.0348641
6:32566972:G:C	1.01175e-18	0.307417	0.0348001
6:32567005:AC:A	5.069e-08	0.192097	0.0352544
6:32567006:C:T	1.05285e-18	0.307339	0.0348088
6:32567007:A:G	3.94706e-19	0.31044	0.0347309
6:32567024:C:T	2.26063e-19	0.31315	0.0347951
6:32567065:G:A	1.46171e-06	-0.273296	0.0567429
6:32567154:A:C	2.64747e-18	0.30479	0.0349305
6:32567155:G:A	2.65512e-18	0.304773	0.0349299
6:32567256:C:T	0.163766	0.108182	0.077688
6:32567278:A:T	1.67791e-06	-0.275498	0.0575298
6:32567283:G:A	0.0888772	0.10713	0.0629678
6:32567296:G:C	1.29752e-10	0.192981	0.0300245
6:32567297:T:C	9.39629e-17	0.289011	0.0347696
6:32567298:G:A	9.4032e-17	0.289008	0.0347696
6:32567306:C:T	7.72002e-10	0.250584	0.0407415
6:32567308:C:G	0.802834	-0.0130932	0.0524397
6:32567316:T:G	7.81627e-16	0.232078	0.0288043
6:32567321:A:T	6.17985e-16	0.231429	0.0286219
6:32567330:T:C	3.78949e-17	0.292185	0.0347045
6:32567337:C:T	4.23649e-17	0.291852	0.0347188
6:32567349:G:A	3.60984e-17	0.29983	0.0355885
6:32567351:A:G	5.00563e-10	0.259295	0.0416945
6:32567353:A:G	4.86201e-17	0.291465	0.0347396
6:32567356:A:G	3.0255e-17	0.293207	0.0347172
6:32567368:C:G	9.26026e-19	0.310497	0.0351094
6:32567375:A:G	9.26183e-19	0.310497	0.0351095
6:32567379:A:G	0.354214	0.0342506	0.0369699
6:32567380:T:C	7.75581e-19	0.309762	0.0349482
6:32567381:G:A	7.75497e-19	0.309762	0.0349481
6:32567384:A:G	0.000482879	0.176789	0.0506548
6:32567488:A:T	7.15155e-19	0.309689	0.0349043
6:32567491:G:T	1.27521e-11	0.280428	0.0414135
6:32567494:T:C	0.00427493	-0.257137	0.0899983
6:32567502:A:T	7.1475e-19	0.30969	0.0349042
6:32567506:C:G	1.27437e-11	0.28043	0.0414132
6:32567508:G:A	5.98659e-14	0.225333	0.0300109
6:32567550:C:T	0.00428455	-0.257063	0.089995
6:32567551:A:G	0.801687	-0.0131625	0.0524058
6:32567586:A:C	6.58213e-19	0.309771	0.0348772
6:32567603:A:T	0.359431	0.0336235	0.0366889
6:32567627:T:C	6.58445e-19	0.309771	0.0348775
6:32567650:T:C	0.352088	0.0341078	0.0366535
6:32567712:G:GAA	2.86964e-11	-0.282376	0.0424428
6:32567719:TA:T	5.82781e-19	0.310118	0.0348632
6:32567751:T:G	0.897887	-0.00977849	0.0761977
6:32567757:G:A	4.78959e-16	0.233615	0.0287819
6:32567795:A:G	6.02138e-14	0.225416	0.030025
6:32567798:G:T	5.84083e-19	0.310125	0.0348651
6:32567820:A:T	5.84613e-19	0.310125	0.0348654
6:32567880:C:T	5.94539e-19	0.310069	0.0348664
6:32567892:C:A	0.0441634	-0.194795	0.0967907
6:32567897:G:A	0.426472	-0.0282771	0.0355579
6:32567946:C:T	6.09057e-14	0.225368	0.0300246
6:32567954:T:C	5.91525e-19	0.310534	0.0349165
6:32567956:T:C	4.57221e-16	0.234191	0.0288329
6:32567960:G:A	5.90993e-19	0.310539	0.0349167
6:32567973:C:CA	7.16449e-16	0.24873	0.0308304
6:32567981:T:A	0.0915366	0.0551194	0.0326663
6:32567981:T:TA	0.178983	0.0437198	0.0325322
6:32567986:A:T	6.68437e-16	0.248989	0.0308302
6:32567987:T:A	1.36579e-16	0.254345	0.0307638
6:32567987:T:TA	4.37511e-18	0.300825	0.0347029
6:32568018:C:T	6.01891e-19	0.310052	0.0348699
6:32568063:G:A	6.06498e-14	0.225383	0.0300243
6:32568085:T:C	7.12378e-19	0.30959	0.0348915
6:32568088:GC:G	7.12304e-19	0.309595	0.0348919
6:32568090:T:C	8.93324e-07	-0.266944	0.0543256
6:32568096:T:C	1.05518e-18	0.305201	0.0345676
6:32568097:G:A	1.05518e-18	0.305201	0.0345676
6:32568107:A:G	2.46374e-18	0.304541	0.0348695
6:32568118:T:C	8.83399e-19	0.3089	0.034908
6:32568127:G:C	0.384629	-0.0499927	0.0575026
6:32568138:G:A	0.424084	-0.0284336	0.0355706
6:32568139:C:T	0.00048762	0.176176	0.050517
6:32568146:A:G	0.201705	0.0965165	0.0755978
6:32568150:C:T	6.05224e-16	0.233192	0.0288309
6:32568165:G:C	0.424119	-0.0284286	0.035567
6:32568193:A:C	3.43126e-18	0.301418	0.0346608
6:32568195:C:T	3.43311e-18	0.301416	0.0346608
6:32568200:G:C	3.43336e-18	0.301426	0.034662
6:32568240:G:A	0.431	-0.0280996	0.0356829
6:32568240:GCA:G	0.782916	0.0116282	0.0422045
6:32568242:A:G	7.08586e-19	0.270656	0.0305015
6:32568251:C:T	7.86407e-17	0.286368	0.0343644
6:32568264:G:A	3.97332e-15	0.228712	0.029114
6:32568265:G:A	0.965011	-0.00337547	0.0769496
6:32568284:C:T	2.70515e-15	0.229729	0.0290657
6:32568292:A:G	2.50709e-07	0.192018	0.0372333
6:32568299:A:G	3.98958e-17	0.289347	0.034392
6:32568315:C:T	0.423942	-0.0285143	0.0356607
6:32568316:A:G	5.24063e-18	0.299514	0.0346339
6:32568321:T:C	0.572537	-0.0201947	0.0357859
6:32568324:A:G	0.153486	0.110036	0.077092
6:32568330:G:GTAC	0.000827351	0.339794	0.101629
6:32568382:AT:A	1.73144e-18	0.310091	0.0353439
6:32568383:T:A	3.14419e-18	0.302317	0.0347246
6:32568426:C:T	5.78852e-14	0.225625	0.0300321
6:32568429:C:T	6.02898e-19	0.310054	0.0348709
6:32568439:C:T	0.153125	0.110115	0.0770801
6:32568448:G:A	0.153114	0.110117	0.0770794
6:32568471:G:A	6.01303e-19	0.310065	0.034871
6:32568481:T:A	0.428356	-0.0281629	0.0355589
6:32568522:G:A	5.35304e-19	0.310877	0.0349115
6:32568538:A:G	6.02464e-19	0.310008	0.0348653
6:32568578:T:C	0.000509135	0.178573	0.0513746
6:32568589:C:CAG	3.78933e-17	0.289395	0.0343731
6:32568595:T:C	3.64564e-17	0.289561	0.0343742
6:32568596:G:A	3.78485e-17	0.289399	0.0343729
6:32568652:G:A	0.420478	-0.0288842	0.0358546
6:32568652:GGA:G	2.6589e-13	0.233047	0.0318779
6:32568672:G:A	0.276995	0.0433018	0.0398326
6:32568678:C:A	0.265961	0.0443628	0.0398798
6:32568681:C:T	4.09698e-17	0.290062	0.0344897
6:32568682:A:G	4.09693e-17	0.290063	0.0344898
6:32568685:C:T	1.4817e-13	0.223186	0.030206
6:32568686:A:G	1.3977e-18	0.305264	0.0346985
6:32568691:TA:T	2.35622e-17	0.292036	0.0344596
6:32568695:C:T	3.71862e-17	0.290308	0.0344725
6:32568701:C:T	4.6471e-17	0.28957	0.034492
6:32568709:G:A	0.524016	-0.0340688	0.0534692
6:32568740:G:T	7.45295e-19	0.309414	0.0348914
6:32568763:G:A	7.52412e-19	0.309405	0.0348946
6:32568769:G:T	0.426455	-0.0282926	0.0355761
6:32568770:T:C	1.01394e-18	0.308484	0.0349218
6:32568783:C:A	0.153508	0.110085	0.0771309
6:32568805:T:C	6.10826e-19	0.309906	0.0348598
6:32568806:G:A	0.358259	0.0338824	0.0368814
6:32568834:AAAAG:A	9.04229e-18	0.300453	0.0349953
6:32568835:AAAG:A	9.54099e-18	0.299946	0.0349614
6:32568836:AAG:A	9.54099e-18	0.299946	0.0349614
6:32568837:AG:A	2.13879e-17	0.300132	0.035368
6:32568907:T:A	6.09507e-16	0.233074	0.0288194
6:32568910:T:A	6.09392e-16	0.233075	0.0288195
6:32568937:T:C	0.365863	0.0332459	0.0367663
6:32568964:G:T	4.17751e-16	0.234437	0.0288243
6:32568967:T:C	4.66358e-16	0.232937	0.028687
6:32568990:A:G	5.29791e-16	0.233794	0.0288476
6:32568995:G:A	0.396593	-0.0300775	0.0354803
6:32569012:G:C	1.68578e-17	0.29441	0.034581
6:32569025:C:T	3.36329e-17	0.290366	0.0344312
6:32569027:G:A	3.36591e-17	0.290362	0.0344312
6:32569036:A:G	4.0481e-07	0.275076	0.0542911
6:32569038:T:A	3.36885e-17	0.29036	0.0344314
6:32569050:A:G	8.84629e-19	0.308686	0.0348845
6:32569051:T:G	0.400913	-0.0481474	0.0573188
6:32569073:AT:A	1.17337e-17	0.294854	0.0344636
6:32569108:C:T	1.03973e-16	0.284214	0.0342419
6:32569111:A:G	1.14063e-08	0.169511	0.0296952
6:32569119:A:G	6.80712e-15	0.226587	0.0290943
6:32569135:TA:T	1.33225e-08	0.229158	0.0403314
6:32569138:A:T	0.472719	-0.0256016	0.0356537
6:32569144:AG:A	9.90059e-14	0.226126	0.0303842
6:32569157:C:T	3.59208e-15	0.268337	0.0341031
6:32569158:T:C	3.59208e-15	0.268337	0.0341031
6:32569162:T:C	0.22138	-0.0438683	0.0358733
6:32569164:C:T	8.37878e-19	0.308846	0.0348787
6:32569174:C:T	4.93113e-15	0.226632	0.0289491
6:32569205:G:A	8.38961e-19	0.308842	0.0348788
6:32569208:G:A	2.26822e-13	0.222453	0.0303403
6:32569222:GTC:G	1.5331e-06	-0.273066	0.0568074
6:32569223:TCA:T	1.5331e-06	-0.273066	0.0568074
6:32569230:G:A	1.50697e-11	0.279022	0.0413536
6:32569232:C:T	8.38155e-19	0.308846	0.0348789
6:32569233:A:G	8.38155e-19	0.308846	0.0348789
6:32569239:A:G	0.0383874	-0.200397	0.0967779
6:32569260:T:C	7.47949e-19	0.30923	0.0348722
6:32569261:C:A	0.794327	-0.0136852	0.0524948
6:32569263:C:T	7.89203e-16	0.274627	0.0340904
6:32569270:A:T	0.709613	-0.0229118	0.0615288
6:32569293:G:A	2.81789e-15	0.2284	0.0289161
6:32569297:A:G	5.92301e-11	0.196632	0.03004
6:32569302:GGCA:G	0.143626	-0.0552185	0.0377583
6:32569304:C:T	0.15014	-0.0544764	0.0378561
6:32569305:A:G	1.74452e-05	0.13653	0.0317858
6:32569318:C:T	1.605e-13	0.223778	0.0303298
6:32569335:T:C	3.70907e-18	0.299369	0.0344603
6:32569362:G:C	0.150943	0.110483	0.0769266
6:32569387:A:G	3.10698e-19	0.31156	0.0347535
6:32569392:T:C	3.10664e-19	0.31156	0.0347534
6:32569394:C:A	0.682332	-0.0367364	0.0897579
6:32569415:G:A	4.42066e-16	0.233807	0.0287712
6:32569422:A:T	3.09374e-19	0.31157	0.0347528
6:32569431:A:G	7.30747e-07	-0.269054	0.0543213
6:32569435:C:CA	0.303296	0.0347279	0.0337363
6:32569447:C:A	0.00903087	-0.123961	0.0474786
6:32569447:C:CA	1.32032e-06	-0.274109	0.056673
6:32569453:AT:A	0.00120828	-0.105766	0.0326749
6:32569457:ACG:A	1.3979e-06	-0.273421	0.0566641
6:32569459:G:A	7.55119e-07	-0.268671	0.054314
6:32569459:G:GA	3.66326e-06	-0.297277	0.0642119
6:32569478:C:A	0.00610259	-0.45163	0.164695
6:32569500:C:T	0.290675	0.0414316	0.0392107
6:32569506:G:T	1.52458e-06	-0.272821	0.0567433
6:32569513:G:C	1.52511e-06	-0.272817	0.0567433
6:32569556:T:A	2.35667e-18	0.30371	0.0347543
6:32569563:C:T	1.88938e-19	0.26439	0.0293131
6:32569572:G:A	1.88939e-19	0.264389	0.029313
6:32569607:G:C	1.37738e-18	0.305189	0.0346835
6:32569608:G:A	1.37653e-18	0.305192	0.0346836
6:32569637:A:C	0.0773089	0.0591956	0.0335098
6:32569659:T:C	6.14149e-19	0.30995	0.0348672
6:32569711:T:C	0.0813711	0.0583832	0.0334999
6:32569712:T:A	0.0813711	0.0583832	0.0334999
6:32569721:A:G	6.03525e-19	0.309978	0.0348627
6:32569722:G:T	6.85791e-20	0.267655	0.0293164
6:32569790:C:T	5.89436e-19	0.310185	0.0348757
6:32569792:T:C	6.59645e-20	0.267909	0.0293307
6:32569802:C:A	1.57915e-06	-0.272327	0.0567235
6:32569816:C:CA	1.94338e-06	-0.274362	0.0576485
6:32569823:AAT:A	5.78908e-19	0.31011	0.0348595
6:32569824:AT:A	5.88715e-19	0.310034	0.0348582
6:32569852:G:A	0.0481417	-0.0794915	0.0402262
6:32569859:A:G	1.00952e-11	0.281316	0.0413387
6:32569879:T:G	5.87069e-19	0.31007	0.034861
6:32569911:A:G	5.87334e-19	0.310068	0.0348611
6:32569932:T:A	0.91088	-0.00854554	0.0763484
6:32569948:G:T	0.911011	-0.00853305	0.076349
6:32569953:C:T	0.0947889	0.105376	0.0630744
6:32569964:A:AC	1.34083e-17	0.297041	0.0347819
6:32569967:CT:C	6.68249e-18	0.299305	0.0347212
6:32569972:T:C	1.14344e-18	0.311017	0.0352623
6:32569997:C:A	1.14944e-18	0.311001	0.0352628
6:32570006:CCAAT:C	0.000407435	0.112411	0.0317976
6:32570013:AT:A	3.2988e-15	0.266769	0.033858
6:32570015:CG:C	3.26585e-15	0.266781	0.0338541
6:32570018:T:C	0.374198	-0.0339399	0.0381932
6:32570018:TGC:CGC	0.0419987	-0.0816682	0.0401607
6:32570018:TGC:T	3.52331e-20	0.270917	0.0294421
6:32570019:G:A	0.0419987	-0.0816682	0.0401607
6:32570025:C:T	6.73685e-19	0.31247	0.0351914
6:32570051:C:G	2.16349e-18	0.30742	0.0351401
6:32570055:T:G	2.16323e-18	0.307421	0.0351401
6:32570070:C:CCAAA	2.80043e-22	0.29165	0.0300437
6:32570079:C:A	5.33728e-14	0.226177	0.0300631
6:32570079:C:G	0.000581033	0.17183	0.049946
6:32570079:C:T	0.0364405	-0.0648575	0.031003
6:32570082:G:T	2.7457e-18	0.306908	0.0351899
6:32570110:T:A	0.0166938	-0.135822	0.0567491
6:32570132:C:A	2.19222e-18	0.30452	0.0348145
6:32570144:T:C	2.1924e-18	0.30452	0.0348145
6:32570147:A:G	0.0481417	-0.0794915	0.0402262
6:32570149:A:G	5.52786e-14	0.225768	0.0300271
6:32570172:T:C	1.58406e-06	-0.272324	0.0567304
6:32570181:G:A	6.61199e-19	0.309644	0.0348649
6:32570184:C:T	0.0481417	-0.0794915	0.0402262
6:32570216:G:A	1.58318e-06	-0.272307	0.0567254
6:32570221:G:A	1.13859e-18	0.306932	0.0347972
6:32570228:T:C	1.13859e-18	0.306932	0.0347972
6:32570238:T:C	1.14185e-18	0.306935	0.0347988
6:32570261:AG:A	6.78261e-20	0.26782	0.0293307
6:32570266:C:A	6.29567e-19	0.309816	0.034863
6:32570281:G:A	6.28009e-19	0.309825	0.0348629
6:32570311:T:G	0.150247	0.110828	0.0770355
6:32570325:A:G	5.74845e-19	0.310205	0.0348671
6:32570352:G:A	5.35072e-20	0.268421	0.0293141
6:32570353:C:T	4.96657e-19	0.31046	0.0348322
6:32570375:A:C	6.26897e-19	0.309661	0.0348437
6:32570377:C:T	6.26897e-19	0.309661	0.0348437
6:32570401:G:A	0.0418907	-0.0818799	0.0402436
6:32570417:A:C	0.150312	0.110845	0.0770593
6:32570418:T:G	4.78239e-19	0.310549	0.0348259
6:32570439:G:C	0.0739568	-0.0883704	0.0494551
6:32570461:C:T	5.77329e-19	0.310176	0.0348657
6:32570478:A:G	5.7774e-19	0.310174	0.0348657
6:32570494:C:T	1.5792e-06	-0.272326	0.0567235
6:32570524:AAAT:A	6.40013e-19	0.309874	0.0348767
6:32570550:T:G	6.41568e-19	0.30988	0.0348784
6:32570571:T:C	7.14849e-19	0.309473	0.0348798
6:32570573:C:T	0.151699	0.110553	0.0771178
6:32570577:A:T	7.15039e-19	0.309472	0.0348798
6:32570602:G:T	7.2157e-19	0.309427	0.0348787
6:32570609:C:T	7.2239e-19	0.309424	0.0348789
6:32570649:C:T	4.69023e-19	0.310273	0.0347865
6:32570671:ACG:A	8.61293e-19	0.307658	0.0347567
6:32570675:GAAATGAATCTCA:G	6.32189e-19	0.308241	0.0346875
6:32570687:A:AAG	1.26663e-18	0.306648	0.0348121
6:32570717:G:A	1.23833e-18	0.306737	0.0348122
6:32570776:C:T	3.05483e-18	0.301121	0.0345742
6:32570797:G:A	3.07945e-18	0.301092	0.0345745
6:32570800:G:A	3.08151e-18	0.301089	0.0345745
6:32570809:A:G	2.95421e-18	0.30126	0.0345752
6:32570817:T:A	6.86029e-14	0.225809	0.0301459
6:32570849:G:A	5.87704e-19	0.310134	0.0348687
6:32570859:C:T	5.87704e-19	0.310134	0.0348687
6:32570877:A:G	0.0724755	-0.0890276	0.0495667
6:32570880:C:T	1.37875e-05	-0.156706	0.0360475
6:32570894:T:C	6.32309e-19	0.310142	0.0349015
6:32570911:C:CCT	0.0625171	-0.0921612	0.0494796
6:32570947:T:TG	3.81254e-19	0.262808	0.0293894
6:32570958:G:T	0.394457	0.0702667	0.0825151
6:32570959:C:T	1.21355e-19	0.265644	0.029295
6:32570979:G:A	9.71403e-19	0.259997	0.029417
6:32570981:T:C	9.69987e-19	0.260003	0.029417
6:32570982:G:A	9.69388e-19	0.260004	0.029417
6:32570986:ACAGT:A	0.779516	0.0231872	0.0828263
6:32570994:C:T	0.000875498	0.172796	0.0519258
6:32571001:T:C	1.22559e-18	0.307142	0.0348536
6:32571011:G:C	1.2047e-18	0.307173	0.0348495
6:32571043:G:A	1.21568e-18	0.307125	0.0348481
6:32571072:GA:G	6.4445e-19	0.309658	0.0348554
6:32571079:T:C	0.00437488	-0.256323	0.0899445
6:32571098:A:G	6.40614e-17	0.249523	0.0298562
6:32571102:CT:C	4.96026e-19	0.260635	0.0292416
6:32571110:G:A	0.143899	0.11248	0.0769663
6:32571116:T:A	0.053572	-0.0774537	0.0401256
6:32571117:A:G	2.36125e-13	0.223035	0.030442
6:32571118:A:C	0.0535644	-0.0774561	0.0401256
6:32571122:C:T	0.144031	0.112449	0.07697
6:32571154:A:ACG	5.82608e-14	0.227904	0.030339
6:32571155:T:C	9.98019e-20	0.26714	0.029391
6:32571160:A:G	9.96336e-20	0.267151	0.0293917
6:32571166:A:G	6.72987e-16	0.23291	0.0288422
6:32571201:G:A	1.976e-18	0.304301	0.0347429
6:32571227:G:A	1.05267e-18	0.306949	0.0347646
6:32571295:C:T	5.31597e-06	-0.258783	0.0568515
6:32571310:A:G	3.45511e-18	0.302916	0.0348363
6:32571314:T:A	2.50854e-19	0.264249	0.0293989
6:32571318:A:G	3.94253e-19	0.262612	0.0293796
6:32571320:G:A	3.94121e-19	0.262613	0.0293797
6:32571334:A:<CN0>	1.64201e-17	0.299176	0.0351282
6:32571349:G:T	1.2245e-12	0.23642	0.0332866
6:32571350:G:C	0.40694	0.0298769	0.036027
6:32571351:G:A	1.22505e-12	0.236418	0.0332866
6:32571354:A:G	0.0112451	-0.147974	0.0583725
6:32571403:A:C	0.0251898	0.106472	0.0475643
6:32571419:C:CA	5.86601e-05	0.144619	0.0359916
6:32571483:G:C	0.120909	-0.051063	0.0329233
6:32571508:G:A	0.219837	0.0396346	0.032303
6:32571526:A:G	0.158484	0.0547544	0.0388278
6:32571533:T:G	3.59588e-06	0.1626	0.0350925
6:32571562:C:A	8.44366e-05	0.219848	0.0559204
6:32571565:G:C	0.358575	-0.0302497	0.0329487
6:32571568:A:C	0.75258	-0.0155658	0.0493777
6:32571607:C:CA	0.171955	0.0433453	0.0317328
6:32571647:C:A	1.64562e-16	0.279389	0.0338841
6:32571659:G:T	6.21745e-10	0.246378	0.0398359
6:32571663:T:TA	2.9878e-19	0.311888	0.0347733
6:32571669:C:T	0.0429638	-0.0817328	0.0403806
6:32571690:C:T	2.79526e-16	0.278629	0.0340546
6:32571705:G:C	2.57734e-16	0.279025	0.0340622
6:32571719:C:CA	1.8913e-18	0.298556	0.0340678
6:32571724:T:TGGTTAA	1.93804e-18	0.298443	0.0340656
6:32571734:T:G	6.89291e-19	0.261214	0.0294273
6:32571771:G:A	1.78243e-18	0.302663	0.0345101
6:32571789:C:A	1.38834e-18	0.303493	0.0344943
6:32571801:A:G	2.52867e-11	0.270802	0.0405897
6:32571811:G:A	0.0716003	-0.0730664	0.0405552
6:32571828:T:G	0.00280684	-0.133905	0.0448123
6:32571829:T:A	0.0027993	-0.133956	0.0448169
6:32571830:A:T	0.00280698	-0.133904	0.0448122
6:32571838:G:A	0.0601407	0.0964648	0.0513176
6:32571845:C:T	1.91462e-18	0.304626	0.0347659
6:32571864:T:G	1.54376e-06	-0.272589	0.0567246
6:32571873:C:T	7.48959e-19	0.308935	0.0348395
6:32571876:A:G	7.49778e-19	0.308932	0.0348397
6:32571881:G:A	0.0681115	-0.0901529	0.0494187
6:32571890:G:A	1.4621e-18	0.306614	0.034872
6:32571891:G:A	1.55179e-06	-0.272536	0.0567258
6:32571897:A:G	0.0441321	-0.0836737	0.0415701
6:32571903:T:C	4.37712e-17	0.286005	0.0340388
6:32571929:C:T	0.571311	0.0191782	0.0338765
6:32571932:A:G	7.33242e-17	0.288305	0.0345625
6:32571933:C:A	7.32959e-17	0.288307	0.0345626
6:32571961:T:C	0.469289	0.0606704	0.0838409
6:32571962:A:G	1.19543e-17	0.290424	0.0339543
6:32571996:TAC:T	1.28337e-17	0.294409	0.0344532
6:32572023:G:GC	0.101907	0.0550864	0.0336781
6:32572030:T:A	0.0164577	-0.0996871	0.0415604
6:32572048:G:T	0.06484	-0.0806034	0.0436553
6:32572060:T:C	3.59027e-17	0.291847	0.0346382
6:32572076:G:A	3.4002e-17	0.292192	0.0346531
6:32572079:T:C	3.53815e-17	0.292068	0.0346575
6:32572082:C:T	4.13957e-17	0.291828	0.0347048
6:32572106:G:A	0.114311	0.0523016	0.0331209
6:32572148:G:A	1.21922e-18	0.309186	0.0350833
6:32572155:T:C	2.25649e-06	-0.274267	0.0579971
6:32572179:A:G	1.22169e-18	0.309183	0.0350838
6:32572180:G:C	5.3327e-09	0.173539	0.0297338
6:32572195:A:G	0.326046	0.0992885	0.101097
6:32572224:A:G	7.11766e-18	0.300151	0.0348486
6:32572229:A:G	7.32153e-18	0.300063	0.0348515
6:32572234:G:A	2.31885e-06	-0.273969	0.0580021
6:32572249:A:T	7.76199e-18	0.29971	0.0348376
6:32572278:C:A	2.31835e-06	-0.273972	0.058002
6:32572294:G:T	1.30182e-10	0.260209	0.0404871
6:32572302:G:A	6.11768e-18	0.301046	0.0348824
6:32572305:G:T	6.1234e-18	0.301043	0.0348825
6:32572311:T:C	0.442912	-0.0332571	0.0433439
6:32572322:C:T	3.44989e-18	0.303822	0.0349398
6:32572326:C:T	3.45151e-18	0.303821	0.0349399
6:32572388:T:C	1.07308e-19	0.314621	0.034645
6:32572405:C:T	2.75983e-12	0.285521	0.0408503
6:32572408:G:A	1.14012e-19	0.314324	0.0346375
6:32572412:C:T	0.00526145	-0.253398	0.0908048
6:32572415:A:G	0.00502195	-0.254042	0.0905473
6:32572433:A:G	1.17909e-19	0.314182	0.0346358
6:32572435:C:A	1.17938e-19	0.31418	0.0346357
6:32572451:A:G	7.75759e-19	0.309047	0.0348675
6:32572461:G:T	9.82134e-12	0.281455	0.0413352
6:32572495:A:C	1.57915e-06	-0.272327	0.0567235
6:32572495:A:G	5.6629e-19	0.310167	0.0348562
6:32572499:T:C	0.952824	0.00173448	0.0293182
6:32572499:T:G	5.18037e-14	0.225554	0.0299648
6:32572547:A:T	4.8335e-19	0.310417	0.0348157
6:32572571:GGACAT:G	1.67961e-18	0.302294	0.0344418
6:32572576:TG:T	1.05723e-18	0.307429	0.0348208
6:32572578:ACATAG:A	1.05294e-18	0.306526	0.0347168
6:32572583:G:A	7.52911e-19	0.307799	0.0347138
6:32572586:G:A	7.50041e-19	0.307806	0.0347129
6:32572659:C:G	5.83784e-19	0.310043	0.0348556
6:32572666:A:G	0.0758865	-0.0877165	0.0494158
6:32572695:G:C	5.83765e-19	0.310043	0.0348556
6:32572701:A:G	5.83765e-19	0.310043	0.0348556
6:32572737:G:A	1.5802e-06	-0.272319	0.0567236
6:32572742:C:G	0.013001	-0.140487	0.0565626
6:32572755:A:G	1.58117e-06	-0.272312	0.0567235
6:32572755:A:T	5.89672e-19	0.310009	0.0348561
6:32572757:A:G	5.65124e-19	0.310193	0.0348583
6:32572763:G:A	1.58117e-06	-0.272312	0.0567235
6:32572763:G:C	5.90433e-19	0.310006	0.0348563
6:32572806:G:A	5.61884e-19	0.310216	0.0348583
6:32572850:A:G	9.16252e-19	0.308435	0.0348716
6:32572851:G:A	9.16252e-19	0.308435	0.0348716
6:32572891:AC:A	1.17097e-18	0.307235	0.0348439
6:32572895:T:C	0.555572	0.0429923	0.0729385
6:32572904:T:A	0.602867	-0.0187664	0.0360696
6:32572911:A:G	9.69336e-20	0.312836	0.0344066
6:32572940:A:G	1.15665e-06	-0.275815	0.056718
6:32572948:A:C	8.41987e-19	0.308415	0.0348321
6:32572952:G:A	7.76887e-19	0.308208	0.0347736
6:32572961:G:C	7.88144e-19	0.308164	0.0347749
6:32572972:C:T	4.66542e-19	0.310152	0.0347707
6:32572975:T:C	4.66953e-19	0.310148	0.0347706
6:32573025:A:G	0.0149936	-0.137404	0.0564861
6:32573027:T:A	5.6271e-19	0.311814	0.0350386
6:32573039:C:T	5.63894e-19	0.311768	0.0350344
6:32573040:A:G	5.63783e-19	0.311769	0.0350343
6:32573045:C:T	5.0476e-19	0.31051	0.0348448
6:32573058:C:T	6.75568e-19	0.311413	0.0350736
6:32573120:A:C	0.0756118	-0.0878052	0.0494194
6:32573153:T:C	0.257184	0.0981992	0.0866664
6:32573167:G:A	1.00717e-15	0.277605	0.0345883
6:32573170:T:C	3.71097e-17	0.291853	0.0346549
6:32573173:G:A	0.4192	-0.0292905	0.0362592
6:32573179:G:A	0.540741	0.0287846	0.0470573
6:32573235:A:G	5.14383e-19	0.307202	0.0344817
6:32573247:G:T	5.02882e-19	0.307306	0.0344837
6:32573265:G:T	0.413814	-0.049089	0.0600697
6:32573267:G:A	9.34512e-19	0.309515	0.0350024
6:32573288:T:C	3.73777e-19	0.306852	0.0343064
6:32573289:G:A	5.00068e-19	0.305861	0.0343192
6:32573293:G:C	0.396841	-0.0301609	0.0355975
6:32573331:T:G	0.0135338	0.356776	0.144479
6:32573335:T:G	0.0135323	0.356782	0.144479
6:32573361:A:C	1.6534e-06	-0.276116	0.0576232
6:32573415:A:G	0.229693	0.102074	0.0849802
6:32573423:A:G	0.252686	0.0887971	0.07763
6:32573434:C:T	1.02175e-18	0.309882	0.0350835
6:32573441:A:C	1.02072e-18	0.30988	0.0350828
6:32573442:T:A	1.02138e-18	0.309877	0.0350828
6:32573447:T:G	0.00282972	-0.270122	0.0904733
6:32573456:TAATC:T	0.731299	-0.0180224	0.0524827
6:32573471:A:G	2.45651e-16	0.280898	0.0342667
6:32573539:G:C	8.705e-14	0.223612	0.029978
6:32573543:C:T	6.09325e-19	0.310166	0.0348881
6:32573554:C:T	6.07269e-19	0.31015	0.0348848
6:32573560:A:G	6.07392e-19	0.310149	0.0348847
6:32573574:C:T	6.07772e-19	0.310147	0.0348848
6:32573598:T:C	5.90348e-19	0.310359	0.0348959
6:32573602:A:G	0.0751992	-0.0879413	0.0494261
6:32573621:C:T	5.68873e-19	0.310496	0.0348953
6:32573629:A:G	8.61411e-14	0.223695	0.0299836
6:32573713:C:A	5.94938e-19	0.310066	0.0348664
6:32573725:A:ATTTC	1.02088e-13	0.222395	0.0298991
6:32573725:A:ATTTT	0.335952	0.0351919	0.0365746
6:32573726:A:G	9.64849e-06	0.131034	0.0296128
6:32573728:A:G	1.88194e-16	0.23495	0.0285502
6:32573748:A:G	1.25156e-17	0.290204	0.0339496
6:32573754:T:A	4.06598e-19	0.306426	0.0342944
6:32573780:A:G	4.07686e-19	0.306413	0.0342941
6:32573801:G:A	1.95262e-07	0.33511	0.0643973
6:32573808:A:AAAAG	0.415655	-0.0288931	0.0354959
6:32573808:A:AAAG	4.26908e-16	0.233792	0.0287543
6:32573808:A:AAG	3.28626e-06	-0.268142	0.0576394
6:32573877:T:C	0.415431	-0.0289099	0.0354996
6:32573895:A:G	3.28781e-06	-0.268154	0.0576431
6:32573909:C:A	3.0518e-12	0.288292	0.0413303
6:32573910:C:T	2.90312e-06	-0.185983	0.0397607
6:32573932:A:G	5.91636e-19	0.310027	0.0348596
6:32573934:C:T	0.414636	-0.0289785	0.0355232
6:32573941:A:G	4.14901e-16	0.234009	0.0287687
6:32573950:G:T	0.0757107	-0.0877758	0.0494195
6:32573973:T:C	5.87094e-19	0.310033	0.0348569
6:32573985:A:AG	5.9578e-19	0.309986	0.034858
6:32574014:A:C	0.0756906	-0.0877822	0.0494198
6:32574027:T:C	5.8721e-19	0.310018	0.0348554
6:32574048:G:A	1.58563e-06	-0.272281	0.0567237
6:32574108:G:A	0.0166409	-0.134971	0.0563658
6:32574127:T:C	5.87405e-19	0.31002	0.0348556
6:32574130:A:G	5.87315e-19	0.31002	0.0348557
6:32574132:G:A	0.928496	-0.00489397	0.0545369
6:32574171:G:C	4.21732e-16	0.233795	0.0287495
6:32574186:C:T	1.58625e-06	-0.272276	0.0567236
6:32574200:G:C	5.90063e-19	0.310012	0.0348567
6:32574202:C:T	5.9516e-19	0.309983	0.0348573
6:32574204:G:A	4.59169e-16	0.23353	0.0287534
6:32574244:C:T	1.58726e-06	-0.272269	0.0567237
6:32574250:T:C	1.00204e-11	0.281307	0.041331
6:32574308:C:T	1.52091e-19	0.277697	0.0307077
6:32574329:C:T	1.57079e-06	-0.272391	0.0567244
6:32574358:G:A	0.17179	-0.0512052	0.0374725
6:32574360:C:T	3.87117e-05	-0.138427	0.0336393
6:32574374:G:A	1.58059e-11	0.278217	0.0412766
6:32574379:A:G	9.61878e-19	0.308032	0.0348474
6:32574438:G:A	8.14966e-19	0.309051	0.0348896
6:32574453:C:T	1.62787e-06	-0.272004	0.0567282
6:32574493:A:C	6.75104e-19	0.308754	0.0347738
6:32574497:T:C	6.74934e-19	0.30875	0.0347733
6:32574506:T:TCTTCTTTAGGAAGGCGATTAA	3.36057e-17	0.286848	0.0340137
6:32574527:T:C	3.37896e-18	0.300298	0.0345251
6:32574539:A:AGAGTATAACT	3.24818e-18	0.256855	0.0295153
6:32574540:A:G	8.17523e-17	0.287494	0.0345186
6:32574542:G:GTATAACTGAT	1.83163e-14	0.223089	0.0291166
6:32574579:G:A	4.90509e-19	0.309911	0.0347652
6:32574586:A:C	8.15743e-19	0.30897	0.0348809
6:32574589:A:ATG	3.3563e-19	0.311388	0.0347673
6:32574590:T:TG	8.34244e-17	0.290359	0.0348727
6:32574602:T:C	2.02023e-18	0.305622	0.0349036
6:32574614:A:C	2.16308e-06	-0.268845	0.0567476
6:32574624:A:G	3.2363e-18	0.303687	0.034895
6:32574628:G:A	3.2432e-18	0.303676	0.0348948
6:32574643:C:G	2.11428e-06	-0.26902	0.0567291
6:32574649:C:A	8.10633e-19	0.316451	0.0357227
6:32574652:T:C	8.10508e-19	0.316452	0.0357227
6:32574664:GAC:G	4.9942e-16	0.235651	0.029051
6:32574676:A:G	2.07162e-19	0.322138	0.0357557
6:32574696:A:G	1.69371e-19	0.322809	0.0357426
6:32574703:G:C	1.68534e-19	0.322829	0.0357427
6:32574739:T:C	8.16506e-07	-0.277799	0.0563329
6:32574739:T:G	3.37369e-20	0.258513	0.0280798
6:32574742:T:A	0.627021	-0.0295459	0.0608037
6:32574747:AATAG:A	1.78908e-19	0.310493	0.0344018
6:32574758:AT:A	1.74908e-19	0.310591	0.0344032
6:32574767:C:T	1.76641e-19	0.310548	0.0344026
6:32574787:G:A	1.55948e-20	0.272567	0.0293434
6:32574807:T:C	1.57384e-18	0.299758	0.0341244
6:32574808:G:A	1.57418e-18	0.299758	0.0341245
6:32574840:T:G	1.97572e-19	0.32104	0.0356133
6:32574863:G:A	4.38715e-19	0.317608	0.0355794
6:32574868:C:T	0.78749	0.0186856	0.069316
6:32574869:C:G	0.654728	-0.0163905	0.0366511
6:32574881:A:G	2.9692e-19	0.320279	0.0357062
6:32574895:T:C	1.68561e-19	0.32229	0.0356831
6:32574896:G:A	0.664679	-0.0263472	0.0607831
6:32574952:C:T	0.426005	-0.0322911	0.0405643
6:32574954:T:C	2.08728e-19	0.321536	0.0356922
6:32574956:A:G	0.000325956	0.181705	0.0505615
6:32574972:A:T	0.000129249	0.346453	0.0905078
6:32574983:G:A	0.0851462	0.108676	0.0631258
6:32574990:T:C	3.86472e-12	0.297563	0.042864
6:32574991:G:A	0.393963	-0.0473763	0.0555765
6:32574994:T:C	1.51157e-19	0.3231	0.0357257
6:32575044:C:T	0.477655	-0.025409	0.0357833
6:32575047:G:A	3.8049e-20	0.326989	0.0355677
6:32575049:A:G	3.8049e-20	0.326989	0.0355677
6:32575077:A:G	4.48377e-19	0.309881	0.0347231
6:32575078:C:T	0.332668	-0.0348781	0.0360031
6:32575083:C:T	3.83677e-20	0.326962	0.0355682
6:32575087:C:A	3.84079e-20	0.326959	0.0355683
6:32575099:G:T	0.686239	-0.0243719	0.0603319
6:32575115:A:C	1.35874e-06	-0.273497	0.0566133
6:32575126:A:AT	1.60157e-13	0.309531	0.0419508
6:32575167:A:G	4.85763e-06	-0.214787	0.0469906
6:32575169:A:G	0.853631	0.00657711	0.0356506
6:32575174:A:G	0.334312	-0.0564475	0.0584666
6:32575176:A:AG	5.95784e-13	0.304712	0.0423127
6:32575177:A:G	1.2663e-12	0.246114	0.0346741
6:32575178:A:G	0.362508	-0.054968	0.0603648
6:32575179:A:G	0.353271	0.08338	0.0898236
6:32575180:AG:A	0.00248928	-0.0988822	0.0326922
6:32575181:G:A	0.000192048	-0.135883	0.0364371
6:32575182:A:T	1.64202e-06	-0.271397	0.0566221
6:32575189:A:AAG	6.38953e-19	0.315827	0.0355459
6:32575193:G:A	0.549267	0.0778724	0.130035
6:32575194:A:AAAG	6.40395e-19	0.315817	0.0355458
6:32575204:AGG:A	4.27239e-09	0.180675	0.0307621
6:32575208:AG:A	8.16342e-09	0.173621	0.0301161
6:32575209:G:A	1.28142e-10	0.19599	0.0304836
6:32575209:GGAAGGAAA:G	1.29071e-08	0.169431	0.0297912
6:32575211:AAG:A	0.000776414	0.148173	0.0440852
6:32575213:G:A	7.81703e-10	0.232561	0.0378234
6:32575213:GGAAA:G	0.35791	-0.0514211	0.0559318
6:32575222:G:T	1.65063e-06	-0.271298	0.0566138
6:32575258:A:G	1.90872e-06	-0.270025	0.056694
6:32575265:T:C	1.12136e-18	0.307235	0.0348248
6:32575275:G:A	8.45959e-19	0.308473	0.0348407
6:32575290:T:C	8.23283e-19	0.308594	0.0348425
6:32575309:T:C	8.52489e-19	0.308463	0.034843
6:32575319:C:T	6.05967e-19	0.310072	0.034875
6:32575325:A:G	4.52466e-16	0.233773	0.0287769
6:32575340:A:T	4.7567e-08	0.240826	0.044106
6:32575378:T:C	1.00178e-11	0.281308	0.0413308
6:32575406:A:T	5.85127e-19	0.310026	0.0348546
6:32575513:C:G	5.84714e-19	0.310033	0.0348552
6:32575544:A:T	9.83683e-12	0.281427	0.0413324
6:32575575:T:A	9.83683e-12	0.281427	0.0413324
6:32575584:A:G	5.70204e-19	0.310148	0.0348572
6:32575601:A:G	5.70204e-19	0.310148	0.0348572
6:32575602:T:G	0.0946051	0.10522	0.0629463
6:32575610:T:G	0.0201117	-0.130815	0.0562827
6:32575619:C:G	2.10825e-11	0.283937	0.0423892
6:32575625:T:A	0.0117201	-0.228986	0.0908507
6:32575631:A:G	5.91551e-19	0.310456	0.0349078
6:32575658:G:C	1.16978e-08	0.169732	0.0297564
6:32575674:C:G	3.09276e-19	0.311842	0.034783
6:32575700:A:G	9.71871e-12	0.28657	0.042077
6:32575701:G:T	3.09276e-19	0.311842	0.034783
6:32575724:T:C	0.0097129	-0.148352	0.05737
6:32575725:G:A	0.00934215	-0.148905	0.0572872
6:32575749:C:T	5.84077e-19	0.310036	0.034855
6:32575803:G:T	5.85084e-19	0.310052	0.0348576
6:32575820:T:C	1.5834e-06	-0.2723	0.0567243
6:32575849:G:T	8.3613e-18	0.295471	0.034379
6:32575852:A:G	5.99756e-19	0.310109	0.0348747
6:32575853:T:C	5.44176e-08	0.23958	0.0440709
6:32575873:G:A	6.01473e-19	0.310085	0.0348733
6:32575918:A:T	0.416879	-0.0288217	0.0355013
6:32575925:G:A	6.49833e-19	0.310429	0.0349457
6:32575930:C:T	6.49775e-19	0.310429	0.0349457
6:32575983:A:G	0.000407934	0.175698	0.0497037
6:32576019:T:C	0.420444	-0.0285956	0.0354938
6:32576037:G:C	1.57915e-06	-0.272327	0.0567235
6:32576052:G:C	2.94221e-19	0.311578	0.0347322
6:32576076:C:T	5.49717e-12	0.283006	0.0410623
6:32576083:A:G	2.76266e-19	0.311854	0.0347362
6:32576086:T:C	9.81042e-12	0.278717	0.0409321
6:32576102:T:C	2.7597e-19	0.311858	0.0347361
6:32576115:G:A	0.847494	-0.0155381	0.0807941
6:32576131:A:G	0.00357231	-0.179031	0.0614457
6:32576145:C:A	0.427269	-0.0281749	0.0354905
6:32576152:T:C	1.18152e-11	0.279971	0.0412788
6:32576165:T:A	1.14803e-18	0.309349	0.0350749
6:32576170:C:A	1.1486e-18	0.309347	0.0350749
6:32576175:A:C	1.14894e-18	0.309346	0.035075
6:32576177:T:G	1.14894e-18	0.309346	0.035075
6:32576247:T:C	9.99291e-19	0.309944	0.0350807
6:32576265:G:T	2.22829e-06	-0.274653	0.0580474
6:32576275:G:T	1.0004e-18	0.309942	0.0350809
6:32576282:T:TA	1.19816e-18	0.317736	0.0360454
6:32576283:G:A	2.22735e-06	-0.274662	0.0580481
6:32576296:A:G	5.14935e-19	0.311413	0.0349548
6:32576324:C:G	2.22829e-06	-0.274653	0.0580474
6:32576341:G:A	7.43674e-12	0.281286	0.0410696
6:32576347:G:C	5.26006e-19	0.311242	0.034945
6:32576356:T:C	2.25916e-06	-0.274253	0.057997
6:32576368:C:T	2.25916e-06	-0.274253	0.057997
6:32576384:TAAG:T	1.72881e-19	0.312498	0.0346096
6:32576391:AACG:A	2.86461e-19	0.311394	0.0347004
6:32576426:A:G	3.90054e-18	0.300546	0.0346186
6:32576439:C:G	5.6956e-19	0.310154	0.0348573
6:32576440:T:G	5.6956e-19	0.310154	0.0348573
6:32576446:C:T	1.138e-15	0.230914	0.0288247
6:32576493:C:T	5.84714e-19	0.310033	0.0348552
6:32576540:T:C	5.84777e-19	0.310033	0.0348552
6:32576561:G:A	7.4961e-19	0.308442	0.0347843
6:32576577:T:G	7.5581e-19	0.30841	0.0347843
6:32576592:A:C	0.385369	-0.0290992	0.0335227
6:32576595:G:A	7.08911e-19	0.308725	0.0347919
6:32576604:A:T	7.08563e-19	0.308727	0.0347919
6:32576633:G:A	5.32444e-19	0.310478	0.0348644
6:32576687:T:C	3.49324e-18	0.301574	0.0346869
6:32576688:G:A	3.49295e-18	0.301575	0.0346869
6:32576699:G:A	1.38591e-16	0.283633	0.0343134
6:32576717:T:C	1.25946e-16	0.284055	0.0343171
6:32576721:G:A	1.76006e-14	0.221682	0.0289136
6:32576726:C:T	2.09234e-14	0.220968	0.0289043
6:32576731:C:G	8.72546e-17	0.28529	0.0342857
6:32576764:T:G	6.22348e-12	0.281628	0.0409674
6:32576795:C:T	2.43314e-18	0.301015	0.0344602
6:32576796:A:G	2.43441e-18	0.301014	0.0344603
6:32576809:G:A	1.92743e-18	0.300239	0.0342682
6:32576811:C:T	8.67474e-06	-0.244704	0.0550165
6:32576812:G:A	0.355005	-0.0520038	0.0562249
6:32576816:A:G	1.72929e-18	0.300617	0.0342635
6:32576818:G:A	1.72971e-18	0.300616	0.0342635
6:32576821:G:A	2.60795e-18	0.299406	0.0343068
6:32576838:C:T	1.6732e-17	0.293112	0.0344251
6:32576846:C:T	4.17063e-11	0.269816	0.0408944
6:32576865:G:A	6.44439e-11	0.267195	0.0408989
6:32576873:G:T	6.56278e-11	0.267043	0.0408928
6:32576887:C:T	9.70341e-18	0.297219	0.0346513
6:32576888:A:G	1.05589e-18	0.307948	0.034879
6:32576889:A:T	1.05589e-18	0.307948	0.034879
6:32576894:A:T	5.57265e-17	0.262973	0.0314037
6:32576962:T:C	8.77323e-19	0.308445	0.0348537
6:32576963:G:A	8.77323e-19	0.308445	0.0348537
6:32577001:A:G	2.18015e-15	0.227957	0.0287438
6:32577002:A:T	4.09014e-19	0.311138	0.0348243
6:32577011:A:G	2.76989e-20	0.320484	0.0347314
6:32577014:C:T	0.0856473	0.108512	0.0631319
6:32577025:T:G	0.742978	-0.0126192	0.0384835
6:32577033:T:C	0.807949	-0.00827713	0.034052
6:32577038:T:C	5.64805e-19	0.309889	0.0348238
6:32577046:C:T	0.00219906	0.123355	0.0402865
6:32577071:CAG:C	2.57007e-20	0.320101	0.0346597
6:32577083:C:T	3.59272e-19	0.311437	0.034802
6:32577084:T:C	3.81478e-19	0.311302	0.0348126
6:32577088:TC:T	0.188174	0.114253	0.0868182
6:32577090:T:A	1.23613e-16	0.274307	0.0331305
6:32577107:TAAA:T	6.03366e-05	0.126983	0.0316549
6:32577110:A:T	0.168299	0.0486258	0.0352951
6:32577157:G:GCTCT	8.74411e-12	0.281911	0.0413008
6:32577157:G:T	0.164985	0.213537	0.15379
6:32577165:T:C	6.6256e-19	0.30953	0.034853
6:32577194:C:A	0.00324982	-0.261988	0.0890187
6:32577197:GT:G	1.12393e-11	0.280868	0.041367
6:32577205:T:A	0.889207	-0.0106865	0.0767121
6:32577220:G:A	8.78304e-19	0.308773	0.0348911
6:32577222:G:A	0.725535	-0.0169482	0.0482757
6:32577223:G:T	0.000399345	0.175976	0.0497035
6:32577224:C:G	8.78304e-19	0.308773	0.0348911
6:32577240:T:TG	1.58011e-06	-0.272341	0.056728
6:32577245:C:T	1.58011e-06	-0.272341	0.056728
6:32577282:A:C	7.65033e-19	0.3091	0.0348675
6:32577385:T:C	1.24376e-11	0.280183	0.0413552
6:32577417:T:G	1.57915e-06	-0.272327	0.0567235
6:32577442:T:A	5.49406e-19	0.310469	0.034877
6:32577442:T:G	1.57915e-06	-0.272327	0.0567235
6:32577455:A:G	4.77235e-19	0.311394	0.0349198
6:32577470:T:G	6.93802e-19	0.310391	0.0349702
6:32577472:T:C	0.819732	-0.0110979	0.0486984
6:32577474:T:G	6.93664e-19	0.310392	0.0349702
6:32577531:T:G	1.08718e-11	0.280536	0.0412889
6:32577549:A:T	6.41032e-19	0.309475	0.0348324
6:32577561:ATG:A	0.886392	-0.00672489	0.0470697
6:32577563:G:C	2.06254e-18	0.301814	0.034478
6:32577586:G:A	9.91797e-12	0.281459	0.0413442
6:32577590:G:A	5.75089e-19	0.310155	0.0348617
6:32577596:C:T	1.38423e-06	-0.274296	0.0568223
6:32577604:C:T	0.436252	-0.0260314	0.0334363
6:32577606:G:T	1.37823e-06	-0.274373	0.0568281
6:32577607:A:T	0.35402	-0.0517277	0.0558119
6:32577633:G:C	0.00147165	0.138726	0.0436217
6:32577639:T:G	1.17669e-06	-0.27719	0.0570405
6:32577640:C:G	1.17669e-06	-0.27719	0.0570405
6:32577641:G:T	4.72944e-14	0.226409	0.030031
6:32577643:T:A	1.17669e-06	-0.27719	0.0570405
6:32577644:TC:T	0.269535	-0.044438	0.0402469
6:32577645:C:T	1.08263e-11	0.279271	0.0410991
6:32577646:A:G	1.19772e-11	0.28019	0.0413231
6:32577695:A:C	1.48215e-06	-0.273182	0.0567519
6:32577713:T:C	1.02424e-11	0.281409	0.0413651
6:32577715:G:T	5.74033e-19	0.310207	0.0348667
6:32577733:C:T	5.73821e-19	0.310209	0.0348668
6:32577784:C:T	4.4302e-19	0.311642	0.0349152
6:32577785:A:G	4.4302e-19	0.311642	0.0349152
6:32577811:C:T	4.43276e-19	0.311637	0.034915
6:32577814:G:C	0.41375	-0.0272861	0.0333852
6:32577814:G:T	4.44428e-16	0.232414	0.0286019
6:32577846:T:C	1.52158e-06	-0.272765	0.056727
6:32577854:G:A	5.84714e-19	0.310033	0.0348552
6:32577858:G:A	2.26015e-13	0.21174	0.0288772
6:32577873:TG:T	5.84714e-19	0.310033	0.0348552
6:32577903:A:C	0.000396602	0.176044	0.049697
6:32577907:C:T	5.85585e-19	0.310035	0.034856
6:32577914:GGA:G	0.744602	-0.0156505	0.0480424
6:32577973:T:G	0.770304	-0.0172941	0.0592311
6:32577975:C:T	5.49869e-19	0.311	0.034937
6:32577981:A:G	5.49869e-19	0.311	0.034937
6:32578040:C:G	5.84714e-19	0.310033	0.0348552
6:32578059:C:G	0.000396602	0.176044	0.049697
6:32578127:A:G	2.18959e-13	0.238435	0.032499
6:32578191:C:T	7.86345e-19	0.309558	0.0349312
6:32578196:G:A	7.86659e-19	0.309556	0.0349312
6:32578198:T:C	2.31125e-06	-0.267476	0.0566192
6:32578209:C:T	1.15552e-21	0.322337	0.0337103
6:32578229:C:T	1.46251e-09	0.17836	0.0294886
6:32578230:A:G	8.07811e-14	0.252067	0.0337482
6:32578282:T:TC	7.34522e-18	0.309061	0.0358981
6:32578285:A:C	2.2096e-11	0.277385	0.0414535
6:32578285:AG:A	6.80205e-19	0.31149	0.0350853
6:32578286:G:A	6.80205e-19	0.31149	0.0350853
6:32578297:A:G	6.80264e-19	0.311488	0.0350851
6:32578314:T:C	9.30979e-10	0.181243	0.029611
6:32578320:C:T	9.3201e-10	0.181238	0.029611
6:32578323:A:G	0.182735	0.0408173	0.0306349
6:32578328:G:A	0.182726	0.0408183	0.0306349
6:32578346:A:G	1.75845e-06	-0.274882	0.0575143
6:32578352:A:G	0.022903	0.105382	0.0463209
6:32578357:C:T	6.83559e-19	0.31147	0.0350852
6:32578369:C:A	1.88016e-09	0.177322	0.0295151
6:32578426:A:G	1.53061e-06	-0.272697	0.0567269
6:32578449:T:C	1.01594e-11	0.281364	0.0413514
6:32578481:T:C	0.151735	0.0438525	0.0305927
6:32578530:C:A	6.00848e-19	0.309975	0.0348605
6:32578566:T:C	6.04406e-19	0.310203	0.0348887
6:32578569:A:G	0.891288	-0.0104747	0.0766396
6:32578590:A:G	0.746072	-0.015562	0.0480572
6:32578612:T:G	8.03913e-19	0.310063	0.0349978
6:32578621:G:T	2.18677e-06	-0.26938	0.0568869
6:32578632:C:T	0.426861	0.0317059	0.0399029
6:32578633:A:G	0.164071	0.0425785	0.0305988
6:32578653:A:G	2.23926e-09	0.176482	0.0295148
6:32578656:C:T	2.23926e-09	0.176482	0.0295148
6:32578673:A:T	9.31028e-19	0.309098	0.0349536
6:32578726:G:A	7.06887e-19	0.310036	0.0349384
6:32578735:A:G	7.07385e-19	0.310035	0.0349385
6:32578756:C:T	5.92242e-19	0.310206	0.0348802
6:32578772:C:A	0.498266	-0.0422857	0.06244
6:32578818:C:A	5.94868e-19	0.310177	0.0348788
6:32578837:A:C	5.94868e-19	0.310177	0.0348788
6:32578885:T:C	1.01176e-11	0.281671	0.0413929
6:32578917:A:T	1.75407e-09	0.177469	0.0294844
6:32578941:G:A	8.69326e-19	0.307667	0.0347617
6:32578958:G:A	0.1457	0.0445379	0.0306126
6:32578970:T:C	1.57e-09	0.178731	0.0296058
6:32579003:T:C	1.92651e-09	0.177902	0.0296311
6:32579035:G:A	2.65328e-18	0.303257	0.0347558
6:32579043:CAAAA:C	2.71865e-18	0.303174	0.0347573
6:32579070:C:T	3.00798e-18	0.302734	0.0347525
6:32579077:G:A	2.62003e-06	-0.265975	0.0566078
6:32579078:C:T	3.00956e-18	0.302732	0.0347524
6:32579079:A:G	3.00966e-18	0.302732	0.0347525
6:32579128:A:ATTT	4.5256e-18	0.302168	0.0348733
6:32579128:A:T	0.0152937	0.266591	0.109919
6:32579211:G:C	4.63265e-18	0.301334	0.0347878
6:32579277:C:T	0.00134894	0.0993257	0.0309874
6:32579285:A:C	7.24938e-10	0.18574	0.0301499
6:32579299:T:C	0.362413	-0.050793	0.0557689
6:32579305:G:A	4.53808e-09	0.172996	0.0295051
6:32579305:G:T	0.145644	0.0445314	0.0306039
6:32579327:G:T	1.06232e-17	0.297084	0.0346778
6:32579334:C:T	3.01359e-06	-0.264314	0.0565996
6:32579338:T:C	0.00454142	-0.249276	0.0878387
6:32579354:C:T	1.06771e-17	0.297176	0.0346909
6:32579355:A:G	1.06712e-17	0.297178	0.0346909
6:32579363:G:T	1.02131e-17	0.297371	0.0346929
6:32579365:C:T	7.38158e-11	0.271342	0.0416636
6:32579372:T:C	6.11518e-19	0.309891	0.0348587
6:32579373:G:A	2.68501e-13	0.219836	0.0300761
6:32579420:C:A	8.67774e-19	0.306781	0.0346608
6:32579441:G:T	0.0251034	-0.112901	0.0504065
6:32579444:T:A	0.149376	0.0443402	0.0307546
6:32579457:TG:T	1.83023e-18	0.303987	0.0346729
6:32579476:G:T	0.000185503	0.191	0.051097
6:32579480:A:G	4.29478e-19	0.309765	0.0346916
6:32579481:A:G	4.29478e-19	0.309765	0.0346916
6:32579515:A:T	6.44781e-19	0.308723	0.0347503
6:32579519:C:T	6.48862e-19	0.308698	0.0347502
6:32579520:T:C	7.28286e-19	0.308099	0.0347331
6:32579531:TTC:T	5.7601e-19	0.309732	0.0348148
6:32579533:C:T	5.10167e-19	0.31079	0.0348809
6:32579549:G:A	5.64137e-19	0.310446	0.0348859
6:32579567:C:A	1.46141e-09	0.177934	0.0294176
6:32579623:C:T	0.159514	0.0430897	0.0306316
6:32579626:G:A	0.159524	0.0430887	0.0306316
6:32579643:T:A	0.767258	-0.0175322	0.0592377
6:32579645:C:T	1.64691e-19	0.322675	0.0357157
6:32579651:A:G	1.68427e-09	0.17771	0.0294923
6:32579653:A:G	0.150862	0.0439994	0.0306297
6:32579671:C:T	0.150244	0.0440622	0.030627
6:32579702:C:T	1.69522e-09	0.177671	0.0294908
6:32579708:T:C	0.152254	0.0438114	0.0306028
6:32579743:T:A	0.145739	0.0445323	0.0306117
6:32579769:T:C	5.30572e-19	0.31049	0.0348642
6:32579775:A:T	0.145923	0.0445053	0.0306071
6:32579833:T:C	4.41325e-19	0.31083	0.0348227
6:32579866:ATGTG:A	0.114011	0.0487663	0.0308565
6:32579868:G:T	0.132886	0.0459921	0.0306039
6:32579870:G:A	3.53898e-19	0.311523	0.0348052
6:32579904:C:CAT	8.24179e-19	0.308804	0.0348667
6:32579904:C:T	2.08683e-06	-0.268277	0.056541
6:32579940:T:C	6.49267e-19	0.309462	0.0348366
6:32579951:C:T	6.49267e-19	0.309462	0.0348366
6:32580007:G:A	1.40184e-09	0.178107	0.0294136
6:32580019:C:T	0.00040663	0.176068	0.0497967
6:32580028:G:A	1.40393e-09	0.178099	0.0294135
6:32580032:C:T	0.00040658	0.176069	0.0497966
6:32580035:C:T	6.17107e-08	0.244583	0.0451779
6:32580112:A:G	5.84613e-19	0.310034	0.0348552
6:32580136:C:T	0.147776	0.0442807	0.0305926
6:32580157:C:T	5.85962e-19	0.310027	0.0348554
6:32580181:TTATAA:T	0.000395656	0.18064	0.0509854
6:32580225:TAAAGA:T	0.145724	0.0445289	0.0306082
6:32580229:G:T	3.4824e-18	0.303218	0.0348746
6:32580234:G:T	6.58429e-19	0.30942	0.0348379
6:32580241:C:A	6.58429e-19	0.30942	0.0348379
6:32580268:G:A	0.000395216	0.180655	0.0509855
6:32580288:C:G	5.83457e-19	0.310041	0.0348551
6:32580321:C:T	9.79862e-10	0.180588	0.0295433
6:32580322:A:G	9.79862e-10	0.180588	0.0295433
6:32580331:C:T	0.163824	0.0428746	0.0307935
6:32580344:C:CT	5.09771e-19	0.310709	0.0348715
6:32580357:C:T	5.83084e-19	0.310043	0.034855
6:32580366:G:T	0.159091	0.0433426	0.0307802
6:32580411:A:G	1.01611e-11	0.281356	0.0413503
6:32580444:G:A	5.90173e-19	0.310067	0.034863
6:32580446:G:A	5.90173e-19	0.310067	0.034863
6:32580454:T:G	1.5234e-06	-0.272808	0.0567388
6:32580456:G:A	5.90173e-19	0.310067	0.034863
6:32580507:A:C	5.84689e-19	0.310033	0.0348552
6:32580571:C:T	9.37704e-10	0.180844	0.0295514
6:32580580:T:C	0.0250742	-0.112922	0.0504058
6:32580585:A:G	1.44675e-09	0.178412	0.0294886
6:32580591:G:C	0.409763	0.0328965	0.0399078
6:32580591:G:T	0.000400116	0.175975	0.0497104
6:32580596:T:C	0.0250742	-0.112922	0.0504058
6:32580617:T:A	0.500072	-0.0420674	0.0623797
6:32580632:T:C	1.69471e-09	0.177578	0.0294753
6:32580637:C:T	1.01608e-11	0.281355	0.0413502
6:32580640:T:A	1.52351e-06	-0.27274	0.0567248
6:32580657:T:C	0.00226076	0.101654	0.0332895
6:32580692:T:G	0.0003989	0.17601	0.0497089
6:32580703:A:C	0.362031	-0.0508293	0.0557644
6:32580716:C:T	0.759764	-0.0168863	0.0552219
6:32580723:G:T	1.6609e-11	0.284746	0.0422905
6:32580736:G:A	0.000398209	0.176028	0.0497077
6:32580741:A:G	5.84878e-19	0.310032	0.0348552
6:32580790:T:C	1.77558e-09	0.177375	0.0294784
6:32580806:G:A	3.9927e-06	0.136437	0.0295847
6:32580820:G:T	4.00323e-06	0.136412	0.0295826
6:32580859:C:G	0.939838	-0.00580089	0.0768602
6:32580869:C:G	2.22644e-09	0.176699	0.0295466
6:32580880:G:A	2.88831e-18	0.303908	0.0348688
6:32580894:T:C	6.97393e-06	0.133529	0.0297096
6:32580902:G:A	6.97653e-06	0.133527	0.0297096
6:32580910:G:GTT	0.02507	-0.112935	0.0504103
6:32580910:G:GTTT	1.80733e-09	0.177282	0.029477
6:32580911:T:C	0.409295	0.0330581	0.0400638
6:32580928:A:G	0.0167053	-0.121011	0.050566
6:32580935:A:C	6.90836e-06	0.133577	0.0297068
6:32580961:A:T	2.59734e-06	0.139739	0.0297296
6:32580971:A:C	2.59849e-06	0.139729	0.0297281
6:32580998:T:C	2.50663e-06	0.140072	0.0297546
6:32580999:C:T	0.0232634	-0.11462	0.050514
6:32581008:T:C	0.00288524	0.0996314	0.0334366
6:32581015:T:A	0.00288335	0.0996375	0.0334364
6:32581016:A:G	2.51211e-06	0.140059	0.0297545
6:32581018:A:G	2.72663e-06	0.139569	0.0297562
6:32581021:G:A	0.00273165	0.100151	0.0334236
6:32581022:T:A	0.00273208	0.10015	0.0334235
6:32581047:T:A	9.62666e-10	0.180836	0.0295703
6:32581059:C:T	2.58698e-06	0.139715	0.0297193
6:32581062:T:C	1.63375e-06	0.142874	0.0298018
6:32581090:T:A	0.919352	-0.00776027	0.0766449
6:32581092:T:A	3.63034e-06	0.137279	0.0296403
6:32581106:T:G	0.000396602	0.176044	0.049697
6:32581175:T:C	1.65751e-06	-0.271998	0.0567697
6:32581190:T:C	3.94258e-06	0.136674	0.029619
6:32581193:A:G	3.9438e-06	0.136671	0.0296189
6:32581225:A:C	1.57915e-06	-0.272327	0.0567235
6:32581233:T:C	0.0176476	-0.118973	0.0501374
6:32581253:A:G	3.48565e-06	0.137249	0.0295801
6:32581260:A:G	3.48102e-06	0.137256	0.0295798
6:32581305:C:T	3.48343e-06	0.137252	0.0295799
6:32581333:G:A	1.00238e-11	0.281305	0.0413309
6:32581335:G:A	3.59318e-06	0.137059	0.0295793
6:32581350:T:C	3.59318e-06	0.137059	0.0295793
6:32581454:C:T	0.0222295	-0.115843	0.0506658
6:32581456:A:G	1.57915e-06	-0.272327	0.0567235
6:32581459:G:T	6.39041e-06	0.133881	0.0296653
6:32581461:A:G	6.38956e-06	0.133882	0.0296653
6:32581467:T:C	6.39029e-06	0.133881	0.0296653
6:32581500:A:G	1.57915e-06	-0.272327	0.0567235
6:32581501:A:G	5.54693e-06	0.134695	0.0296492
6:32581502:C:T	5.86392e-19	0.313537	0.0352504
6:32581515:G:A	8.85723e-12	0.287431	0.0421209
6:32581530:C:T	6.53898e-08	0.244215	0.0451966
6:32581537:G:C	4.83496e-06	0.135572	0.0296538
6:32581614:C:T	1.46034e-09	0.17836	0.0294874
6:32581621:T:C	3.48375e-06	0.137251	0.0295798
6:32581628:C:T	0.000396602	0.176044	0.049697
6:32581648:G:A	3.48442e-06	0.137268	0.0295838
6:32581649:C:T	3.48442e-06	0.137268	0.0295838
6:32581650:G:A	0.0832973	0.10895	0.062909
6:32581658:A:G	3.48464e-06	0.137268	0.0295837
6:32581681:CA:C	0.2295	0.0419825	0.0349374
6:32581682:A:C	1.72662e-06	0.184463	0.0385661
6:32581683:C:T	1.72678e-06	0.184463	0.0385661
6:32581684:T:G	8.67936e-05	0.123672	0.0315102
6:32581684:T:TG	0.211589	0.0425656	0.034074
6:32581694:G:A	4.05294e-06	0.136342	0.029584
6:32581712:A:G	1.57915e-06	-0.272327	0.0567235
6:32581732:GA:G	4.34632e-06	0.135935	0.0295892
6:32581740:AT:A	0.500303	-0.0419825	0.0622872
6:32581761:A:T	1.58263e-06	-0.272351	0.0567337
6:32581762:G:A	1.76181e-06	-0.278337	0.0582419
6:32581762:G:GACTCATAAA	1.58263e-06	-0.272351	0.0567337
6:32581778:C:T	3.49152e-06	0.137239	0.0295801
6:32581782:C:T	1.00204e-11	0.281307	0.041331
6:32581845:C:CG	3.48437e-06	0.13725	0.0295799
6:32581913:A:G	1.57915e-06	-0.272327	0.0567235
6:32581922:C:T	0.200129	-0.0570705	0.0445451
6:32581929:A:G	0.000396602	0.176044	0.049697
6:32581950:AG:A	3.47569e-06	0.137267	0.0295802
6:32581982:T:C	3.45605e-06	0.137311	0.0295822
6:32581996:C:A	0.000395411	0.176092	0.0496996
6:32582003:G:A	3.45441e-06	0.137314	0.0295823
6:32582189:A:C	0.50452	-0.041631	0.0623785
6:32582190:G:A	3.48137e-06	0.137256	0.0295799
6:32582194:C:A	1.57915e-06	-0.272327	0.0567235
6:32582194:C:T	1.45898e-09	0.178365	0.0294875
6:32582288:C:T	2.71316e-06	-0.266039	0.0567075
6:32582320:A:T	0.000546239	0.172138	0.0497942
6:32582401:G:C	4.14408e-12	0.208146	0.030026
6:32582406:G:C	4.14408e-12	0.208146	0.030026
6:32582434:C:T	0.000379941	0.178995	0.0503694
6:32582435:G:A	4.42871e-06	0.135914	0.0296097
6:32582451:C:T	1.55143e-09	0.178148	0.0294999
6:32582454:A:C	2.09572e-06	0.141132	0.0297499
6:32582454:A:G	0.616774	-0.0197276	0.0394215
6:32582482:C:G	3.51479e-06	0.137218	0.0295845
6:32582485:A:G	0.609588	-0.0201288	0.0394171
6:32582492:C:T	1.58496e-06	-0.272305	0.0567276
6:32582513:C:G	3.84667e-08	0.16418	0.0298631
6:32582527:C:T	1.35303e-09	0.178879	0.0295133
6:32582533:G:C	3.22121e-06	0.137801	0.0295953
6:32582541:A:G	0.0868701	0.107683	0.0628939
6:32582548:A:G	2.41427e-12	0.210305	0.0300085
6:32582558:G:C	0.0868688	0.107684	0.0628939
6:32582577:A:C	0.000190619	-0.141809	0.0380068
6:32582601:C:T	0.408577	-0.0270348	0.032714
6:32582603:G:A	0.411122	-0.0268858	0.0327109
6:32582603:G:T	0.362057	-0.0508269	0.0557647
6:32582604:G:A	0.408392	-0.0270441	0.0327123
6:32582612:G:A	0.00022514	-0.140216	0.0380093
6:32582627:G:C	0.966496	0.00129649	0.0308667
6:32582635:A:G	2.9147e-06	0.138306	0.0295732
6:32582640:G:A	1.22292e-09	0.17913	0.0294757
6:32582650:C:G	0.754265	-0.0185591	0.0592904
6:32582671:C:CT	3.38471e-06	0.137321	0.0295569
6:32582672:C:T	3.40517e-06	0.137305	0.0295615
6:32582674:T:C	3.40479e-06	0.137304	0.0295611
6:32582678:C:T	1.43365e-09	0.178307	0.0294642
6:32582772:G:A	0.0946051	0.10522	0.0629463
6:32582807:A:C	0.0946051	0.10522	0.0629463
6:32582843:A:G	1.76387e-09	0.177413	0.0294795
6:32582843:A:T	0.0947429	0.105177	0.0629464
6:32582877:G:A	3.15149e-06	0.137973	0.0296036
6:32582881:C:T	3.15149e-06	0.137973	0.0296036
6:32582885:T:G	3.15149e-06	0.137973	0.0296036
6:32582891:T:C	3.15617e-06	0.137964	0.0296035
6:32582903:A:T	0.753982	-0.0173257	0.0552842
6:32582932:T:C	2.33923e-12	0.21055	0.0300245
6:32582938:AG:A	8.02017e-10	0.183309	0.0298328
6:32582939:G:T	0.000424877	0.175031	0.0496664
6:32582940:G:T	0.000429149	0.174896	0.0496654
6:32582980:C:T	1.56782e-06	-0.272421	0.0567261
6:32583005:C:G	8.5958e-06	0.132239	0.0297181
6:32583026:A:G	0.0264113	-0.112042	0.0504668
6:32583027:G:C	0.763424	-0.0178337	0.0592506
6:32583046:A:G	0.870197	0.00516177	0.0315883
6:32583051:C:T	0.846021	0.00613456	0.0315893
6:32583056:C:T	0.845408	0.00615921	0.0315888
6:32583057:A:G	0.258467	-0.033874	0.0299764
6:32583063:A:G	0.882621	0.00466412	0.0315896
6:32583099:A:G	0.724413	-0.0221817	0.0629147
6:32583122:G:C	1.39174e-13	0.221876	0.029995
6:32583125:T:C	0.925551	0.00288447	0.0308685
6:32583129:T:C	0.925777	0.00287575	0.0308691
6:32583146:C:T	0.00466601	0.0931868	0.0329371
6:32583188:G:A	1.57748e-06	-0.272378	0.0567317
6:32583194:G:T	0.824605	0.00689201	0.0310975
6:32583198:T:A	1.05006e-13	0.223159	0.0300168
6:32583200:G:A	0.739679	-0.0159637	0.0480432
6:32583206:G:A	0.762288	-0.0179255	0.059262
6:32583255:C:T	0.000818057	-0.13092	0.0391202
6:32583401:C:A	8.48851e-14	0.224005	0.0300173
6:32583403:A:G	0.982758	0.000666738	0.030852
6:32583405:G:A	0.0251083	-0.112895	0.0504056
6:32583417:C:T	1.52305e-06	-0.272823	0.0567412
6:32583426:T:G	0.983038	0.000655919	0.0308525
6:32583459:A:C	0.362563	-0.0507735	0.0557649
6:32583461:C:T	0.997014	-0.000115611	0.0308942
6:32583468:C:T	1.04669e-12	0.25318	0.0355379
6:32583477:C:T	0.186529	-0.0393692	0.0298045
6:32583490:A:G	0.995086	0.000190136	0.030872
6:32583496:G:A	0.99407	0.000229454	0.0308716
6:32583504:T:C	0.876772	-0.0118789	0.076607
6:32583529:G:A	0.717548	-0.0174073	0.0481215
6:32583557:C:G	0.991007	0.000347767	0.0308533
6:32583576:T:C	0.205213	-0.0378203	0.0298541
6:32583584:A:G	6.93063e-05	0.157798	0.0396612
6:32583603:G:A	0.20658	-0.0378221	0.0299457
6:32583605:A:G	0.967122	0.00127556	0.0309462
6:32583609:TC:T	0.00934405	-0.165509	0.0636767
6:32583610:C:A	0.844732	0.00608441	0.0310676
6:32583611:A:G	0.255274	-0.0341121	0.0299852
6:32583653:A:G	0.207705	-0.0375654	0.0298161
6:32583677:T:C	0.878648	0.00473375	0.0310038
6:32583682:A:C	0.946766	0.00206217	0.0308852
6:32583719:C:G	0.0946317	0.105216	0.0629486
6:32583749:G:T	0.0946051	0.10522	0.0629463
6:32583757:G:A	1.57949e-06	-0.272321	0.0567229
6:32583783:A:G	0.000408267	0.175732	0.0497165
6:32583813:G:A	0.00241812	0.105075	0.0346392
6:32583824:T:C	0.025104	-0.112904	0.0504083
6:32583830:A:G	9.59295e-13	0.253527	0.0355268
6:32583831:G:C	2.91319e-07	0.336506	0.0656088
6:32583846:G:A	1.53316e-06	-0.272697	0.0567307
6:32583860:C:G	1.64971e-11	0.284672	0.0422733
6:32583880:A:G	0.200925	0.0760594	0.0594716
6:32583885:G:GATGT	0.218736	-0.0366626	0.0298095
6:32583899:A:G	0.362565	-0.0507796	0.0557717
6:32583900:A:G	0.112089	0.101048	0.0635973
6:32583919:T:C	0.580542	0.0216961	0.0392623
6:32583930:T:C	0.967321	0.00126787	0.0309476
6:32583979:A:G	0.00421716	0.0942545	0.0329395
6:32583982:G:A	0.0251561	-0.112882	0.0504161
6:32583993:T:A	0.0251543	-0.112885	0.0504173
6:32584015:A:G	0.92552	0.00288561	0.0308677
6:32584024:A:G	0.362667	-0.0507748	0.0557784
6:32584060:A:G	8.10032e-07	-0.274155	0.0555764
6:32584066:C:T	1.62705e-11	0.284746	0.0422717
6:32584088:T:C	0.216177	-0.0368511	0.0297966
6:32584099:C:T	0.216202	-0.0368492	0.0297966
6:32584108:C:T	0.0252245	-0.112831	0.0504171
6:32584133:T:C	0.000403067	0.175901	0.0497167
6:32584153:G:A	0.213469	-0.0371025	0.0298231
6:32584183:A:C	0.325718	0.037634	0.0382936
6:32584184:T:C	0.302186	-0.0589356	0.0571216
6:32584188:T:G	0.202086	-0.0380217	0.0298062
6:32584191:T:C	0.915802	0.00327164	0.0309455
6:32584192:C:CAA	0.221254	-0.036528	0.0298627
6:32584204:CAAT:C	0.0229038	-0.115475	0.0507574
6:32584294:C:T	1.77032e-06	-0.271226	0.0567654
6:32584295:A:G	0.940891	0.00229019	0.0308856
6:32584306:A:T	1.67629e-06	-0.271782	0.0567515
6:32584313:C:G	0.00387891	0.0961911	0.0333089
6:32584319:C:A	0.196593	-0.0388638	0.0300962
6:32584325:A:G	0.19661	-0.038862	0.0300959
6:32584329:AC:A	0.0213788	-0.116346	0.0505584
6:32584330:C:A	0.327317	-0.0297141	0.030335
6:32584344:C:T	7.12409e-08	0.243646	0.0452201
6:32584346:C:A	0.917748	0.00321672	0.0311483
6:32584355:A:G	0.917879	0.00321162	0.0311487
6:32584371:C:T	1.59271e-06	-0.272096	0.0566956
6:32584410:T:G	0.0203924	-0.117537	0.0506833
6:32584419:CTT:C	0.041708	-0.0820134	0.0402733
6:32584440:C:T	5.19419e-14	0.225948	0.0300185
6:32584445:T:TC	0.0332381	-0.109519	0.0514366
6:32584462:G:A	0.0332359	-0.10952	0.0514367
6:32584479:T:C	0.0332072	-0.109535	0.0514351
6:32584482:G:A	0.0341479	-0.108833	0.0513768
6:32584525:G:A	0.0274149	-0.114064	0.0517167
6:32584554:TG:T	0.0278645	-0.113794	0.0517434
6:32584581:C:T	0.000233816	0.145848	0.0396394
6:32584583:T:A	0.0206918	-0.117897	0.0509592
6:32584588:A:G	0.0206937	-0.117896	0.0509593
6:32584609:A:C	1.6669e-11	0.284793	0.0423008
6:32584625:A:G	4.85451e-06	0.140274	0.030688
6:32584652:A:G	1.60525e-06	-0.271909	0.0566753
6:32584662:T:G	0.0946051	0.10522	0.0629463
6:32584693:C:G	0.741916	-0.015843	0.0481088
6:32584705:T:C	0.0247004	-0.113446	0.0505088
6:32584708:A:G	0.000400482	0.175925	0.0496996
6:32584739:T:C	0.104253	0.0547806	0.0337199
6:32584749:C:T	0.0946051	0.10522	0.0629463
6:32584767:C:T	0.0254037	-0.113038	0.0505716
6:32584768:G:A	0.0254019	-0.11304	0.0505718
6:32584769:A:G	0.218786	-0.0366938	0.0298381
6:32584772:C:T	0.28333	0.0410495	0.0382614
6:32584794:T:C	1.60999e-06	-0.271834	0.0566666
6:32584827:C:CT	0.000400837	0.175914	0.0496998
6:32584862:G:A	0.0250779	-0.113621	0.0507189
6:32584863:C:A	0.0946317	0.105216	0.0629486
6:32584868:G:C	0.024714	-0.113736	0.0506427
6:32584875:G:A	0.0946317	0.105216	0.0629486
6:32584880:A:G	0.000235024	0.145765	0.0396311
6:32584894:G:A	0.000234224	0.145825	0.0396381
6:32584894:G:T	0.773397	-0.0170384	0.0591746
6:32584918:A:G	0.140242	-0.0552033	0.0374287
6:32584926:A:G	0.000403693	0.175732	0.0496747
6:32584928:C:T	0.412947	-0.0245307	0.0299623
6:32584932:G:A	2.34865e-06	-0.273332	0.0578988
6:32584932:G:GATA	0.139882	-0.0553513	0.037495
6:32584936:G:A	0.879037	0.0137419	0.0902941
6:32584936:G:GT	0.102839	-0.0604429	0.0370532
6:32584952:A:G	0.564253	-0.0224898	0.0390086
6:32584969:A:G	0.000386923	0.176259	0.0496665
6:32584977:T:G	0.000226478	0.146129	0.0396285
6:32584989:T:C	2.40781e-06	-0.272624	0.0578109
6:32585007:G:T	0.0854911	-0.0922991	0.0536723
6:32585012:C:G	0.77012	0.0100886	0.0345243
6:32585012:C:T	0.000145644	0.159884	0.0420927
6:32585015:C:T	0.0921766	-0.0977451	0.0580425
6:32585016:T:A	0.0919646	-0.097814	0.0580455
6:32585031:A:T	0.402155	-0.0532276	0.0635343
6:32585045:C:T	2.56929e-06	-0.303506	0.0645407
6:32585052:C:A	0.0152225	-0.13348	0.0549969
6:32585053:A:C	0.0606307	-0.112805	0.0601249
6:32585055:A:G	0.0370661	-0.0611449	0.0293256
6:32585058:G:A	0.0720215	-0.107991	0.0600289
6:32585068:T:C	0.554026	-0.0195553	0.0330473
6:32585071:G:C	0.00101235	0.128943	0.0392274
6:32585104:C:G	0.138936	-0.0894425	0.0604438
6:32585128:T:TC	0.021821	-0.126003	0.05494
6:32585130:TA:T	0.00887056	0.0826589	0.0315853
6:32585131:A:T	0.00903686	0.0824611	0.0315864
6:32585161:A:G	1.48271e-11	0.201123	0.0297978
6:32585163:G:A	1.01137e-06	0.147539	0.0301753
6:32585183:T:C	0.00286743	-0.249494	0.0836779
6:32585199:A:G	0.244992	-0.0369306	0.0317656
6:32585239:A:G	3.95458e-06	-0.27549	0.0597105
6:32585268:TC:T	0.000234075	0.145832	0.0396382
6:32585273:C:G	4.17209e-06	-0.274993	0.059747
6:32585277:A:C	2.1471e-07	-0.291242	0.0561579
6:32585282:A:G	3.95811e-06	-0.275453	0.059705
6:32585287:A:C	3.85513e-05	0.375515	0.0912331
6:32585294:T:G	0.872023	0.00557475	0.0346065
6:32585298:C:T	0.187429	0.0842096	0.0638811
6:32585299:T:A	1.79647e-06	-0.27012	0.0565688
6:32585299:T:G	0.081975	0.059567	0.0342469
6:32585363:C:G	2.72813e-06	-0.273081	0.0582225
6:32585371:G:A	0.000924547	0.129867	0.0392047
6:32585379:G:GT	0.00150474	0.155928	0.0491302
6:32585380:T:C	2.42248e-06	-0.271466	0.0575805
6:32585388:G:C	0.227559	-0.0382348	0.0316861
6:32585456:A:C	0.0023053	0.148695	0.0487878
6:32585465:C:CTG	5.04459e-06	-0.244961	0.0536852
6:32585489:G:A	0.0380101	-0.109675	0.0528617
6:32585500:C:T	0.181191	-0.0785631	0.0587565
6:32585502:C:T	0.000381605	0.176603	0.0497124
6:32585504:G:C	1.23479e-11	0.196792	0.0290421
6:32585520:T:A	0.0946018	0.105223	0.0629475
6:32585525:A:T	0.0398663	-0.10797	0.0525366
6:32585567:C:T	0.0462088	-0.104125	0.0522328
6:32585574:C:T	0.0462073	-0.104125	0.0522326
6:32585589:C:T	0.0191889	-0.125696	0.053674
6:32585632:G:A	0.0446208	0.13282	0.0661383
6:32585638:A:C	0.0131835	-0.134215	0.0541458
6:32585641:G:A	0.0131836	-0.134215	0.0541458
6:32585675:G:C	0.0289062	-0.123703	0.0566206
6:32585680:C:T	0.0289224	-0.12369	0.0566206
6:32585681:A:T	0.0187247	-0.132205	0.0562344
6:32585696:A:C	0.0187265	-0.132203	0.0562342
6:32585701:A:T	0.0275447	-0.124968	0.0567081
6:32585704:AG:A	0.881491	-0.0114272	0.0766523
6:32585734:A:AG	0.0312232	-0.114569	0.0531834
6:32585736:A:G	0.0312235	-0.114568	0.0531834
6:32585741:T:C	0.0294336	-0.115048	0.0528319
6:32585749:G:A	0.000398001	0.176012	0.0497013
6:32585755:T:A	8.78246e-12	0.287304	0.0420949
6:32585762:A:G	1.73243e-06	-0.270055	0.0564688
6:32585773:A:T	0.0231359	-0.116827	0.0514387
6:32585805:A:G	0.0946202	0.105219	0.0629481
6:32585843:C:G	0.0946155	0.10522	0.0629482
6:32585843:C:T	0.018085	-0.120989	0.0511825
6:32585901:C:T	0.0421769	-0.106267	0.0523028
6:32585903:TTGAAAG:T	0.0380418	-0.108054	0.0520894
6:32585912:C:T	0.276319	0.0417728	0.038372
6:32585924:C:T	0.0422626	-0.106245	0.0523135
6:32585935:T:A	0.0323116	-0.11257	0.0525896
6:32585937:T:TTTA	0.0323116	-0.11257	0.0525896
6:32585967:A:G	3.49009e-12	0.201268	0.0289327
6:32585978:A:G	0.0201165	-0.133213	0.0573163
6:32585982:G:T	1.67715e-06	-0.27042	0.0564683
6:32585995:T:C	0.0046429	-0.161757	0.0571412
6:32586030:T:TTG	0.00428723	-0.162743	0.0569785
6:32586068:T:C	1.73568e-06	-0.270036	0.0564694
6:32586134:C:T	0.0229846	-0.116468	0.0512242
6:32586141:C:A	3.33947e-06	-0.265156	0.0570382
6:32586157:AC:A	0.0199793	-0.130908	0.0562624
6:32586207:T:A	0.0241785	-0.114694	0.0508782
6:32586221:C:T	0.0189933	-0.120457	0.0513531
6:32586222:G:A	0.00144391	0.153513	0.0481877
6:32586246:A:G	0.0193204	-0.120668	0.051583
6:32586281:C:G	0.138618	-0.0954501	0.0644517
6:32586282:A:G	0.138597	-0.0954554	0.0644518
6:32586300:C:T	0.148551	-0.0930049	0.064378
6:32586312:T:C	0.150042	-0.0923273	0.0641436
6:32586318:G:T	0.155595	-0.0910928	0.0641479
6:32586342:A:G	0.260265	-0.0790053	0.0701792
6:32586344:T:G	0.260263	-0.0790055	0.0701792
6:32586375:C:T	1.87417e-06	-0.211954	0.044467
6:32586376:A:G	0.0866873	-0.0523962	0.0305849
6:32586383:C:T	0.0816148	-0.102887	0.0590832
6:32586386:T:C	0.138544	-0.0912972	0.0616358
6:32586399:C:A	0.133353	-0.0935781	0.0623434
6:32586408:A:T	0.000379145	0.176628	0.0496958
6:32586410:T:A	0.0498753	-0.11513	0.0587091
6:32586416:A:G	0.0538468	-0.110981	0.0575607
6:32586419:C:A	0.0855729	0.107676	0.0626302
6:32586420:A:G	3.9456e-05	0.129411	0.0314818
6:32586427:C:T	0.000377838	0.176483	0.0496423
6:32586431:C:T	0.000378862	0.17664	0.0496962
6:32586432:G:C	0.0147728	-0.136953	0.0561766
6:32586437:T:C	5.3678e-14	0.22554	0.0299815
6:32586452:G:A	0.216882	-0.0723501	0.0585896
6:32586465:A:T	0.0147687	-0.136959	0.056177
6:32586469:T:G	0.225614	-0.0718041	0.0592574
6:32586475:C:T	0.226386	-0.0716844	0.059257
6:32586476:A:G	0.226428	-0.0716784	0.0592574
6:32586478:G:C	1.72236e-06	-0.270194	0.0564841
6:32586490:T:A	0.228498	-0.0703108	0.0583862
6:32586507:C:T	0.671177	0.024045	0.0566387
6:32586514:G:A	0.200128	-0.0795969	0.0621275
6:32586537:T:C	0.53437	-0.0427098	0.0687373
6:32586563:AAC:A	0.577697	-0.0410594	0.0737481
6:32586565:C:A	0.00342283	-0.310947	0.106235
6:32586567:AAC:A	3.53414e-06	-0.257978	0.0556341
6:32586568:AC:A	1.22928e-05	-0.205813	0.0470717
6:32586569:CAAA:C	0.578088	-0.0410177	0.073749
6:32586573:CG:C	0.578142	-0.0410126	0.0737503
6:32586573:C:T	0.0946613	0.105207	0.0629489
6:32586576:AC:A	0.590278	-0.0396618	0.0736615
6:32586577:C:A	0.645245	0.0567465	0.123261
6:32586581:C:A	0.000929422	-0.22838	0.0689749
6:32586581:CAAA:C	0.230615	-0.078553	0.0655277
6:32586595:G:A	0.763056	0.0234538	0.077798
6:32586596:C:G	0.763056	0.0234538	0.077798
6:32586611:C:T	0.235541	-0.0670095	0.0564906
6:32586631:C:T	0.00827263	-0.13491	0.0510882
6:32586639:A:G	0.00828068	-0.134894	0.0510884
6:32586648:A:G	0.00829207	-0.13487	0.0510884
6:32586675:T:C	0.000396655	0.176046	0.0496984
6:32586720:C:T	0.0145722	-0.123774	0.050668
6:32586721:T:G	0.529255	-0.0210766	0.0335005
6:32586732:G:C	2.30585e-09	0.230097	0.0385123
6:32586739:A:T	0.300744	-0.0577501	0.0558059
6:32586754:T:A	1.7159e-06	-0.270284	0.056494
6:32586755:C:T	0.404698	0.0316437	0.0379758
6:32586782:C:T	0.0180731	-0.120133	0.0508153
6:32586783:G:T	0.0180807	-0.120125	0.0508153
6:32586787:A:G	4.86096e-15	0.229385	0.0292939
6:32586794:T:G	1.77123e-12	0.208648	0.0295895
6:32586809:A:G	1.70558e-06	-0.270414	0.0565069
6:32586908:G:A	7.66312e-17	0.280257	0.0336188
6:32586922:T:C	0.815592	-0.00856433	0.0367224
6:32586930:G:A	1.25715e-05	-0.183191	0.0419447
6:32586934:G:A	8.46924e-14	0.221434	0.0296716
6:32586934:GT:G	2.29866e-06	-0.266777	0.0564581
6:32586961:A:T	0.0199707	-0.130918	0.056263
6:32586992:G:T	4.20446e-10	0.217416	0.0348075
6:32586995:C:T	4.20524e-10	0.217415	0.0348075
6:32586998:C:G	1.43644e-06	0.147057	0.0305105
6:32587001:C:T	1.354e-07	0.155108	0.0294246
6:32587011:A:T	1.25788e-05	-0.183226	0.0419541
6:32587013:C:T	0.584134	0.0168011	0.0306951
6:32587038:G:A	1.07842e-13	0.222718	0.0299718
6:32587041:G:A	0.00151835	0.110705	0.0349101
6:32587050:T:C	0.00244101	0.145384	0.0479727
6:32587062:T:C	1.72076e-06	-0.270466	0.0565388
6:32587067:G:A	1.06969e-12	0.209793	0.0294602
6:32587090:C:T	0.998651	6.19741e-05	0.0366657
6:32587113:G:A	0.0283815	0.0716281	0.0326774
6:32587117:C:G	0.0366342	-0.0839103	0.040152
6:32587157:A:G	0.049987	0.0680398	0.0347129
6:32587165:T:G	3.93224e-06	0.131963	0.0285947
6:32587213:T:C	0.0110528	-0.0744117	0.0292841
6:32587235:C:T	0.0530044	-0.0591844	0.0305881
6:32587249:G:A	0.0817217	-0.108686	0.0624351
6:32587269:G:A	0.092913	-0.105451	0.0627597
6:32587279:C:T	0.0928164	-0.105482	0.06276
6:32587281:A:G	0.304777	-0.05723	0.0557665
6:32587300:A:G	3.41854e-05	0.120823	0.0291587
6:32587333:C:T	1.48692e-17	0.24284	0.0284751
6:32587350:G:A	0.168677	0.116608	0.0847156
6:32587352:C:G	0.000129294	-0.162255	0.0423887
6:32587359:C:A	0.0953994	0.10498	0.0629538
6:32587375:G:A	1.57248e-13	0.219636	0.0297574
6:32587384:C:G	0.0202291	-0.130666	0.0562713
6:32587390:T:C	0.0204223	-0.13045	0.0562647
6:32587391:C:T	7.07768e-11	0.192796	0.0295745
6:32587408:C:T	4.74941e-15	0.22547	0.0287833
6:32587409:A:G	3.18198e-13	0.216799	0.0297537
6:32587416:T:A	0.752845	0.0244571	0.0776685
6:32587416:T:G	1.26267e-13	0.220314	0.0297319
6:32587423:G:GT	3.5489e-11	0.195736	0.0295594
6:32587424:C:T	4.76398e-11	0.19456	0.0295769
6:32587425:C:T	0.115871	0.10004	0.063625
6:32587426:A:C	6.00462e-11	0.193969	0.0296425
6:32587426:A:G	0.115227	0.100214	0.0636227
6:32587431:T:C	1.61063e-13	0.219404	0.0297389
6:32587440:A:G	6.15008e-23	0.297855	0.0302057
6:32587442:G:A	6.13919e-23	0.297859	0.0302055
6:32587444:T:C	4.71832e-05	0.400117	0.0983292
6:32587455:GA:G	2.99237e-21	0.270002	0.0285324
6:32587456:A:G	8.37001e-21	0.265016	0.0283292
6:32587457:G:C	4.86582e-22	0.29263	0.0303211
6:32587458:AGT:A	0.320727	-0.0422508	0.0425501
6:32587473:C:A	0.160351	-0.166862	0.118857
6:32587480:A:T	0.134775	-0.0649614	0.0434369
6:32587483:A:T	0.152044	-0.0623083	0.0435008
6:32587489:AAG:A	0.207208	-0.0538261	0.0426758
6:32587494:A:G	0.113384	0.100768	0.0636497
6:32587499:A:C	0.113374	0.100771	0.0636496
6:32587500:G:T	0.11337	0.100773	0.0636508
6:32587507:A:T	0.112754	0.100943	0.0636489
6:32587508:T:C	0.166967	-0.060296	0.043629
6:32587510:C:T	9.75748e-13	0.211212	0.0296069
6:32587520:G:T	0.10837	-0.0692273	0.0431171
6:32587525:A:G	1.87828e-20	0.262911	0.0283645
6:32587535:T:C	3.02998e-14	0.227575	0.0299558
6:32587536:A:G	0.979742	-0.000940641	0.0370438
6:32587540:A:T	0.000402592	0.175812	0.049687
6:32587553:T:A	0.984582	-0.00071299	0.0368943
6:32587584:T:C	1.71452e-20	0.263779	0.0284282
6:32587588:A:G	9.31488e-05	-0.132784	0.0339795
6:32587603:C:T	0.113404	0.100522	0.063498
6:32587605:C:T	1.73682e-20	0.263744	0.0284287
6:32587613:C:T	0.301749	-0.0438018	0.0424153
6:32587618:T:C	0.103818	0.10931	0.0672011
6:32587628:G:C	0.301638	-0.0438129	0.0424163
6:32587645:A:G	1.93617e-20	0.263452	0.0284327
6:32587652:A:T	0.113392	0.100526	0.0634984
6:32587661:G:A	0.311258	-0.042925	0.0423915
6:32587663:G:A	0.113398	0.100525	0.0634988
6:32587677:C:T	0.113459	0.100508	0.0634989
6:32587685:C:T	9.27038e-21	0.264615	0.028319
6:32587687:A:G	4.42693e-05	-0.187507	0.0459127
6:32587716:G:T	4.59219e-05	-0.187248	0.0459451
6:32587717:G:A	4.59011e-05	-0.187253	0.0459451
6:32587768:G:A	1.61334e-11	0.284871	0.0422826
6:32587782:C:T	8.79861e-23	0.297747	0.0303054
6:32587786:C:T	8.84859e-23	0.297722	0.0303046
6:32587808:G:A	0.111691	0.101103	0.0635615
6:32587812:G:A	0.294122	-0.0445812	0.0424939
6:32587818:T:C	1.43743e-20	0.263516	0.0283426
6:32587820:G:A	0.000369766	-0.177955	0.0499764
6:32587820:G:C	0.111774	0.10108	0.0635618
6:32587832:A:G	6.39228e-17	0.278719	0.0333486
6:32587833:AC:A	0.991934	-0.00077589	0.0767498
6:32587835:C:A	0.0682763	-0.0739017	0.0405345
6:32587846:C:T	0.0268935	-0.0702818	0.0317577
6:32587852:A:G	2.02644e-18	0.258027	0.0294692
6:32587859:T:C	1.90173e-11	0.283951	0.0422962
6:32587860:G:A	2.13212e-18	0.304548	0.0348052
6:32587869:A:G	0.0678393	-0.0739919	0.0405197
6:32587895:A:G	0.000394257	0.176124	0.0496977
6:32587897:G:T	1.61874e-11	0.284798	0.0422748
6:32587922:T:C	1.07562e-20	0.264221	0.0283246
6:32587923:A:G	1.07678e-20	0.264215	0.0283244
6:32587949:C:T	0.000394393	0.176119	0.0496977
6:32587967:C:A	0.11014	0.101513	0.0635422
6:32587973:G:A	0.30366	-0.0436225	0.0424089
6:32587983:A:G	4.50934e-14	0.227679	0.0301746
6:32587984:C:T	4.50934e-14	0.227679	0.0301746
6:32587985:A:G	8.00679e-10	0.230765	0.0375545
6:32587994:A:G	0.0655288	-0.0746076	0.0405116
6:32588002:T:C	0.302639	-0.043718	0.0424121
6:32588003:A:G	0.110147	0.101519	0.0635474
6:32588007:T:C	0.0655278	-0.0746093	0.0405124
6:32588031:G:A	0.0288057	-0.0694071	0.0317488
6:32588055:AC:A	0.212319	-0.0536672	0.0430297
6:32588056:C:T	0.217507	-0.0525907	0.0426463
6:32588057:A:G	0.21748	-0.0525939	0.0426464
6:32588058:G:A	0.863316	-0.00640591	0.0372101
6:32588058:G:GA	0.212269	-0.0536731	0.0430297
6:32588069:C:T	0.0123578	-0.0800481	0.0319968
6:32588076:C:A	0.175527	0.0882704	0.0651607
6:32588080:T:C	0.0173978	-0.133215	0.0560154
6:32588088:C:T	0.16301	0.0896886	0.0642919
6:32588104:C:T	0.175413	0.0882927	0.0651601
6:32588109:AC:A	8.32788e-23	0.298271	0.0303417
6:32588110:C:A	5.90275e-23	0.299622	0.0303722
6:32588117:A:AT	4.93863e-18	0.252789	0.0292081
6:32588135:GT:G	0.103247	0.103664	0.0636243
6:32588166:G:A	9.51534e-21	0.264622	0.0283282
6:32588193:A:G	0.302715	-0.0437078	0.0424089
6:32588201:A:G	0.00220084	-0.150728	0.0492303
6:32588215:A:G	0.0952838	0.112028	0.0671567
6:32588216:A:G	0.0222719	-0.129069	0.0564682
6:32588227:T:C	4.48203e-06	-0.29702	0.064743
6:32588234:A:G	3.9896e-21	0.268025	0.0284139
6:32588240:C:T	1.5298e-23	0.302362	0.0302374
6:32588245:T:C	3.03127e-19	0.265109	0.0295631
6:32588260:T:A	0.933472	0.00312495	0.0374345
6:32588263:A:C	3.03379e-14	0.228301	0.0300519
6:32588272:C:G	0.0151511	-0.135856	0.0559365
6:32588281:A:G	1.91302e-23	0.301759	0.0302441
6:32588299:A:T	0.906929	0.00444571	0.0380258
6:32588312:TAGA:T	0.349729	-0.0408303	0.0436634
6:32588336:GTAGGGAAA:G	0.0961984	0.112184	0.0674355
6:32588344:A:G	4.50586e-23	0.299345	0.0302611
6:32588357:G:A	0.935673	0.00307505	0.0381001
6:32588368:G:A	0.937218	0.00300164	0.0381079
6:32588378:T:A	0.00110603	-0.133272	0.0408551
6:32588379:T:G	0.611361	0.0197964	0.0389593
6:32588381:A:T	2.48056e-20	0.262581	0.02842
6:32588382:A:T	2.47756e-20	0.262583	0.0284198
6:32588385:T:A	0.0027692	-0.105909	0.0353941
6:32588416:A:T	1.75162e-17	0.278661	0.0327483
6:32588422:C:T	0.829294	0.00871414	0.0404166
6:32588423:T:G	0.828669	0.0087476	0.0404217
6:32588432:A:T	0.000501204	-0.173438	0.0498369
6:32588435:C:T	0.829385	0.00870901	0.0404147
6:32588446:C:T	3.571e-23	0.297219	0.0299757
6:32588449:G:T	0.000541186	-0.171755	0.0496475
6:32588453:C:A	0.801067	0.0101117	0.0401313
6:32588457:T:C	6.03181e-08	0.167341	0.0308869
6:32588460:G:A	0.000541307	-0.171752	0.0496475
6:32588463:G:A	1.34682e-20	0.265025	0.0284837
6:32588480:A:T	0.100119	0.115723	0.070379
6:32588500:G:A	0.83581	0.00792529	0.0382393
6:32588501:T:C	3.77671e-20	0.261576	0.02845
6:32588535:A:T	6.17881e-23	0.298163	0.0302384
6:32588544:A:T	0.428791	-0.034059	0.0430439
6:32588554:C:T	0.43387	-0.033685	0.0430432
6:32588606:C:G	8.28077e-13	0.293564	0.0410211
6:32588613:T:C	2.40919e-23	0.300633	0.0302006
6:32588616:G:A	2.15299e-23	0.300987	0.0302023
6:32588630:T:C	0.356303	-0.0393989	0.042712
6:32588662:C:T	0.366785	-0.0385285	0.0426902
6:32588665:C:G	1.28914e-20	0.264139	0.0283743
6:32588700:C:T	0.381507	-0.0373805	0.0427146
6:32588703:G:C	8.31271e-14	0.22422	0.0300351
6:32588707:G:A	0.381606	-0.0373722	0.0427139
6:32588713:T:C	0.0928751	0.105985	0.0630707
6:32588758:T:C	0.000399472	0.175911	0.0496863
6:32588808:A:T	4.9007e-23	0.299063	0.0302583
6:32588809:T:C	0.000293421	-0.180363	0.0498097
6:32588809:T:G	1.22776e-23	0.302009	0.0301365
6:32588815:C:T	4.88133e-23	0.299074	0.0302582
6:32588819:C:T	0.118232	0.0998928	0.0639421
6:32588821:A:G	4.89438e-23	0.299068	0.0302584
6:32588830:G:A	4.88928e-23	0.299065	0.0302578
6:32588831:G:A	0.31895	-0.0424415	0.0425855
6:32588842:A:G	0.118249	0.0998851	0.0639402
6:32588877:A:G	3.20943e-12	0.291619	0.0418497
6:32588880:C:T	4.59423e-23	0.298359	0.0301674
6:32588882:G:T	4.98127e-23	0.298202	0.0301761
6:32588905:G:T	8.39205e-21	0.264795	0.0283064
6:32588921:G:T	0.000403322	0.175782	0.0496853
6:32588939:A:T	0.0211137	-0.129778	0.0562798
6:32588953:A:G	0.371662	-0.0379883	0.0425228
6:32588970:A:AAAC	0.370658	-0.0380727	0.0425278
6:32588980:C:T	0.374833	-0.0376625	0.0424387
6:32588985:G:T	1.24704e-23	0.302089	0.030149
6:32588993:T:TG	0.839991	-0.00834499	0.0413314
6:32588993:T:TGGA	1.16593e-16	0.242652	0.0292827
6:32588993:T:TGGG	0.363168	-0.0385406	0.0423828
6:32589059:GAA:G	1.23593e-23	0.302093	0.0301468
6:32589060:A:G	1.23593e-23	0.302093	0.0301468
6:32589061:A:G	1.23593e-23	0.302093	0.0301468
6:32589122:A:C	1.22334e-19	0.262113	0.0289085
6:32589158:A:G	1.26329e-23	0.302038	0.0301479
6:32589169:A:G	0.0928365	0.105908	0.0630173
6:32589217:A:T	0.297819	0.0404542	0.0388563
6:32589233:GC:G	8.45915e-05	0.19258	0.0489901
6:32589234:CA:C	1.60048e-24	0.288699	0.0282463
6:32589240:A:C	0.265103	0.0931696	0.0836043
6:32589242:C:T	1.12115e-23	0.302273	0.0301359
6:32589244:C:T	1.12128e-23	0.302273	0.0301358
6:32589245:A:T	0.358589	-0.0391881	0.0426859
6:32589266:G:A	0.0192337	-0.131817	0.0563085
6:32589291:C:T	0.0145717	0.0783776	0.0320844
6:32589300:C:T	0.915082	0.00316186	0.0296523
6:32589301:A:G	0.915119	0.00316048	0.0296523
6:32589305:G:A	0.0145903	0.0783752	0.0320895
6:32589326:C:A	0.328966	-0.0415895	0.0426036
6:32589327:G:A	0.516928	0.0516248	0.0796571
6:32589363:A:G	0.000410391	0.175557	0.0496863
6:32589368:C:A	0.361806	-0.0386504	0.0423831
6:32589372:T:A	0.000286086	-0.180732	0.0498215
6:32589374:T:C	0.0928233	0.105915	0.0630185
6:32589375:T:G	1.62446e-23	0.301639	0.0301829
6:32589380:C:T	1.62566e-23	0.301637	0.030183
6:32589394:C:A	1.62424e-23	0.301639	0.030183
6:32589410:C:T	4.93411e-24	0.28533	0.0282195
6:32589415:G:A	0.771119	-0.0172287	0.0592233
6:32589416:C:T	0.105592	0.102061	0.0630657
6:32589467:T:C	1.38304e-23	0.302544	0.0302254
6:32589483:G:A	0.361792	-0.0386514	0.042383
6:32589495:G:A	0.0133949	-0.137874	0.0557497
6:32589502:A:G	0.51073	0.0552987	0.0840788
6:32589510:A:G	1.24925e-23	0.302086	0.0301493
6:32589520:A:G	0.0927331	0.105945	0.0630191
6:32589523:C:G	3.2103e-10	0.237704	0.0378012
6:32589544:C:A	0.0927232	0.105949	0.0630195
6:32589645:A:G	6.32252e-24	0.304528	0.0301909
6:32589668:C:A	0.336788	-0.0409212	0.0426027
6:32589687:T:C	0.329011	-0.0550839	0.0564321
6:32589700:C:T	0.0135432	-0.137617	0.0557346
6:32589721:TAATTCTC:T	0.496769	-0.0296663	0.0436537
6:32589740:A:G	0.496866	-0.0296584	0.043652
6:32589745:C:T	2.57658e-24	0.304288	0.0299068
6:32589751:T:C	0.529539	-0.0273398	0.0434856
6:32589771:A:G	0.551055	-0.0259008	0.0434446
6:32589772:T:C	6.06574e-10	-0.243509	0.0393472
6:32589783:C:T	0.548122	-0.0260934	0.0434472
6:32589791:T:C	3.12343e-24	0.286243	0.0281852
6:32589793:G:A	0.0946051	0.10522	0.0629463
6:32589806:A:G	0.56168	-0.0251603	0.0433538
6:32589820:A:C	4.36683e-14	0.226179	0.0299592
6:32589834:T:<INS:ME:ALU>	2.40569e-06	-0.295243	0.0626051
6:32589862:G:A	1.70924e-20	0.262631	0.0283035
6:32589867:C:T	7.4261e-24	0.283942	0.0281941
6:32589877:T:TTAAAATTTAGATA	3.29078e-14	0.275075	0.0362592
6:32589877:T:TTAAAATTTAGATG	0.000336253	-0.33009	0.092059
6:32589879:AAG:A	0.585128	0.0767011	0.140502
6:32589880:AG:A	0.782191	0.0401334	0.145166
6:32589880:A:<INS:ME:LINE1>	0.176886	0.195136	0.144502
6:32589923:C:T	4.05219e-14	0.226592	0.0299752
6:32589937:G:A	4.61417e-10	0.232849	0.0373653
6:32589938:A:G	8.206e-23	0.295433	0.0300484
6:32589939:A:C	8.21058e-23	0.295431	0.0300484
6:32589945:T:C	0.311587	-0.0432246	0.0427163
6:32589952:G:T	5.73798e-24	0.285066	0.0282348
6:32589953:C:A	4.38591e-23	0.298314	0.0301487
6:32589959:C:T	9.0976e-24	0.28405	0.028261
6:32589978:A:T	3.0098e-10	0.238051	0.0377962
6:32589982:C:T	9.96876e-07	0.145451	0.0297308
6:32589983:G:A	1.34717e-20	0.264062	0.0283802
6:32590029:T:C	0.355374	-0.039179	0.0423916
6:32590033:AAT:A	0.0946375	0.10521	0.0629463
6:32590070:A:C	5.21649e-14	0.225605	0.0299752
6:32590087:GT:G	0.336985	-0.0408653	0.0425619
6:32590091:T:G	0.336985	-0.0408653	0.0425619
6:32590097:A:T	9.4726e-24	0.30306	0.0301643
6:32590120:C:A	0.339866	-0.0406284	0.0425683
6:32590153:C:T	4.9546e-14	0.226075	0.0300109
6:32590154:T:C	0.00140573	-0.0958785	0.0300233
6:32590159:C:A	0.00140913	-0.0958562	0.0300229
6:32590162:A:G	0.0853541	0.107746	0.0626273
6:32590165:G:A	0.0853371	0.107752	0.0626273
6:32590183:G:T	6.60575e-10	-0.243494	0.0394307
6:32590184:C:T	6.60575e-10	-0.243494	0.0394307
6:32590187:T:A	0.0853456	0.107749	0.0626273
6:32590201:CA:C	0.000354805	0.17788	0.049804
6:32590234:A:T	2.91096e-23	0.299514	0.0301452
6:32590248:T:C	0.293303	-0.0447242	0.0425578
6:32590274:T:A	7.73314e-21	0.264977	0.0282997
6:32590281:G:A	0.343156	-0.0531452	0.0560635
6:32590284:TGAG:T	0.678699	-0.0172791	0.0417128
6:32590287:G:GGT	0.444034	-0.0463357	0.060538
6:32590294:GA:G	0.586007	-0.0227852	0.041836
6:32590298:A:G	6.56662e-23	0.293761	0.0298104
6:32590299:T:C	8.49074e-22	0.288787	0.0301014
6:32590315:C:T	0.01636	-0.133873	0.0557623
6:32590316:C:T	0.689251	0.0343654	0.0859411
6:32590317:A:G	0.170399	-0.0596097	0.0434814
6:32590319:T:G	5.17295e-22	0.289653	0.0300321
6:32590324:T:G	5.19889e-22	0.289636	0.030032
6:32590331:T:C	4.87561e-22	0.289818	0.0300304
6:32590348:A:G	3.45602e-24	0.286081	0.0281967
6:32590352:G:T	0.30408	-0.0585554	0.0569759
6:32590362:TC:T	1.5245e-12	0.294912	0.0417
6:32590364:C:T	0.00107677	0.140759	0.04305
6:32590381:A:T	0.347267	-0.0399601	0.0425151
6:32590393:T:G	0.362223	-0.0386359	0.0424041
6:32590428:T:C	0.401664	-0.0356893	0.0425555
6:32590436:C:T	0.400962	-0.0357502	0.0425646
6:32590437:A:G	0.400974	-0.0357493	0.0425646
6:32590443:A:G	0.010468	0.0823615	0.0321728
6:32590453:C:G	5.23951e-05	0.165296	0.0408675
6:32590456:C:T	0.0163737	0.0771652	0.0321458
6:32590463:G:A	0.300599	-0.0439779	0.0424846
6:32590473:T:C	5.19714e-10	0.234879	0.0378042
6:32590482:C:G	4.10135e-14	0.226531	0.0299733
6:32590483:C:T	0.30284	-0.0437406	0.0424517
6:32590498:T:G	5.19725e-10	0.234941	0.0378142
6:32590529:A:G	0.0199695	-0.130918	0.0562623
6:32590590:T:G	0.362536	-0.0385999	0.0423922
6:32590600:AT:A	0.364289	-0.0384482	0.0423801
6:32590602:T:C	0.364289	-0.0384482	0.0423801
6:32590612:T:C	0.362536	-0.0385999	0.0423922
6:32590619:T:C	0.114825	0.100474	0.063717
6:32590623:A:AC	0.000188889	0.185003	0.049553
6:32590624:T:C	6.59724e-24	0.284479	0.0282149
6:32590635:A:T	1.40552e-08	-0.180155	0.0317582
6:32590637:T:A	0.753748	-0.0186788	0.0595432
6:32590639:C:T	0.114749	0.100499	0.0637198
6:32590640:T:C	0.460107	0.0597124	0.0808377
6:32590641:T:G	0.769577	-0.0174217	0.0594743
6:32590665:A:G	5.37179e-10	-0.24419	0.0393357
6:32590669:T:A	1.57915e-06	-0.272327	0.0567235
6:32590696:C:T	5.37179e-10	-0.24419	0.0393357
6:32590735:C:T	0.00442057	-0.0954502	0.0335327
6:32590768:C:A	7.34794e-05	0.160303	0.0404323
6:32590774:T:C	0.360109	-0.0388363	0.0424368
6:32590778:C:T	0.0866082	0.116813	0.0681693
6:32590780:T:C	0.360071	-0.0388387	0.042436
6:32590784:T:TACAGAC	0.760693	-0.018053	0.0592735
6:32590784:T:TACAGAG	0.364085	-0.0506522	0.0558085
6:32590833:A:T	5.37179e-10	-0.24419	0.0393357
6:32590844:G:C	1.57915e-06	-0.272327	0.0567235
6:32590870:T:C	0.364641	-0.038423	0.0423834
6:32590879:C:A	0.364507	-0.0384327	0.0423823
6:32590893:A:G	0.495759	0.0550668	0.0808406
6:32590916:A:G	1.10018e-08	-0.181215	0.0317114
6:32591001:A:G	0.000396274	0.176303	0.0497671
6:32591008:TA:T	0.0929304	0.105764	0.0629495
6:32591038:A:G	0.362296	-0.0508011	0.0557642
6:32591106:T:C	5.26199e-10	-0.244349	0.0393407
6:32591129:G:A	5.85209e-10	-0.24378	0.0393551
6:32591138:G:A	1.17306e-08	-0.181104	0.0317526
6:32591141:G:A	1.1944e-08	-0.180804	0.031717
6:32591151:C:T	0.0125415	-0.13956	0.0559017
6:32591173:C:T	0.370329	-0.0379489	0.0423605
6:32591183:G:A	5.57516e-10	-0.244301	0.0393907
6:32591198:C:T	0.0213821	-0.0672158	0.0292094
6:32591213:A:G	0.791102	-0.0156695	0.0591569
6:32591216:T:TA	5.57387e-10	-0.243933	0.0393311
6:32591222:A:G	0.000398061	0.176473	0.049832
6:32591226:A:G	7.27222e-05	0.160528	0.0404639
6:32591227:C:G	5.57586e-10	-0.243929	0.0393308
6:32591232:C:T	7.26006e-05	0.160545	0.0404641
6:32591235:A:G	0.37095	-0.0379	0.0423608
6:32591237:A:G	0.37095	-0.0379	0.0423608
6:32591238:A:G	7.25829e-05	0.160548	0.0404643
6:32591248:C:T	7.29339e-05	0.160498	0.0404632
6:32591280:T:C	0.000405424	0.176184	0.0498184
6:32591291:T:A	0.0139882	0.0786875	0.0320184
6:32591300:G:A	0.000333859	0.109257	0.0304549
6:32591310:A:G	5.02865e-10	-0.244866	0.0393789
6:32591313:A:ATCT	0.432131	0.0249204	0.0317235
6:32591315:A:C	0.0197973	-0.0680531	0.0292052
6:32591332:T:G	0.016613	0.0766516	0.0320027
6:32591337:A:T	0.0166032	0.0766576	0.0320023
6:32591360:G:C	0.0134003	-0.138084	0.0558379
6:32591368:T:C	0.319798	-0.0557071	0.0559941
6:32591370:C:G	5.31019e-10	-0.244438	0.0393642
6:32591383:T:G	0.418645	-0.033366	0.041255
6:32591388:A:G	5.9622e-10	-0.24361	0.0393464
6:32591411:T:C	0.319458	-0.0557455	0.0559934
6:32591416:T:C	5.97488e-10	-0.243664	0.0393571
6:32591422:A:G	7.3093e-05	0.160399	0.0404436
6:32591424:A:G	3.36856e-06	-0.266128	0.0572692
6:32591428:A:G	0.000360417	0.108606	0.0304434
6:32591429:C:A	5.25829e-10	-0.244362	0.0393422
6:32591430:A:G	0.330901	-0.0412547	0.04243
6:32591432:G:T	1.11887e-09	-0.240585	0.0394954
6:32591448:G:A	0.330901	-0.0412547	0.04243
6:32591469:A:G	5.36287e-10	-0.24429	0.0393502
6:32591500:G:A	0.0926243	0.105845	0.0629389
6:32591531:A:AC	1.96124e-12	0.245979	0.034954
6:32591566:A:G	0.36427	-0.0384494	0.0423798
6:32591567:T:A	7.10209e-05	0.160936	0.0405091
6:32591588:A:G	0.76998	-0.0173238	0.0592468
6:32591597:T:C	0.36427	-0.0384494	0.0423798
6:32591601:C:T	0.235192	0.0355349	0.0299345
6:32591609:A:G	0.235163	0.0355382	0.0299354
6:32591629:C:T	0.000331905	0.17915	0.0499158
6:32591654:A:G	2.29703e-12	0.245188	0.0349512
6:32591664:G:A	5.96633e-05	0.162912	0.0405845
6:32591681:A:G	0.0253869	-0.263893	0.118049
6:32591682:T:C	0.835733	0.00957007	0.0461533
6:32591682:T:G	7.33842e-19	0.258004	0.0290884
6:32591686:A:G	7.85136e-05	0.112204	0.028414
6:32591687:G:A	6.17793e-05	0.162581	0.0405853
6:32591689:GCA:G	7.84315e-05	0.112211	0.028414
6:32591690:C:T	1.33027e-06	0.162154	0.0335363
6:32591695:T:G	0.0926435	0.105903	0.0629769
6:32591717:G:A	0.0924482	0.105941	0.0629618
6:32591751:A:G	4.12526e-05	0.144674	0.0352834
6:32591752:G:A	7.44833e-19	0.258012	0.0290948
6:32591755:G:A	1.15947e-06	-0.280195	0.0576243
6:32591773:G:A	2.2566e-12	0.245251	0.0349478
6:32591775:A:G	4.1598e-10	-0.250545	0.0401007
6:32591777:G:T	1.02091e-08	-0.184138	0.0321515
6:32591834:G:T	5.24704e-10	-0.248677	0.0400347
6:32591836:A:G	9.00044e-08	-0.226356	0.0423425
6:32591838:G:A	4.72409e-10	-0.24921	0.0400145
6:32591840:CTT:C	0.0207053	-0.0924258	0.0399538
6:32591841:T:A	0.565454	-0.0248113	0.0431682
6:32591842:T:C	2.99367e-10	-0.254966	0.0404766
6:32591843:ATG:A	3.82642e-07	-0.166248	0.0327428
6:32591845:G:A	0.00037057	0.108358	0.0304359
6:32591861:T:C	5.30873e-10	-0.244472	0.0393694
6:32591876:G:A	9.05696e-08	-0.221799	0.0414989
6:32591892:A:G	0.0916511	0.106205	0.0629644
6:32591914:G:C	7.61706e-19	0.257966	0.0290978
6:32591921:G:T	0.36425	-0.038451	0.0423797
6:32591922:G:A	5.50392e-05	0.141223	0.0350158
6:32591944:C:A	1.67294e-12	0.246922	0.034978
6:32591949:C:T	1.67294e-12	0.246922	0.034978
6:32591953:T:C	6.64049e-10	-0.24474	0.0396377
6:32591971:T:G	0.363689	-0.0384975	0.0423813
6:32591976:C:A	0.00037347	0.108324	0.0304439
6:32591980:T:C	6.62676e-10	-0.244877	0.0396578
6:32591989:T:G	1.13331e-18	0.257215	0.0291591
6:32591991:G:T	6.62525e-10	-0.244879	0.0396579
6:32591996:A:G	0.000363346	0.10853	0.0304401
6:32592009:A:G	0.0740106	0.140321	0.0785433
6:32592027:AATCT:A	0.328304	-0.0416652	0.0426227
6:32592040:T:C	1.91472e-06	-0.27504	0.0577546
6:32592043:GTT:G	3.68675e-16	0.232664	0.0285533
6:32592043:GTT:GT	2.72168e-08	-0.190183	0.0342151
6:32592051:C:G	7.4778e-10	-0.246029	0.0399681
6:32592057:G:A	1.23748e-05	-0.294699	0.0674234
6:32592068:T:C	0.000148289	0.153091	0.0403517
6:32592072:T:G	1.99093e-12	0.2461	0.0349816
6:32592083:G:A	7.33106e-10	-0.246482	0.0400213
6:32592110:A:G	1.61628e-09	-0.244046	0.0404564
6:32592112:A:G	0.000262619	0.111315	0.0305003
6:32592116:C:G	0.000296331	0.110343	0.0304942
6:32592119:G:C	0.220106	0.0362435	0.0295564
6:32592119:G:T	0.000125861	0.195578	0.051006
6:32592124:A:G	0.352907	-0.0395393	0.0425628
6:32592142:C:T	3.9795e-15	0.22514	0.0286599
6:32592143:A:G	0.000377141	0.108318	0.0304643
6:32592149:ATCAGATGAAAT:A	0.00188643	0.137389	0.0442112
6:32592152:A:G	3.85053e-05	0.168641	0.0409694
6:32592155:TGAAATTTGGTA:T	4.46576e-06	0.148183	0.0322949
6:32592165:T:A	0.000144883	0.167757	0.0441503
6:32592166:A:T	9.93197e-12	0.239698	0.035211
6:32592209:A:G	0.000370983	0.108348	0.0304355
6:32592219:A:G	0.0205368	-0.0676448	0.0292027
6:32592229:G:A	0.36374	-0.0384934	0.0423814
6:32592239:T:C	7.61358e-10	-0.243817	0.0396271
6:32592294:G:A	6.26917e-10	-0.245375	0.0396822
6:32592313:T:C	0.000108546	0.156254	0.040369
6:32592337:G:A	0.363943	-0.0384767	0.042381
6:32592345:C:G	0.000387676	0.108041	0.0304484
6:32592351:A:G	1.37142e-18	0.256708	0.0291723
6:32592354:A:G	1.37208e-18	0.256707	0.0291723
6:32592358:C:T	8.63515e-05	0.111661	0.0284411
6:32592359:C:G	1.36982e-18	0.256737	0.0291751
6:32592360:C:CT	0.29296	-0.0529734	0.0503717
6:32592360:C:T	0.128293	-0.0579201	0.0380835
6:32592364:T:A	0.860043	0.0189736	0.107609
6:32592383:T:C	0.000368254	0.108481	0.0304564
6:32592385:G:T	7.26942e-05	0.112785	0.0284287
6:32592395:C:A	1.16973e-09	-0.24483	0.0402394
6:32592397:AG:A	4.40539e-05	0.143273	0.0350719
6:32592398:GGT:G	4.37608e-05	0.143316	0.0350692
6:32592437:T:A	0.60957	0.0459533	0.0899832
6:32592437:TA:T	0.000481814	0.145497	0.0416816
6:32592476:T:C	0.527546	0.0196742	0.031142
6:32592556:A:C	0.000132723	0.109673	0.0287001
6:32592565:G:A	3.32748e-18	0.256951	0.0295356
6:32592567:G:A	0.000262695	0.11118	0.0304639
6:32592574:T:A	1.23661e-12	0.253478	0.035695
6:32592582:T:C	3.13622e-18	0.257158	0.0295365
6:32592588:T:C	0.000252746	0.111491	0.0304666
6:32592593:G:A	1.34763e-12	0.253191	0.0357144
6:32592602:T:G	0.562107	-0.0245845	0.042408
6:32592605:T:A	0.576295	-0.0237031	0.0424176
6:32592628:G:A	3.78609e-18	0.256551	0.0295395
6:32592636:G:A	0.000170244	0.107893	0.0286987
6:32592649:T:G	5.58103e-10	-0.244223	0.0393791
6:32592650:T:G	5.86393e-10	-0.244086	0.0394066
6:32592656:T:C	0.000351714	0.108777	0.0304365
6:32592675:AG:A	3.93168e-15	0.227415	0.0289439
6:32592676:G:A	1.09375e-15	0.229699	0.0286555
6:32592676:G:GA	0.00481758	0.0855762	0.0303571
6:32592679:T:A	4.38444e-10	-0.245938	0.0394152
6:32592693:T:C	1.5179e-12	0.247258	0.0349587
6:32592747:AG:A	4.19924e-10	-0.246215	0.0394168
6:32592774:G:T	2.13975e-12	0.245655	0.0349684
6:32592775:A:G	0.000351073	0.105389	0.0294845
6:32592775:A:T	0.798423	-0.015151	0.0593254
6:32592790:G:A	0.000371117	0.177396	0.0498329
6:32592793:C:T	0.09264	0.105852	0.0629458
6:32592794:G:C	2.47415e-12	0.245014	0.0349782
6:32592794:G:T	0.0216216	-0.0671163	0.0292197
6:32592833:C:G	0.000371334	0.108382	0.0304471
6:32592843:G:T	3.58863e-09	-0.239167	0.0405223
6:32592845:T:C	0.224984	-0.0505758	0.0416817
6:32592862:T:C	0.223512	-0.0507608	0.0417014
6:32592868:T:C	0.223397	-0.0507771	0.0417045
6:32592886:GA:G	0.000390729	0.184898	0.0521387
6:32592891:TTTTAA:T	0.000243443	0.189192	0.0515642
6:32592898:G:A	0.237118	-0.0493605	0.0417524
6:32592902:A:AG	0.0508137	0.0618919	0.0316899
6:32592905:T:C	2.40295e-06	-0.188463	0.0399607
6:32592908:C:T	0.000184972	0.114163	0.0305355
6:32592909:A:G	0.000184964	0.114164	0.0305356
6:32592915:G:C	0.000216912	0.112747	0.0304849
6:32592918:C:T	9.98507e-17	0.242652	0.0292177
6:32592923:A:G	0.232708	-0.04989	0.0418045
6:32592931:C:T	1.51941e-06	-0.191391	0.0398012
6:32592950:C:T	0.000212677	0.112751	0.0304449
6:32592953:C:T	9.59044e-19	0.258267	0.0292164
6:32592968:G:A	7.09446e-09	-0.236102	0.0407869
6:32592970:T:C	0.211873	-0.0520857	0.0417209
6:32592973:T:C	0.000225389	0.112351	0.0304579
6:32592985:A:G	3.5421e-05	0.144928	0.0350449
6:32592992:A:G	6.61723e-19	0.258699	0.029129
6:32592999:C:G	0.000244832	0.111763	0.0304731
6:32593003:T:C	1.84781e-12	0.246946	0.0350501
6:32593006:A:G	1.1245e-05	0.12448	0.0283443
6:32593010:C:A	1.12769e-05	0.124459	0.0283433
6:32593033:C:T	0.159459	-0.0586097	0.041659
6:32593040:C:T	0.137991	0.0931344	0.0627881
6:32593051:T:C	1.76362e-18	0.255476	0.0291258
6:32593080:A:G	0.000371806	0.108395	0.0304539
6:32593085:T:C	0.202146	0.0383899	0.0300988
6:32593094:C:T	0.839466	0.00934879	0.0461495
6:32593095:G:A	0.000369164	0.108452	0.0304537
6:32593095:GCT:G	6.71819e-10	-0.246975	0.0400117
6:32593097:T:G	6.72852e-10	-0.246971	0.0400125
6:32593127:C:T	6.70305e-10	-0.247102	0.0400298
6:32593130:T:TA	0.0246516	-0.131579	0.0585622
6:32593144:A:G	0.000127828	0.154368	0.0402985
6:32593167:C:T	0.0810368	0.0604178	0.0346293
6:32593190:C:T	5.30498e-10	-0.246562	0.0397052
6:32593198:G:C	0.000471017	0.106487	0.0304535
6:32593199:T:A	0.00894985	-0.148496	0.0568086
6:32593199:T:C	1.49682e-06	0.142375	0.0295895
6:32593200:A:G	0.000322626	0.183993	0.05116
6:32593220:T:G	0.00040499	0.107909	0.0305103
6:32593225:CAG:C	3.09123e-09	-0.27351	0.0461489
6:32593244:C:T	2.72788e-10	-0.253023	0.0400765
6:32593246:C:G	2.73231e-10	-0.253015	0.0400768
6:32593270:G:C	6.34415e-05	0.162062	0.0405193
6:32593280:C:T	9.4854e-19	0.25803	0.0291856
6:32593291:A:T	8.78902e-10	-0.241603	0.0394133
6:32593292:C:T	8.80213e-10	-0.241594	0.0394135
6:32593316:C:A	9.51137e-05	0.190307	0.0487626
6:32593317:T:G	2.88237e-18	0.259508	0.0297738
6:32593320:TG:T	1.11171e-18	0.259687	0.0294321
6:32593321:G:T	1.11273e-18	0.259668	0.0294302
6:32593325:G:T	0.126188	0.0975797	0.0638063
6:32593349:C:G	1.59415e-12	0.250859	0.035502
6:32593356:C:T	0.000152837	0.107551	0.0284044
6:32593368:G:A	1.22248e-09	-0.239616	0.0394282
6:32593386:C:A	8.28067e-19	0.260119	0.0293715
6:32593392:G:A	8.28303e-19	0.260121	0.0293718
6:32593417:C:G	0.00381745	-0.169732	0.0586728
6:32593421:G:A	0.0143193	0.0736775	0.0300829
6:32593423:C:T	1.10461e-08	-0.279489	0.0489144
6:32593430:A:T	3.57643e-05	0.11831	0.0286238
6:32593432:G:A	5.88808e-06	0.135023	0.029804
6:32593434:T:G	3.48274e-05	0.118476	0.0286218
6:32593441:C:T	4.19447e-05	0.117401	0.0286588
6:32593442:A:G	4.19519e-05	0.1174	0.0286588
6:32593444:A:C	1.76203e-09	-0.263814	0.043835
6:32593453:A:G	2.63625e-05	0.12003	0.0285595
6:32593465:A:T	0.105697	-0.066201	0.0409193
6:32593479:C:T	0.000361008	0.108838	0.0305118
6:32593507:G:A	7.66971e-05	0.112914	0.0285534
6:32593519:G:A	0.000319222	0.109477	0.0304171
6:32593522:C:G	0.357856	-0.0389825	0.0423973
6:32593537:A:G	2.64357e-09	-0.237348	0.0398748
6:32593552:A:C	3.12092e-18	0.259103	0.0297581
6:32593566:T:G	0.972166	-0.00206851	0.0592827
6:32593585:G:A	8.00601e-18	0.256768	0.0298585
6:32593592:T:C	8.03134e-18	0.256757	0.0298585
6:32593600:G:A	6.80139e-18	0.257478	0.0298761
6:32593608:G:A	1.58038e-14	0.221866	0.0288856
6:32593612:A:G	0.000439487	0.107049	0.0304536
6:32593617:T:C	0.180027	0.0950885	0.0709259
6:32593627:G:A	0.164794	0.0412307	0.029681
6:32593633:G:A	4.04046e-18	0.257272	0.0296476
6:32593639:C:A	0.36644	-0.0383576	0.0424703
6:32593639:C:T	0.00914369	-0.146402	0.056165
6:32593649:G:A	0.13462	-0.0623397	0.0416673
6:32593654:CACATCTGTGGATTCA:C	5.15337e-10	-0.245966	0.0395802
6:32593677:A:G	0.00026047	0.180414	0.0494051
6:32593686:A:G	0.00901439	-0.146645	0.0561536
6:32593688:T:A	0.14483	-0.0606467	0.0415947
6:32593689:C:A	1.32106e-08	-0.233505	0.041086
6:32593689:CT:C	5.51689e-09	-0.185965	0.0318937
6:32593690:T:C	2.3073e-08	-0.178888	0.0320174
6:32593691:A:G	1.53572e-18	0.260377	0.029632
6:32593692:C:T	1.7191e-05	0.122678	0.0285393
6:32593708:C:T	0.000253832	0.180784	0.0494167
6:32593734:C:T	0.292258	-0.0444348	0.0421911
6:32593747:A:T	0.291549	-0.0445932	0.0422793
6:32593751:C:G	0.291766	-0.0445732	0.0422794
6:32593755:G:A	0.35215	-0.031283	0.0336222
6:32593786:A:G	0.288881	-0.0449166	0.042351
6:32593804:T:C	0.235821	-0.0509574	0.042984
6:32593830:A:G	0.387734	-0.0379861	0.0439789
6:32593836:C:T	0.388391	-0.0379343	0.0439799
6:32593837:A:G	0.388452	-0.0379294	0.0439798
6:32593857:G:A	0.286408	-0.0460507	0.0431981
6:32593868:T:C	0.3269	-0.0420286	0.0428698
6:32593901:T:C	0.186388	-0.0555549	0.0420444
6:32593913:C:G	0.19084	-0.0549935	0.0420408
6:32593926:T:C	0.206652	-0.0529319	0.0419155
6:32593927:G:A	0.0266214	-0.220391	0.0994083
6:32593933:A:G	0.218326	-0.0515955	0.0419138
6:32593952:C:G	0.411352	-0.034644	0.0421708
6:32593969:G:A	0.242816	-0.0490091	0.0419606
6:32593997:G:A	0.242762	-0.0490174	0.041963
6:32594006:C:A	0.2466	-0.0486144	0.041958
6:32594012:C:T	0.249184	-0.0483403	0.04195
6:32594022:C:A	0.677769	0.0162203	0.0390372
6:32594028:T:G	0.365383	-0.03852	0.0425562
6:32594031:A:G	0.0354793	-0.211957	0.100795
6:32594039:G:A	2.35567e-09	-0.208001	0.0348342
6:32594040:A:G	1.40193e-18	0.257163	0.0292321
6:32594061:A:G	1.62916e-08	-0.179969	0.0318678
6:32594073:G:T	1.08462e-18	0.257864	0.0292163
6:32594098:G:A	3.22536e-12	0.245723	0.0352669
6:32594103:G:A	5.83374e-05	0.16331	0.04063
6:32594132:AG:A	0.10209	0.112658	0.0689126
6:32594152:T:C	6.37036e-10	0.192173	0.031091
6:32594159:G:A	0.36168	-0.0386669	0.0423901
6:32594160:G:T	3.4175e-12	0.245338	0.0352528
6:32594162:A:G	7.77226e-10	-0.244552	0.0397677
6:32594164:C:CT	7.69912e-10	-0.244611	0.0397675
6:32594166:A:G	0.361928	-0.0386476	0.0423908
6:32594169:A:G	0.000377767	0.108232	0.0304437
6:32594176:G:T	0.361831	-0.0386559	0.0423913
6:32594188:A:T	0.179489	0.0486072	0.036211
6:32594196:GC:G	0.107371	0.111587	0.0693036
6:32594199:A:G	1.2999e-18	0.257149	0.0292024
6:32594211:A:T	0.356755	-0.051447	0.0558257
6:32594217:G:T	0.358338	-0.0389467	0.0424008
6:32594240:T:A	0.661086	0.0380874	0.0868753
6:32594248:G:A	0.000399543	0.10774	0.0304317
6:32594274:T:C	0.000398219	0.107767	0.0304319
6:32594275:G:A	0.000398245	0.107767	0.0304318
6:32594295:G:T	0.000121493	0.109396	0.0284656
6:32594299:T:A	1.71927e-17	0.25032	0.0294101
6:32594304:T:C	0.469919	-0.0306467	0.0424111
6:32594309:A:C	0.000365006	0.108403	0.0304145
6:32594342:T:C	2.80411e-12	0.234379	0.033544
6:32594354:T:C	1.20409e-17	0.254061	0.0297059
6:32594388:C:T	0.000353794	0.150426	0.0421085
6:32594394:A:G	0.000345963	0.150855	0.0421594
6:32594395:T:G	0.000125502	0.109612	0.028581
6:32594396:G:T	0.000125481	0.109613	0.028581
6:32594399:A:G	1.29779e-17	0.255881	0.029949
6:32594403:C:T	0.44294	-0.0325433	0.0424162
6:32594420:A:C	3.23688e-17	0.26422	0.0313142
6:32594425:C:T	7.2218e-05	0.139024	0.0350286
6:32594441:A:G	0.309717	-0.0423799	0.0417201
6:32594452:T:G	0.000175327	0.107558	0.0286656
6:32594457:A:G	0.000175434	0.107553	0.0286655
6:32594470:G:A	0.000175848	0.107523	0.0286621
6:32594503:T:C	5.10191e-05	-0.155109	0.03829
6:32594512:T:C	5.09252e-05	-0.155117	0.0382879
6:32594515:G:A	5.09363e-05	-0.155113	0.0382872
6:32594535:T:C	7.15336e-05	0.113569	0.0285986
6:32594547:G:A	7.15733e-05	0.113562	0.0285978
6:32594562:G:A	7.13686e-05	0.113594	0.0286011
6:32594577:A:G	3.25838e-08	-0.226683	0.0410141
6:32594597:T:TAGA	0.00851234	0.08004	0.0304214
6:32594598:A:AGAG	0.0100733	0.0775929	0.030153
6:32594612:G:A	0.0120763	0.239782	0.0955341
6:32594640:CTAT:C	0.923962	0.00501189	0.0525114
6:32594650:CA:C	3.05316e-05	0.119493	0.0286591
6:32594658:T:A	0.00203785	0.311146	0.100869
6:32594660:AATT:A	0.469761	-0.0306638	0.0424197
6:32594661:A:G	0.00220933	0.308732	0.100875
6:32594686:G:A	1.95086e-08	-0.231584	0.0412342
6:32594704:T:A	2.26988e-05	0.120528	0.0284495
6:32594709:A:T	2.32876e-05	0.120336	0.0284429
6:32594718:T:C	2.58415e-05	0.119646	0.0284377
6:32594734:A:G	0.000106975	0.110525	0.0285285
6:32594738:A:T	0.00620674	0.277916	0.101553
6:32594768:G:A	9.14028e-05	0.112029	0.0286347
6:32594775:G:A	1.07834e-12	0.257112	0.0361106
6:32594810:G:A	9.27719e-05	0.111911	0.0286309
6:32594814:A:AAGG	0.000455053	0.106692	0.0304321
6:32594816:G:GGAT	0.326102	0.0368888	0.0375651
6:32594818:A:AT	0.806056	-0.0127415	0.0518965
6:32594819:G:GAT	0.806116	-0.0127376	0.0518969
6:32594819:G:T	0.813049	-0.0344771	0.145784
6:32594843:C:T	1.34624e-12	0.255367	0.0360206
6:32594850:T:TCC	0.0145486	0.0741069	0.0303291
6:32594855:G:A	9.04715e-05	0.112026	0.0286159
6:32594892:C:T	1.98684e-05	0.217748	0.0510382
6:32594898:C:T	7.2384e-05	0.112879	0.028445
6:32594901:T:C	6.28405e-05	0.140193	0.0350319
6:32594915:A:G	7.39194e-05	0.112715	0.0284397
6:32594916:A:G	5.8893e-05	0.114293	0.0284509
6:32594941:AT:A	0.000119475	0.109587	0.0284848
6:32594957:G:T	6.978e-05	0.112994	0.0284115
6:32594975:G:T	1.01289e-05	0.149715	0.033915
6:32594980:T:A	0.000218355	0.10623	0.0287358
6:32594986:TA:T	0.000170606	0.107679	0.0286458
6:32594993:A:G	0.000142051	0.109036	0.0286592
6:32595027:A:G	7.61931e-05	0.112399	0.0284119
6:32595031:A:T	0.000363741	0.108499	0.0304337
6:32595042:G:T	5.85944e-08	-0.280675	0.051756
6:32595063:C:T	0.855582	0.00840186	0.0461638
6:32595097:C:A	0.369997	-0.0379751	0.0423602
6:32595117:C:T	0.367628	-0.0381645	0.0423615
6:32595118:G:A	6.98888e-05	0.113173	0.0284593
6:32595119:T:C	6.98903e-05	0.113173	0.0284593
6:32595120:G:A	6.98637e-05	0.113176	0.0284594
6:32595147:C:T	6.77935e-05	0.113368	0.0284565
6:32595179:CTATTTACAGT:C	0.000110466	0.110415	0.0285577
6:32595189:TTACTC:T	0.0039835	0.0835522	0.0290166
6:32595222:C:T	1.90232e-08	-0.229512	0.0408337
6:32595231:T:G	8.00177e-05	0.112083	0.0284162
6:32595276:G:T	0.857982	0.00826115	0.0461661
6:32595278:C:T	2.83585e-07	0.32415	0.0631373
6:32595287:C:T	7.06671e-05	0.113092	0.0284577
6:32595292:T:TTC	0.0730646	0.0566288	0.0315933
6:32595300:TTC:T	5.16436e-06	0.138182	0.0303164
6:32595312:T:TC	0.000269771	0.10474	0.0287532
6:32595320:T:C	3.32453e-09	0.221114	0.0373837
6:32595321:TTTTCC:T	0.000369109	0.10391	0.029178
6:32595323:TTCC:T	0.000346889	0.104576	0.0292315
6:32595333:A:C	0.00013666	0.10895	0.0285648
6:32595334:G:A	0.000135643	0.108967	0.0285556
6:32595345:G:A	6.568e-05	0.119563	0.0299549
6:32595352:T:C	8.53315e-06	-0.262524	0.0589763
6:32595360:G:T	0.000140769	0.108645	0.0285397
6:32595367:C:T	0.000142341	0.108574	0.0285416
6:32595368:A:G	0.000142367	0.108573	0.0285417
6:32595371:GTGGTGCGATCT:G	1.9207e-07	-0.258218	0.049592
6:32595375:T:C	2.11087e-05	0.121914	0.0286665
6:32595376:G:A	2.11094e-05	0.121914	0.0286666
6:32595377:C:T	2.11095e-05	0.121914	0.0286666
6:32595383:T:C	1.66903e-16	0.24204	0.0293605
6:32595418:A:G	3.81649e-18	0.253893	0.0292365
6:32595421:T:A	3.81653e-18	0.25389	0.029236
6:32595424:T:C	7.10542e-05	0.138697	0.0349122
6:32595429:T:C	0.000408105	0.107425	0.0303908
6:32595448:A:G	8.21218e-05	0.112116	0.0284695
6:32595469:T:C	9.82612e-05	0.110961	0.0284891
6:32595474:T:C	9.84342e-05	0.110947	0.0284886
6:32595489:C:T	9.48573e-05	0.111143	0.0284735
6:32595530:T:C	1.45767e-09	-0.241873	0.0399857
6:32595596:G:C	4.76777e-18	0.252682	0.0291821
6:32595604:G:A	8.71354e-05	0.111819	0.0284972
6:32595605:C:T	8.71944e-05	0.111815	0.0284974
6:32595610:G:A	9.10405e-05	0.111521	0.0284978
6:32595628:T:C	8.54261e-05	0.111713	0.0284355
6:32595629:C:T	8.54141e-05	0.111714	0.0284355
6:32595633:C:T	8.33999e-05	0.111878	0.0284357
6:32595636:T:G	9.62313e-08	-0.221616	0.0415502
6:32595679:G:A	7.09751e-18	0.250993	0.0291401
6:32595682:G:A	0.918984	-0.00459169	0.0451431
6:32595705:T:C	3.45977e-09	-0.234612	0.0397099
6:32595732:T:C	7.77055e-05	0.112276	0.0284145
6:32595747:G:A	7.78205e-05	0.112255	0.0284117
6:32595773:G:A	0.862268	0.00800966	0.0461684
6:32595779:C:A	7.78205e-05	0.112255	0.0284117
6:32595806:A:G	3.81726e-09	-0.233794	0.0396805
6:32595813:G:C	7.65071e-05	0.11238	0.028414
6:32595857:C:T	0.0993791	0.104065	0.0631512
6:32595859:G:T	6.20613e-05	0.113785	0.0284119
6:32595874:C:T	4.26766e-18	0.252575	0.0291273
6:32595906:T:C	1.51038e-11	0.237078	0.0351388
6:32595907:G:A	6.95201e-05	0.113055	0.0284206
6:32595954:G:A	5.58718e-05	0.114491	0.0284124
6:32595972:G:A	5.53773e-05	0.114544	0.0284109
6:32596007:A:G	5.22169e-05	0.114895	0.0284008
6:32596013:A:G	3.43843e-18	0.253068	0.0291017
6:32596027:C:T	5.02733e-05	0.115167	0.0284058
6:32596033:GACC:G	9.27369e-12	0.24011	0.0352205
6:32596038:C:G	1.6325e-11	0.237209	0.0352172
6:32596040:A:G	1.63264e-11	0.23721	0.0352174
6:32596041:G:A	5.85608e-11	0.234626	0.0358351
6:32596048:G:A	4.64112e-05	0.115745	0.0284176
6:32596074:CAG:C	0.000119697	0.1092	0.0283877
6:32596123:C:T	6.084e-05	0.113926	0.0284138
6:32596131:C:T	5.96729e-05	0.114078	0.0284194
6:32596145:G:A	0.93589	-0.00362916	0.0451186
6:32596159:A:ACTTACAG	6.31306e-05	0.113669	0.0284115
6:32596177:A:T	7.7516e-05	0.112289	0.0284136
6:32596183:T:C	7.81403e-05	0.112232	0.028413
6:32596203:C:T	0.855189	-0.0109753	0.0601379
6:32596207:C:T	7.2613e-05	0.113014	0.0284845
6:32596222:T:A	6.60281e-05	0.113402	0.0284205
6:32596232:GA:G	7.77924e-05	0.112298	0.0284219
6:32596238:T:C	6.72507e-05	0.113289	0.0284232
6:32596247:G:T	0.0456872	-0.10902	0.0545572
6:32596294:T:C	6.93266e-05	0.113043	0.0284128
6:32596309:C:T	0.000422463	0.107369	0.0304538
6:32596310:T:C	0.309895	-0.0565622	0.055702
6:32596324:T:G	9.8514e-08	-0.221529	0.041567
6:32596336:T:G	8.1693e-05	0.111967	0.0284224
6:32596352:C:T	7.06436e-05	0.112888	0.0284059
6:32596370:C:T	0.000177888	0.189853	0.0506475
6:32596374:A:G	3.2553e-09	-0.234272	0.0395851
6:32596385:C:T	0.901846	0.00577735	0.0468448
6:32596393:A:G	0.0293712	-0.230102	0.105626
6:32596423:A:G	7.40463e-05	0.1126	0.0284135
6:32596429:C:T	4.87479e-05	0.164753	0.040564
6:32596430:T:G	6.37967e-05	0.114089	0.0285343
6:32596431:C:G	6.38117e-05	0.114087	0.0285343
6:32596444:G:A	9.16534e-05	0.111196	0.0284265
6:32596467:C:A	2.12894e-06	-0.269919	0.0569355
6:32596475:C:A	0.32796	-0.0414433	0.0423656
6:32596496:A:G	0.111284	0.100719	0.0632476
6:32596498:G:A	0.160713	0.0438231	0.0312425
6:32596511:C:A	3.49607e-06	0.235617	0.0507873
6:32596518:T:C	0.263213	-0.0814494	0.0727987
6:32596533:G:T	5.38262e-07	-0.313497	0.0625475
6:32596540:T:G	0.0363139	0.0685449	0.0327434
6:32596566:G:T	0.0363089	0.0686019	0.0327698
6:32596625:T:A	0.835095	0.00960458	0.0461379
6:32596635:A:C	3.45476e-09	-0.234035	0.0396106
6:32596647:T:C	0.000101386	0.110854	0.0285174
6:32596648:G:A	0.000103662	0.110695	0.028516
6:32596650:A:C	9.30378e-06	0.124832	0.0281612
6:32596661:TG:T	0.0001039	0.11068	0.0285162
6:32596677:A:G	0.000103906	0.110679	0.028516
6:32596698:T:A	0.110068	0.101059	0.0632457
6:32596698:T:G	0.00107877	0.094074	0.0287764
6:32596709:T:C	0.0297253	-0.229715	0.105678
6:32596711:T:C	0.829462	0.00993712	0.0461351
6:32596714:T:C	0.000102213	0.110732	0.0285004
6:32596717:T:A	0.000101401	0.110795	0.0285024
6:32596722:A:ATTTTTTC	0.0297545	-0.229681	0.105681
6:32596722:A:ATTTTTTT	6.61547e-06	0.126334	0.0280386
6:32596722:A:T	0.701523	0.029435	0.0768004
6:32596773:A:T	6.35479e-05	0.113598	0.028405
6:32596798:AG:A	4.08074e-05	0.168381	0.0410398
6:32596817:TTC:T	7.20119e-05	0.112849	0.0284288
6:32596831:T:C	7.20432e-05	0.112847	0.0284289
6:32596835:G:A	0.0298888	-0.229527	0.105697
6:32596838:ATTG:A	0.364529	-0.0384376	0.0423896
6:32596856:C:G	3.96793e-05	0.168669	0.0410453
6:32596869:C:T	1.64203e-12	0.226639	0.032093
6:32596870:A:G	6.20013e-05	0.113774	0.0284076
6:32596877:C:T	0.0927367	0.106309	0.0632364
6:32596878:A:G	3.95263e-05	0.168708	0.0410459
6:32596890:T:C	0.0930133	0.106221	0.0632374
6:32596908:G:C	3.73618e-18	0.252862	0.0291096
6:32596918:C:T	9.99045e-08	-0.221518	0.0415847
6:32596921:T:C	7.02935e-05	0.113011	0.0284284
6:32596937:G:T	3.6189e-05	0.143279	0.0346876
6:32596946:G:A	3.79551e-18	0.252808	0.0291094
6:32596951:T:C	1.00939e-11	0.239831	0.0352425
6:32596966:A:G	1.0036e-11	0.239864	0.0352432
6:32596968:A:G	0.903303	0.00562736	0.0463196
6:32596985:G:A	0.094238	0.105674	0.0631472
6:32597005:A:C	0.126379	-0.0487384	0.0318856
6:32597022:G:A	0.765048	-0.0177131	0.0592692
6:32597034:G:A	6.75867e-05	0.113212	0.0284122
6:32597064:G:A	0.035176	-0.0619853	0.0294282
6:32597078:A:T	0.833596	0.00969942	0.0461674
6:32597081:C:G	0.837928	0.00943716	0.0461374
6:32597087:CA:C	0.545805	-0.0201972	0.0334358
6:32597088:A:G	9.84004e-08	-0.221938	0.041642
6:32597095:A:T	0.000482207	0.100147	0.0286917
6:32597096:AAC:A	7.64607e-05	0.112452	0.0284312
6:32597105:C:A	7.80513e-05	0.112232	0.028411
6:32597155:GC:G	0.000241151	0.105125	0.0286328
6:32597167:C:CTTTCA	0.000240931	0.105131	0.0286327
6:32597172:G:A	8.05214e-05	0.11216	0.0284465
6:32597196:C:T	3.31265e-09	-0.234612	0.0396619
6:32597200:T:TACAA	0.000195684	0.107349	0.0288223
6:32597202:G:C	7.85313e-05	0.134743	0.0341222
6:32597205:AAAC:A	0.000274048	0.10568	0.0290434
6:32597216:T:C	7.33436e-05	0.112762	0.0284382
6:32597217:A:G	0.0301664	-0.229699	0.105955
6:32597228:G:A	3.30441e-09	-0.234657	0.0396668
6:32597281:G:A	8.09075e-05	0.111933	0.0283971
6:32597313:T:C	4.1071e-05	0.141641	0.0345349
6:32597335:T:C	8.11223e-05	0.111913	0.0283966
6:32597341:G:A	0.0114465	-0.142553	0.0563725
6:32597372:G:A	1.20303e-11	0.238898	0.0352364
6:32597375:A:G	7.68835e-05	0.164131	0.041511
6:32597377:T:C	0.000129504	0.109056	0.0284934
6:32597385:C:T	0.0001252	0.109331	0.0285034
6:32597396:A:G	8.55882e-05	0.163208	0.0415479
6:32597411:C:T	0.845303	0.00900062	0.0461298
6:32597412:G:A	0.000124405	0.10952	0.028541
6:32597429:T:C	8.87943e-05	0.162799	0.0415375
6:32597434:T:C	0.000162039	0.107891	0.0286043
6:32597435:A:G	5.12689e-09	-0.252803	0.0432659
6:32597453:G:A	0.000161075	0.10809	0.0286456
6:32597464:T:C	0.000146588	0.108754	0.0286439
6:32597471:C:A	0.000397008	0.183865	0.0519091
6:32597473:T:C	0.256323	0.0342702	0.0301907
6:32597485:G:A	0.380879	-0.123094	0.140474
6:32597500:C:T	5.68013e-05	0.204106	0.0507006
6:32597506:TC:T	0.000117134	0.110672	0.0287307
6:32597507:C:T	0.000158798	0.108133	0.0286301
6:32597509:T:TTTTTC	1.16052e-08	0.175239	0.0307144
6:32597529:T:G	0.000137508	0.109069	0.0286073
6:32597537:G:A	5.0385e-05	0.168701	0.0416152
6:32597538:C:G	0.406844	-0.035186	0.0424204
6:32597550:T:A	9.36078e-05	0.11159	0.0285646
6:32597561:G:A	0.270839	0.0332951	0.0302371
6:32597567:G:T	0.0668036	0.0535261	0.0292015
6:32597598:C:T	0.0928391	0.106638	0.0634519
6:32597599:A:C	0.880478	0.00694366	0.0461794
6:32597599:A:G	0.093607	0.106655	0.0636112
6:32597600:C:T	0.0233312	-0.241336	0.106411
6:32597617:T:C	0.00022446	0.106236	0.0287921
6:32597623:G:A	0.000224596	0.106234	0.0287927
6:32597632:T:C	0.000233542	0.1059	0.0287799
6:32597635:T:C	0.100828	0.0486337	0.0296392
6:32597636:G:A	0.360159	0.0280282	0.0306298
6:32597639:T:C	0.000212951	0.106661	0.0288029
6:32597640:G:A	0.359049	0.0280872	0.0306235
6:32597647:G:T	0.000120656	0.11064	0.0287765
6:32597669:A:G	3.64922e-05	0.118901	0.0287992
6:32597677:A:G	0.201184	-0.180572	0.141272
6:32597679:C:T	8.48809e-05	0.113539	0.0288889
6:32597700:G:A	1.12559e-05	0.126592	0.0288263
6:32597716:A:G	8.55033e-05	0.113842	0.0289791
6:32597720:T:C	6.56917e-06	-0.149706	0.033215
6:32597725:G:A	9.04319e-05	0.113419	0.0289709
6:32597729:C:T	0.000130958	0.110751	0.0289573
6:32597735:C:T	0.000130873	0.110757	0.0289576
6:32597738:A:G	0.000130843	0.110759	0.0289577
6:32597747:C:T	0.760056	0.014056	0.0460238
6:32597770:G:GC	3.32013e-05	0.12002	0.0289183
6:32597772:C:CT	8.12387e-05	0.181439	0.046042
6:32597774:G:GT	0.000290473	0.107533	0.0296753
6:32597775:C:T	8.07729e-05	0.181534	0.0460502
6:32597777:G:A	6.3997e-05	0.114767	0.0287092
6:32597792:A:T	2.77852e-05	0.145097	0.034622
6:32597801:G:A	1.59393e-10	0.190012	0.0297075
6:32597805:T:A	3.1978e-08	-0.245517	0.0443953
6:32597805:TATTCC:T	0.750881	0.014308	0.0450676
6:32597812:T:C	0.521445	-0.0400247	0.0624295
6:32597821:TG:T	0.000107233	0.110481	0.0285214
6:32597832:T:G	6.69348e-05	0.113485	0.0284643
6:32597834:C:T	6.69184e-05	0.113487	0.0284643
6:32597845:CT:C	0.000245622	0.184525	0.0503235
6:32597901:A:G	7.68006e-05	0.112358	0.028415
6:32597904:A:G	1.88574e-06	-0.270739	0.0568148
6:32597914:G:A	0.000289655	0.182218	0.0502756
6:32597924:A:G	0.0549421	0.0556287	0.0289833
6:32597940:A:G	0.0548725	0.0556453	0.0289837
6:32597964:G:A	9.30318e-05	0.111073	0.0284214
6:32597984:G:A	0.00029368	0.181991	0.0502625
6:32597992:A:G	8.24032e-05	0.111862	0.0284109
6:32597993:C:T	8.24101e-05	0.111861	0.0284108
6:32598009:TC:T	0.250245	0.0344522	0.0299648
6:32598028:C:T	0.0890747	0.107344	0.0631326
6:32598038:C:T	7.96564e-05	0.112156	0.0284267
6:32598042:G:A	8.57168e-05	0.111659	0.0284277
6:32598063:C:T	8.02574e-05	0.112095	0.0284243
6:32598067:A:C	0.765943	-0.0176418	0.0592631
6:32598102:CA:C	4.15216e-05	0.11712	0.0285739
6:32598103:AT:A	4.1626e-05	0.117105	0.0285744
6:32598140:C:T	0.363574	-0.0506639	0.0557619
6:32598148:C:T	0.0315711	-0.227602	0.105871
6:32598156:G:A	0.000117704	0.110601	0.0287212
6:32598161:G:C	7.93298e-06	0.280525	0.0627996
6:32598161:G:GTATC	0.000114486	0.110819	0.0287272
6:32598165:T:C	0.0315977	-0.227572	0.105874
6:32598180:G:A	0.0884007	0.107389	0.0630256
6:32598186:C:T	0.866381	0.00775978	0.0461186
6:32598224:C:T	8.04513e-05	0.112159	0.0284446
6:32598261:C:T	9.74442e-08	-0.221742	0.0415915
6:32598262:G:A	1.25778e-07	0.162805	0.0308058
6:32598291:A:G	0.358655	-0.0294287	0.0320599
6:32598299:G:A	7.83563e-05	0.112452	0.0284733
6:32598314:ATTTG:A	5.38524e-05	0.114765	0.0284195
6:32598335:A:G	0.855559	0.00839784	0.0461345
6:32598346:C:T	7.96865e-05	0.112317	0.0284681
6:32598356:T:C	0.0871724	0.107767	0.0630032
6:32598366:A:G	0.855936	0.00837569	0.0461344
6:32598405:C:T	7.59482e-05	0.112796	0.0285065
6:32598419:G:A	0.376607	-0.02836	0.0320754
6:32598423:C:A	0.376574	-0.0283615	0.0320749
6:32598432:TGCAGAA:T	8.79773e-05	0.112023	0.0285659
6:32598460:T:C	2.53456e-05	0.146508	0.034786
6:32598478:T:C	1.0652e-08	0.198274	0.0346633
6:32598479:T:C	0.00010626	0.110557	0.0285247
6:32598500:G:A	0.750241	0.014676	0.0461045
6:32598504:C:T	0.000139236	0.108633	0.0285161
6:32598510:T:C	0.714503	0.0168437	0.0460444
6:32598515:A:G	0.793579	-0.0154268	0.058956
6:32598529:A:G	0.000141428	0.108513	0.0285135
6:32598542:G:A	0.000358851	0.179214	0.0502193
6:32598558:C:G	2.59764e-05	0.125529	0.0298442
6:32598559:A:G	3.28102e-05	0.143887	0.0346463
6:32598581:C:A	0.370373	-0.0378956	0.0423049
6:32598617:G:C	0.000367627	0.178772	0.0501845
6:32598618:A:G	8.48465e-05	0.111757	0.0284349
6:32598622:C:G	8.48568e-05	0.111756	0.0284349
6:32598624:A:G	0.929478	0.00414618	0.0468489
6:32598671:A:C	0.361076	-0.0509291	0.0557627
6:32598680:G:A	0.0854171	0.108342	0.0629864
6:32598706:C:T	5.1503e-05	0.115028	0.028411
6:32598707:C:G	5.14199e-05	0.115038	0.028411
6:32598750:A:C	0.894428	0.00612276	0.0461386
6:32598754:C:A	0.268881	-0.15448	0.13972
6:32598754:CTGG:C	0.158665	0.0423056	0.030013
6:32598764:C:G	1.93656e-05	0.121255	0.0283832
6:32598779:T:C	1.94205e-05	0.121239	0.0283835
6:32598782:C:G	2.20666e-05	0.120384	0.0283732
6:32598784:G:C	5.0289e-05	0.140138	0.0345655
6:32598798:T:C	0.721357	0.0164294	0.0460663
6:32598812:T:C	1.90176e-11	0.19247	0.0286696
6:32598813:G:A	0.032529	-0.226484	0.10594
6:32598814:C:T	3.24259e-05	0.118314	0.02847
6:32598827:T:C	0.000122103	0.194217	0.0505528
6:32598837:T:C	0.721691	0.0164088	0.0460664
6:32598841:G:A	4.32817e-06	0.136499	0.0297062
6:32598844:G:C	2.71e-05	0.119369	0.0284444
6:32598853:T:C	3.15789e-14	0.228569	0.0301079
6:32598853:T:G	9.00012e-08	-0.221938	0.041516
6:32598854:G:A	0.821204	-0.0133958	0.0592741
6:32598870:C:T	0.863062	0.00795819	0.0461405
6:32598903:A:G	2.56711e-05	0.125544	0.0298288
6:32598906:G:A	2.56779e-05	0.125542	0.0298288
6:32598917:A:C	2.56992e-05	0.125536	0.0298286
6:32598946:T:G	2.57598e-05	0.125506	0.0298253
6:32598971:C:A	8.76393e-05	0.111499	0.0284255
6:32598983:T:A	0.936025	0.00372249	0.0463765
6:32598984:T:TAA	0.946462	0.00311081	0.0463256
6:32598985:G:A	0.936025	0.00372249	0.0463765
6:32598986:G:A	0.946526	0.00310705	0.0463256
6:32599001:TA:T	2.0165e-06	-0.269257	0.0566647
6:32599006:C:T	2.68076e-05	0.125243	0.0298267
6:32599028:A:G	0.881029	0.00693574	0.046342
6:32599031:T:A	3.27139e-11	0.235377	0.0354815
6:32599039:G:A	1.23682e-08	0.196748	0.0345502
6:32599041:T:G	0.881055	0.00693276	0.0463319
6:32599042:G:T	3.46074e-05	0.14335	0.0346189
6:32599045:T:G	8.60362e-05	0.111604	0.0284202
6:32599061:C:T	1.28846e-05	0.184199	0.0422276
6:32599071:G:A	0.000354883	0.105325	0.0294899
6:32599077:G:C	0.363235	-0.0507005	0.0557627
6:32599083:G:A	0.848272	0.00884461	0.0462284
6:32599088:C:T	0.848272	0.00884461	0.0462284
6:32599114:G:T	3.47977e-05	0.143298	0.0346167
6:32599131:G:A	0.000194436	0.183985	0.0493768
6:32599155:A:G	1.3581e-10	0.229122	0.0356858
6:32599163:C:T	0.789395	-0.0157883	0.0591111
6:32599164:C:A	0.000104637	0.110305	0.0284322
6:32599176:T:A	7.60218e-05	0.112445	0.0284196
6:32599180:G:A	2.40347e-05	0.125826	0.0297906
6:32599190:T:A	2.39891e-05	0.125828	0.0297882
6:32599197:T:C	8.16669e-12	0.241659	0.035353
6:32599212:T:C	0.000436108	0.175454	0.0498843
6:32599223:T:C	9.03363e-05	0.11143	0.0284611
6:32599237:G:A	1.59662e-11	0.238317	0.0353647
6:32599250:G:A	8.83349e-05	0.111553	0.0284532
6:32599265:G:A	2.07604e-05	0.12736	0.0299209
6:32599267:T:C	0.819661	0.0106159	0.0465651
6:32599268:G:A	0.819324	0.010637	0.0465686
6:32599272:A:G	0.33977	-0.0304207	0.0318668
6:32599303:C:T	7.07531e-09	0.198676	0.0343189
6:32599338:C:T	9.84208e-05	0.110732	0.0284334
6:32599352:T:G	5.66944e-09	0.199935	0.0343164
6:32599374:C:A	5.7172e-09	0.199888	0.0343166
6:32599401:C:A	9.88418e-05	0.110705	0.0284338
6:32599404:A:C	0.419278	-0.0258597	0.0320175
6:32599404:A:T	7.77045e-09	0.197918	0.0342812
6:32599405:G:A	2.01302e-06	-0.26929	0.0566673
6:32599425:T:A	5.72276e-09	0.199879	0.034316
6:32599435:G:C	0.327947	-0.0311656	0.0318584
6:32599445:A:G	0.861806	0.00803188	0.0461401
6:32599462:AT:A	0.0818763	0.109495	0.0629319
6:32599487:G:C	0.0395683	0.0598113	0.0290596
6:32599508:TCA:T	0.488652	-0.0454198	0.0655925
6:32599509:C:T	0.359788	-0.0511426	0.0558466
6:32599512:A:T	3.97344e-09	0.202564	0.0344186
6:32599535:TATTATTA:T	0.0622307	0.0574582	0.0308145
6:32599554:C:T	0.314183	-0.0560749	0.0557137
6:32599555:G:A	0.360923	-0.0293062	0.0320774
6:32599563:A:G	5.18357e-05	0.11531	0.0284913
6:32599570:C:T	5.15293e-05	0.115351	0.0284917
6:32599571:A:G	1.79203e-05	0.12778	0.0297901
6:32599593:A:G	4.18058e-05	0.116952	0.028544
6:32599601:G:A	0.383233	-0.0262375	0.0300904
6:32599617:T:C	0.953261	-0.00272953	0.0465693
6:32599624:C:T	3.93468e-05	0.117742	0.0286388
6:32599625:A:G	3.93609e-05	0.11774	0.0286388
6:32599629:TTA:T	0.0091012	0.0780784	0.0299354
6:32599632:C:T	0.353344	0.0275763	0.0297119
6:32599633:A:G	0.353319	0.0275777	0.0297119
6:32599634:C:G	2.11055e-05	0.1826	0.0429359
6:32599643:T:G	8.45101e-06	-0.211062	0.0473931
6:32599644:G:T	0.991976	-0.000468475	0.046581
6:32599645:C:T	0.318347	-0.0555922	0.0557114
6:32599655:T:C	1.88414e-05	0.127901	0.0298959
6:32599676:C:T	9.21769e-08	0.177588	0.0332469
6:32599677:G:T	0.91726	0.00479879	0.0461929
6:32599678:C:T	5.67695e-09	0.202372	0.0347359
6:32599680:C:T	0.000138431	0.109233	0.0286628
6:32599685:T:C	5.6258e-05	0.120695	0.0299642
6:32599688:C:T	0.000137704	0.109242	0.0286554
6:32599689:C:G	6.00785e-05	0.138293	0.0344655
6:32599693:G:A	0.310269	-0.0329531	0.0324771
6:32599709:G:A	1.12105e-06	0.305952	0.0628355
6:32599717:A:G	4.90258e-09	0.204514	0.034957
6:32599736:T:C	4.5349e-05	0.122223	0.0299685
6:32599745:G:C	4.49336e-05	0.122292	0.0299697
6:32599756:T:C	0.000111351	0.111044	0.0287349
6:32599757:G:A	0.841541	0.0127135	0.0635919
6:32599763:C:T	0.807465	0.0112504	0.0461652
6:32599777:C:T	7.39519e-05	0.114866	0.028983
6:32599780:CTG:C	4.52415e-05	0.118105	0.0289547
6:32599781:T:C	2.31751e-05	0.126485	0.0298887
6:32599782:G:A	7.01368e-05	0.115191	0.0289729
6:32599784:T:C	2.30338e-05	0.126522	0.0298878
6:32599786:C:T	7.00023e-05	0.115199	0.0289716
6:32599787:T:G	6.67077e-05	0.115575	0.0289827
6:32599812:G:T	0.825435	0.010159	0.0460598
6:32599813:T:G	0.000143926	0.108989	0.0286712
6:32599814:C:T	1.51815e-10	0.204153	0.0318813
6:32599815:G:A	0.000386608	0.183357	0.0516636
6:32599824:C:T	4.09993e-09	0.202006	0.0343541
6:32599830:T:C	7.66261e-05	0.112788	0.0285199
6:32599831:G:A	0.000400328	0.18238	0.0515217
6:32599837:CTCA:C	4.03896e-09	0.202012	0.0343407
6:32599862:T:G	0.33831	-0.0307229	0.0320863
6:32599896:C:T	8.10004e-05	0.112167	0.0284585
6:32599900:C:T	0.908503	0.00530722	0.0461789
6:32599904:G:A	0.00793272	-0.150355	0.0566326
6:32599918:T:C	2.83634e-05	0.124925	0.029842
6:32599919:A:G	1.07091e-05	-0.305676	0.0694349
6:32599945:T:A	0.173609	0.125513	0.0922417
6:32599945:T:TAACA	7.06513e-05	0.1133	0.0285097
6:32599980:A:G	0.909175	0.00526784	0.0461769
6:32600003:T:C	0.00294378	0.096433	0.0324303
6:32600032:G:C	0.90115	0.00573528	0.0461743
6:32600046:G:A	0.348844	-0.0282229	0.0301259
6:32600057:A:G	0.281314	-0.0349406	0.0324313
6:32600062:A:G	0.9135	0.00501473	0.0461658
6:32600066:T:G	0.281801	-0.0349136	0.0324391
6:32600074:A:G	0.309617	-0.0329928	0.0324724
6:32600079:T:C	0.30958	-0.0329953	0.0324724
6:32600084:A:T	0.310647	-0.0329213	0.0324711
6:32600099:T:C	0.30501	-0.0332069	0.0323733
6:32600101:G:C	0.759702	-0.0181279	0.0592663
6:32600116:GT:G	0.769512	-0.0173565	0.0592345
6:32600116:GT:GTT	0.33686	-0.0305875	0.0318491
6:32600135:T:C	0.321547	-0.031713	0.0319918
6:32600142:C:T	0.000493172	0.17607	0.0505303
6:32600153:C:T	0.392728	-0.0255577	0.0299032
6:32600200:CTG:C	0.000280676	-0.132193	0.0363915
6:32600211:G:A	0.340072	-0.0304057	0.031871
6:32600228:T:C	7.60918e-05	0.112429	0.0284171
6:32600248:G:A	0.755951	0.014327	0.0460968
6:32600249:A:C	0.275571	-0.0349099	0.0320179
6:32600253:G:T	0.000119695	0.109635	0.0285008
6:32600279:C:G	0.755951	0.014327	0.0460968
6:32600287:T:C	0.00011491	0.109833	0.0284783
6:32600288:C:A	7.78336e-05	0.112254	0.0284117
6:32600288:C:G	0.52817	-0.021085	0.0334258
6:32600291:T:C	0.000116315	0.10985	0.0285045
6:32600340:A:G	0.362909	-0.0507352	0.0557631
6:32600375:T:C	7.02657e-05	0.139235	0.0350243
6:32600404:T:C	2.64673e-05	0.125275	0.0298139
6:32600409:C:T	0.90209	0.00568025	0.0461728
6:32600411:C:T	7.74842e-05	0.112296	0.0284146
6:32600448:C:T	2.60672e-05	0.125405	0.0298204
6:32600457:A:G	0.90209	0.00568025	0.0461728
6:32600468:G:A	0.00808898	-0.150045	0.0566562
6:32600470:T:C	7.69151e-05	0.11237	0.0284206
6:32600473:G:C	0.0850514	0.108447	0.0629738
6:32600482:GT:G	7.69151e-05	0.11237	0.0284206
6:32600548:C:G	0.000219834	-0.134397	0.036372
6:32600555:C:T	0.00021756	-0.134496	0.0363728
6:32600556:G:C	0.00010636	0.110339	0.0284702
6:32600562:C:T	0.00043305	0.103939	0.0295358
6:32600573:C:T	5.31693e-09	0.200776	0.0343975
6:32600579:TG:T	0.399778	0.0278717	0.033101
6:32600581:G:A	0.000110293	0.110171	0.0284918
6:32600584:T:G	4.61518e-05	0.121935	0.0299277
6:32600585:G:A	0.0121589	0.113706	0.0453463
6:32600589:G:C	4.61362e-05	0.121937	0.0299277
6:32600595:T:C	4.27775e-05	0.122425	0.0299186
6:32600597:C:T	0.954695	0.00264077	0.0464826
6:32600601:C:A	0.000100621	0.110786	0.0284864
6:32600602:C:T	0.000100615	0.110787	0.0284864
6:32600607:C:A	0.0853751	0.108337	0.0629751
6:32600615:T:C	0.90299	0.00562786	0.0461737
6:32600677:A:G	2.48404e-05	0.125725	0.0298192
6:32600694:G:A	3.88879e-09	0.202268	0.0343477
6:32600705:C:G	6.62171e-05	0.113355	0.0284134
6:32600723:G:A	7.2418e-05	0.11326	0.0285419
6:32600730:C:T	7.23983e-05	0.113262	0.0285419
6:32600738:A:C	7.11096e-05	0.113413	0.0285493
6:32600757:G:A	7.06014e-05	0.113466	0.0285503
6:32600765:G:A	1.20471e-07	0.327713	0.0619169
6:32600771:T:G	0.93835	0.00357081	0.0461676
6:32600772:G:A	0.372464	-0.0497426	0.0557735
6:32600778:TA:T	5.66132e-05	0.114422	0.0284172
6:32600780:A:G	0.878189	0.00693786	0.045267
6:32600797:C:A	5.7736e-05	0.114755	0.0285328
6:32600800:G:C	2.20767e-05	0.126899	0.0299094
6:32600803:T:C	5.81573e-05	0.114699	0.028531
6:32600817:T:G	2.29843e-09	0.205807	0.0344436
6:32600881:A:G	3.22151e-09	0.203427	0.0343633
6:32600914:T:C	7.67798e-05	0.112489	0.0284477
6:32600917:G:T	0.000459792	0.17481	0.0499008
6:32600933:GC:G	0.392635	0.066843	0.0781929
6:32600959:T:C	0.901078	0.00573922	0.0461723
6:32600975:T:G	0.000441119	0.175473	0.049933
6:32600976:A:G	2.96745e-05	0.124708	0.0298634
6:32600980:G:C	0.000133202	0.109036	0.0285401
6:32600983:C:T	0.781177	-0.0164133	0.0590861
6:32601000:T:A	0.000202521	0.106192	0.0285782
6:32601005:A:G	0.000201822	0.106218	0.0285785
6:32601006:T:C	0.616263	-0.027382	0.0546378
6:32601007:G:A	0.00021889	0.105788	0.028621
6:32601018:T:C	0.000221093	0.105616	0.0285943
6:32601019:G:A	0.152998	0.0437898	0.0306432
6:32601039:A:AT	0.898664	0.00588037	0.046175
6:32601043:T:C	4.32481e-05	0.122409	0.0299333
6:32601046:T:A	0.00676703	-0.156639	0.0578409
6:32601054:C:A	0.00661501	-0.156978	0.0578053
6:32601067:C:T	9.22382e-07	-0.203837	0.0415358
6:32601081:T:C	7.54023e-05	0.112754	0.0284835
6:32601083:T:C	0.779721	-0.0165632	0.0592213
6:32601094:C:T	0.899676	0.00582113	0.0461735
6:32601122:G:A	6.85849e-05	0.113341	0.0284695
6:32601127:GGA:G	8.3044e-05	0.12586	0.0319812
6:32601128:G:A	0.357822	-0.0512602	0.0557465
6:32601129:A:T	9.11347e-05	0.136727	0.0349413
6:32601130:G:A	3.0617e-05	0.124361	0.0298311
6:32601139:A:G	8.53758e-05	0.111936	0.0284911
6:32601140:G:A	8.53971e-05	0.111934	0.0284911
6:32601146:C:T	8.56797e-05	0.11191	0.0284909
6:32601153:G:A	0.32572	-0.0324776	0.0330469
6:32601154:A:C	2.25436e-05	0.126316	0.0298051
6:32601164:T:A	0.900128	0.00579557	0.0461801
6:32601170:G:C	8.05114e-05	0.112227	0.0284634
6:32601188:C:T	0.859469	0.00816922	0.0461406
6:32601204:C:G	0.0137647	-0.139943	0.0568101
6:32601209:T:C	0.000104549	0.110371	0.0284476
6:32601212:G:A	3.25474e-05	0.123744	0.0297828
6:32601214:AT:A	0.366864	-0.0503374	0.0557839
6:32601222:T:C	9.05102e-08	0.16415	0.030712
6:32601226:T:A	0.00111746	0.127954	0.0392599
6:32601226:T:G	1.73518e-07	0.31554	0.0603827
6:32601243:C:G	2.75751e-05	0.125232	0.0298696
6:32601249:A:G	9.12506e-05	0.111529	0.0285039
6:32601260:G:C	2.75292e-05	0.125251	0.0298716
6:32601268:T:C	6.62893e-09	0.196488	0.0338768
6:32601270:C:T	0.0177512	-0.134213	0.0566116
6:32601278:C:T	0.287062	-0.0351085	0.0329784
6:32601288:G:A	0.287419	-0.0350797	0.0329758
6:32601307:C:T	9.82857e-05	0.111009	0.028502
6:32601332:G:A	7.65976e-05	0.12675	0.0320497
6:32601333:C:T	5.7265e-09	0.197158	0.0338494
6:32601348:C:CAGAA	0.165581	-0.046341	0.0334219
6:32601348:C:CAGAG	8.65335e-08	0.16494	0.030813
6:32601361:T:C	5.29592e-09	0.197587	0.0338472
6:32601375:A:G	0.275286	-0.0359401	0.0329433
6:32601382:C:G	0.898251	0.00590573	0.0461849
6:32601416:C:T	0.892868	0.00622888	0.0462509
6:32601427:C:G	5.29351e-09	0.197576	0.0338451
6:32601442:A:G	6.23782e-05	-0.221198	0.0552494
6:32601447:A:G	0.279253	-0.0356497	0.032948
6:32601451:T:C	2.74438e-05	0.125218	0.0298585
6:32601461:C:T	2.74498e-05	0.125215	0.0298581
6:32601462:A:G	0.37449	-0.0495398	0.0557822
6:32601531:A:G	0.277533	-0.0357184	0.0328935
6:32601533:A:T	2.4799e-06	-0.193557	0.0410968
6:32601563:G:A	5.76096e-09	0.197095	0.0338445
6:32601564:G:A	2.91292e-05	0.124868	0.0298715
6:32601604:C:T	2.55389e-05	0.125992	0.0299269
6:32601617:T:C	5.90321e-09	0.197143	0.0338764
6:32601620:G:A	2.49699e-05	0.126187	0.0299371
6:32601635:C:T	2.4934e-05	0.126199	0.0299375
6:32601647:T:C	0.373843	-0.0496057	0.0557807
6:32601650:C:T	0.0882575	-0.0584083	0.0342638
6:32601654:A:T	0.0341179	-0.0750128	0.0354055
6:32601655:C:A	0.896069	0.00603922	0.0462318
6:32601656:C:T	0.0348418	-0.0745361	0.0353219
6:32601684:T:G	5.57483e-05	0.137126	0.0340254
6:32601688:C:G	1.47849e-08	0.191375	0.0337876
6:32601690:A:G	0.664909	-0.0235258	0.0543138
6:32601696:A:G	0.00150028	0.12379	0.0389936
6:32601700:C:G	0.744844	0.0157967	0.0485387
6:32601700:C:T	6.04099e-07	0.166057	0.0332786
6:32601705:A:T	0.665022	-0.0235268	0.0543357
6:32601708:G:A	0.313561	-0.0326443	0.0323924
6:32601718:C:T	0.223588	-0.0376314	0.0309204
6:32601719:G:A	0.315011	-0.0325563	0.0324019
6:32601732:A:G	0.70117	-0.0208929	0.0544453
6:32601735:G:C	0.627141	-0.026606	0.0547725
6:32601737:A:AG	1.17483e-08	0.24932	0.0437148
6:32601738:A:G	0.695806	-0.0212577	0.0543693
6:32601760:A:G	1.37805e-10	0.218221	0.0339999
6:32601769:G:T	1.1904e-10	0.218997	0.0340028
6:32601770:C:T	0.746363	0.015794	0.0488316
6:32601771:A:G	0.746331	0.0157961	0.0488317
6:32601775:A:G	6.43373e-11	0.223182	0.0341607
6:32601777:T:C	0.668944	-0.0252859	0.0591346
6:32601785:T:G	2.58769e-06	0.140153	0.0298128
6:32601786:C:A	0.362499	-0.0507794	0.055764
6:32601786:C:CGCA	0.841943	0.0168582	0.0845413
6:32601786:C:T	0.0931506	0.105646	0.0629216
6:32601790:G:C	0.331798	-0.0313269	0.0322791
6:32601790:GC:G	0.709366	0.031281	0.0839289
6:32601797:G:A	0.389893	-0.0277871	0.0323177
6:32601806:T:C	0.889554	0.0117308	0.0844739
6:32601807:C:G	1.40614e-07	-0.220286	0.041844
6:32601825:A:G	4.61341e-06	0.136261	0.0297407
6:32601830:A:G	1.57843e-05	0.125248	0.0290097
6:32601834:A:G	7.96543e-10	0.202833	0.0330046
6:32601838:C:A	0.341863	-0.0305113	0.0321006
6:32601840:C:T	4.59485e-10	0.213368	0.0342356
6:32601842:A:T	4.59514e-10	0.213368	0.0342356
6:32601852:A:G	2.48369e-10	0.215855	0.0341111
6:32601868:T:C	4.8151e-10	0.201409	0.0323547
6:32601874:C:T	0.282891	-0.0345359	0.0321609
6:32601875:A:G	4.24853e-06	0.136585	0.0296999
6:32601885:C:T	6.82416e-08	0.292137	0.0541421
6:32601886:A:G	7.33036e-10	0.200206	0.0325073
6:32601902:C:CA	0.887892	-0.00734036	0.0520697
6:32601902:C:G	0.0106611	-0.144127	0.0564402
6:32601911:A:C	0.27608	-0.0350822	0.0322101
6:32601915:G:A	2.34126e-10	0.215883	0.0340665
6:32601918:C:A	0.327252	-0.0312254	0.0318736
6:32601918:C:T	0.944997	-0.00356092	0.0516143
6:32601930:T:C	0.120862	-0.0462176	0.0297954
6:32601933:C:T	2.34076e-10	0.215893	0.0340679
6:32601937:A:T	0.424759	-0.047607	0.0596435
6:32601946:T:C	0.311818	-0.0326243	0.0322561
6:32601955:T:C	0.964886	-0.00312339	0.0709495
6:32601960:C:T	0.0949769	0.105841	0.0633892
6:32601966:T:C	1.1624e-05	0.129233	0.0294749
6:32601967:A:G	2.22875e-08	0.177716	0.0317733
6:32601968:C:T	0.403847	-0.0266053	0.0318715
6:32601969:G:A	0.424113	-0.0440511	0.0551117
6:32601977:A:C	7.94481e-08	0.310439	0.0578274
6:32601990:C:T	0.00203834	0.151333	0.0490609
6:32602002:A:ACT	1.9246e-05	0.132975	0.0311164
6:32602017:G:A	1.86883e-05	0.29972	0.0700278
6:32602020:A:AAAG	1.86909e-05	0.299715	0.0700271
6:32602029:T:A	1.87197e-05	0.299678	0.0700241
6:32602030:G:GAAGT	1.64243e-06	0.271591	0.0566631
6:32602031:G:T	0.137987	-0.211865	0.14283
6:32602033:G:A	0.170792	0.0405694	0.02962
6:32602034:T:C	0.306708	-0.0326142	0.0319073
6:32602039:T:A	1.47673e-09	0.209246	0.0346039
6:32602040:A:G	0.8441	0.0105898	0.0538506
6:32602058:CCTTG:C	3.81238e-09	0.202414	0.0343533
6:32602065:T:C	0.347449	-0.0299485	0.0318754
6:32602075:C:A	0.948335	0.00312525	0.0482307
6:32602079:A:C	0.31668	-0.106246	0.106108
6:32602086:A:G	2.5893e-06	-0.270925	0.0576317
6:32602096:G:A	3.30906e-05	0.12384	0.0298331
6:32602104:C:T	0.94166	0.00352169	0.0481214
6:32602105:G:T	2.4617e-09	0.205988	0.0345386
6:32602124:C:T	0.340124	-0.0303855	0.0318533
6:32602131:A:G	1.36876e-07	0.162129	0.0307681
6:32602137:C:G	0.785594	-0.0160976	0.0591745
6:32602161:C:T	0.99015	-0.000592519	0.0479957
6:32602169:C:T	0.000876589	0.130682	0.0392744
6:32602175:T:TTA	0.925819	-0.004492	0.0482462
6:32602179:G:A	0.338338	-0.0304879	0.0318426
6:32602196:T:G	0.356934	-0.0293379	0.0318467
6:32602214:G:A	0.00141545	0.125291	0.039258
6:32602217:C:G	0.358006	-0.0292787	0.0318533
6:32602222:A:G	0.358025	-0.0292775	0.0318533
6:32602231:C:T	0.926799	0.00424465	0.0462014
6:32602285:A:G	0.36229	-0.0508018	0.0557642
6:32602306:G:A	5.17986e-09	0.201196	0.0344437
6:32602308:T:C	0.000588797	0.170288	0.0495495
6:32602332:G:T	0.685792	0.0198005	0.0489418
6:32602334:C:A	2.79442e-05	0.121803	0.0290726
6:32602336:G:A	3.9897e-08	0.169373	0.0308438
6:32602341:G:A	5.11203e-05	0.134977	0.0333239
6:32602352:C:T	3.68482e-08	0.169621	0.0308103
6:32602372:G:T	4.46726e-08	0.168454	0.0307886
6:32602403:GGCAGGA:G	0.788125	0.0129162	0.0480608
6:32602483:G:T	0.0578585	-0.0651551	0.0343506
6:32602495:ACT:A	0.0928815	0.105518	0.062794
6:32602518:A:G	0.338334	-0.0304899	0.0318445
6:32602551:G:A	0.000241807	-0.13306	0.0362484
6:32602553:G:A	0.83919	0.00953414	0.0469824
6:32602556:G:A	0.437061	-0.023058	0.0296694
6:32602561:C:G	0.000241724	-0.133059	0.0362473
6:32602561:C:T	0.769147	-0.0173926	0.0592609
6:32602568:C:T	2.29849e-05	0.126142	0.0297945
6:32602602:C:A	4.167e-09	0.201766	0.0343289
6:32602608:T:C	0.338334	-0.0304899	0.0318445
6:32602617:C:T	8.68803e-06	0.13361	0.0300417
6:32602624:T:C	0.622373	0.0248408	0.0504392
6:32602628:A:G	0.613768	0.0254445	0.0504147
6:32602630:C:T	8.56515e-06	0.133688	0.0300386
6:32602648:A:T	0.938646	0.00359549	0.0467116
6:32602665:C:CT	0.116534	0.0461561	0.0294083
6:32602686:G:A	1.03357e-08	0.198115	0.0346044
6:32602691:G:A	1.03359e-08	0.198115	0.0346044
6:32602698:C:T	3.85009e-07	0.316747	0.0623982
6:32602702:T:C	3.95387e-07	0.156239	0.0308093
6:32602753:G:A	0.896902	0.00598421	0.0461831
6:32602754:G:A	0.431898	-0.0248729	0.031647
6:32602760:A:C	3.84241e-07	0.317347	0.0625116
6:32602777:C:T	1.41426e-08	0.196636	0.03467
6:32602778:A:G	2.80795e-05	0.124564	0.0297395
6:32602779:G:A	1.41411e-08	0.196637	0.03467
6:32602787:G:A	1.41492e-08	0.196634	0.03467
6:32602790:T:C	2.80854e-05	0.124563	0.0297395
6:32602805:TA:T	0.901936	0.0057584	0.046734
6:32602809:A:C	0.902731	0.00571281	0.0467449
6:32602810:C:CT	0.901938	0.00575828	0.0467341
6:32602810:C:T	0.902731	0.00571281	0.0467449
6:32602817:T:G	0.437177	-0.024562	0.0316126
6:32602827:GCAGCCCCT:G	6.50637e-09	0.20173	0.0347619
6:32602839:T:G	0.919183	0.00470166	0.0463386
6:32602857:A:G	6.57127e-09	0.201654	0.0347588
6:32602860:G:T	6.51119e-09	0.201716	0.0347603
6:32602864:T:A	0.438691	-0.0244825	0.0316146
6:32602872:C:G	8.50756e-05	0.125752	0.0320011
6:32602880:C:A	0.931466	0.00399292	0.0464288
6:32602884:T:C	0.931466	0.00399292	0.0464288
6:32602892:G:T	0.36229	-0.0508018	0.0557642
6:32602899:G:A	0.930877	0.0040271	0.0464266
6:32602903:G:C	1.80457e-08	0.195319	0.034694
6:32602924:G:A	1.87378e-08	0.195367	0.0347426
6:32602936:G:A	0.00193221	0.121999	0.0393486
6:32602941:G:A	1.88848e-08	0.195347	0.0347474
6:32602947:G:A	0.772039	0.0135802	0.0468753
6:32602952:T:A	3.5434e-07	0.15797	0.0310233
6:32602958:A:T	3.53719e-07	0.157985	0.0310241
6:32602960:G:A	0.00198398	0.121765	0.0393727
6:32602964:T:C	3.56654e-05	0.216195	0.0522981
6:32602966:A:G	3.51231e-07	0.158017	0.0310224
6:32602990:TCAGCACAGGC:T	0.772985	0.0136552	0.0473363
6:32603001:TG:T	0.773046	0.0136514	0.0473362
6:32603007:A:G	4.58767e-07	0.157593	0.0312511
6:32603023:T:A	2.5733e-05	-0.230847	0.0548555
6:32603028:G:T	1.36589e-08	0.196701	0.0346451
6:32603029:T:C	0.461565	-0.0233113	0.0316613
6:32603039:G:A	0.00155968	0.123944	0.0391813
6:32603044:C:T	0.891872	0.00630168	0.0463577
6:32603048:G:A	0.891811	0.00630525	0.0463576
6:32603074:C:T	0.888219	0.00651651	0.0463618
6:32603075:T:G	0.889383	0.0064422	0.0463185
6:32603098:C:T	2.60661e-05	0.125436	0.0298277
6:32603133:C:T	6.27347e-08	0.166911	0.0308475
6:32603154:A:G	0.754767	0.0146892	0.0470263
6:32603163:G:T	0.839984	0.00958139	0.0474527
6:32603169:T:C	9.46345e-07	0.179776	0.0366704
6:32603177:A:G	3.71625e-05	-0.172438	0.0418088
6:32603185:TTGAC:T	0.58057	0.0213366	0.0386146
6:32603189:C:T	2.23137e-05	0.136897	0.0322841
6:32603191:G:T	0.000111433	0.126559	0.0327513
6:32603192:A:G	2.21592e-05	0.136947	0.0322841
6:32603212:T:C	0.00133967	0.125903	0.0392546
6:32603230:G:A	0.769294	0.0137828	0.0469926
6:32603234:A:T	0.769294	0.0137828	0.0469926
6:32603236:T:A	4.18501e-09	0.202157	0.0343997
6:32603242:G:A	6.08468e-08	0.167405	0.0309077
6:32603277:G:T	0.000402753	0.1762	0.0497983
6:32603291:A:T	3.9725e-09	0.202138	0.0343461
6:32603295:G:A	4.05316e-09	0.202005	0.0343429
6:32603295:G:C	0.120327	0.0971347	0.0625302
6:32603309:A:G	4.0515e-09	0.202024	0.0343457
6:32603321:C:T	0.000242166	-0.133052	0.0362501
6:32603359:G:A	0.87721	0.0071399	0.046211
6:32603405:C:T	0.0931229	0.105442	0.0627951
6:32603412:C:T	2.6036e-05	0.12543	0.0298244
6:32603414:TG:T	1.02636e-08	0.198779	0.0347133
6:32603416:G:A	0.441795	-0.0244288	0.0317602
6:32603417:T:A	1.06424e-08	0.198618	0.0347224
6:32603425:G:A	0.889419	0.00642746	0.0462276
6:32603442:CAA:C	0.0827971	0.0681529	0.0392884
6:32603447:G:T	0.680192	0.0195386	0.0474006
6:32603456:G:A	1.61096e-08	0.19564	0.0346308
6:32603461:G:A	0.699468	0.018312	0.0474357
6:32603463:C:T	0.738499	0.0158509	0.0474802
6:32603487:T:C	1.30434e-05	0.129042	0.029601
6:32603488:A:G	0.37577	-0.0280659	0.0316872
6:32603526:A:T	9.60585e-08	0.165143	0.0309604
6:32603530:G:A	9.775e-08	0.165146	0.0309793
6:32603534:T:C	0.800675	0.0123417	0.0488829
6:32603555:C:G	0.666964	0.0211821	0.0492242
6:32603558:A:T	0.667101	0.0211729	0.0492243
6:32603562:C:A	0.666584	0.0212069	0.049222
6:32603563:C:G	0.339116	-0.0304471	0.0318512
6:32603563:C:T	1.4589e-10	0.227118	0.035434
6:32603564:T:C	2.61889e-06	-0.264325	0.0562556
6:32603583:A:G	4.22445e-08	0.171138	0.0312227
6:32603599:C:T	2.83298e-08	0.173456	0.0312452
6:32603603:C:T	2.16791e-09	0.210594	0.0351887
6:32603634:G:C	2.10083e-05	0.141848	0.0333454
6:32603641:G:C	2.10237e-05	0.141846	0.0333463
6:32603654:A:AG	3.04334e-06	0.169857	0.0363886
6:32603656:C:G	3.43544e-05	0.137548	0.0332041
6:32603658:T:C	9.72609e-07	0.192424	0.0392935
6:32603660:T:C	0.800708	-0.00837487	0.0331769
6:32603668:A:C	0.00936958	0.102407	0.0394135
6:32603668:A:G	1.19962e-07	0.162692	0.0307339
6:32603671:T:A	6.20441e-07	0.188586	0.0378327
6:32603676:A:G	1.87916e-05	0.138203	0.0322995
6:32603679:GC:G	0.365413	-0.0504989	0.0557938
6:32603680:CT:C	0.30274	-0.0577805	0.0560663
6:32603688:T:G	4.41791e-13	0.223594	0.0308742
6:32603713:TAC:T	5.83494e-08	0.17309	0.0319131
6:32603713:T:C	0.000509835	0.108982	0.0313568
6:32603715:C:CT	0.092943	0.106027	0.0631083
6:32603726:T:A	0.988616	-0.000765091	0.0536212
6:32603726:T:TTTTA	0.444577	0.0353836	0.0462841
6:32603729:A:G	0.364882	-0.0505435	0.0557813
6:32603732:C:G	0.362299	-0.0508006	0.055764
6:32603732:C:T	0.0110381	-0.143691	0.056538
6:32603734:C:T	9.44123e-05	-0.209365	0.0536212
6:32603742:A:G	0.00618545	0.0813437	0.0297115
6:32603753:CAT:C	1.54163e-08	0.199982	0.0353522
6:32603760:C:T	1.54279e-08	0.199977	0.0353521
6:32603761:T:C	0.881477	0.00689259	0.0462287
6:32603798:A:T	0.787643	-0.0159273	0.0591272
6:32603810:A:T	4.84335e-08	0.19136	0.0350672
6:32603811:G:C	7.16094e-07	0.153655	0.030998
6:32603812:C:T	7.16233e-07	0.153654	0.0309979
6:32603825:C:T	0.0824297	0.0529507	0.0304882
6:32603837:C:T	6.77941e-09	0.200367	0.0345682
6:32603847:A:G	9.84367e-09	0.198952	0.0347005
6:32603854:C:T	1.7558e-07	0.161517	0.0309212
6:32603865:AC:A	1.19055e-07	0.163292	0.0308392
6:32603866:C:A	0.855968	0.00838596	0.0462013
6:32603866:C:T	0.091122	0.0614163	0.0363516
6:32603879:C:A	0.924253	0.00451325	0.047469
6:32603886:G:T	8.62027e-08	0.165529	0.0309189
6:32603896:T:C	0.000401123	0.176255	0.0497987
6:32603897:A:G	0.352109	-0.0518954	0.0557711
6:32603906:T:C	3.75754e-09	0.203476	0.0345195
6:32603936:A:G	1.13985e-06	0.155862	0.0320321
6:32603939:G:T	5.50171e-06	0.135807	0.0298826
6:32603944:G:T	2.70778e-06	-0.265904	0.0566739
6:32603949:A:G	2.70547e-06	-0.265915	0.0566741
6:32603953:G:A	3.90605e-09	0.203329	0.0345321
6:32603968:A:G	1.58778e-06	0.143257	0.0298461
6:32603973:T:C	0.436979	0.0428486	0.0551246
6:32604000:G:T	1.2019e-06	0.144568	0.0297751
6:32604008:A:ATTC	0.915698	0.00392909	0.0371178
6:32604008:A:ATTCTT	0.364814	-0.0384047	0.0423785
6:32604010:T:TCTC	0.969942	0.0014252	0.0378231
6:32604027:C:T	0.164846	0.0933164	0.0671846
6:32604037:C:G	3.20425e-09	0.184881	0.0312258
6:32604038:A:C	2.49206e-06	-0.266918	0.0566852
6:32604039:T:C	3.20978e-09	0.184873	0.031226
6:32604047:A:ATT	0.233967	0.0863874	0.0725821
6:32604047:A:ATTT	0.357158	-0.0392388	0.042614
6:32604049:T:TA	1.22368e-09	0.230202	0.0378802
6:32604049:T:TAA	0.00366624	0.123199	0.0424014
6:32604050:A:T	0.956219	0.00201635	0.0367284
6:32604051:A:T	0.357158	-0.0392388	0.042614
6:32604055:A:G	2.50997e-06	-0.266962	0.0567121
6:32604059:A:G	0.375257	-0.0375752	0.0423779
6:32604085:A:G	0.357051	0.0519671	0.0564247
6:32604108:T:C	0.175419	-0.056361	0.0415949
6:32604124:G:A	8.1103e-06	0.13733	0.0307759
6:32604127:C:T	3.4717e-10	0.218771	0.0348579
6:32604128:T:G	3.47288e-10	0.218771	0.0348581
6:32604139:C:A	0.347129	0.053091	0.0564693
6:32604151:C:T	0.175291	-0.0563714	0.0415903
6:32604152:A:G	2.89635e-07	0.156004	0.0304097
6:32604156:G:A	3.60883e-09	0.187808	0.0318254
6:32604166:A:G	0.000342676	0.172451	0.0481612
6:32604167:T:C	0.348447	0.0528752	0.0563939
6:32604169:C:T	1.90826e-10	0.227314	0.0356932
6:32604188:G:A	6.58904e-11	0.218548	0.0334697
6:32604196:T:C	3.78067e-06	0.154053	0.0333225
6:32604204:A:G	3.90162e-11	0.221037	0.0334511
6:32604213:C:A	7.00692e-12	0.201115	0.0293277
6:32604221:A:G	1.25642e-06	0.322657	0.0665748
6:32604229:ACC:A	9.60541e-09	0.206177	0.0359347
6:32604259:C:T	0.334097	-0.0394259	0.040818
6:32604264:G:T	6.77267e-06	0.149559	0.03323
6:32604273:C:A	2.06618e-09	0.191701	0.03199
6:32604273:C:T	0.431763	-0.0331511	0.0421674
6:32604274:A:G	0.0173737	0.0710808	0.0298822
6:32604283:G:T	2.25276e-09	0.198433	0.0331914
6:32604290:C:T	0.158483	0.102244	0.0725032
6:32604292:C:A	1.01202e-09	0.201602	0.0330089
6:32604294:G:A	1.01084e-09	0.201609	0.0330091
6:32604315:A:G	0.000759309	0.148924	0.0442277
6:32604324:G:T	5.24679e-05	-0.220058	0.0544112
6:32604326:A:G	1.21929e-08	0.198465	0.0348368
6:32604332:TG:T	0.272322	0.0421237	0.0383734
6:32604372:G:A	1.83064e-06	0.143471	0.0300698
6:32604384:G:A	0.0976543	0.104047	0.0628177
6:32604394:T:C	0.307593	-0.041725	0.0408954
6:32604395:A:G	0.366565	-0.0499729	0.0553454
6:32604396:C:T	1.34904e-09	0.200158	0.0330214
6:32604402:G:A	1.03693e-05	0.146461	0.0332162
6:32604410:T:A	2.43726e-06	0.141371	0.029994
6:32604423:G:A	9.71244e-09	0.19991	0.0348537
6:32604431:A:T	0.394877	-0.0468947	0.055118
6:32604444:A:G	0.820617	-0.0218471	0.0963484
6:32604454:C:G	1.36025e-06	0.160495	0.0332237
6:32604456:G:C	0.8675	-0.00984657	0.05902
6:32604475:G:A	0.623098	0.0380326	0.0773863
6:32604485:A:G	5.29583e-06	0.151337	0.033241
6:32604511:G:A	0.162767	0.137932	0.0988174
6:32604515:G:C	9.66524e-05	0.120771	0.030976
6:32604516:C:T	1.16521e-08	0.220962	0.0387331
6:32604522:C:A	9.26803e-05	0.121038	0.0309641
6:32604538:G:A	0.403939	-0.031958	0.038291
6:32604541:T:G	0.00332666	0.138629	0.0472199
6:32604544:C:T	2.77677e-06	0.15428	0.0329188
6:32604551:C:T	9.42876e-07	0.292933	0.0597432
6:32604552:C:G	8.78262e-05	0.295488	0.0753416
6:32604564:C:T	0.455548	-0.0287308	0.038503
6:32604568:G:A	0.0833519	0.17813	0.102873
6:32604569:C:T	0.157725	0.153599	0.108722
6:32604585:A:T	0.294497	-0.0549587	0.052426
6:32604588:C:G	0.011222	-0.144006	0.0567911
6:32604597:GC:G	3.84225e-09	0.202358	0.0343512
6:32604599:G:A	3.97936e-05	-0.16317	0.0397135
6:32604601:G:T	0.670168	0.054596	0.128184
6:32604621:T:C	0.537602	-0.0248113	0.0402492
6:32604622:G:A	0.256075	-0.046676	0.0410983
6:32604625:T:C	8.2931e-06	0.14768	0.0331308
6:32604642:A:G	0.26352	-0.0459459	0.0410925
6:32604643:C:T	1.1332e-11	0.236111	0.0347811
6:32604644:G:A	0.267353	-0.0455779	0.0410916
6:32604654:T:C	9.46547e-08	0.182412	0.0341806
6:32604657:G:A	1.69662e-09	0.243224	0.0403727
6:32604658:G:T	6.74383e-09	0.232898	0.0401743
6:32604660:C:T	0.1297	0.0941637	0.0621424
6:32604678:G:C	1.38483e-09	0.239174	0.0394857
6:32604697:C:T	8.38604e-05	0.124801	0.0317309
6:32604699:C:T	8.39396e-05	0.124793	0.0317308
6:32604718:A:G	0.446345	-0.03195	0.0419554
6:32604727:T:C	0.000362267	0.113541	0.0318386
6:32604732:G:A	0.562346	-0.0241812	0.0417379
6:32604742:G:C	0.673778	-0.0230031	0.0546432
6:32604743:T:C	0.272594	0.0378944	0.0345403
6:32604744:G:A	0.597452	-0.0317684	0.0601597
6:32604749:C:T	3.4869e-06	0.136851	0.0294949
6:32604751:G:A	1.55155e-07	0.198776	0.0378885
6:32604763:T:C	0.675667	-0.0228573	0.0546326
6:32604775:G:A	6.07761e-05	0.16936	0.0422368
6:32604776:G:C	6.43942e-06	0.138082	0.0306073
6:32604786:G:A	1.87045e-09	0.220556	0.0367062
6:32604793:T:C	9.86625e-06	0.135276	0.0306048
6:32604795:C:T	0.56545	-0.0289	0.0502814
6:32604801:G:T	9.08384e-07	0.189565	0.038604
6:32604807:G:T	2.80413e-09	0.217983	0.036681
6:32604826:T:A	6.96794e-06	0.137575	0.0306085
6:32604839:T:A	0.00114054	0.155726	0.0478664
6:32604858:G:A	0.000114548	-0.204206	0.0529373
6:32604865:C:T	0.0949134	0.104872	0.0627964
6:32604866:G:A	5.25201e-07	0.178172	0.0355145
6:32604875:A:AG	0.00071335	-0.143799	0.0424887
6:32604875:A:G	0.609948	-0.0280947	0.0550717
6:32604876:AAAAG:A	8.04334e-07	0.201005	0.0407362
6:32604879:AG:A	1.6068e-07	0.191569	0.0365598
6:32604880:G:A	7.16372e-08	0.205848	0.0382118
6:32604884:AAG:A	1.85439e-07	0.192808	0.0369834
6:32604885:AG:A	3.80716e-07	0.187435	0.0369086
6:32604886:GA:G	2.37658e-07	0.249284	0.0482438
6:32604887:A:AAAG	2.4163e-06	0.310937	0.0659454
6:32604891:GAA:G	5.22571e-09	0.249358	0.0426995
6:32604893:A:AAG	2.2746e-10	0.354633	0.0559221
6:32604894:AAAG:A	1.89511e-07	0.193366	0.0371191
6:32604898:G:A	0.0795343	0.0520795	0.0297021
6:32604898:G:GA	0.295871	0.032267	0.0308678
6:32604911:A:AG	1.3927e-07	0.194057	0.0368495
6:32604917:CAT:C	0.0117095	0.180824	0.0717335
6:32604919:T:C	7.77942e-07	0.193167	0.0390961
6:32604924:C:T	0.451416	-0.0416137	0.0552597
6:32604929:G:C	1.95404e-06	0.164992	0.0346759
6:32604931:C:A	0.429921	-0.0332073	0.0420704
6:32604933:G:A	0.534732	0.0439034	0.0707208
6:32604936:A:<CN0>	2.15878e-08	0.191421	0.0341898
6:32604936:A:<CN2>	0.000841627	-0.115636	0.0346347
6:32604963:A:G	4.30389e-07	0.193919	0.0383617
6:32604967:T:G	0.000378203	-0.182128	0.0512337
6:32604968:A:C	4.52474e-11	0.216479	0.0328706
6:32604969:A:G	6.51668e-06	0.148767	0.0329942
6:32604974:C:T	0.314012	-0.0560545	0.0556737
6:32604978:C:G	0.588977	0.0471151	0.0871985
6:32604980:T:C	0.000104082	0.118636	0.0305694
6:32604982:A:C	0.355505	-0.0515099	0.0557488
6:32604982:A:G	0.553586	-0.0326143	0.055055
6:32604987:T:C	2.73291e-07	0.191176	0.0371867
6:32604992:C:T	0.555712	0.044533	0.0755793
6:32604994:A:T	4.93092e-07	0.170847	0.0339725
6:32605025:A:G	0.162545	0.0863519	0.0618317
6:32605027:C:CACA	0.000206617	0.116322	0.0313469
6:32605030:A:AACC	0.226288	0.0743136	0.0614174
6:32605043:C:T	9.64875e-07	0.146493	0.0299046
6:32605067:C:G	0.352877	-0.0518112	0.0557695
6:32605078:A:G	0.747521	-0.0190697	0.0592393
6:32605091:A:G	1.01634e-07	0.177485	0.0333382
6:32605097:C:T	2.97803e-09	0.186052	0.0313599
6:32605101:A:G	0.352675	-0.0394063	0.0423991
6:32605107:T:G	0.256346	0.0660903	0.0582258
6:32605118:G:A	2.87637e-09	0.186241	0.0313617
6:32605132:T:C	0.521082	0.0273482	0.0426197
6:32605164:T:G	4.92078e-10	0.214306	0.0344454
6:32605165:C:G	0.630661	-0.0420751	0.0875111
6:32605178:T:C	0.637275	-0.0258296	0.0547802
6:32605189:A:G	3.96051e-08	0.1676	0.0305138
6:32605197:G:A	7.31961e-09	0.200418	0.0346539
6:32605204:A:G	0.862576	0.00871465	0.0503459
6:32605207:C:G	6.89521e-06	0.133083	0.0295944
6:32605216:G:A	4.94395e-09	0.201016	0.0343673
6:32605234:G:A	0.348393	-0.0522989	0.0557729
6:32605257:C:A	5.96095e-06	0.139271	0.0307593
6:32605271:C:T	6.07117e-08	0.167135	0.0308556
6:32605274:T:C	7.15562e-06	0.132958	0.0296185
6:32605284:G:A	0.0125276	-0.141795	0.0567878
6:32605295:C:T	0.433298	-0.0322889	0.041208
6:32605309:A:G	0.0126588	-0.1416	0.0567938
6:32605325:C:T	4.23155e-09	0.20199	0.034382
6:32605326:A:G	0.337011	-0.0535208	0.0557458
6:32605336:G:A	0.34399	-0.0402207	0.0425026
6:32605353:A:G	2.73315e-06	0.155688	0.0331964
6:32605356:A:G	3.1786e-08	0.17305	0.0312856
6:32605358:C:G	3.08834e-08	0.1732	0.0312841
6:32605361:T:G	3.08568e-08	0.173153	0.0312747
6:32605366:T:C	0.803295	0.012028	0.0482888
6:32605369:AG:A	0.592801	0.0276546	0.051712
6:32605371:G:C	1.07926e-09	0.22074	0.0362033
6:32605380:T:G	2.1794e-05	0.125742	0.0296164
6:32605387:A:AT	0.518297	0.0349389	0.0540873
6:32605400:C:T	3.58929e-06	0.138412	0.0298697
6:32605418:G:A	0.197447	-0.0539133	0.0418303
6:32605419:G:C	0.197447	-0.0539133	0.0418303
6:32605419:G:GT	3.95556e-10	0.220234	0.035205
6:32605420:C:T	4.05926e-08	0.393745	0.0717433
6:32605423:T:C	2.5131e-09	0.189758	0.0318353
6:32605437:C:G	3.83076e-06	0.138282	0.0299289
6:32605439:A:T	3.52819e-09	0.188437	0.0319119
6:32605450:T:C	0.47141	0.0405806	0.0563473
6:32605451:A:G	1.11299e-09	0.191374	0.0314124
6:32605458:C:T	0.475482	0.0401839	0.0563125
6:32605478:C:T	4.78698e-10	0.197656	0.0317472
6:32605501:C:G	0.224662	0.0418477	0.0344645
6:32605508:G:T	0.193166	0.0448685	0.0344805
6:32605510:T:TG	9.65033e-08	0.163737	0.0307015
6:32605512:T:C	9.44578e-08	0.163909	0.0307113
6:32605525:C:T	1.13001e-10	0.18927	0.0293513
6:32605543:A:G	1.97973e-08	0.17572	0.0313016
6:32605552:G:C	0.86723	0.00832276	0.049784
6:32605555:T:A	0.464961	-0.041534	0.0568412
6:32605557:C:T	5.39323e-10	0.216627	0.0348992
6:32605558:G:A	2.84529e-05	0.144546	0.0345348
6:32605578:G:A	1.687e-07	0.159657	0.030522
6:32605583:A:G	0.165028	0.0520945	0.0375224
6:32605590:T:C	0.848962	0.0103795	0.0545019
6:32605604:A:G	0.683194	0.0214392	0.052533
6:32605609:G:A	0.309786	-0.0544393	0.0535994
6:32605620:G:A	2.28662e-10	0.220021	0.0346995
6:32605622:G:C	0.685949	0.0212339	0.0525125
6:32605646:T:G	0.246725	-0.0480895	0.0415158
6:32605648:A:G	2.00765e-08	0.174326	0.0310668
6:32605655:G:A	2.78251e-08	0.172475	0.0310508
6:32605689:C:A	0.459224	-0.0408476	0.0551901
6:32605696:G:T	0.439548	-0.0439878	0.0569085
6:32605699:G:A	2.22995e-06	-0.268132	0.0566709
6:32605705:G:T	1.08276e-05	0.130826	0.0297336
6:32605708:G:A	2.37334e-05	0.12634	0.0298922
6:32605713:A:C	5.96357e-10	0.221917	0.0358428
6:32605714:T:G	8.13097e-09	0.199735	0.0346418
6:32605721:G:GTAAA	4.04324e-08	0.175218	0.0319219
6:32605724:A:G	0.222204	-0.0506349	0.0414807
6:32605738:G:A	9.566e-07	0.146875	0.0299722
6:32605754:T:A	8.03739e-06	0.132705	0.0297266
6:32605756:A:G	1.38194e-08	0.178539	0.0314572
6:32605759:T:A	7.54689e-06	0.133035	0.0297109
6:32605761:T:A	1.27342e-08	0.178843	0.0314333
6:32605767:G:A	2.29317e-06	-0.26783	0.0566751
6:32605767:G:T	9.25283e-08	0.164808	0.0308583
6:32605789:C:A	4.1293e-09	0.202483	0.0344421
6:32605789:C:T	0.00282027	-0.112345	0.0376154
6:32605800:A:G	3.35733e-10	0.217776	0.0346705
6:32605825:G:A	0.356202	-0.0514574	0.0557727
6:32605861:A:G	0.107289	0.101259	0.062874
6:32605904:A:T	0.879071	0.00714983	0.0469928
6:32605920:G:A	6.62764e-06	0.133904	0.0297213
6:32605935:G:T	2.0034e-07	0.310979	0.0598149
6:32605943:G:A	6.24681e-06	0.134268	0.0297194
6:32605945:C:T	0.885076	0.00681773	0.0471693
6:32605950:C:T	0.107229	0.101281	0.0628773
6:32605972:A:G	0.213811	-0.0519107	0.0417573
6:32605982:T:G	0.361189	-0.0387348	0.0424211
6:32605982:T:TTA	1.02202e-07	0.164017	0.0308142
6:32605997:T:C	0.181608	0.0859435	0.0643377
6:32606002:C:T	1.32122e-10	0.214428	0.0333755
6:32606005:A:G	3.18832e-06	0.140417	0.0301435
6:32606006:T:A	0.181886	0.0858883	0.0643373
6:32606007:A:G	0.226592	0.0808324	0.0668487
6:32606018:TTTC:T	0.465613	-0.044878	0.0615074
6:32606030:A:T	4.37146e-10	0.222347	0.0356317
6:32606046:A:C	2.2922e-05	0.126074	0.0297742
6:32606052:T:G	0.13695	-0.0606551	0.0407835
6:32606065:A:AATTTAT	7.98473e-09	0.18795	0.0325806
6:32606076:A:C	3.18096e-09	0.190052	0.0320926
6:32606080:G:C	0.714095	0.0197237	0.0538366
6:32606085:A:T	8.45852e-06	0.131978	0.0296364
6:32606097:A:G	0.713377	0.0197863	0.0538661
6:32606128:C:G	0.781263	0.0147868	0.0532525
6:32606133:C:A	3.11416e-10	0.218675	0.034749
6:32606144:A:G	3.09062e-09	0.18967	0.0320025
6:32606150:C:T	3.97976e-06	0.330032	0.0715527
6:32606169:C:T	0.137115	0.0982576	0.0660946
6:32606170:C:T	0.130634	0.09949	0.0658173
6:32606176:A:T	3.70123e-06	0.137556	0.0297259
6:32606217:G:A	0.224918	-0.0492875	0.0406141
6:32606229:A:C	5.03663e-09	0.189638	0.0324392
6:32606238:T:C	5.19738e-09	0.189522	0.0324483
6:32606239:G:A	5.21037e-09	0.189511	0.0324487
6:32606243:GC:G	1.19976e-08	0.190541	0.0334296
6:32606244:C:T	0.000890005	0.105829	0.0318458
6:32606266:T:C	0.436645	-0.0430037	0.0552839
6:32606286:AAAAAAAG:A	4.85597e-07	0.163274	0.0324477
6:32606286:A:C	0.205394	-0.0509799	0.0402579
6:32606294:A:T	0.18121	-0.0544027	0.0406889
6:32606299:T:G	0.000436579	0.173149	0.0492332
6:32606314:C:T	3.66988e-07	0.156156	0.0307072
6:32606315:A:G	3.66904e-07	0.156158	0.0307073
6:32606320:G:A	0.437587	-0.0435748	0.0561332
6:32606324:T:C	5.23795e-06	0.136888	0.0300521
6:32606325:G:A	7.50252e-06	0.138574	0.0309391
6:32606357:C:A	1.08219e-05	0.132304	0.0300687
6:32606358:G:A	0.861919	-0.026039	0.149708
6:32606367:C:G	0.190235	-0.0527775	0.0402918
6:32606376:T:C	0.000171479	0.182987	0.0486965
6:32606380:T:G	2.14126e-05	0.128316	0.0301946
6:32606385:C:T	0.184138	-0.053487	0.0402727
6:32606394:C:T	0.000170656	-0.225311	0.0599406
6:32606406:G:A	2.05653e-06	0.141761	0.0298583
6:32606443:G:A	2.31167e-05	0.190108	0.0449169
6:32606444:G:A	1.80123e-05	0.142856	0.0333138
6:32606446:G:C	0.536428	-0.023868	0.0386073
6:32606446:G:T	0.0158471	0.10113	0.0419207
6:32606455:A:G	0.00047255	0.154796	0.04428
6:32606464:A:C	0.458627	-0.0412458	0.055654
6:32606475:C:A	0.00251138	0.0956851	0.0316632
6:32606476:G:A	2.0452e-08	0.227039	0.0404839
6:32606479:G:A	0.541298	0.0224815	0.0368035
6:32606482:G:C	0.0928766	0.106363	0.0632959
6:32606483:G:C	0.0993104	0.10575	0.0641608
6:32606490:G:A	0.343697	0.0347804	0.0367314
6:32606494:G:A	1.81013e-05	0.228847	0.0533802
6:32606494:GGA:G	4.77194e-09	0.218582	0.0373329
6:32606496:A:G	0.173812	0.172072	0.126518
6:32606499:A:AGG	7.61849e-05	0.183964	0.0465015
6:32606500:G:A	0.21352	0.100802	0.0810344
6:32606500:G:GGA	0.11241	0.100131	0.0630764
6:32606501:GAA:G	1.23547e-05	0.217667	0.0497954
6:32606505:G:C	0.741414	-0.0192753	0.0584131
6:32606524:A:AG	0.596905	-0.0272798	0.0515827
6:32606528:G:A	0.116962	0.15342	0.0978662
6:32606530:G:A	0.10687	0.158059	0.098026
6:32606531:A:G	1.0292e-05	0.32489	0.0736553
6:32606535:G:GA	0.493344	0.0357883	0.0522457
6:32606536:A:AAG	0.218649	0.0859975	0.0699093
6:32606541:G:A	0.220101	0.0616675	0.0502891
6:32606543:AAGGG:A	0.873117	-0.00719091	0.0450274
6:32606547:G:A	0.0296622	0.0648829	0.0298371
6:32606547:GAAA:G	0.409167	-0.0459052	0.0556184
6:32606549:A:AGG	0.932762	0.0042931	0.0508842
6:32606559:C:A	0.00532717	0.0887222	0.0318394
6:32606560:A:G	0.435034	0.0428731	0.0549228
6:32606569:G:A	0.0234819	0.0876458	0.0386872
6:32606579:G:A	0.00191349	-0.126995	0.0409221
6:32606579:G:GAAA	0.322073	0.041528	0.0419387
6:32606580:G:A	0.153822	0.117811	0.082607
6:32606584:A:G	0.57831	0.0190995	0.0343605
6:32606596:G:GATTAATT	0.438566	0.0752676	0.0971676
6:32606597:AT:A	2.57292e-06	-0.266479	0.0566703
6:32606603:T:TATTAATC	0.193789	0.104608	0.0805018
6:32606609:G:GTC	0.0253864	0.171222	0.0765934
6:32606616:A:T	0.431443	-0.0412101	0.0523818
6:32606617:C:G	0.0202118	0.0738477	0.0317981
6:32606627:C:T	2.76604e-05	0.167533	0.0399658
6:32606635:G:A	0.000176607	0.16014	0.0427004
6:32606643:C:A	1.23883e-07	0.21381	0.0404356
6:32606646:T:C	0.353073	-0.0366073	0.0394202
6:32606658:C:G	0.0600818	0.0653876	0.0347771
6:32606665:C:T	3.93513e-07	0.154235	0.0304087
6:32606676:T:C	0.0986626	0.103822	0.06287
6:32606682:C:G	0.00130597	0.155471	0.048363
6:32606691:T:G	0.00130511	0.155481	0.0483634
6:32606695:T:C	0.58874	-0.0237522	0.0439316
6:32606701:A:G	0.0950838	0.0573686	0.0343696
6:32606711:C:T	3.76545e-08	0.256393	0.046604
6:32606717:TAGAG:T	5.15761e-08	0.241253	0.0443008
6:32606721:G:T	0.110172	0.100434	0.0628727
6:32606728:AG:A	0.370814	-0.0491022	0.0548659
6:32606730:T:TG	0.00616464	0.155408	0.056741
6:32606732:G:A	0.201169	-0.0509431	0.0398545
6:32606742:A:G	0.117032	0.0972391	0.0620403
6:32606756:G:A	8.32443e-07	0.197226	0.0400248
6:32606773:G:T	3.23674e-07	0.215044	0.0420903
6:32606779:G:A	0.358385	-0.0506353	0.0551315
6:32606790:TA:T	4.18956e-05	0.194846	0.047561
6:32606792:CTT:C	4.10048e-06	0.212706	0.046178
6:32606793:T:C	0.00230535	-0.116383	0.0381862
6:32606794:T:C	0.00375408	0.0945611	0.0326284
6:32606809:T:C	0.00197627	0.100781	0.0325754
6:32606819:G:A	4.42803e-05	0.143726	0.0351931
6:32606824:T:A	0.714609	-0.0229717	0.0628204
6:32606834:A:C	0.000356102	0.119078	0.033349
6:32606846:G:A	0.344918	-0.0414289	0.0438637
6:32606849:A:G	7.91225e-06	0.215088	0.0481445
6:32606859:T:C	0.916065	0.0053471	0.0507357
6:32606864:T:C	0.3751	-0.0389941	0.0439637
6:32606865:G:C	4.87422e-07	0.226292	0.0449777
6:32606868:T:C	0.399434	-0.0369654	0.0438689
6:32606878:G:A	8.45928e-06	0.134517	0.0302066
6:32606885:G:A	0.108499	0.100847	0.0628338
6:32606885:G:T	6.5155e-05	0.118536	0.0296836
6:32606912:A:G	0.721343	0.0153585	0.0430614
6:32606941:T:C	0.000128123	0.115985	0.030283
6:32606942:G:A	0.245257	-0.0480929	0.04139
6:32606949:T:C	0.000132008	0.11571	0.0302692
6:32606960:A:T	0.118312	0.0967879	0.0619682
6:32606962:T:C	8.94983e-07	0.179289	0.0364896
6:32606963:G:A	1.01891e-07	0.223725	0.0420273
6:32606970:G:A	7.26297e-07	0.179512	0.0362344
6:32606976:G:A	7.28448e-07	0.17949	0.036234
6:32606978:G:A	7.29053e-07	0.179484	0.036234
6:32606980:C:A	0.396769	-0.0473316	0.0558547
6:32606987:T:G	0.560335	-0.0323821	0.0556066
6:32607008:G:T	0.00071279	0.106731	0.0315343
6:32607019:C:G	0.00442332	-0.106643	0.0374674
6:32607026:A:G	3.27221e-07	0.184097	0.0360476
6:32607031:G:T	0.169678	-0.0573373	0.0417534
6:32607036:AT:A	0.00077643	0.106444	0.0316697
6:32607042:G:A	0.000750747	0.106747	0.0316725
6:32607046:A:T	0.00332187	0.0913957	0.0311265
6:32607047:T:G	0.16569	-0.0577007	0.0416255
6:32607048:T:C	7.81326e-06	0.156665	0.0350462
6:32607055:T:C	0.93182	-0.00325391	0.0380331
6:32607064:GTTTTAAC:G	6.6618e-06	0.152256	0.033803
6:32607087:G:T	0.325113	-0.0549266	0.0558194
6:32607091:A:G	1.57845e-08	0.182226	0.0322363
6:32607124:T:C	4.42292e-08	0.17594	0.0321464
6:32607126:A:G	0.509611	-0.0370975	0.0562558
6:32607140:T:C	4.34298e-10	0.233914	0.0374792
6:32607141:G:A	4.36497e-07	0.14923	0.029537
6:32607151:A:G	2.16113e-06	0.139413	0.0294261
6:32607152:G:C	0.233358	-0.0501484	0.0420795
6:32607154:C:T	0.233193	-0.0501701	0.0420829
6:32607158:T:C	8.80207e-05	0.116506	0.0297101
6:32607160:C:A	8.46915e-08	0.178723	0.0333635
6:32607169:A:G	0.000100786	0.1153	0.0296501
6:32607174:C:T	0.416008	-0.0282748	0.0347626
6:32607175:G:A	0.000124399	0.120082	0.0312935
6:32607193:T:C	0.559768	-0.020572	0.0352751
6:32607200:T:C	0.00739208	0.0826203	0.0308441
6:32607203:G:A	0.35553	-0.0407821	0.0441405
6:32607209:A:G	0.00801925	0.0815702	0.0307666
6:32607219:G:A	0.662838	-0.0284577	0.0652703
6:32607221:C:G	0.120104	0.0963211	0.0619693
6:32607224:C:T	0.120163	0.0963056	0.0619692
6:32607225:G:T	1.08316e-06	0.202795	0.0415913
6:32607227:A:G	0.428895	-0.0346724	0.043829
6:32607230:G:A	0.000135239	0.132657	0.0347569
6:32607238:ACCT:A	0.00011804	0.134664	0.0349763
6:32607239:C:A	0.417827	-0.035487	0.0438005
6:32607242:G:A	0.417007	-0.0355514	0.0438027
6:32607251:C:T	0.00029874	0.107624	0.02976
6:32607253:C:A	0.260378	-0.0477597	0.0424343
6:32607254:G:A	4.73588e-06	0.330569	0.0722373
6:32607264:A:G	0.970579	-0.00193046	0.052341
6:32607270:A:G	0.101986	0.102708	0.0628067
6:32607274:G:C	5.78327e-06	0.186772	0.0411921
6:32607281:G:A	0.00244263	0.0914509	0.0301782
6:32607288:G:A	0.274538	-0.0452048	0.0413709
6:32607296:C:A	1.72495e-06	0.163703	0.0342244
6:32607303:T:C	2.82734e-06	-0.265731	0.0567441
6:32607307:CAT:C	9.86626e-07	0.167142	0.0341505
6:32607319:C:T	6.8228e-06	-0.283657	0.0630469
6:32607320:A:C	0.496795	-0.0286795	0.0422043
6:32607325:G:A	7.30391e-05	0.12743	0.0321292
6:32607350:T:C	0.904355	0.00560239	0.0466236
6:32607356:G:A	9.45991e-06	-0.244325	0.0551627
6:32607368:T:C	0.650861	-0.0199506	0.0440834
6:32607370:C:T	0.958726	0.00321641	0.06215
6:32607389:T:C	1.4381e-05	0.128288	0.0295733
6:32607396:T:C	1.20985e-07	0.340772	0.0643937
6:32607403:A:G	1.01398e-08	0.197884	0.0345446
6:32607406:A:G	0.103675	0.102172	0.0627862
6:32607411:G:A	6.48063e-05	0.11821	0.0295926
6:32607414:C:A	0.16498	-0.061961	0.0446239
6:32607416:G:A	0.16497	-0.0619625	0.044624
6:32607439:G:C	2.02302e-06	0.175454	0.036929
6:32607441:AG:A	0.272603	-0.0483776	0.0440964
6:32607453:C:T	0.00069355	0.103588	0.0305378
6:32607470:A:T	0.000638884	0.105083	0.0307752
6:32607477:G:A	2.86725e-06	0.156986	0.0335432
6:32607492:G:C	0.000831196	0.102753	0.0307442
6:32607510:G:A	0.000461048	0.108447	0.0309634
6:32607513:C:T	0.839687	-0.00984663	0.048675
6:32607516:T:C	3.78127e-05	0.133218	0.032331
6:32607524:T:C	1.61692e-05	0.131067	0.030395
6:32607526:T:C	1.28496e-05	0.13267	0.0304103
6:32607543:A:C	2.81657e-08	0.18237	0.0328448
6:32607558:A:G	3.90231e-05	0.127294	0.0309478
6:32607561:C:T	1.48762e-05	0.131806	0.0304365
6:32607564:CATGTATTCCACATATA:C	8.37701e-07	0.193213	0.0392202
6:32607567:G:A	0.664695	-0.0189953	0.0438246
6:32607575:C:T	0.840392	0.00767777	0.0381235
6:32607583:C:T	1.38079e-05	0.133038	0.0306053
6:32607590:GA:G	2.61419e-06	0.174924	0.0372257
6:32607596:G:A	0.417697	-0.0359105	0.0443108
6:32607605:A:G	3.58922e-06	0.139122	0.0300229
6:32607611:G:T	4.3198e-06	0.137932	0.0300153
6:32607620:AAGG:A	1.50861e-07	0.185221	0.03527
6:32607627:C:T	0.877576	-0.00910747	0.0591232
6:32607638:A:G	1.53194e-06	0.143307	0.0298121
6:32607650:C:A	3.5914e-08	0.195968	0.0355668
6:32607652:A:T	4.60551e-06	0.137508	0.0300104
6:32607657:G:C	0.366937	-0.0563566	0.0624639
6:32607659:C:T	0.436089	-0.034388	0.0441543
6:32607660:A:G	0.436069	-0.0343895	0.0441543
6:32607666:G:A	0.00044381	0.10897	0.0310229
6:32607674:G:A	3.01305e-06	0.158632	0.0339689
6:32607678:A:G	0.112343	0.105547	0.0664758
6:32607698:A:G	0.305781	-0.0586568	0.0572756
6:32607700:C:T	0.305781	-0.0586568	0.0572756
6:32607704:C:CA	0.616281	0.0152815	0.0304942
6:32607706:ACTTGG:A	1.78591e-08	0.178182	0.0316398
6:32607713:C:T	0.338524	-0.0414867	0.0433469
6:32607714:A:G	0.338534	-0.041486	0.043347
6:32607722:G:A	6.14891e-07	0.162936	0.0326756
6:32607728:A:G	7.62541e-07	0.180368	0.0364769
6:32607729:C:T	2.4815e-06	0.141299	0.0300021
6:32607733:G:A	0.287064	0.0582043	0.0546732
6:32607735:G:A	7.90365e-05	0.119422	0.030254
6:32607737:T:A	0.772693	-0.0171135	0.0592462
6:32607737:T:C	1.3392e-06	0.154308	0.0319225
6:32607737:T:G	0.250653	0.0626293	0.0545188
6:32607750:T:C	5.41747e-05	0.12269	0.0303925
6:32607756:C:A	0.238576	0.0720404	0.0611261
6:32607756:CA:AA	0.441586	0.0451592	0.0586851
6:32607756:CA:C	0.114793	0.0990109	0.0627838
6:32607762:C:T	0.233296	0.0750536	0.0629691
6:32607767:T:C	4.54525e-09	0.200617	0.0342174
6:32607780:C:T	4.77728e-07	0.150628	0.0299158
6:32607806:G:T	0.327008	0.0665405	0.0678876
6:32607812:T:G	0.327193	0.0665085	0.0678808
6:32607820:G:T	0.661879	-0.0189584	0.0433514
6:32607821:G:A	7.31845e-09	0.181396	0.0313647
6:32607828:G:T	0.660431	-0.0190445	0.0433501
6:32607829:A:G	2.35279e-07	0.154068	0.0298059
6:32607853:A:T	0.993387	0.000493583	0.0595485
6:32607859:C:T	8.98485e-07	0.146451	0.0298109
6:32607861:A:T	0.112607	0.0989383	0.0623594
6:32607872:A:G	0.31089	-0.0568364	0.0560874
6:32607882:G:A	1.07942e-08	0.178582	0.0312329
6:32607890:C:G	1.86149e-09	0.206426	0.0343502
6:32607898:AG:A	0.385693	-0.0368028	0.0424262
6:32607901:G:C	0.663237	0.0305153	0.0700779
6:32607906:T:C	0.663156	0.0305226	0.0700765
6:32607921:G:GT	0.461038	0.0531031	0.0720394
6:32607926:TC:T	6.68709e-07	0.147703	0.0297174
6:32607926:T:G	2.19808e-08	0.169045	0.0302101
6:32607927:C:T	5.20728e-07	0.149235	0.0297368
6:32607945:T:A	2.8125e-05	0.143583	0.0342833
6:32607950:G:A	0.433905	-0.0288875	0.0369156
6:32607972:C:T	2.47912e-07	0.161651	0.0313322
6:32607973:G:A	0.499437	-0.0291047	0.0430941
6:32607977:T:G	9.33014e-08	0.167255	0.0313252
6:32607985:A:G	0.499889	-0.0290731	0.0430926
6:32607986:G:C	2.07217e-06	0.14197	0.029912
6:32607994:A:G	1.09122e-07	0.165748	0.0312095
6:32608013:G:A	0.505154	0.0435838	0.0654017
6:32608014:T:C	2.76969e-07	0.154054	0.0299805
6:32608035:T:C	0.542291	-0.0259655	0.0426117
6:32608041:A:C	4.25414e-09	0.201689	0.0343359
6:32608053:C:T	0.603407	0.0319083	0.0614204
6:32608060:A:G	1.99824e-05	0.144954	0.0339862
6:32608077:T:C	0.888476	-0.00828347	0.0590695
6:32608090:A:T	0.505231	-0.0379125	0.0569015
6:32608093:T:C	5.84472e-06	0.134669	0.0297156
6:32608096:G:T	5.84567e-06	0.134668	0.0297156
6:32608108:C:T	0.475941	-0.0300578	0.0421659
6:32608116:G:A	0.882826	-0.00718187	0.0487276
6:32608150:G:A	2.03508e-07	0.160708	0.0309285
6:32608152:T:C	2.0352e-07	0.160707	0.0309285
6:32608153:G:A	0.976023	0.00148726	0.0494846
6:32608168:CAT:C	3.61379e-07	0.157688	0.0309905
6:32608178:CA:C	0.762221	-0.0143472	0.0474185
6:32608178:CA:GA	0.774467	-0.0169728	0.0592343
6:32608178:C:G	0.625268	-0.0356269	0.0729466
6:32608179:A:C	0.366463	-0.0382749	0.0423807
6:32608180:A:G	2.70465e-08	0.191992	0.0345338
6:32608181:A:G	1.03988e-06	0.144287	0.0295432
6:32608184:A:T	4.97821e-05	0.12014	0.0296155
6:32608187:C:T	0.268204	-0.0478167	0.0431867
6:32608193:T:C	1.51659e-08	0.169302	0.0299137
6:32608211:T:C	1.61776e-07	0.162311	0.0309835
6:32608213:G:A	1.62854e-05	0.127235	0.0295171
6:32608214:T:C	1.37627e-09	0.210385	0.0347271
6:32608216:C:T	1.62508e-07	0.16229	0.0309844
6:32608217:T:C	0.827175	-0.0118316	0.0541922
6:32608221:T:C	1.51898e-09	0.209666	0.0346995
6:32608251:C:G	0.341049	-0.041009	0.0430723
6:32608269:G:A	0.963595	0.00291579	0.0638824
6:32608276:A:G	0.00036859	0.177145	0.0497374
6:32608279:T:G	0.00911023	0.0882796	0.033851
6:32608282:G:A	0.00253836	0.123063	0.0407666
6:32608282:G:GA	0.0872494	0.0519028	0.0303509
6:32608289:G:A	0.240533	-0.050785	0.0432708
6:32608294:G:A	1.38414e-07	0.172551	0.0327587
6:32608303:T:C	0.000123669	0.117947	0.0307256
6:32608304:G:A	0.000123628	0.11795	0.0307256
6:32608308:T:C	0.121076	-0.068062	0.0439032
6:32608322:T:C	0.0002736	0.124258	0.0341453
6:32608331:C:G	9.77153e-05	0.119649	0.0307091
6:32608333:GGAA:G	0.000223489	-0.214719	0.0581756
6:32608334:GAAA:G	0.0114788	0.0784333	0.0310286
6:32608348:A:G	0.20358	-0.0629602	0.0495197
6:32608350:G:A	0.118059	0.098115	0.0627746
6:32608357:G:A	0.00150998	0.190766	0.0601262
6:32608357:G:GA	1.46585e-07	0.161388	0.0307009
6:32608392:C:CT	0.374205	-0.0376795	0.0424021
6:32608394:T:C	1.19315e-07	0.162723	0.0307342
6:32608417:G:A	0.284848	-0.0456413	0.0426756
6:32608425:C:A	0.118478	0.098	0.0627724
6:32608432:C:T	0.955456	0.00259298	0.0464226
6:32608435:T:C	0.000408907	0.17596	0.0497869
6:32608459:TA:T	1.35249e-07	0.1621	0.0307497
6:32608467:G:A	0.22088	-0.0525246	0.0429056
6:32608473:G:A	0.22574	-0.0520014	0.0429264
6:32608478:T:C	0.843593	-0.0126797	0.0642663
6:32608483:T:C	0.224976	-0.0521006	0.0429376
6:32608507:A:C	0.774454	-0.0169746	0.0592368
6:32608507:A:G	0.362805	-0.0507446	0.0557612
6:32608508:A:T	2.30529e-05	0.125697	0.0296942
6:32608521:C:A	0.000963196	0.129226	0.0391468
6:32608524:T:C	5.58513e-09	0.200395	0.0343805
6:32608537:A:C	0.312232	-0.0432231	0.0427719
6:32608548:G:A	0.924394	0.00453601	0.0477974
6:32608550:A:C	1.62201e-07	0.161777	0.0308844
6:32608586:C:T	3.06398e-08	0.196526	0.0354886
6:32608589:T:A	0.72749	0.0182823	0.0524652
6:32608589:T:TA	3.15991e-06	-0.164444	0.0352873
6:32608610:T:C	1.16846e-07	0.170996	0.0322734
6:32608622:G:A	0.443883	-0.0327198	0.0427345
6:32608629:A:G	8.27663e-06	0.13473	0.0302228
6:32608655:G:A	1.24145e-07	0.170542	0.032255
6:32608658:G:A	1.10297e-07	0.190024	0.0357935
6:32608661:T:C	3.8126e-06	0.146856	0.0317778
6:32608667:A:G	2.0862e-06	0.147967	0.0311845
6:32608680:C:T	4.23349e-05	0.121528	0.029682
6:32608681:A:G	1.52524e-06	0.14232	0.0296012
6:32608683:T:G	0.00267872	0.119972	0.039959
6:32608704:A:G	1.31321e-07	0.163263	0.0309386
6:32608707:T:C	0.370946	-0.0384492	0.0429743
6:32608710:C:T	5.19537e-06	0.134994	0.0296251
6:32608721:G:A	6.11375e-09	0.200257	0.0344462
6:32608727:TAAACC:T	0.0652511	-0.0790482	0.0428786
6:32608735:A:G	0.885698	0.0067576	0.0470094
6:32608737:T:C	9.43576e-07	0.144768	0.0295261
6:32608739:C:A	0.0634944	-0.0796263	0.0429087
6:32608752:C:T	0.0658037	-0.0788724	0.0428711
6:32608756:A:G	0.0646827	-0.0792586	0.0429017
6:32608760:T:C	2.2005e-08	0.172652	0.0308559
6:32608761:A:C	0.0647407	-0.0792341	0.0428978
6:32608763:G:A	2.20628e-08	0.172636	0.0308555
6:32608770:C:T	1.38043e-05	-0.179101	0.0412015
6:32608785:T:C	0.188113	-0.0728522	0.0553512
6:32608792:A:T	0.10364	-0.0698335	0.0429096
6:32608798:T:G	0.964924	0.00207415	0.0471665
6:32608808:A:G	0.965121	0.00206245	0.0471651
6:32608809:T:C	0.173813	-0.059605	0.0438255
6:32608815:C:T	0.370635	-0.0541643	0.0604995
6:32608816:A:G	2.35741e-10	0.219904	0.0347069
6:32608817:T:C	0.0095081	-0.156502	0.0603503
6:32608820:C:T	6.73017e-06	0.131779	0.0292709
6:32608821:A:G	1.22826e-06	0.164148	0.0338377
6:32608844:A:G	0.513944	-0.0299336	0.0458606
6:32608849:T:C	1.52607e-08	0.175937	0.031092
6:32608850:T:C	0.378202	-0.0516845	0.0586515
6:32608855:A:G	0.112841	0.0994693	0.0627349
6:32608856:T:C	0.454032	-0.0338686	0.0452359
6:32608858:C:T	0.000825777	0.0989449	0.0295887
6:32608880:G:A	0.589205	-0.0197639	0.0366006
6:32608885:C:T	7.3225e-09	0.180504	0.031211
6:32608886:T:C	0.818148	-0.0148847	0.0647365
6:32608887:A:G	0.203856	-0.055237	0.0434717
6:32608888:G:T	3.99916e-06	0.137671	0.0298544
6:32608903:T:C	5.41572e-10	0.195078	0.0314309
6:32608907:C:A	5.41176e-10	0.195081	0.0314309
6:32608915:T:C	2.85737e-07	0.15481	0.0301619
6:32608925:C:T	0.0802301	-0.0743197	0.0424841
6:32608931:T:A	3.64291e-09	0.20273	0.034363
6:32608931:T:C	0.235546	-0.0384117	0.0323823
6:32608932:G:T	8.58986e-09	0.178026	0.0309263
6:32608934:A:T	0.11421	0.0990569	0.0627121
6:32608938:G:C	0.00567434	0.0923209	0.0333767
6:32608938:G:T	1.70505e-07	0.317983	0.0608125
6:32608946:G:A	0.107033	0.101024	0.0626824
6:32608953:C:T	1.9723e-10	0.220141	0.0345944
6:32608967:A:G	0.115097	0.0988161	0.0627129
6:32608969:A:G	5.20176e-09	0.179658	0.0307604
6:32608972:G:T	0.128605	-0.0648965	0.0427056
6:32608976:CA:C	1.90796e-06	0.144906	0.0304236
6:32608977:A:G	0.128353	0.0940621	0.0618573
6:32608979:A:AG	2.00962e-06	0.14018	0.0294963
6:32608981:A:G	1.90909e-06	0.144902	0.0304237
6:32608982:ATG:A	0.24223	-0.0510412	0.0436462
6:32608989:C:T	0.75655	0.0146973	0.0474085
6:32608991:A:G	6.19067e-08	0.166445	0.0307479
6:32608998:T:C	0.983317	0.00131344	0.0628126
6:32609009:T:G	0.000387996	0.176643	0.0497849
6:32609015:C:T	3.84273e-09	0.201932	0.0342791
6:32609038:C:T	0.17751	-0.0722273	0.0535627
6:32609042:C:A	0.286696	-0.045464	0.0426733
6:32609046:C:T	0.270843	-0.062754	0.0569908
6:32609047:C:T	0.0003882	0.176635	0.0497847
6:32609056:C:T	0.347577	-0.0398796	0.0424568
6:32609057:G:A	6.34599e-08	0.166281	0.0307428
6:32609061:T:A	0.000314221	-0.193103	0.0535909
6:32609063:C:T	0.882592	0.00682589	0.0462193
6:32609097:T:C	4.65763e-09	0.20085	0.0342809
6:32609106:T:C	0.353232	-0.0395706	0.0426251
6:32609126:T:C	9.52394e-06	0.131017	0.0295902
6:32609130:C:T	0.910803	-0.00690527	0.0616399
6:32609142:C:G	0.918051	0.00652679	0.0634349
6:32609147:A:T	0.963658	0.00190788	0.0418732
6:32609150:C:G	0.918028	0.00652862	0.0634349
6:32609169:T:C	0.502719	-0.0224078	0.0334336
6:32609173:C:G	2.47148e-05	-0.136317	0.0323225
6:32609181:C:T	0.34554	-0.0402369	0.0426566
6:32609192:A:G	9.48654e-08	0.164341	0.0307969
6:32609195:G:A	0.122799	0.0968334	0.0627513
6:32609212:C:A	0.676099	-0.026779	0.0640964
6:32609212:C:T	1.36929e-07	0.162226	0.0307868
6:32609213:G:A	0.583086	-0.0250633	0.0456623
6:32609214:G:T	1.36928e-07	0.162226	0.0307868
6:32609216:G:T	2.99709e-06	0.137593	0.0294567
6:32609221:G:C	0.597456	-0.0241204	0.0456772
6:32609222:A:T	5.96695e-06	0.133297	0.0294412
6:32609223:G:T	3.17672e-07	0.157349	0.0307764
6:32609224:T:C	3.17672e-07	0.157349	0.0307764
6:32609227:A:C	0.909149	0.00551476	0.0483278
6:32609228:G:A	0.342869	-0.0567024	0.0597804
6:32609229:C:A	3.98989e-07	0.156464	0.0308641
6:32609230:A:C	3.98989e-07	0.156464	0.0308641
6:32609231:A:G	0.909233	0.00550966	0.0483278
6:32609233:T:C	0.342659	-0.0567267	0.05978
6:32609236:G:A	8.39647e-07	0.145875	0.0296137
6:32609238:AGGT:A	9.43007e-07	0.145988	0.0297741
6:32609239:G:A	0.922529	0.00649514	0.0667891
6:32609253:G:A	1.93365e-06	0.142456	0.0299262
6:32609254:G:T	1.93387e-06	0.142455	0.0299262
6:32609255:G:T	1.9334e-06	0.142456	0.0299261
6:32609264:G:C	9.80376e-06	0.132441	0.0299541
6:32609271:G:C	1.38441e-05	0.130366	0.0299947
6:32609277:G:C	2.63223e-08	0.194457	0.0349473
6:32609278:G:A	0.352661	0.0524055	0.0563839
6:32609278:G:C	2.17016e-05	0.132614	0.0312281
6:32609279:C:T	2.16869e-05	0.13262	0.0312284
6:32609286:C:T	8.6314e-05	0.122907	0.0313046
6:32609296:A:AG	1.79771e-08	0.201056	0.0357089
6:32609298:CA:C	1.94597e-08	0.200684	0.0357297
6:32609312:A:C	2.83602e-05	0.125123	0.0298891
6:32609322:C:T	0.407967	0.0465713	0.0562811
6:32609341:C:T	4.36038e-05	0.123267	0.0301571
6:32609345:C:A	1.39765e-07	0.185215	0.0351749
6:32609348:C:A	1.74129e-07	0.166234	0.0318149
6:32609357:T:C	1.9064e-07	0.165844	0.0318427
6:32609358:C:T	0.162794	-0.064715	0.0463662
6:32609367:T:G	0.742357	-0.0137266	0.0417561
6:32609368:A:G	7.16983e-07	0.164978	0.0332839
6:32609370:G:T	0.00196679	0.103875	0.0335599
6:32609371:T:C	0.218283	0.0376672	0.0305962
6:32609371:T:TC	0.764505	0.0130931	0.0437062
6:32609379:C:T	4.02173e-06	0.137155	0.0297501
6:32609380:C:T	0.108597	-0.0742839	0.0462964
6:32609387:G:A	0.000653227	0.106502	0.0312461
6:32609388:G:T	1.63135e-08	0.465636	0.0824551
6:32609389:G:T	0.00062935	0.10676	0.0312288
6:32609400:T:TA	0.0309807	0.106991	0.0495946
6:32609401:C:A	2.7512e-08	0.195452	0.0351749
6:32609403:TC:T	0.142084	0.0664683	0.0452759
6:32609425:C:G	0.000249988	0.176182	0.0481074
6:32609427:T:C	1.55546e-05	0.127899	0.0296016
6:32609446:T:C	0.927099	0.00424778	0.0464259
6:32609452:T:C	0.928604	0.00415405	0.0463615
6:32609453:C:T	0.843478	0.00938024	0.0475077
6:32609456:C:T	0.310342	-0.0430096	0.0423947
6:32609476:T:C	0.224238	-0.0643788	0.0529721
6:32609479:C:A	0.95869	-0.00324285	0.0626067
6:32609506:G:C	8.15346e-08	0.164843	0.030733
6:32609513:G:T	9.53737e-06	0.130991	0.0295864
6:32609514:C:T	9.60842e-06	0.130961	0.0295904
6:32609520:C:A	0.223803	-0.0644373	0.0529704
6:32609525:A:C	2.47515e-09	0.204416	0.0342802
6:32609545:C:T	0.962139	-0.00297175	0.0626032
6:32609586:A:G	0.311894	-0.0428675	0.0423903
6:32609593:A:G	2.50071e-09	0.204369	0.034282
6:32609594:G:A	5.38475e-07	0.311901	0.06223
6:32609607:G:A	0.942208	0.00303569	0.0418744
6:32609612:T:TTA	0.945899	-0.00439986	0.06484
6:32609617:AGC:A	0.941874	0.00474372	0.0650581
6:32609619:C:T	0.0807178	-0.0807464	0.0462323
6:32609621:GA:G	0.830736	-0.0130363	0.0609863
6:32609634:A:G	0.347329	-0.0398206	0.0423721
6:32609645:T:C	0.347045	-0.0398443	0.0423724
6:32609647:T:G	0.347068	-0.0398425	0.0423725
6:32609652:T:A	0.505805	-0.0279817	0.0420534
6:32609654:G:A	0.505805	-0.0279817	0.0420534
6:32609655:T:G	0.505805	-0.0279817	0.0420534
6:32609671:G:A	0.199776	-0.0527797	0.0411637
6:32609673:G:A	0.199776	-0.0527797	0.0411637
6:32609696:A:AGAAG	0.976666	0.00153292	0.0524101
6:32609697:C:G	0.00566639	0.119355	0.0431431
6:32609697:CT:C	0.224616	0.0595275	0.0490203
6:32609697:CT:GT	0.0429041	0.0904588	0.0446789
6:32609698:T:C	0.610273	0.0299258	0.0587145
6:32609702:G:T	2.75851e-06	0.18693	0.039874
6:32609722:C:T	0.862282	0.0107832	0.0621621
6:32609726:C:T	1.56163e-09	0.195254	0.0323383
6:32609746:C:T	0.433594	-0.0327789	0.0418603
6:32609789:A:G	0.97583	-0.00174588	0.0576261
6:32609806:C:T	1.47272e-09	0.207551	0.0343211
6:32609813:T:C	2.37836e-08	0.168248	0.0301415
6:32609855:A:C	0.184924	-0.0596369	0.0449836
6:32609873:G:C	3.50127e-08	0.164371	0.0298081
6:32609874:T:G	0.121284	0.0972343	0.0627558
6:32609952:T:C	5.61708e-09	0.200917	0.0344757
6:32609965:C:A	0.433217	-0.06041	0.0770832
6:32609969:T:G	4.56965e-09	0.202102	0.0344759
6:32609974:T:G	4.45978e-09	0.202359	0.0344959
6:32610002:C:A	0.00072748	0.133302	0.0394501
6:32610008:C:T	0.325821	-0.0415547	0.0422919
6:32610009:C:G	0.466945	-0.0307112	0.0422171
6:32610044:T:C	1.12684e-07	0.16361	0.0308408
6:32610047:T:C	1.23933e-05	0.129431	0.0296143
6:32610050:T:C	1.1275e-07	0.163607	0.0308409
6:32610059:T:G	1.24031e-05	0.129428	0.0296149
6:32610075:A:G	0.122044	0.0970351	0.062755
6:32610099:TC:T	0.320321	-0.0421122	0.042375
6:32610105:A:G	0.217401	-0.065327	0.052962
6:32610109:A:C	1.12052e-05	0.130202	0.029642
6:32610122:C:T	0.825843	0.0105052	0.0477432
6:32610134:G:A	0.320943	-0.0420556	0.0423725
6:32610139:CT:C	1.92301e-06	0.141329	0.0296826
6:32610142:TTC:T	0.274138	0.0473423	0.043291
6:32610142:TTCTGTC:T	0.0432637	0.0646736	0.0319984
6:32610143:TC:T	0.0320135	0.0727373	0.0339222
6:32610144:CTGTCTCTCTT:C	0.0429626	0.064766	0.0319978
6:32610148:CTCTCTT:C	0.0436855	0.0645825	0.0320175
6:32610149:TCTC:T	0.0460763	0.063811	0.0319904
6:32610150:C:T	4.67372e-05	0.149128	0.0366284
6:32610151:T:A	0.175422	0.083238	0.0614309
6:32610152:C:T	0.260125	-0.0401072	0.0356162
6:32610156:T:C	0.000882467	0.13079	0.039329
6:32610158:T:C	0.00063497	0.136079	0.0398333
6:32610171:A:T	0.458569	-0.0322404	0.0434973
6:32610196:G:A	0.310664	-0.0430974	0.0425095
6:32610201:T:A	0.310716	-0.0430922	0.042509
6:32610213:C:T	9.94838e-08	0.167922	0.0315189
6:32610214:T:C	0.97528	0.00127322	0.0410893
6:32610218:G:T	0.00164299	0.127864	0.0406153
6:32610220:A:G	0.97525	0.00127479	0.0410893
6:32610226:G:A	0.000360213	0.145799	0.0408672
6:32610228:G:A	0.329407	-0.0413854	0.0424332
6:32610233:T:TGAGCATAGGGGCTCAAGA	9.95734e-08	0.167917	0.031519
6:32610246:T:G	0.0131848	0.0830917	0.0335218
6:32610255:G:A	0.178253	-0.0577574	0.0429055
6:32610257:T:C	0.135176	-0.0630402	0.0421956
6:32610270:T:C	5.9714e-07	0.148225	0.0296917
6:32610277:A:G	0.216502	-0.0654577	0.0529643
6:32610279:GC:G	0.00898042	0.117582	0.0450023
6:32610281:C:T	0.265344	-0.0363031	0.0325924
6:32610282:T:A	0.356391	-0.0514647	0.0558026
6:32610282:T:G	0.266597	0.0337614	0.0303901
6:32610286:G:A	0.00894144	0.101449	0.0388056
6:32610300:C:T	0.122044	0.0970363	0.0627558
6:32610313:C:G	0.122044	0.0970363	0.0627558
6:32610314:T:C	1.42705e-05	0.128182	0.0295374
6:32610330:A:T	0.214918	-0.0656928	0.0529715
6:32610349:C:A	0.0186402	-0.0761595	0.0323718
6:32610357:A:T	1.18574e-07	0.163186	0.0308149
6:32610371:A:G	8.17742e-08	0.164808	0.0307296
6:32610378:C:T	8.1813e-08	0.164806	0.0307296
6:32610379:T:A	8.18127e-08	0.164806	0.0307296
6:32610401:G:A	0.995879	0.000322657	0.0624763
6:32610403:C:A	0.322026	-0.0419325	0.0423431
6:32610436:T:C	0.0331968	0.0629654	0.0295655
6:32610445:G:A	0.000416533	0.138161	0.0391458
6:32610461:A:G	0.0174602	0.0762163	0.0320658
6:32610478:C:G	0.363574	-0.0385108	0.0423859
6:32610481:T:C	0.363579	-0.0385104	0.0423859
6:32610487:C:G	0.363929	-0.0384808	0.0423842
6:32610495:A:G	1.35272e-05	0.128891	0.0296205
6:32610529:A:G	0.00159213	-0.183614	0.0581544
6:32610535:A:C	3.36981e-07	0.150952	0.0295898
6:32610553:G:A	0.139545	-0.0651222	0.0440762
6:32610556:G:A	0.13948	-0.0651324	0.044076
6:32610556:G:T	2.225e-09	0.208024	0.0347839
6:32610557:G:A	0.179156	-0.0731429	0.0544478
6:32610567:A:T	0.179109	-0.0731507	0.0544477
6:32610574:C:T	5.14285e-05	0.119109	0.0294166
6:32610576:G:T	1.70777e-05	0.126055	0.029315
6:32610581:C:G	2.15665e-05	0.124888	0.0293991
6:32610584:T:C	2.91035e-05	0.122707	0.0293532
6:32610589:G:T	1.54452e-07	0.161932	0.0308608
6:32610591:G:T	0.160483	-0.0611771	0.0435905
6:32610593:CAGTATGAA:C	0.156909	-0.0618308	0.0436799
6:32610613:TG:T	2.23338e-07	0.160828	0.0310552
6:32610632:T:A	0.818218	0.010912	0.0474771
6:32610635:ATG:A	1.85959e-07	0.161751	0.0310293
6:32610643:G:T	0.122027	0.0970378	0.0627539
6:32610683:C:T	8.17283e-08	0.166988	0.0311354
6:32610688:G:C	0.140875	0.0912177	0.0619457
6:32610689:C:G	0.000445372	-0.138833	0.0395353
6:32610692:C:G	0.0250071	-0.129819	0.0579217
6:32610695:C:T	0.725082	-0.0133272	0.0378966
6:32610696:G:A	0.136035	0.0911202	0.061125
6:32610704:T:C	0.674495	-0.0125013	0.0297659
6:32610736:G:A	0.282444	-0.0462537	0.0430329
6:32610747:G:C	0.149557	-0.0628571	0.0436175
6:32610749:G:A	0.135661	0.0934818	0.0626493
6:32610751:A:G	0.149589	-0.0628509	0.0436166
6:32610757:A:G	0.25088	0.0350497	0.0305254
6:32610769:A:C	0.321498	0.0302482	0.0305111
6:32610781:C:T	1.14613e-05	0.143978	0.0328149
6:32610786:C:T	1.15748e-05	0.143873	0.0328069
6:32610795:G:C	3.80565e-05	0.133798	0.0324833
6:32610806:T:C	0.151876	-0.0652487	0.0455349
6:32610809:C:T	0.118565	-0.0720752	0.0461777
6:32610819:C:G	0.171187	-0.0622841	0.045516
6:32610825:A:G	0.000197608	0.112306	0.0301731
6:32610836:C:T	0.184587	-0.0604231	0.0455418
6:32610841:T:C	2.64725e-05	0.143971	0.0342635
6:32610846:C:G	2.65302e-05	0.143951	0.0342629
6:32610848:G:GCTTTTTT	0.188373	-0.0593656	0.0451309
6:32610857:G:A	1.71826e-06	0.171746	0.0359
6:32610858:C:T	1.7191e-06	0.171743	0.0359001
6:32610860:G:T	0.252454	-0.0521481	0.0455677
6:32610863:A:G	0.252508	-0.0521416	0.0455672
6:32610868:C:T	1.32087e-06	0.174498	0.0360786
6:32610869:C:G	1.32092e-06	0.174497	0.0360785
6:32610887:C:T	0.0180501	-0.0855254	0.0361692
6:32610892:A:G	0.000954416	0.105559	0.0319526
6:32610893:C:A	0.000957323	0.10553	0.0319518
6:32610897:C:A	3.08977e-06	0.168838	0.0361944
6:32610927:TTTCTC:T	8.53002e-05	0.44134	0.112329
6:32610934:A:G	0.475448	-0.0321966	0.0451158
6:32610935:A:G	5.2128e-05	0.129518	0.0320124
6:32610946:A:T	4.53937e-05	0.1304	0.0319753
6:32610947:A:C	0.000377659	0.170558	0.0479738
6:32610950:A:G	0.0994281	0.0858694	0.0521168
6:32610951:C:G	5.72269e-05	0.128444	0.0319197
6:32610952:A:T	8.52448e-05	0.441357	0.112329
6:32610960:G:A	5.98906e-06	0.181221	0.0400331
6:32610968:A:G	0.554265	-0.0265466	0.0448891
6:32610972:G:A	9.63167e-05	0.12535	0.0321436
6:32610997:C:G	0.275201	-0.0502272	0.0460308
6:32611012:A:T	1.32795e-05	0.135007	0.0309974
6:32611029:T:C	1.50135e-05	0.134035	0.0309659
6:32611034:T:A	0.225658	-0.05581	0.0460623
6:32611054:T:C	0.000335971	-0.1343	0.0374526
6:32611056:C:T	0.618144	-0.0328197	0.0658393
6:32611068:A:G	0.191132	-0.060728	0.0464552
6:32611081:A:C	0.158339	-0.0657808	0.0466305
6:32611083:T:C	1.8672e-05	0.215638	0.0503803
6:32611084:A:G	4.51608e-05	0.203304	0.0498372
6:32611092:T:G	0.000435368	0.113129	0.0321602
6:32611094:A:T	0.139845	0.0914733	0.0619583
6:32611098:G:T	0.644353	-0.0304331	0.0659265
6:32611099:G:T	0.0226263	-0.0825777	0.0362233
6:32611100:G:A	0.0244	0.154275	0.0685433
6:32611101:T:G	0.0244072	0.154268	0.0685436
6:32611107:T:C	0.000498486	0.112251	0.0322416
6:32611108:A:T	0.00839928	0.157969	0.0599371
6:32611117:T:G	0.000411613	0.11343	0.0321101
6:32611122:T:C	0.13981	0.09149	0.0619641
6:32611125:A:C	0.174305	-0.0632167	0.0465342
6:32611128:C:A	3.58259e-08	0.224982	0.0408296
6:32611135:C:A	2.9442e-07	0.191248	0.0373023
6:32611145:T:A	0.534464	-0.0275482	0.0443464
6:32611147:T:G	1.89254e-06	0.184689	0.038763
6:32611152:G:A	0.534517	-0.0275449	0.0443467
6:32611170:C:A	0.00012485	0.122286	0.0318751
6:32611176:G:C	2.77187e-06	0.165903	0.0353961
6:32611181:G:A	0.536122	-0.027422	0.0443228
6:32611195:T:C	0.00149238	0.106594	0.0335607
6:32611215:C:T	0.121406	0.0971899	0.0627477
6:32611229:G:T	0.00155573	0.0965083	0.0305012
6:32611234:C:T	0.387792	-0.0373063	0.0431972
6:32611243:C:T	0.384956	-0.0375158	0.0431811
6:32611255:C:T	0.000183676	0.125334	0.0335074
6:32611260:A:G	0.37962	-0.0379858	0.0432346
6:32611265:C:T	0.379893	-0.0379624	0.0432327
6:32611275:C:A	0.00135086	0.110178	0.0343773
6:32611289:A:G	0.00189207	0.0948976	0.0305464
6:32611299:A:T	0.120857	0.097391	0.0627848
6:32611301:C:T	0.283052	-0.0455618	0.0424427
6:32611302:G:C	0.000789086	0.103036	0.0306965
6:32611309:C:T	2.67193e-07	0.182946	0.0355565
6:32611312:G:T	0.336446	-0.0408208	0.042468
6:32611315:C:T	9.08241e-05	0.120902	0.0308905
6:32611321:T:A	9.15416e-08	0.190153	0.0355908
6:32611341:G:A	8.43133e-06	0.141186	0.0316993
6:32611345:C:A	1.53719e-09	0.221586	0.0366839
6:32611351:A:G	5.03018e-10	0.263596	0.0423912
6:32611357:C:T	0.281481	-0.0461635	0.0428632
6:32611362:C:T	0.0495854	0.158403	0.0806729
6:32611373:G:A	2.81941e-05	0.134911	0.032217
6:32611376:G:A	4.66481e-09	0.221098	0.0377383
6:32611392:C:T	0.115039	-0.0692602	0.0439484
6:32611393:A:G	0.114945	-0.0692788	0.0439488
6:32611401:A:G	2.12921e-08	0.21565	0.038501
6:32611402:A:G	2.12814e-08	0.215652	0.0385007
6:32611403:G:A	0.0819277	-0.0765686	0.0440148
6:32611406:A:G	2.12708e-08	0.215651	0.0384999
6:32611414:G:C	0.236085	0.0692598	0.0584555
6:32611418:A:C	0.123062	-0.0696064	0.045139
6:32611427:T:A	0.124258	-0.0693775	0.0451341
6:32611440:A:T	1.41023e-05	0.167225	0.0385111
6:32611444:A:G	2.10513e-05	0.164161	0.0385949
6:32611449:T:G	2.85033e-07	0.368478	0.071785
6:32611450:G:T	0.0312871	0.0695835	0.0323133
6:32611466:A:G	0.164491	-0.062329	0.0448369
6:32611472:A:G	0.0509671	0.0630071	0.0322822
6:32611474:G:A	0.0838474	-0.0759292	0.0439206
6:32611504:T:C	0.00831796	0.0849405	0.0321881
6:32611509:T:C	0.00900778	0.0841373	0.0322148
6:32611510:G:C	0.009938	0.0832223	0.032282
6:32611513:A:G	0.0776167	-0.078539	0.044506
6:32611516:T:C	1.15389e-05	0.159373	0.0363357
6:32611518:G:T	0.0344326	-0.0909202	0.0429889
6:32611520:G:GGGA	0.00784352	0.0856298	0.032207
6:32611527:A:T	7.32813e-08	0.182659	0.0339329
6:32611531:T:C	7.23342e-08	0.182672	0.0339207
6:32611537:C:T	0.0589408	-0.0806104	0.0426818
6:32611572:T:A	0.144891	-0.0604419	0.0414606
6:32611579:A:G	0.145154	-0.0604013	0.0414598
6:32611590:G:A	3.71418e-07	0.150446	0.0295976
6:32611608:A:G	0.000246627	0.150909	0.0411675
6:32611611:T:C	1.34986e-08	0.176885	0.0311437
6:32611647:G:C	0.786874	-0.013473	0.0498313
6:32611649:C:T	0.000561543	0.103219	0.0299226
6:32611650:G:A	0.186959	-0.0544253	0.0412428
6:32611662:C:T	5.93304e-08	0.19142	0.0353121
6:32611663:A:G	6.73039e-08	0.191232	0.0354251
6:32611683:T:TA	4.80016e-08	0.19455	0.0356413
6:32611694:G:A	2.68965e-07	0.178995	0.0347969
6:32611704:T:C	3.01702e-08	0.19688	0.0355351
6:32611705:C:T	0.0018278	-0.177364	0.0569045
6:32611709:T:C	0.139746	0.0917318	0.0621179
6:32611713:G:C	3.84811e-08	0.195809	0.0356167
6:32611723:G:T	9.03032e-05	0.12053	0.0307845
6:32611725:A:G	9.02812e-05	0.120532	0.0307846
6:32611737:T:C	0.18307	-0.0582596	0.0437594
6:32611756:C:G	3.63644e-07	0.186193	0.0366012
6:32611757:T:C	0.000434892	0.111835	0.0317898
6:32611759:T:G	0.139607	0.0917711	0.0621227
6:32611760:G:T	0.188823	-0.0584138	0.0444526
6:32611764:T:C	0.858671	-0.00871738	0.0489557
6:32611769:G:C	0.119295	-0.0698642	0.0448497
6:32611778:T:C	0.00245076	-0.139062	0.0459047
6:32611783:A:G	0.0208572	0.0736139	0.0318598
6:32611789:GCTA:G	0.116665	-0.07061	0.0450053
6:32611792:A:G	0.000309041	0.132161	0.036634
6:32611795:G:A	5.22894e-05	0.149906	0.0370583
6:32611805:T:A	0.0266946	0.0716522	0.0323347
6:32611814:G:A	0.00049729	0.34965	0.10041
6:32611815:C:CCGATA	0.00263636	0.104829	0.034859
6:32611818:A:AAACAATGCCAG	0.00052127	0.110782	0.0319296
6:32611849:A:C	0.190947	-0.0555656	0.0424884
6:32611850:AC:A	9.81193e-06	0.15547	0.0351641
6:32611860:A:G	4.67003e-07	0.177252	0.0351733
6:32611873:T:C	0.00861094	0.0833931	0.0317431
6:32611874:G:T	0.00869028	0.0832948	0.0317434
6:32611886:G:A	5.0589e-06	0.162775	0.0356779
6:32611898:A:G	0.141246	-0.0617481	0.0419723
6:32611912:G:A	1.91823e-09	0.195673	0.0325873
6:32611931:A:T	3.54543e-06	0.140881	0.0303858
6:32611951:C:T	2.71453e-09	0.197919	0.0332749
6:32611958:C:G	0.1902	-0.055985	0.042737
6:32611963:T:A	2.71918e-09	0.197926	0.0332777
6:32611964:C:T	0.190402	-0.0559609	0.0427381
6:32611968:G:T	4.19865e-06	0.140259	0.0304824
6:32611971:G:C	0.172313	-0.0584637	0.0428365
6:32611982:A:C	0.157639	-0.0604988	0.0428142
6:32611992:TG:T	0.362724	-0.0387465	0.0425698
6:32611997:C:T	0.00407779	0.149863	0.0521793
6:32612003:C:T	0.000166531	0.116276	0.0308832
6:32612006:C:T	1.81023e-07	0.179168	0.0343375
6:32612008:T:C	0.168606	-0.0585244	0.0425108
6:32612034:C:T	0.00019544	0.116815	0.031361
6:32612035:A:G	0.371054	-0.0379449	0.0424203
6:32612037:G:A	2.37283e-08	0.194075	0.0347659
6:32612041:A:G	0.155053	-0.0628099	0.044173
6:32612050:A:T	4.15718e-05	0.127302	0.03106
6:32612057:T:A	0.380603	-0.0544458	0.0620971
6:32612079:T:C	1.09402e-07	0.178563	0.0336253
6:32612084:A:G	0.0135973	0.121234	0.0491279
6:32612088:G:T	1.09884e-07	0.178537	0.0336254
6:32612096:A:G	0.122522	0.0970763	0.0628622
6:32612097:T:G	3.09816e-06	0.138994	0.0298003
6:32612104:C:T	0.128871	-0.0692111	0.0455766
6:32612110:T:C	0.00014517	-0.115041	0.0302803
6:32612111:G:A	0.127568	-0.0695141	0.04562
6:32612114:A:G	1.63629e-07	0.160962	0.0307384
6:32612161:C:A	0.19966	-0.0564632	0.0440252
6:32612166:C:T	0.202258	-0.0561108	0.0440035
6:32612202:A:G	6.03508e-10	0.205654	0.0332263
6:32612205:T:G	7.31679e-06	0.136755	0.0304968
6:32612208:G:A	7.15333e-06	0.136824	0.0304793
6:32612213:C:A	0.0366356	0.064169	0.0307058
6:32612214:T:A	4.40809e-10	0.206817	0.0331499
6:32612233:C:T	0.00335074	0.0956176	0.0325941
6:32612241:A:T	0.198985	-0.0612655	0.0476979
6:32612251:T:G	0.198603	-0.0613258	0.0477042
6:32612265:C:A	1.13246e-05	0.160696	0.0366033
6:32612279:T:C	0.165201	-0.066552	0.0479553
6:32612287:A:G	0.00409683	0.0923882	0.0321842
6:32612288:A:G	0.00409789	0.0923856	0.0321842
6:32612301:T:C	1.70082e-06	0.162403	0.0339325
6:32612307:A:G	3.531e-07	0.18114	0.0355689
6:32612309:T:A	0.000185591	0.118386	0.0316721
6:32612326:C:T	0.169843	-0.0655441	0.0477481
6:32612333:C:T	1.03423e-08	0.196052	0.0342448
6:32612336:G:A	4.93997e-05	0.126901	0.0312682
6:32612339:C:T	0.000165808	0.117043	0.031078
6:32612343:T:C	0.000152455	0.117604	0.0310544
6:32612396:T:C	3.11893e-06	0.140387	0.0301077
6:32612397:A:G	0.0124183	0.0851273	0.0340505
6:32612410:C:T	6.61691e-06	0.134483	0.0298475
6:32612417:G:A	0.122155	0.0972284	0.0628987
6:32612430:T:A	0.911277	0.00555226	0.049828
6:32612430:T:C	1.63957e-05	0.133369	0.0309509
6:32612452:A:AATGT	0.466008	0.0286588	0.039313
6:32612460:G:A	0.0731538	-0.0860643	0.0480305
6:32612488:A:C	0.000321665	0.112265	0.0312091
6:32612503:TTC:T	1.49148e-06	0.164455	0.0341734
6:32612504:TC:T	3.16092e-06	0.153263	0.0328886
6:32612509:T:C	1.47991e-06	0.164532	0.0341782
6:32612514:G:A	0.0558463	-0.0920709	0.0481484
6:32612522:G:C	0.122528	0.0971847	0.0629333
6:32612524:G:T	0.154326	-0.0984817	0.0691384
6:32612531:AT:A	1.11044e-06	0.166575	0.0341974
6:32612540:G:C	0.000319298	0.113979	0.0316687
6:32612548:A:G	1.04061e-07	0.183679	0.0345295
6:32612556:C:G	0.00038045	0.112453	0.0316477
6:32612559:T:G	0.000380835	0.112438	0.0316456
6:32612564:G:A	0.000381177	0.11243	0.0316457
6:32612566:T:C	0.0544614	-0.0917222	0.0476938
6:32612576:G:C	0.0624924	-0.0887857	0.0476629
6:32612595:C:T	0.0623975	-0.0888258	0.0476671
6:32612599:G:GA	8.27675e-06	0.150839	0.0338363
6:32612601:G:A	0.000837058	0.105636	0.0316254
6:32612603:GA:G	2.60217e-06	0.161102	0.0342773
6:32612604:A:G	5.34681e-06	0.154704	0.0339957
6:32612620:A:G	0.0637023	-0.0891136	0.0480589
6:32612626:C:T	0.0673544	-0.0873945	0.0477748
6:32612627:A:G	4.81451e-09	0.191221	0.0326681
6:32612633:G:C	0.155577	-0.0666383	0.0469249
6:32612643:G:A	0.155335	-0.0666913	0.0469347
6:32612648:A:T	6.20017e-06	0.1375	0.0304241
6:32612655:A:G	2.23072e-05	0.129648	0.0305742
6:32612664:C:G	2.24279e-05	0.129596	0.0305705
6:32612672:C:A	1.67288e-05	0.131882	0.0306374
6:32612686:G:A	2.12332e-09	0.200274	0.0334455
6:32612688:A:G	2.48865e-05	0.130151	0.0308719
6:32612691:A:G	1.71729e-05	0.131764	0.0306514
6:32612699:T:A	1.7498e-05	0.131612	0.0306457
6:32612701:G:T	2.40689e-09	0.197407	0.0330794
6:32612717:AT:A	0.000937475	0.144593	0.0437014
6:32612725:C:T	4.51859e-05	0.124038	0.0304073
6:32612726:A:G	4.74598e-05	0.123816	0.030438
6:32612733:G:A	2.96302e-05	0.126905	0.030387
6:32612747:AC:A	0.0176091	-0.108888	0.0458722
6:32612752:A:G	1.60698e-05	0.131772	0.0305489
6:32612754:A:G	1.60806e-05	0.131767	0.0305488
6:32612761:C:T	1.56655e-10	0.210097	0.0328341
6:32612762:C:A	0.0418203	-0.0954909	0.0469173
6:32612769:G:C	0.0376856	-0.0971978	0.0467689
6:32612774:T:A	0.0376832	-0.0971994	0.0467691
6:32612775:G:A	0.0376832	-0.0971994	0.0467691
6:32612793:G:T	1.50047e-06	0.167715	0.0348594
6:32612800:T:G	0.00103396	0.103332	0.0314929
6:32612801:G:C	0.12861	-0.0729426	0.048001
6:32612807:C:T	0.00144886	0.100611	0.0315917
6:32612816:A:G	0.00131827	0.101566	0.0316209
6:32612823:T:C	0.00134217	0.101263	0.0315777
6:32612827:G:A	0.00134458	0.101246	0.0315773
6:32612839:A:G	0.12812	-0.102161	0.0671426
6:32612843:G:T	0.112953	-0.0762757	0.0481217
6:32612860:A:G	2.67737e-05	0.126274	0.0300702
6:32612868:T:C	2.773e-05	0.126065	0.0300774
6:32612883:A:G	1.1617e-05	0.131791	0.0300572
6:32612886:T:C	1.18397e-05	0.131643	0.0300519
6:32612899:T:G	1.5702e-05	0.129777	0.0300507
6:32612903:CTT:C	0.553152	-0.0298339	0.0503065
6:32612905:T:A	0.122796	0.097186	0.0629792
6:32612915:T:C	0.309247	-0.0483357	0.0475369
6:32612952:T:A	2.05682e-08	0.178269	0.0317931
6:32612962:T:C	0.122869	0.0971311	0.062956
6:32612979:A:T	5.05502e-06	0.136526	0.0299235
6:32612981:A:G	5.05778e-06	0.136522	0.0299235
6:32612982:T:A	0.715218	-0.019766	0.0541746
6:32612987:G:A	0.308659	-0.0484724	0.0476134
6:32612990:G:T	0.232735	-0.0823586	0.0690149
6:32613010:T:C	6.54982e-08	0.178538	0.0330435
6:32613011:G:A	6.5525e-08	0.178535	0.0330436
6:32613025:A:C	1.49078e-07	0.175286	0.0333644
6:32613026:G:A	2.13227e-07	0.372606	0.0718288
6:32613028:G:A	0.308702	-0.048161	0.0473118
6:32613042:A:C	0.36193	-0.0431813	0.0473638
6:32613050:G:A	2.8928e-05	0.128521	0.0307337
6:32613052:C:G	0.3994	-0.0399125	0.047363
6:32613062:G:C	0.000537936	0.109375	0.0316011
6:32613104:T:G	0.000106315	0.124515	0.032127
6:32613106:G:T	7.43204e-07	0.173465	0.0350454
6:32613107:G:T	7.42064e-07	0.173475	0.0350453
6:32613114:G:T	0.000106029	0.124426	0.0320987
6:32613117:G:A	7.15721e-07	0.173677	0.0350363
6:32613124:C:G	0.178148	0.0835254	0.0620325
6:32613130:A:G	0.117208	0.104501	0.0667054
6:32613146:A:G	6.53966e-06	0.13596	0.0301587
6:32613163:C:A	3.30806e-06	0.139996	0.0301022
6:32613173:T:C	3.023e-06	0.140262	0.0300395
6:32613177:A:G	3.13423e-06	0.139993	0.0300298
6:32613207:C:T	0.517508	-0.0308677	0.0476949
6:32613224:A:C	9.15321e-07	0.148528	0.0302561
6:32613231:G:A	2.04161e-09	0.190669	0.0318075
6:32613234:C:T	0.116052	0.101164	0.0643715
6:32613237:A:G	0.256001	-0.0512164	0.0450891
6:32613273:G:A	2.84383e-09	0.192612	0.0324242
6:32613300:G:A	0.000661516	0.106521	0.0312833
6:32613305:A:G	0.000588566	0.107374	0.0312422
6:32613318:T:C	1.13035e-05	0.152448	0.0347213
6:32613322:G:A	1.10602e-05	0.15262	0.0347233
6:32613340:A:G	0.000765293	0.105906	0.0314723
6:32613349:G:A	0.123206	0.0969602	0.0629017
6:32613360:C:CA	0.196458	0.0585143	0.0452999
6:32613362:G:A	0.000410272	0.175877	0.0497756
6:32613372:A:T	9.77506e-06	0.151259	0.0342054
6:32613376:C:T	0.418011	-0.0381046	0.0470499
6:32613384:C:T	0.000360425	0.110891	0.0310838
6:32613392:C:G	0.450701	-0.0362122	0.048011
6:32613417:C:G	0.00178512	-0.146479	0.0468909
6:32613418:T:A	0.000685259	0.108806	0.0320451
6:32613419:A:G	0.207615	-0.0764817	0.0606925
6:32613424:C:T	0.000441512	0.109154	0.0310631
6:32613437:G:A	5.04208e-05	0.12375	0.0305279
6:32613487:G:A	4.23316e-05	0.139258	0.0340121
6:32613514:AAC:A	0.0266655	0.21015	0.094817
6:32613534:C:CA	0.00623898	0.214034	0.0782587
6:32613537:C:T	0.26329	0.03444	0.0307872
6:32613573:T:C	3.6865e-05	0.131934	0.0319738
6:32613584:C:A	0.0688276	0.0655109	0.0360039
6:32613598:G:A	0.0151602	0.0820579	0.0337891
6:32613610:C:T	0.000542525	0.111728	0.0323022
6:32613635:T:G	0.903878	-0.00958439	0.0793647
6:32613641:G:GCT	0.708471	-0.0457208	0.122277
6:32613663:GTGTC:G	0.00651638	0.089767	0.0329953
6:32613696:T:A	0.00118772	0.106385	0.0328164
6:32613703:C:T	0.00114454	0.106802	0.0328383
6:32613712:G:A	0.00113929	0.106818	0.0328303
6:32613747:T:G	0.000204771	0.130093	0.0350366
6:32613756:C:A	2.61109e-05	0.132743	0.031568
6:32613758:G:A	4.21448e-06	0.153075	0.0332735
6:32613759:C:T	2.67134e-05	0.132582	0.0315684
6:32613784:A:ATT	1.56311e-06	0.167296	0.0348316
6:32613786:CAGT:C	2.44743e-06	0.161376	0.0342445
6:32613804:A:T	0.000115661	0.123283	0.0319789
6:32613817:A:G	9.6692e-05	0.124104	0.0318317
6:32613824:C:T	9.68009e-05	0.124097	0.0318322
6:32613875:TAG:T	0.000830247	0.122389	0.0366158
6:32613878:TTC:T	0.000989721	0.113743	0.0345363
6:32613879:TC:T	0.00994756	0.0912483	0.0353998
6:32613906:C:CATTATTGACAT	0.0019064	0.120417	0.0387888
6:32613914:A:C	1.41594e-06	0.1659	0.0343995
6:32613930:T:A	0.000100613	0.125434	0.0322527
6:32613937:C:A	0.000100118	0.125462	0.0322499
6:32613944:A:T	0.000102006	0.125349	0.0322584
6:32613954:A:G	0.000103268	0.12478	0.0321368
6:32613957:T:A	0.000103291	0.124778	0.0321367
6:32613963:AC:A	0.0194109	0.0876595	0.0375007
6:32613973:G:C	0.000113619	0.124368	0.0322239
6:32613976:C:T	0.000107676	0.124673	0.0321936
6:32613983:A:T	0.00033452	0.171982	0.047946
6:32613997:A:G	3.2766e-10	0.224826	0.0357714
6:32613998:C:T	6.95751e-06	0.144581	0.032165
6:32614000:C:T	6.94244e-06	0.144605	0.0321669
6:32614025:C:T	1.46277e-05	0.136498	0.0314932
6:32614037:C:T	0.136913	-0.0670339	0.0450683
6:32614080:T:C	4.57017e-06	0.14117	0.0307989
6:32614091:G:A	4.96385e-06	0.14092	0.0308607
6:32614108:A:G	4.08643e-06	0.142338	0.0308964
6:32614110:G:A	4.08962e-06	0.142334	0.0308966
6:32614158:G:A	0.62025	-0.0291019	0.0587329
6:32614166:T:C	0.0011606	0.107369	0.0330529
6:32614167:T:C	0.00116075	0.107368	0.033053
6:32614168:G:A	0.00116115	0.107364	0.0330529
6:32614180:C:T	0.00140514	0.104402	0.0326912
6:32614193:A:G	0.00175887	0.102372	0.0327255
6:32614207:T:G	0.00183156	0.102122	0.0327705
6:32614211:G:A	0.0469947	0.088321	0.044464
6:32614228:A:G	0.00183129	0.102111	0.0327666
6:32614240:A:G	0.0080605	0.0838464	0.0316458
6:32614246:AGT:A	0.00171588	0.104314	0.0332691
6:32614250:CTT:C	0.00121734	0.113248	0.0350095
6:32614268:A:G	0.000640008	0.106488	0.031191
6:32614269:T:G	0.00597449	0.0881028	0.032047
6:32614270:A:G	0.0059736	0.0881042	0.0320469
6:32614277:T:A	0.141215	-0.0687844	0.0467514
6:32614278:G:A	0.0737036	-0.134016	0.0749342
6:32614284:A:G	0.00575753	0.08837	0.0320033
6:32614296:T:C	2.86466e-05	0.150463	0.0359619
6:32614298:T:C	2.81595e-05	0.150541	0.035947
6:32614303:A:G	0.00673066	0.0861122	0.0317771
6:32614318:G:A	0.0306365	0.0669462	0.0309683
6:32614326:G:A	0.000281777	0.112335	0.0309336
6:32614330:T:C	0.000253387	0.113113	0.0309152
6:32614334:T:C	0.000251197	0.113153	0.0309074
6:32614343:G:A	1.8729e-05	0.134723	0.0314808
6:32614360:A:T	0.00253762	0.159633	0.0528794
6:32614361:C:T	0.0370383	0.0643796	0.0308724
6:32614382:A:C	0.000994329	0.106677	0.0324037
6:32614387:A:G	7.1937e-10	0.448027	0.0727109
6:32614392:G:T	0.00161993	0.102327	0.0324611
6:32614405:C:T	0.00617153	0.0903274	0.0329839
6:32614407:A:G	0.00682802	0.0892606	0.0329969
6:32614413:T:A	0.00621239	0.0906491	0.0331277
6:32614414:T:A	0.00775676	0.08783	0.0329881
6:32614415:T:C	0.00776163	0.0878223	0.0329878
6:32614419:C:A	0.00499609	-0.127887	0.0455553
6:32614426:C:T	0.00496865	0.0920153	0.0327566
6:32614463:TCATGC:T	0.0191832	0.0773935	0.0330466
6:32614472:G:GTCTGT	0.0225788	0.0765989	0.0335888
6:32614494:G:A	0.000113416	0.119099	0.0308551
6:32614495:A:G	0.00338385	0.0936776	0.0319661
6:32614511:T:A	0.00217443	0.0980017	0.0319712
6:32614534:T:A	1.48165e-07	0.276625	0.0526421
6:32614552:C:T	0.00218503	0.0983499	0.0321
6:32614555:T:C	0.00326609	0.0948167	0.032234
6:32614557:A:G	0.005711	0.0908794	0.0328805
6:32614564:T:C	0.00514883	0.0919553	0.0328697
6:32614573:T:C	0.135848	0.0932881	0.0625493
6:32614575:C:A	0.0031998	0.0948809	0.0321863
6:32614613:TAAAC:T	1.04007e-05	0.197282	0.0447486
6:32614705:T:G	0.00387284	0.0926237	0.0320682
6:32614706:G:A	0.00387335	0.0926221	0.0320681
6:32614726:C:T	0.00150546	0.101136	0.0318677
6:32614749:T:A	0.00426893	0.0923046	0.0323017
6:32614752:T:G	0.00703632	0.0883738	0.0327903
6:32614768:T:C	0.131294	0.0944449	0.062587
6:32614771:TG:T	0.00646776	0.0922822	0.033889
6:32614774:G:GC	0.00834584	0.0893862	0.0338873
6:32614786:GT:G	0.00749974	0.0912629	0.0341323
6:32614842:A:G	0.0069373	0.0916798	0.0339575
6:32614847:A:G	0.00524234	0.0944587	0.0338349
6:32614848:G:T	0.00907702	0.0905271	0.0346962
6:32614857:G:C	0.136256	0.0932669	0.0626003
6:32614864:C:G	0.0145466	-0.0891921	0.0365022
6:32614866:A:G	0.00374363	0.0976848	0.0336961
6:32614872:G:C	1.41362e-05	0.147072	0.033874
6:32614883:C:T	0.00454484	0.0958326	0.0337719
6:32614927:G:T	0.0017623	0.104376	0.0333723
6:32614928:T:C	0.000650173	0.113298	0.0332275
6:32614932:G:<CN0>	1.17205e-06	0.151182	0.0311055
6:32614938:G:A	0.901291	-0.00616767	0.0497269
6:32614941:G:T	0.000565738	0.11425	0.0331396
6:32614943:C:G	5.39074e-06	0.149361	0.032834
6:32614946:T:G	0.00450069	0.0946097	0.0333044
6:32614958:T:C	0.000699858	0.113332	0.0334348
6:32614963:A:G	0.00129216	0.0988244	0.0307126
6:32615050:T:C	0.887129	0.0133206	0.0938483
6:32615109:G:T	0.00564019	-0.0953906	0.0344619
6:32615187:A:C	0.0802758	-0.139173	0.0795686
6:32615243:G:C	0.31429	0.045303	0.0450211
6:32615268:T:C	0.000548433	0.111823	0.0323571
6:32615272:C:G	0.00865282	-0.158862	0.060508
6:32615281:ACTACTGT:A	0.000379346	0.108996	0.030668
6:32615282:C:A	0.0519009	0.0746573	0.0384049
6:32615286:TGTACACA:T	0.000754371	0.102951	0.0305582
6:32615307:A:G	0.000177919	0.121363	0.0323767
6:32615308:C:T	0.000184601	0.121083	0.032382
6:32615310:A:G	0.13251	0.0943595	0.0627275
6:32615312:G:A	0.000186751	0.12097	0.0323769
6:32615346:C:G	0.0339725	-0.123677	0.0583273
6:32615366:G:A	2.08152e-05	0.128556	0.0302061
6:32615400:C:T	2.54731e-05	0.127147	0.0301971
6:32615421:A:G	0.0330269	0.0732044	0.03434
6:32615427:C:T	0.000612567	0.106478	0.0310794
6:32615431:G:A	0.00070071	0.105271	0.0310598
6:32615446:T:G	0.00136873	0.101071	0.0315732
6:32615457:T:C	0.0381254	-0.0723429	0.0348892
6:32615458:G:A	4.11237e-05	0.127017	0.0309715
6:32615470:G:A	1.54298e-05	0.131499	0.0304222
6:32615510:C:T	1.76724e-07	0.159405	0.0305239
6:32615520:G:A	5.08584e-07	0.153052	0.0304699
6:32615551:A:G	1.89623e-06	0.145294	0.0304972
6:32615578:G:A	2.40723e-05	0.129588	0.0306838
6:32615582:A:C	2.14808e-05	0.130667	0.030753
6:32615597:A:C	3.16121e-05	0.128009	0.03076
6:32615611:A:T	2.32997e-05	0.129859	0.0306948
6:32615613:G:T	2.33063e-05	0.129858	0.0306948
6:32615638:A:C	0.00185599	0.0959737	0.0308363
6:32615651:G:A	0.00206096	0.0939991	0.0305063
6:32615652:A:C	0.00206146	0.0939967	0.0305062
6:32615668:G:T	5.53018e-05	0.121955	0.0302466
6:32615702:A:C	2.69535e-05	0.125976	0.03001
6:32615710:G:C	2.69597e-05	0.125975	0.0300101
6:32615738:A:T	0.000332958	-0.143892	0.0401014
6:32615754:G:A	2.70655e-05	0.125903	0.0299993
6:32615790:AAT:A	5.73906e-05	0.123721	0.0307511
6:32615801:A:G	0.000628829	0.108283	0.0316721
6:32615802:C:T	0.000628766	0.108283	0.031672
6:32615807:A:G	0.000629112	0.108279	0.031672
6:32615813:C:T	0.00072009	0.107185	0.0316946
6:32615814:A:G	0.000720341	0.107182	0.0316945
6:32615816:G:A	0.00211909	0.0929703	0.0302538
6:32615841:C:A	0.000248074	0.115834	0.0316121
6:32615843:T:A	0.00024838	0.115824	0.0316121
6:32615850:A:G	0.000269661	0.118896	0.0326384
6:32615853:G:A	0.896244	-0.00851247	0.0652756
6:32615856:T:C	0.000605606	0.10746	0.0313379
6:32615863:A:G	0.000568021	0.107734	0.0312595
6:32615877:A:G	0.000655247	0.106452	0.0312392
6:32615903:A:G	0.415121	0.0339267	0.0416322
6:32615904:G:A	0.476614	-0.0374376	0.0525987
6:32615918:A:C	0.000892024	0.105852	0.0318588
6:32615919:G:A	0.000892429	0.105848	0.0318588
6:32615921:G:T	0.000579559	0.145222	0.0422034
6:32615945:A:T	0.000801916	0.107202	0.0319802
6:32615950:T:C	0.000674241	0.10876	0.0319896
6:32615952:T:C	0.000800328	0.107275	0.0319969
6:32615963:A:G	0.118224	0.0985555	0.0630847
6:32615971:T:A	0.0018817	0.0996779	0.0320683
6:32615972:T:A	0.00188127	0.0996802	0.0320684
6:32615990:T:C	0.00311499	0.0950584	0.0321561
6:32616003:G:T	0.00195066	0.0995155	0.0321262
6:32616004:A:G	0.00223509	0.0983715	0.0321783
6:32616036:A:G	0.00564195	0.0907707	0.0327941
6:32616074:T:A	0.00752175	0.152077	0.0568978
6:32616132:T:C	0.117789	0.106716	0.0682276
6:32616339:A:C	0.0517841	0.105485	0.054236
6:32616512:C:A	0.631796	-0.0472967	0.0986992
6:32616693:T:C	8.82601e-05	0.154414	0.0393833
6:32616721:C:T	0.0591735	-0.101376	0.0537262
6:32617107:G:A	0.300153	-0.0778161	0.0751044
6:32617248:A:G	0.0120619	-0.0886189	0.0353017
6:32617429:C:G	0.216967	0.0380017	0.0307797
6:32617502:A:G	0.72035	0.0130528	0.0364612
6:32617512:C:T	0.642449	-0.0143882	0.0309906
6:32617543:C:G	0.012431	-0.113472	0.0453948
6:32617628:T:C	0.99068	-0.000371494	0.0318015
6:32617629:G:T	0.662459	0.0318018	0.0728528
6:32617809:A:G	0.255249	0.0353076	0.0310345
6:32617889:G:T	0.00244623	-0.121819	0.0402053
6:32617890:T:C	0.000217148	0.183705	0.0496745
6:32618025:G:A	0.0461823	-0.0654943	0.0328503
6:32618060:A:G	0.156279	-0.0445156	0.0313999
6:32618187:T:C	0.749023	-0.0151486	0.04735
6:32618229:G:A	0.0733705	0.108101	0.060374
6:32618404:G:A	0.0140289	0.115624	0.047068
6:32618476:G:A	0.226055	0.0376123	0.0310696
6:32618487:G:T	0.0158507	0.120268	0.0498554
6:32618592:G:A	0.214852	0.059848	0.0482516
6:32618689:G:T	0.476513	0.0492421	0.0691678
6:32618720:T:G	0.91634	-0.00339096	0.0322809
6:32618728:T:C	0.528716	0.0273718	0.0434496
6:32618796:G:T	0.354173	-0.0385237	0.0415787
6:32618811:G:A	0.588067	0.0182489	0.0336919
6:32618861:T:G	0.223738	0.103371	0.0849638
6:32618898:C:G	5.48067e-09	0.299241	0.0513113
6:32618901:G:A	0.0210989	-0.135214	0.0586305
6:32618909:C:A	1.65965e-05	0.178232	0.0413881
6:32619006:C:CA	0.107894	0.101725	0.0632723
6:32619084:A:G	0.11454	-0.100235	0.0635156
6:32619089:T:C	0.014439	0.169395	0.0692494
6:32619128:A:G	0.241045	0.0377988	0.0322411
6:32619144:T:G	4.32248e-09	0.406665	0.0692626
6:32619167:C:G	0.538838	0.0383093	0.062335
6:32619171:C:G	5.56677e-06	0.230524	0.0507516
6:32619218:G:A	5.07392e-05	0.126661	0.0312573
6:32619229:C:T	0.309148	-0.1022	0.100491
6:32619285:C:T	0.961026	0.00247248	0.0505973
6:32619292:T:C	8.35798e-05	0.131841	0.0335142
6:32619349:C:T	0.000183186	-0.145436	0.0388748
6:32619455:A:C	0.918782	-0.00715316	0.0701507
6:32619578:A:C	0.000237293	0.177216	0.0482142
6:32619654:T:C	0.0239116	-0.0767254	0.0339711
6:32619743:A:G	0.113465	-0.171546	0.108381
6:32619835:C:T	0.00762575	-0.121853	0.0456685
6:32619851:T:C	0.00926363	0.0803462	0.0308766
6:32619856:T:A	0.402182	-0.0635966	0.0759153
6:32619951:C:T	0.350649	-0.0387519	0.04152
6:32619972:A:T	0.207362	0.0385175	0.0305488
6:32620024:C:G	0.00702949	0.182022	0.0675293
6:32620056:C:A	0.0278566	0.156946	0.0713616
6:32620075:T:A	0.000496932	0.255069	0.0732451
6:32620148:T:G	2.63138e-05	0.129624	0.0308391
6:32620155:C:T	0.000352789	0.177537	0.0496873
6:32620158:C:G	0.0812402	0.127008	0.0728449
6:32620174:A:G	8.86911e-06	0.135581	0.0305152
6:32620184:G:A	1.75174e-08	0.183173	0.032507
6:32620202:G:A	0.8568	-0.0104033	0.0576521
6:32620203:A:G	7.065e-06	0.138055	0.0307355
6:32620206:C:T	7.07387e-06	0.138045	0.030735
6:32620228:G:A	4.38174e-05	0.222762	0.0545135
6:32620232:A:G	4.5108e-06	0.139388	0.030392
6:32620237:C:A	0.975809	0.00143166	0.0472132
6:32620241:G:A	1.73085e-05	0.125543	0.029216
6:32620255:T:C	0.476123	-0.0333703	0.046832
6:32620256:G:C	0.476167	-0.0333669	0.046832
6:32620286:T:C	4.082e-06	0.141308	0.0306714
6:32620311:T:C	3.31005e-05	0.122153	0.0294272
6:32620323:G:A	0.00047213	0.144193	0.0412439
6:32620344:G:A	7.84672e-05	0.116312	0.0294534
6:32620347:C:CT	3.55604e-05	0.121474	0.0293801
6:32620359:C:T	9.12334e-05	0.114621	0.0292938
6:32620391:G:T	7.97052e-06	0.131015	0.0293363
6:32620399:G:T	1.80506e-05	0.127211	0.0296686
6:32620416:C:T	0.000652913	0.169054	0.0495961
6:32620422:G:T	0.0845756	0.0544259	0.0315561
6:32620435:G:A	3.32697e-05	0.124378	0.0299717
6:32620454:A:C	3.58644e-05	0.128142	0.0310074
6:32620459:C:T	4.24115e-05	0.127197	0.0310697
6:32620469:T:G	4.35866e-05	0.127109	0.0310963
6:32620487:T:G	0.324241	0.0316649	0.0321216
6:32620489:G:T	1.15728e-06	0.163962	0.0337175
6:32620507:A:T	0.000117784	0.116156	0.0301649
6:32620513:T:C	0.000116463	0.116452	0.03022
6:32620520:CT:C	3.66534e-05	0.126615	0.0306752
6:32620529:T:C	0.000138599	0.11373	0.0298452
6:32620531:T:C	0.00013874	0.113699	0.0298391
6:32620536:C:A	8.48211e-05	0.117511	0.0298982
6:32620538:G:C	0.000172996	0.112285	0.0298987
6:32620541:G:A	4.1831e-09	0.17039	0.0289938
6:32620549:C:A	0.905646	0.0068357	0.0576698
6:32620609:CA:C	0.110213	0.101657	0.0636458
6:32620622:A:T	1.25616e-05	0.128976	0.0295301
6:32620628:G:A	0.00276623	0.120899	0.0403996
6:32620656:A:T	0.062668	-0.105782	0.0568247
6:32620658:C:T	7.07095e-05	0.120562	0.0303386
6:32620661:T:G	0.00103183	0.102122	0.0311186
6:32620663:T:C	0.00103615	0.102087	0.031119
6:32620667:T:C	0.00103554	0.102091	0.0311188
6:32620674:TCA:T	0.000110698	0.114743	0.0296811
6:32620692:C:A	0.685188	-0.0210732	0.0519821
6:32620703:G:A	0.459872	0.080653	0.109129
6:32620720:A:G	0.64382	0.0150833	0.0326221
6:32620723:G:T	0.000791161	0.103377	0.0308049
6:32620726:T:C	0.000791099	0.103377	0.0308048
6:32620733:G:T	0.000764297	0.103707	0.0308156
6:32620739:C:T	0.000874132	0.10288	0.0309116
6:32620740:C:T	0.67546	0.0137213	0.0327739
6:32620741:A:C	0.982163	-0.00129481	0.0579148
6:32620743:A:T	0.000747271	0.104047	0.0308595
6:32620753:G:C	0.661353	-0.0227839	0.0520125
6:32620754:G:C	0.0361176	0.199829	0.0953563
6:32620759:A:G	0.660991	-0.0228116	0.0520165
6:32620764:A:T	0.300704	0.0523206	0.0505549
6:32620775:C:A	0.000801938	0.101961	0.030417
6:32620800:A:G	0.00464542	0.0960853	0.0339447
6:32620808:T:G	0.618606	0.0450797	0.0905528
6:32620827:C:T	0.000787658	0.101876	0.0303464
6:32620831:G:A	0.102584	0.103923	0.0636606
6:32620836:A:T	0.00082845	0.101196	0.0302701
6:32620838:G:C	0.00323668	0.0904548	0.0307218
6:32620852:G:A	0.000987683	0.10137	0.0307741
6:32620860:C:T	0.000444379	0.11154	0.0317577
6:32620861:A:G	0.00024679	0.116876	0.0318849
6:32620885:A:T	0.00212214	0.0933099	0.0303685
6:32620909:A:G	0.0290547	0.0746164	0.0341847
6:32620916:A:T	0.0724796	0.0829945	0.0462083
6:32620942:G:GAGTT	0.00109153	0.100333	0.0307224
6:32620943:C:T	0.000727242	0.105627	0.0312588
6:32620976:A:G	0.000474085	0.108177	0.030952
6:32620992:A:G	0.000473298	0.108187	0.0309511
6:32620999:A:G	0.0183901	0.0701112	0.0297375
6:32621013:G:A	0.00464925	0.102144	0.0360884
6:32621030:T:C	0.0581196	0.0642874	0.0339284
6:32621047:T:C	0.00352799	0.230988	0.0791722
6:32621058:G:A	0.00532437	0.229229	0.0822576
6:32621058:GTTGTTTGAGA:G	0.141307	-0.118285	0.0804147
6:32621069:CAG:C	0.960113	-0.00681511	0.13627
6:32621088:C:T	0.210139	0.0829336	0.0661784
6:32621132:T:C	0.982158	0.000992952	0.0443994
6:32621143:T:TTC	0.904037	0.00735491	0.0610048
6:32621198:A:G	0.849941	0.00800317	0.0423014
6:32621300:C:T	0.612754	-0.0259133	0.0511971
6:32621333:C:T	6.134e-09	0.39354	0.0676992
6:32621347:G:GT	1.90715e-05	0.178767	0.0418119
6:32621354:T:TA	0.736381	-0.0336914	0.100079
6:32621378:T:A	0.00263811	0.100708	0.0334907
6:32621438:A:G	4.24562e-05	-0.157597	0.0384976
6:32621443:A:G	3.50309e-05	0.167083	0.0403775
6:32621483:G:A	4.14569e-05	0.164275	0.0400747
6:32621505:A:G	0.00111564	0.107962	0.033121
6:32621513:A:T	0.00111415	0.107973	0.0331206
6:32621515:T:A	0.00111454	0.107969	0.0331203
6:32621526:G:C	0.00111415	0.107972	0.0331203
6:32621529:C:A	0.00111414	0.107972	0.0331203
6:32621550:A:G	0.00113976	0.107756	0.0331195
6:32621555:C:CTG	0.0338946	0.109652	0.0516906
6:32621614:T:TTTTTTA	0.703523	0.0162603	0.0427262
6:32621621:GTT:G	0.992782	0.000377325	0.0417093
6:32621651:G:T	0.550847	0.0297566	0.0498862
6:32621668:A:G	0.351395	-0.0654844	0.0702707
6:32621682:C:T	0.0106329	0.0866058	0.0339027
6:32621683:A:G	0.0106354	0.086603	0.0339027
6:32621699:A:C	0.0155509	0.0826445	0.0341607
6:32621726:C:T	0.0113542	0.0861285	0.0340213
6:32621727:A:G	0.0113488	0.086134	0.0340212
6:32621759:C:G	0.00251919	0.0993958	0.0329013
6:32621778:A:G	0.000824516	0.105075	0.0314179
6:32621793:G:T	0.813052	0.00939934	0.0397451
6:32621810:T:G	0.00102582	0.103322	0.0314686
6:32621828:G:A	0.00103552	0.103245	0.0314704
6:32621861:G:A	0.00273682	0.0966079	0.0322473
6:32621872:GC:G	0.866191	-0.010926	0.0648436
6:32621876:C:CAGGA	0.290369	0.0471826	0.0446251
6:32621876:C:T	0.0208817	0.151183	0.0654439
6:32621888:A:G	0.00932194	0.0865823	0.0333007
6:32621893:A:G	0.00931168	0.0865952	0.0333008
6:32621901:C:G	0.00930621	0.0866012	0.0333005
6:32621908:T:C	0.00874427	0.0872831	0.0332901
6:32621911:G:A	0.00874628	0.0872799	0.0332899
6:32621918:C:CA	0.599979	-0.0462406	0.0881731
6:32621928:G:A	0.0132919	0.0827056	0.0334049
6:32621932:T:C	0.0132942	0.0827033	0.0334048
6:32621947:G:C	0.00959609	0.0874505	0.033764
6:32621948:G:A	0.00959181	0.0874556	0.0337639
6:32621949:G:C	0.00958927	0.0874584	0.0337638
6:32621966:A:G	0.725247	0.0172829	0.0491754
6:32621980:T:C	3.19248e-06	0.156926	0.0336894
6:32622035:C:T	3.01452e-06	0.187564	0.040165
6:32622036:A:G	2.5386e-05	0.14428	0.0342598
6:32622047:T:C	6.63749e-06	0.154999	0.034406
6:32622048:T:C	0.471446	-0.0550768	0.076482
6:32622063:G:A	7.41529e-09	0.179012	0.0309644
6:32622070:C:T	0.337523	-0.0542171	0.0565309
6:32622072:C:A	0.0169603	-0.267052	0.111851
6:32622103:A:G	0.00195462	0.101326	0.0327171
6:32622110:G:A	0.000456777	0.173692	0.0495569
6:32622122:G:A	0.000934737	0.169386	0.0511823
6:32622130:C:T	0.00200062	0.100271	0.0324486
6:32622131:T:C	0.841662	-0.00772846	0.0386871
6:32622132:G:A	0.841745	-0.00772431	0.038687
6:32622149:C:T	0.000158869	-0.145074	0.0384122
6:32622150:G:A	2.21273e-06	0.184888	0.039064
6:32622167:T:A	0.00559542	0.0918703	0.0331591
6:32622173:T:C	0.00635009	0.0906163	0.0332033
6:32622178:A:G	0.00601423	0.0910547	0.0331469
6:32622182:T:C	0.924388	0.011981	0.126238
6:32622186:T:C	0.00857825	0.0864699	0.0328981
6:32622190:A:G	0.00934954	0.0855231	0.0329061
6:32622195:G:T	0.0091271	0.0857275	0.0328803
6:32622203:G:T	0.00696065	0.0886965	0.0328661
6:32622205:T:C	3.10008e-08	0.229443	0.041448
6:32622229:G:C	0.00707775	0.184827	0.0686281
6:32622238:A:G	0.00559922	0.0909695	0.0328366
6:32622256:G:T	0.00959789	0.0860818	0.0332363
6:32622282:T:C	0.0124233	0.0858081	0.0343248
6:32622359:A:G	5.85894e-06	0.14901	0.0328838
6:32622377:G:A	0.03191	0.128118	0.059714
6:32622382:T:C	0.962201	-0.00204707	0.0431946
6:32622388:T:TA	4.22904e-08	0.430424	0.07853
6:32622396:T:A	0.855012	0.00726015	0.0397321
6:32622409:T:G	0.150227	0.0622417	0.0432616
6:32622621:C:T	0.000358539	0.201101	0.0563487
6:32622628:G:A	0.0261527	0.281451	0.126555
6:32622697:C:A	1.48069e-06	0.219426	0.0455825
6:32622750:C:CA	1.51884e-05	0.153079	0.0353864
6:32622789:G:A	0.154157	-0.132489	0.0929751
6:32622927:T:C	0.0666915	0.0654319	0.0356821
6:32622928:G:A	0.0114431	0.0813076	0.0321518
6:32622929:T:C	0.0114473	0.0813032	0.0321517
6:32622949:T:G	0.00573745	0.088968	0.0322065
6:32622954:G:A	0.610072	0.020821	0.0408279
6:32622967:G:A	0.0127242	0.0774435	0.0310844
6:32622973:C:T	0.0112067	0.0794894	0.0313421
6:32622979:T:C	0.019425	0.0737695	0.0315622
6:32622986:T:C	0.00546671	0.0870295	0.0313263
6:32622990:C:T	0.00364536	0.0908087	0.0312345
6:32623003:T:C	0.00341204	0.0913093	0.0311854
6:32623004:T:C	0.00341231	0.0913081	0.0311853
6:32623017:T:C	0.0183076	0.165161	0.0700031
6:32623050:C:T	1.67344e-05	0.130108	0.0302259
6:32623072:A:G	1.38747e-05	0.131434	0.0302436
6:32623096:A:G	1.37323e-05	0.131362	0.0302114
6:32623100:C:CTCT	0.538466	0.0263129	0.0427759
6:32623102:G:C	0.00133083	0.12106	0.0377222
6:32623156:C:T	4.02355e-05	0.121725	0.0296448
6:32623219:T:C	1.45886e-05	0.12749	0.0294107
6:32623233:G:A	1.45391e-05	0.127517	0.029412
6:32623235:G:T	0.765559	0.0154949	0.0519636
6:32623242:G:A	1.45516e-05	0.127511	0.0294119
6:32623277:C:T	0.049693	0.134083	0.0683191
6:32623300:C:T	1.41314e-05	0.128335	0.0295579
6:32623307:C:T	2.22606e-05	0.125409	0.0295711
6:32623317:A:T	1.12462e-05	0.129009	0.0293755
6:32623325:T:C	1.09833e-05	0.129179	0.0293798
6:32623341:C:CT	4.56907e-05	0.118119	0.0289746
6:32623342:G:T	0.134334	0.158945	0.106159
6:32623348:A:G	0.00014399	0.110098	0.028964
6:32623367:C:T	0.955484	0.00171032	0.0306392
6:32623372:A:G	0.112503	0.0495993	0.0312526
6:32623377:C:T	4.08048e-05	0.118102	0.0287852
6:32623430:G:A	3.87873e-05	0.122114	0.0296782
6:32623434:T:C	3.0375e-08	0.190251	0.0343458
6:32623435:G:A	0.583151	-0.0413936	0.0754272
6:32623443:T:G	2.07535e-07	0.181723	0.0349975
6:32623445:T:C	3.92517e-05	0.122194	0.0297176
6:32623458:T:C	0.000653148	0.102461	0.0300602
6:32623463:A:G	0.0913626	0.0590375	0.0349696
6:32623475:C:G	0.000452693	0.105441	0.0300634
6:32623487:T:G	0.000481105	0.105039	0.0300879
6:32623528:G:A	2.7753e-05	0.163846	0.0390933
6:32623533:A:<CN0>	1.07941e-05	0.130192	0.0295848
6:32623550:A:C	4.16416e-07	0.234863	0.0464037
6:32623580:C:T	4.05457e-07	0.330474	0.0652288
6:32623713:G:A	1.28806e-05	0.173247	0.0397161
6:32623786:A:G	0.000276834	-0.124591	0.0342652
6:32623828:C:T	0.568399	0.0366621	0.0642731
6:32623839:C:T	0.248114	0.0632064	0.0547269
6:32623887:C:T	0.000465186	-0.125579	0.0358793
6:32623919:C:T	0.000221672	-0.13579	0.03677
6:32623928:T:C	1.19927e-06	0.14912	0.03071
6:32623968:C:G	0.0703962	0.224044	0.123825
6:32624001:A:T	1.56429e-06	0.187662	0.039073
6:32624016:A:T	0.00490714	-0.0946797	0.0336571
6:32624017:C:A	7.06369e-05	0.247113	0.0621804
6:32624034:A:G	0.00064299	0.108207	0.0317062
6:32624128:C:T	8.08571e-08	0.341688	0.063686
6:32624326:C:T	0.311493	0.0798794	0.0789248
6:32624327:G:T	0.665365	0.0267611	0.0618727
6:32624407:A:G	0.270253	0.0354815	0.0321833
6:32624465:T:A	0.311444	0.0314592	0.0310801
6:32624507:A:C	7.48393e-09	0.290221	0.050214
6:32624581:C:T	0.054013	0.234466	0.121691
6:32624614:A:C	0.0509942	0.0610148	0.0312651
6:32624618:C:T	0.00013921	0.12619	0.0331244
6:32624653:G:C	7.00167e-06	-0.15603	0.0347224
6:32624677:G:A	0.0540456	0.234074	0.121504
6:32624708:GAGA:G	0.170562	0.0810135	0.0591167
6:32624731:A:G	0.000319715	0.114869	0.0319188
6:32624829:T:C	0.000145705	0.118849	0.0312902
6:32624847:G:T	0.000141285	0.118991	0.0312649
6:32624858:C:T	0.000166264	0.122698	0.0325855
6:32624896:A:<CN0>	1.01002e-05	0.130355	0.0295254
6:32624947:G:A	0.0062478	0.165635	0.0605725
6:32625022:C:T	1.60159e-07	0.19669	0.0375328
6:32625051:G:A	0.889987	0.0076024	0.0549622
6:32625192:T:C	0.000456653	0.11283	0.0321914
6:32625221:T:C	0.00526528	0.24749	0.0886953
6:32625283:T:C	1.04968e-05	0.142836	0.0324136
6:32625324:A:G	3.30844e-09	0.279814	0.0473017
6:32625368:C:T	0.274411	-0.0367603	0.0336336
6:32625369:G:A	0.480144	-0.0532896	0.0754734
6:32625384:G:T	0.50896	-0.0494737	0.0749081
6:32625409:A:G	0.160656	0.0454241	0.0323794
6:32625442:C:A	2.34202e-05	0.160552	0.0379599
6:32625494:C:T	0.000212405	0.162946	0.0439945
6:32625577:G:A	0.467455	0.0597731	0.0822611
6:32625692:T:C	0.922115	0.00437337	0.0447316
6:32625802:T:G	0.261935	-0.149516	0.133279
6:32625820:T:C	0.836335	-0.0193354	0.0935963
6:32625874:A:G	0.000226223	0.167756	0.0454897
6:32625884:C:T	0.825879	0.011656	0.0529841
6:32625885:C:G	0.000108889	0.1158	0.0299233
6:32625906:T:C	0.000108814	0.115823	0.0299281
6:32625928:G:T	0.000125133	0.114785	0.0299242
6:32625952:C:G	9.16256e-05	0.117714	0.0300925
6:32625960:A:G	9.14925e-05	0.117724	0.0300922
6:32625967:C:A	0.480079	0.0234743	0.0332415
6:32625988:C:T	0.176556	0.0435877	0.0322528
6:32625989:A:G	6.77962e-06	0.133995	0.0297735
6:32626007:C:T	0.000187932	0.151041	0.0404426
6:32626015:C:A	0.00011743	0.113109	0.0293681
6:32626019:C:T	0.000117585	0.1131	0.0293681
6:32626037:G:T	0.251404	-0.0646712	0.0563856
6:32626051:G:C	2.59102e-05	-0.172942	0.041111
6:32626053:A:T	2.59188e-05	-0.172941	0.0411113
6:32626119:C:T	0.000189246	0.150963	0.0404407
6:32626130:G:A	0.177129	0.0405988	0.030081
6:32626139:C:G	1.70269e-11	0.19914	0.0295922
6:32626171:C:G	0.0517587	-0.1694	0.087089
6:32626179:T:C	0.252797	-0.0644625	0.056369
6:32626185:G:A	0.0517685	-0.169394	0.0870899
6:32626196:C:T	0.0518044	-0.169368	0.0870896
6:32626210:C:G	0.147206	-0.0536082	0.0369847
6:32626302:T:G	1.42314e-07	0.262633	0.0499091
6:32626346:G:A	0.0380372	-0.100243	0.0483227
6:32626348:C:T	0.853572	-0.00577847	0.031309
6:32626382:G:T	0.154931	0.118434	0.0832675
6:32626386:TCCC:T	0.804606	-0.00775184	0.0313344
6:32626389:CTCA:C	0.804773	-0.00774511	0.0313345
6:32626392:A:C	0.805014	-0.00773506	0.0313334
6:32626397:C:T	0.805177	-0.00772858	0.0313338
6:32626403:A:G	0.808509	-0.00759801	0.0313514
6:32626432:A:T	0.794631	-0.00817454	0.0314041
6:32626434:C:T	0.79614	-0.0081125	0.0314017
6:32626438:A:T	1.74204e-07	0.26053	0.0498626
6:32626451:G:A	0.694308	-0.0125214	0.0318598
6:32626475:G:A	1.38547e-07	0.262884	0.0499099
6:32626484:T:C	1.25298e-07	0.316722	0.0599217
6:32626492:G:A	3.59721e-06	0.137105	0.0295907
6:32626508:C:T	0.0380604	-0.100224	0.0483191
6:32626537:G:T	0.677539	-0.0130665	0.0314231
6:32626565:C:T	0.0929627	0.0564817	0.0336206
6:32626574:A:G	2.50726e-05	-0.168752	0.0400441
6:32626582:GAC:G	1.87479e-07	0.187852	0.0360467
6:32626590:C:G	8.53762e-06	0.131709	0.0295894
6:32626601:A:G	8.84946e-06	0.13149	0.0295913
6:32626614:A:G	9.23224e-06	0.131219	0.0295911
6:32626664:C:A	0.03655	-0.101241	0.0484232
6:32626702:A:G	0.201443	0.038567	0.0301906
6:32626730:C:T	0.0129313	0.0868133	0.0349257
6:32626739:A:G	0.241934	-0.0345659	0.0295393
6:32626750:A:G	0.745379	-0.0103152	0.0317646
6:32626786:G:C	9.49195e-07	0.175478	0.0357981
6:32626801:C:T	8.80924e-06	0.131619	0.0296139
6:32626816:CA:C	5.16696e-05	0.119327	0.0294784
6:32626857:C:G	0.347596	-0.0656609	0.069907
6:32626865:A:C	2.9857e-05	0.123223	0.0295176
6:32626881:C:G	8.34153e-08	0.277805	0.0518334
6:32626883:G:C	0.922502	-0.00299999	0.030838
6:32626883:G:GCA	1.37723e-05	0.131114	0.0301587
6:32626885:G:C	5.91212e-05	-0.165263	0.0411482
6:32626895:G:A	3.06489e-05	0.122396	0.0293614
6:32626920:C:G	5.4898e-05	0.11797	0.0292458
6:32626925:A:G	5.49374e-05	0.117965	0.0292459
6:32626938:T:C	0.0729231	-0.156542	0.087292
6:32626952:T:C	0.01442	0.102992	0.0420955
6:32626954:A:G	1.34667e-07	0.185838	0.0352475
6:32626958:T:C	0.494781	0.0620891	0.090943
6:32626973:TA:T	0.9395	0.00377896	0.0497899
6:32626975:A:C	8.67312e-05	0.153734	0.0391678
6:32626977:T:C	7.03078e-07	0.152247	0.0306918
6:32626984:A:C	0.448689	-0.0236854	0.0312637
6:32626999:TAGAA:T	2.59049e-06	0.289684	0.0616235
6:32627027:G:GAC	0.116488	0.0459379	0.0292656
6:32627034:A:AGG	3.29186e-08	0.187273	0.0338946
6:32627038:C:G	0.0248407	0.0670752	0.0298926
6:32627039:A:G	2.04154e-06	0.144288	0.0303811
6:32627042:G:C	0.261316	-0.0569269	0.0506789
6:32627043:A:G	0.820978	0.0149218	0.065942
6:32627044:G:A	0.000115343	0.166533	0.04319
6:32627046:C:A	0.311268	-0.0536274	0.052962
6:32627050:G:A	0.31133	-0.0536208	0.0529622
6:32627072:G:A	0.000527407	-0.134391	0.0387693
6:32627082:A:G	0.145841	0.0441729	0.0303723
6:32627094:C:T	0.00271852	0.102339	0.034137
6:32627096:CAG:C	0.0126219	0.101173	0.0405625
6:32627105:T:A	3.9913e-05	0.121551	0.0295891
6:32627109:A:G	3.98516e-05	0.121574	0.0295919
6:32627115:G:T	4.44647e-05	0.12116	0.0296746
6:32627117:C:A	4.75736e-05	0.12078	0.0296958
6:32627128:C:T	0.000137971	0.117362	0.0307894
6:32627129:A:G	0.700492	0.0352452	0.0916277
6:32627130:T:C	0.0529764	0.0677616	0.0350169
6:32627137:A:AAG	0.00463968	0.0972577	0.0343541
6:32627155:G:A	4.74644e-05	0.122315	0.0300692
6:32627159:A:T	4.74979e-05	0.12231	0.0300693
6:32627160:A:G	3.13675e-05	0.124392	0.0298783
6:32627175:A:C	3.30276e-05	0.124037	0.0298776
6:32627180:G:C	3.30099e-05	0.124042	0.0298777
6:32627192:T:A	0.00558351	-0.0992204	0.035803
6:32627211:T:C	2.36646e-05	0.127472	0.0301553
6:32627221:A:G	0.78249	0.0135498	0.0490799
6:32627227:T:C	0.881602	-0.00818709	0.0549696
6:32627235:C:T	0.000163162	0.112685	0.0298888
6:32627250:C:A	0.000536757	0.103785	0.0299809
6:32627260:G:A	0.000255236	0.116022	0.0317264
6:32627263:T:C	0.000209794	0.110864	0.0299073
6:32627292:A:G	0.00033186	0.106644	0.0297136
6:32627299:A:T	0.000335942	0.106531	0.0297085
6:32627310:C:T	0.000438658	0.105024	0.0298731
6:32627321:T:G	0.000279175	0.10856	0.0298743
6:32627329:GT:G	0.00177835	-0.119444	0.0382227
6:32627352:A:G	0.000218688	0.111259	0.0300993
6:32627362:A:C	3.44635e-05	0.123749	0.0298783
6:32627365:T:C	3.45139e-05	0.123739	0.0298784
6:32627367:T:C	0.0915883	0.0528921	0.0313513
6:32627379:T:C	0.077736	0.0552898	0.0313438
6:32627386:C:T	0.000293135	0.112925	0.0311835
6:32627390:T:C	0.103877	0.051331	0.0315622
6:32627394:C:T	3.02827e-05	0.125188	0.0300116
6:32627396:C:T	3.02887e-05	0.125187	0.0300115
6:32627405:C:G	0.00111136	-0.121974	0.0374073
6:32627434:A:C	3.86323e-05	0.121401	0.0294985
6:32627441:A:C	3.86253e-05	0.121402	0.0294985
6:32627450:G:A	0.000176761	0.115232	0.0307277
6:32627456:G:A	0.196536	0.0388971	0.0301181
6:32627460:T:G	0.000111121	0.114383	0.0295952
6:32627480:G:A	0.000235517	0.149637	0.0406898
6:32627485:T:C	8.53006e-05	0.116642	0.0296875
6:32627489:A:G	8.53199e-05	0.116641	0.0296875
6:32627491:T:TG	0.232386	0.037221	0.0311672
6:32627494:T:C	0.981376	-0.00110294	0.0472476
6:32627515:C:A	2.71702e-08	0.185988	0.0334585
6:32627517:T:G	1.7267e-06	0.141617	0.0296083
6:32627523:A:G	1.7282e-06	0.141613	0.0296084
6:32627527:C:A	0.000152612	-0.137059	0.0361941
6:32627534:TG:T	4.15313e-05	0.122294	0.0298367
6:32627535:G:T	5.41852e-06	0.135174	0.0297223
6:32627561:T:C	0.0744072	0.0560456	0.0314139
6:32627573:C:G	1.1524e-05	0.129735	0.0295766
6:32627582:T:G	0.073917	0.0561603	0.0314249
6:32627600:G:T	9.914e-06	0.130717	0.0295803
6:32627617:C:T	0.000604988	-0.132375	0.0386004
6:32627627:C:T	0.000498514	-0.131876	0.0378786
6:32627635:T:G	9.21265e-06	0.131219	0.029588
6:32627646:A:G	9.20779e-06	0.131222	0.0295878
6:32627652:C:G	0.000894529	0.105615	0.031795
6:32627713:G:A	0.253759	-0.0643139	0.0563531
6:32627752:T:C	0.000447073	-0.132799	0.0378279
6:32627763:A:T	0.000447025	-0.1328	0.0378278
6:32627773:A:G	0.0578906	0.0593275	0.0312822
6:32627777:G:C	0.305971	0.0471861	0.0460932
6:32627784:C:T	0.0445882	0.082582	0.0411159
6:32627794:C:T	0.218924	-0.08371	0.0680905
6:32627795:A:G	4.08741e-05	0.125916	0.0306927
6:32627798:C:T	0.000552394	-0.129175	0.0373991
6:32627812:C:G	0.0573941	0.0802402	0.0422251
6:32627818:C:A	0.208964	0.0674313	0.0536694
6:32627830:C:T	0.0934829	0.072864	0.0434411
6:32627845:C:CA	0.0467948	0.0763231	0.0383889
6:32627850:T:C	0.160833	0.0486736	0.0347104
6:32627851:G:A	0.0740953	0.077137	0.0431892
6:32627852:G:A	0.0920036	0.0577246	0.0342595
6:32627882:C:T	0.00157348	-0.117893	0.0372987
6:32627906:T:C	3.23458e-05	0.122063	0.0293683
6:32627923:A:G	3.19701e-05	0.122143	0.0293687
6:32627934:G:A	0.120507	0.0639742	0.0412032
6:32627938:C:T	0.00209037	0.11332	0.036827
6:32627956:C:G	0.0936472	0.052446	0.0312837
6:32627958:T:C	5.32391e-07	0.178141	0.0355269
6:32627967:A:G	9.86288e-06	0.131788	0.0298153
6:32627969:C:T	9.86942e-06	0.131784	0.0298154
6:32627976:G:A	6.11189e-06	0.133821	0.0295901
6:32627988:A:G	0.000528057	-0.124791	0.0360033
6:32627991:C:T	0.000528114	-0.12479	0.0360033
6:32627992:T:C	5.71398e-06	0.134258	0.0295937
6:32628001:T:C	0.000566872	-0.124099	0.0360021
6:32628045:C:G	0.059499	0.0584952	0.0310403
6:32628065:C:G	2.50419e-06	0.139362	0.0296024
6:32628079:C:A	0.11902	0.0820395	0.0526266
6:32628084:C:T	1.56844e-07	0.322845	0.0615608
6:32628093:T:C	3.10251e-06	0.137925	0.0295728
6:32628098:G:C	0.00101528	0.174288	0.0530355
6:32628103:C:T	0.0645586	0.076128	0.0411881
6:32628122:G:C	6.01414e-05	0.123359	0.0307455
6:32628127:T:C	3.16549e-06	0.137652	0.0295405
6:32628138:G:A	2.76127e-06	0.139252	0.0297049
6:32628139:G:A	0.136424	0.0803144	0.0539297
6:32628146:G:A	0.665457	-0.0167814	0.0388108
6:32628148:C:T	0.645125	0.0499543	0.108468
6:32628149:A:G	1.08453e-06	0.168324	0.0345234
6:32628159:C:G	0.0919424	0.0905434	0.0537273
6:32628189:A:G	0.652202	0.0217975	0.0483632
6:32628190:T:C	0.000455891	-0.132836	0.0378944
6:32628193:G:A	2.88272e-05	0.128526	0.0307291
6:32628221:G:A	0.574634	0.0263768	0.0469972
6:32628224:T:A	2.04051e-06	0.153815	0.0323863
6:32628229:G:A	0.327719	0.0446182	0.0455884
6:32628231:T:TG	2.05645e-06	0.141545	0.0298128
6:32628247:T:C	7.82671e-06	0.132354	0.0296103
6:32628256:G:T	0.0691413	0.072165	0.0397058
6:32628272:A:G	0.00211172	0.112864	0.036715
6:32628273:G:A	0.0176267	0.0814727	0.0343279
6:32628283:G:A	0.215639	0.0663258	0.053566
6:32628297:T:C	1.10884e-06	0.145031	0.0297728
6:32628301:T:A	0.0687169	0.0573948	0.0315308
6:32628306:G:T	7.95896e-06	0.132237	0.0296079
6:32628342:T:C	5.50949e-05	0.134886	0.0334464
6:32628361:T:A	0.000805377	0.106722	0.0318483
6:32628389:A:C	0.325576	0.0447023	0.0454724
6:32628390:G:T	0.325559	0.044704	0.0454725
6:32628407:T:C	0.0738698	0.0709679	0.0397041
6:32628420:C:T	0.000817039	0.106553	0.0318358
6:32628432:A:G	8.09186e-05	0.120486	0.0305674
6:32628439:G:A	0.030004	0.0706656	0.0325642
6:32628472:A:G	0.0022682	0.112542	0.0368669
6:32628473:T:C	1.06405e-05	0.130483	0.0296301
6:32628474:G:C	1.06399e-05	0.130483	0.0296301
6:32628506:C:A	0.329396	0.0443104	0.0454312
6:32628538:G:T	1.56221e-06	0.142984	0.0297691
6:32628539:G:A	1.56225e-06	0.142984	0.0297692
6:32628543:T:C	3.97401e-05	-0.1545	0.0376005
6:32628548:A:G	0.00126907	0.119057	0.036941
6:32628556:C:T	0.379753	0.0503334	0.0573045
6:32628558:G:A	0.0623416	0.074301	0.0398641
6:32628559:T:C	0.0623425	0.0743008	0.0398641
6:32628560:G:T	0.0623433	0.0743005	0.0398641
6:32628568:A:G	0.365306	0.0519986	0.057438
6:32628571:C:T	0.827314	0.0106285	0.0487217
6:32628595:T:C	3.03534e-05	0.123661	0.0296493
6:32628597:C:T	0.00146134	0.117035	0.0367776
6:32628602:G:GC	5.71889e-05	0.123699	0.0307395
6:32628605:T:C	0.435102	0.0363437	0.0465652
6:32628606:C:A	0.00103098	0.174068	0.0530382
6:32628617:A:C	0.435467	0.0363154	0.0465659
6:32628621:T:C	4.82962e-05	0.124702	0.0306867
6:32628633:T:C	0.419876	0.03743	0.0464026
6:32628635:C:T	0.870323	-0.00901226	0.0552057
6:32628698:C:T	0.0689892	0.0722524	0.0397321
6:32628699:A:G	0.0689865	0.072253	0.039732
6:32628712:C:T	0.415543	0.0772268	0.0948525
6:32628722:A:T	0.00316096	0.108517	0.0367649
6:32628741:C:CTTAA	5.8138e-06	0.136578	0.0301295
6:32628751:C:T	1.11611e-06	0.144894	0.0297524
6:32628760:C:A	0.17913	0.0756067	0.0562785
6:32628764:C:T	0.0192524	0.0941585	0.0402282
6:32628765:C:T	0.00471919	0.097085	0.0343591
6:32628771:T:C	0.00333377	0.108308	0.0369001
6:32628776:C:A	1.22981e-06	0.144318	0.0297516
6:32628779:G:T	0.0197927	0.0935768	0.0401573
6:32628784:C:A	1.58182e-06	0.142863	0.0297594
6:32628787:C:T	0.182204	0.0750167	0.0562344
6:32628812:C:T	0.0199102	0.0932673	0.0400626
6:32628817:G:A	0.136754	0.12587	0.0845907
6:32628820:AT:A	0.0601768	-0.163112	0.0867851
6:32628828:T:C	0.000263883	-0.133707	0.036648
6:32628833:A:G	2.45091e-06	0.140704	0.0298597
6:32628835:A:C	2.49679e-06	0.140617	0.0298652
6:32628841:A:G	0.0715845	0.0566114	0.0314202
6:32628843:C:T	0.000808062	0.177558	0.0530022
6:32628844:T:C	2.56943e-06	0.140587	0.029896
6:32628845:G:A	0.000381145	0.119454	0.0336223
6:32628873:C:T	0.0353832	0.083635	0.0397515
6:32628890:G:A	0.00906644	0.0878478	0.0336641
6:32628894:GACA:G	0.318123	0.0634606	0.0635673
6:32628896:CAAT:C	0.306234	0.0652384	0.0637619
6:32628907:G:A	0.0123257	-0.121074	0.0483777
6:32628913:G:T	0.805093	-0.0151081	0.0612258
6:32628915:T:C	0.0835877	-0.0967098	0.0558939
6:32628916:G:A	0.805151	-0.0151036	0.0612258
6:32628922:G:C	0.000378593	0.135913	0.0382361
6:32628939:C:G	0.000588695	0.131476	0.0382557
6:32628941:G:C	0.829426	0.0125958	0.0584661
6:32628944:C:G	0.00150301	0.109117	0.0343774
6:32628953:C:G	2.7701e-05	0.126447	0.0301668
6:32628960:T:C	0.00478384	0.118423	0.0419754
6:32628965:A:G	0.0356994	0.0779134	0.0370957
6:32628967:C:T	0.000201593	0.113168	0.030446
6:32628970:TAAAATCAGATTCC:T	0.193913	-0.10225	0.0787085
6:32628996:C:A	0.00171165	0.0967129	0.0308378
6:32628998:T:C	0.108501	0.0652646	0.0406642
6:32629015:G:C	0.00225746	0.0936336	0.0306584
6:32629019:T:C	0.0523175	0.125659	0.0647556
6:32629022:T:C	0.00984581	0.0826477	0.0320191
6:32629022:T:TTCC	0.00578774	0.0863135	0.0312779
6:32629027:A:G	0.00668517	0.113596	0.0418842
6:32629032:C:G	0.000345559	0.188182	0.0525868
6:32629046:T:C	0.00082803	0.122864	0.0367498
6:32629047:A:AC	0.000135239	0.120145	0.0314786
6:32629064:A:T	2.78374e-07	0.159803	0.031105
6:32629066:T:C	0.0242457	0.130176	0.0577733
6:32629091:C:G	0.280339	0.0422727	0.0391575
6:32629110:C:T	0.000397743	0.121138	0.0342046
6:32629129:T:C	0.00997353	-0.0929217	0.0360617
6:32629137:T:G	0.000300795	0.110705	0.030627
6:32629141:C:T	0.000166105	0.122314	0.0324813
6:32629146:G:A	0.00266789	0.119933	0.0399296
6:32629155:C:A	0.00372175	-0.105534	0.0363808
6:32629161:A:G	0.00216465	0.0930969	0.0303578
6:32629170:C:G	0.0100493	0.147465	0.0572872
6:32629193:C:T	4.31595e-05	0.147672	0.0361066
6:32629194:G:A	0.785278	0.0130182	0.0477823
6:32629199:T:C	0.794857	0.0124254	0.0477883
6:32629227:C:T	0.0957128	0.0657871	0.039488
6:32629237:A:G	0.0951566	0.0658735	0.0394735
6:32629239:A:G	0.000118974	0.119567	0.0310705
6:32629240:G:A	0.199049	0.0404089	0.0314646
6:32629246:A:AG	1.77201e-06	0.144988	0.0303459
6:32629259:T:C	0.731678	0.0356954	0.1041
6:32629269:C:T	0.358196	0.0584692	0.063636
6:32629271:C:T	0.113898	0.0635979	0.0402286
6:32629281:C:T	0.13105	0.0606956	0.0401965
6:32629282:A:T	0.131069	0.0606926	0.0401964
6:32629289:C:A	0.138039	0.0594932	0.0401133
6:32629297:T:C	1.59805e-05	0.13074	0.030301
6:32629314:G:A	0.000219054	0.112034	0.0303126
6:32629316:G:T	0.0162239	0.0938078	0.0390242
6:32629320:A:G	0.149857	0.0454919	0.0315908
6:32629328:G:A	0.403386	0.0409687	0.0490297
6:32629330:C:T	0.403394	0.0409682	0.0490299
6:32629331:A:G	0.00796053	0.0877278	0.0330582
6:32629341:C:A	1.58114e-05	0.146252	0.0338776
6:32629346:T:C	0.00489048	-0.106153	0.0377209
6:32629347:T:C	0.00768552	0.0880743	0.0330413
6:32629368:A:AG	1.88999e-05	0.13014	0.0304243
6:32629371:A:G	0.0491069	0.0819577	0.0416523
6:32629372:G:A	0.0491088	0.0819571	0.0416523
6:32629379:GA:G	0.0697902	0.099961	0.0551275
6:32629380:A:G	0.123885	0.0488904	0.0317745
6:32629385:C:A	0.000941573	-0.120994	0.0365824
6:32629394:C:A	0.288012	-0.0638846	0.0601271
6:32629398:G:C	0.17726	0.0770548	0.0571097
6:32629400:A:G	0.00182062	0.106443	0.0341379
6:32629408:A:G	0.00125717	-0.117434	0.036407
6:32629409:A:G	0.0751305	0.0559496	0.0314382
6:32629417:G:C	0.0297182	0.0882193	0.0405825
6:32629422:T:C	0.168128	0.0785483	0.0569916
6:32629425:G:A	0.0112797	0.0964955	0.0380816
6:32629432:A:G	1.88615e-05	0.129089	0.0301753
6:32629438:T:C	1.85888e-05	0.129186	0.0301751
6:32629443:T:C	0.082573	0.0545698	0.0314352
6:32629447:A:G	0.0995971	0.0519025	0.031517
6:32629450:A:G	0.00988708	0.0980731	0.0380165
6:32629459:TA:T	0.0623329	0.102913	0.0552134
6:32629462:C:A	0.0434297	0.081135	0.0401747
6:32629467:G:A	0.00144293	0.108199	0.0339616
6:32629482:G:A	0.000149607	-0.138984	0.0366546
6:32629496:G:T	2.46001e-06	0.141011	0.0299297
6:32629497:A:G	0.00237853	0.111492	0.0366945
6:32629500:C:A	0.159023	0.12018	0.085333
6:32629504:C:T	0.0859447	0.0693906	0.0404094
6:32629506:C:G	0.000139841	-0.139563	0.0366455
6:32629509:A:C	0.000188306	0.121757	0.0326059
6:32629514:T:A	0.0862563	0.0693443	0.0404226
6:32629529:T:C	0.114623	0.0498327	0.0315846
6:32629530:C:T	0.146293	0.0763521	0.052557
6:32629531:A:G	0.154477	0.0748632	0.0525764
6:32629535:C:A	0.000310822	0.117451	0.0325699
6:32629543:T:C	0.148733	0.0753598	0.0521874
6:32629544:G:A	0.365587	0.0572342	0.0632582
6:32629545:T:C	0.000512917	0.183596	0.0528497
6:32629549:G:A	0.145522	0.0758944	0.0521421
6:32629582:C:T	0.0719916	0.0567248	0.0315283
6:32629603:T:C	0.143354	-0.0459136	0.0313742
6:32629612:G:A	0.142641	-0.0460152	0.0313877
6:32629613:C:G	0.00211256	0.112128	0.0364771
6:32629614:A:T	0.142637	-0.0460158	0.0313878
6:32629618:G:A	0.00211242	0.112129	0.036477
6:32629639:T:C	0.32571	0.0446627	0.0454447
6:32629650:T:C	0.0864157	0.0695787	0.0405797
6:32629692:G:T	0.00143371	0.116317	0.0364884
6:32629697:T:C	0.00106254	0.278396	0.0850476
6:32629716:T:C	0.0786546	0.0725886	0.0412776
6:32629718:G:A	0.000380803	-0.134683	0.0379063
6:32629737:C:T	0.000540904	-0.131381	0.0379754
6:32629764:C:T	0.000809673	0.105804	0.0315883
6:32629802:A:G	3.58728e-06	0.137461	0.0296638
6:32629809:C:T	0.00192747	0.113028	0.0364468
6:32629847:A:G	0.0598935	0.0592796	0.0315053
6:32629859:A:G	0.623253	0.0144583	0.0294319
6:32629868:A:G	0.00064945	-0.129672	0.0380261
6:32629889:G:A	0.0296167	0.0720398	0.033119
6:32629891:C:T	0.000809685	0.105842	0.0315998
6:32629904:A:G	8.79952e-06	0.131678	0.0296256
6:32629905:T:C	0.0234292	-0.113195	0.0499455
6:32629920:C:T	0.000967143	0.175118	0.0530674
6:32629936:C:T	0.000540423	-0.131628	0.0380441
6:32629955:C:T	0.000760157	0.106889	0.0317471
6:32629963:C:T	0.000322982	-0.136293	0.0378999
6:32630028:G:A	0.0142409	-0.0888547	0.0362505
6:32630047:A:G	0.0170378	0.0980148	0.041081
6:32630053:C:T	0.0429023	0.0870537	0.0429967
6:32630055:T:C	0.0182317	-0.0818816	0.0346827
6:32630066:T:C	0.0529675	-0.0680201	0.0351491
6:32630083:C:T	0.00941755	0.122899	0.0473322
6:32630085:T:C	0.00118199	0.118853	0.036647
6:32630087:T:C	0.0153925	-0.0855543	0.0353091
6:32630088:A:G	0.00124631	0.118136	0.0365966
6:32630090:C:T	0.000369386	0.129543	0.0363779
6:32630091:A:G	0.001188	0.118799	0.0366467
6:32630093:G:T	0.695892	0.0173619	0.0444185
6:32630094:A:G	0.695801	0.0173675	0.0444185
6:32630096:G:A	0.234448	0.1695	0.142559
6:32630099:G:T	0.69079	0.0176664	0.0444123
6:32630119:G:A	0.00822736	0.103647	0.0392219
6:32630131:C:T	0.0746983	0.0741566	0.041607
6:32630137:T:C	0.00824385	0.103626	0.0392239
6:32630139:G:C	8.15509e-05	0.132277	0.0335746
6:32630155:G:A	0.00313839	0.096818	0.0327769
6:32630159:A:C	0.189421	-0.0416883	0.0317675
6:32630169:T:C	0.0249895	0.0910189	0.0406051
6:32630176:T:A	0.000366842	0.108527	0.0304607
6:32630178:G:A	0.0759567	0.0742393	0.0418334
6:32630194:T:C	0.115375	0.0498138	0.0316381
6:32630201:T:C	0.0785897	0.0735407	0.0418099
6:32630205:T:C	0.116453	0.0496268	0.0316127
6:32630213:T:C	5.53923e-05	0.134299	0.0333113
6:32630223:G:T	0.0104885	-0.0953755	0.0372664
6:32630230:T:C	0.00947161	0.0874514	0.0337059
6:32630232:G:A	0.109102	0.0670492	0.0418471
6:32630236:G:A	0.0112601	-0.0938327	0.0370219
6:32630240:A:G	0.00917216	0.0878222	0.0337056
6:32630242:T:C	0.109173	0.0670368	0.0418477
6:32630257:C:T	0.00995373	-0.0954559	0.0370353
6:32630276:T:G	0.0347107	0.0748795	0.035459
6:32630278:T:C	0.075749	0.0797047	0.0448812
6:32630288:T:C	0.310209	0.0478458	0.0471488
6:32630299:G:GA	0.00422889	-0.107726	0.0376591
6:32630303:A:C	0.444209	0.0372332	0.0486641
6:32630307:AGT:A	0.0123063	-0.121263	0.0484425
6:32630317:T:G	0.101893	0.0577644	0.0353138
6:32630319:T:C	0.147946	0.0678202	0.0468752
6:32630329:T:C	0.808846	0.0109758	0.0453706
6:32630340:G:GA	0.00275974	-0.111607	0.0372855
6:32630344:A:C	0.809025	0.0109654	0.045371
6:32630348:A:T	0.0171767	0.110564	0.0463987
6:32630349:G:T	0.0166816	0.110874	0.0463199
6:32630362:C:G	0.482872	0.0213091	0.0303681
6:32630373:A:G	0.910959	-0.00608001	0.0543685
6:32630376:CT:C	0.226446	0.0381156	0.0315118
6:32630394:T:C	0.0204655	0.09459	0.040812
6:32630401:C:T	0.000443762	0.107331	0.030556
6:32630403:A:G	0.00372877	-0.107051	0.036911
6:32630407:A:G	0.000443812	0.107332	0.0305566
6:32630427:T:C	0.795121	0.0117718	0.045334
6:32630446:A:T	0.698497	-0.0209605	0.0541125
6:32630452:C:T	0.000189024	-0.145615	0.0390048
6:32630454:CATCTTT:C	0.543873	-0.0327309	0.0539253
6:32630463:CCGCCTCT:C	0.856039	-0.00662794	0.0365341
6:32630464:C:T	0.670525	-0.0132774	0.0312096
6:32630469:CT:C	0.964938	-0.00160089	0.0364192
6:32630478:A:G	0.598904	-0.0475256	0.0903567
6:32630495:T:C	0.144811	0.0458397	0.0314378
6:32630508:C:T	0.0821075	0.0548928	0.0315732
6:32630509:A:G	0.0821098	0.0548925	0.0315733
6:32630533:G:A	0.0029666	0.112631	0.0379078
6:32630543:C:T	3.31351e-05	0.124224	0.0299279
6:32630557:G:A	3.27464e-05	0.124313	0.0299299
6:32630559:GC:G	0.000781827	-0.130732	0.0389183
6:32630587:C:T	0.000440731	-0.13604	0.0387091
6:32630593:CT:C	0.251856	0.0344867	0.030097
6:32630610:C:A	0.000427919	0.112305	0.0318846
6:32630613:T:C	0.00357289	-0.109952	0.0377376
6:32630619:G:A	3.70259e-05	0.122403	0.0296714
6:32630620:C:T	0.312344	0.0462072	0.0457354
6:32630634:A:G	0.00283936	-0.111465	0.0373465
6:32630638:CT:C	0.172011	0.0602408	0.0441076
6:32630660:T:C	0.195603	0.0571384	0.0441502
6:32630661:T:C	2.3198e-06	0.142635	0.0301978
6:32630674:C:G	0.0745908	0.0563362	0.0315968
6:32630684:C:T	0.00038313	0.119046	0.0335206
6:32630687:G:C	0.11424	0.0698783	0.0442431
6:32630689:T:C	0.000382209	0.119067	0.0335204
6:32630692:G:A	0.00322427	0.111356	0.0378053
6:32630700:A:G	0.114888	0.0697643	0.0442499
6:32630701:C:T	0.000464002	0.117503	0.0335654
6:32630707:C:T	0.12206	0.0685952	0.0443642
6:32630708:G:A	0.133903	0.0474667	0.031668
6:32630717:C:A	0.286861	0.0589575	0.0553574
6:32630720:C:T	0.000957949	0.111791	0.0338495
6:32630721:A:G	0.00107426	0.110531	0.0337981
6:32630741:C:T	0.0970349	0.0740842	0.0446451
6:32630750:G:A	0.23168	0.0654553	0.0547265
6:32630755:C:T	0.162788	0.0631597	0.0452513
6:32630758:G:A	0.000214225	0.121661	0.0328669
6:32630761:C:T	5.78667e-06	0.137786	0.0303893
6:32630778:T:C	0.00120592	0.11748	0.0362874
6:32630784:T:C	0.212299	-0.0407688	0.0326864
6:32630788:C:A	0.105326	0.0575387	0.0355273
6:32630794:A:G	4.75113e-05	0.122128	0.0300251
6:32630797:G:A	0.00135858	-0.12406	0.0387288
6:32630798:G:A	0.548015	0.0283895	0.0472578
6:32630811:T:A	0.00159687	0.114519	0.0362805
6:32630814:G:C	0.168975	0.0596593	0.0433727
6:32630820:G:T	0.0362107	-0.0696344	0.0332455
6:32630824:C:T	0.000486863	-0.141871	0.0406755
6:32630829:A:G	0.000424222	-0.144474	0.0409909
6:32630836:G:A	0.000473662	-0.144683	0.0413945
6:32630837:G:T	0.00795466	-0.132666	0.0499874
6:32630843:T:A	0.00036536	0.11072	0.031067
6:32630868:T:C	0.0867045	0.0541625	0.0316177
6:32630897:TA:T	0.000713194	0.108187	0.0319658
6:32630916:G:T	0.101625	0.0518461	0.0316709
6:32630920:A:C	0.00108036	0.104403	0.0319402
6:32630922:T:A	0.0650249	0.0776471	0.0420832
6:32630925:A:T	0.000120079	-0.154257	0.0401089
6:32630928:C:A	0.0668462	0.0770279	0.0420296
6:32630930:G:C	0.116876	0.0496836	0.0316855
6:32630944:G:A	0.000116322	-0.15426	0.0400286
6:32630945:C:T	0.00317823	0.108514	0.0367851
6:32630949:A:G	0.00023708	-0.146183	0.0397688
6:32630967:C:A	0.0852244	0.0543993	0.0316064
6:32630968:A:C	0.000534599	0.112202	0.0324022
6:32630974:C:T	5.21128e-05	0.126679	0.03131
6:32630981:TA:T	0.0413431	-0.0658774	0.0322917
6:32630996:C:T	0.0873902	0.0704498	0.0412149
6:32630999:A:T	0.000612971	-0.133909	0.0390884
6:32631000:T:C	0.0974914	0.138349	0.0834868
6:32631029:T:C	0.00078615	0.177429	0.0528437
6:32631038:A:G	0.0609734	0.0777008	0.0414694
6:32631039:A:G	0.0716894	0.0569448	0.0316169
6:32631043:T:C	0.234067	0.0549858	0.0462085
6:32631044:G:A	0.234051	0.0549877	0.0462086
6:32631057:T:C	0.0337024	0.0933682	0.0439666
6:32631058:A:G	0.458953	0.0331797	0.0448028
6:32631065:C:T	0.0290294	0.0959624	0.0439572
6:32631070:T:C	0.558664	-0.0798594	0.136552
6:32631075:T:C	0.00477254	0.0890511	0.031556
6:32631079:G:A	0.000454398	-0.136086	0.0388118
6:32631086:G:A	0.0377795	0.0943141	0.0454036
6:32631104:A:G	0.0050209	-0.107047	0.0381534
6:32631109:A:T	0.0664617	0.0873981	0.0476207
6:32631113:C:T	0.0919989	0.0531544	0.0315466
6:32631116:A:T	0.00498658	-0.107197	0.0381768
6:32631119:A:G	0.00843529	0.0981012	0.0372423
6:32631122:A:G	0.0659315	0.0875407	0.0476052
6:32631129:T:C	0.0663553	0.087536	0.0476771
6:32631130:G:A	0.0670801	0.087308	0.0476797
6:32631133:C:T	0.00575908	0.0882986	0.0319784
6:32631135:TGCATAGATAA:T	0.0100423	0.0959203	0.0372597
6:32631142:A:G	0.678634	0.0167634	0.0404592
6:32631149:C:T	4.73691e-05	0.136247	0.0334903
6:32631152:G:A	0.00583122	0.0878856	0.0318758
6:32631176:A:AG	0.00446959	-0.109214	0.0384154
6:32631178:G:A	0.00613873	0.0871351	0.0317979
6:32631191:C:CTT	0.000406373	0.107005	0.0302624
6:32631192:G:C	0.000723538	-0.130985	0.0387473
6:32631192:G:GAAAGTATCATTTTGTCC	0.00785825	0.0853516	0.03211
6:32631201:C:T	0.000572855	0.114424	0.0332228
6:32631202:A:G	0.000573335	0.114417	0.0332228
6:32631203:C:G	0.000573149	0.11442	0.0332228
6:32631207:A:T	0.00454819	0.0916574	0.0323033
6:32631217:A:T	0.819826	0.0118754	0.0521382
6:32631218:T:G	0.00433435	0.0921961	0.0323184
6:32631221:A:G	0.00171973	-0.122531	0.0390874
6:32631222:CT:C	0.00612504	0.102455	0.0373786
6:32631237:G:A	0.580075	0.0258424	0.0467081
6:32631252:T:C	0.000171728	-0.156103	0.0415461
6:32631256:A:G	0.186062	0.0586932	0.0443866
6:32631261:C:T	0.000797411	0.101339	0.0302173
6:32631265:C:T	0.00902973	0.084655	0.0324233
6:32631266:A:G	0.000806555	0.101244	0.0302174
6:32631273:A:T	0.00921018	0.0844317	0.0324219
6:32631281:C:T	0.152445	-0.0438434	0.0306395
6:32631282:A:G	0.0544899	-0.0641391	0.033355
6:32631283:T:G	0.000844747	0.111101	0.0332866
6:32631288:G:A	0.000426667	-0.142976	0.0405835
6:32631289:T:C	0.000509754	-0.140679	0.0404765
6:32631291:G:C	0.000426515	-0.142981	0.0405838
6:32631295:G:A	0.162988	0.0484161	0.0347045
6:32631300:A:AC	0.197729	0.057621	0.0447351
6:32631300:A:G	0.00661044	0.0976645	0.0359609
6:32631301:T:TA	0.164237	0.0482744	0.0347058
6:32631308:G:A	0.103257	0.084585	0.051916
6:32631309:T:G	0.000104449	-0.14933	0.0384868
6:32631311:G:T	0.000104398	-0.149335	0.038487
6:32631313:G:A	0.000108906	-0.148955	0.0384912
6:32631332:A:G	0.155252	0.044767	0.031499
6:32631345:A:C	0.00131456	0.100334	0.0312295
6:32631372:A:G	0.121147	0.12819	0.0827043
6:32631375:A:C	0.00130315	-0.122393	0.0380661
6:32631381:C:T	0.000904701	0.104192	0.0313963
6:32631382:AATATTAGG:A	0.0180647	0.139491	0.0589993
6:32631397:A:C	0.00189356	-0.116925	0.0376397
6:32631415:T:C	0.83068	0.0111215	0.0520112
6:32631418:A:G	0.0390419	0.101997	0.0494232
6:32631426:G:A	0.0390136	0.10199	0.0494128
6:32631428:T:C	0.00225753	0.0959053	0.0314024
6:32631430:G:A	0.104076	0.0513968	0.0316209
6:32631434:T:C	1.58185e-06	0.153797	0.0320371
6:32631446:A:G	0.00015717	-0.147233	0.0389561
6:32631448:A:G	0.04014	0.072753	0.0354494
6:32631449:T:C	0.000155963	-0.147368	0.0389721
6:32631452:C:T	0.000453088	0.185465	0.0528833
6:32631456:G:T	0.000117971	-0.150823	0.0391717
6:32631458:T:C	0.30616	0.0950204	0.0928556
6:32631473:C:T	0.558441	0.0274475	0.0469061
6:32631477:TGTC:T	0.00559257	0.101225	0.0365333
6:32631490:G:A	0.0374671	0.0926101	0.0445104
6:32631496:C:A	7.56655e-05	0.121343	0.0306598
6:32631499:G:A	7.53079e-05	0.121397	0.0306647
6:32631500:A:T	0.0311555	0.0862185	0.0400071
6:32631513:G:A	0.00910715	0.0964148	0.0369688
6:32631547:G:C	0.0346518	0.0959657	0.0454296
6:32631549:TG:T	0.000127377	0.127839	0.0333656
6:32631553:G:A	0.00121225	-0.133772	0.041339
6:32631554:G:A	0.000563776	0.184592	0.0535287
6:32631563:T:G	0.120193	0.0491719	0.0316429
6:32631568:T:C	0.000402794	-0.137808	0.0389481
6:32631570:G:A	0.662046	0.020227	0.0462766
6:32631584:T:C	0.051505	0.0893758	0.0458985
6:32631600:C:T	0.000180006	-0.146234	0.0390421
6:32631620:C:T	0.00021716	0.110957	0.0300033
6:32631632:C:A	0.000555054	0.104406	0.0302392
6:32631639:C:T	0.174237	0.0725891	0.0534248
6:32631642:A:C	0.140907	0.0466187	0.0316612
6:32631643:T:C	0.00674705	-0.100804	0.0372098
6:32631652:A:T	0.129987	0.0479179	0.0316467
6:32631657:T:C	0.118861	0.0492883	0.0316037
6:32631671:T:G	0.00690273	-0.100223	0.0370992
6:32631686:ACT:A	2.91958e-05	0.12735	0.0304691
6:32631701:A:G	0.00843915	-0.101808	0.0386517
6:32631711:C:T	0.0148444	0.0770507	0.031628
6:32631712:A:G	0.000441862	0.106966	0.0304423
6:32631735:C:CT	0.224477	0.0382067	0.0314534
6:32631741:C:CT	0.000882095	-0.125767	0.0378172
6:32631741:C:T	0.000882063	-0.125768	0.0378174
6:32631762:ATT:A	0.000195382	0.119061	0.0319635
6:32631763:T:C	0.00341174	0.091874	0.031378
6:32631770:A:T	0.0061573	0.106323	0.038814
6:32631775:C:T	0.837363	-0.0110994	0.0540728
6:32631777:A:T	0.0031068	-0.109084	0.0368906
6:32631783:G:A	0.350608	0.0296589	0.0317748
6:32631802:C:A	0.0353227	0.068755	0.0326683
6:32631807:A:G	0.000154764	-0.152748	0.0403743
6:32631816:T:A	0.00101508	0.109246	0.0332427
6:32631817:T:C	0.785335	-0.0122046	0.0448084
6:32631831:T:C	0.00086354	-0.124697	0.0374288
6:32631843:G:T	0.000713097	0.105222	0.0310893
6:32631849:C:T	1.44757e-07	0.202328	0.0384719
6:32631853:GT:G	0.00961489	0.102442	0.0395623
6:32631857:T:TCCTCTGC	0.0526448	0.113799	0.0587253
6:32631860:T:TCC	0.218342	0.0959945	0.0779841
6:32631866:A:G	0.430644	0.0250257	0.0317549
6:32631878:T:G	0.159318	-0.0469365	0.0333505
6:32631889:T:C	0.0109806	0.0868496	0.0341482
6:32631902:G:T	7.39977e-05	0.126139	0.0318287
6:32631918:C:T	0.00565383	0.116606	0.0421383
6:32631927:C:T	0.00249288	0.127237	0.042073
6:32631929:C:T	0.858008	-0.00551131	0.0308048
6:32631937:A:G	0.00219629	0.108874	0.0355528
6:32631946:T:A	0.000787321	-0.122984	0.0366327
6:32631954:G:A	0.315811	0.0723994	0.0721754
6:32631958:C:T	0.0998899	0.0809647	0.0492071
6:32631959:A:G	0.00790065	0.113006	0.042543
6:32631960:G:A	0.000521386	-0.12836	0.0369965
6:32631961:G:C	0.0085053	0.111769	0.0424764
6:32631962:C:T	0.000150825	-0.283374	0.0747745
6:32631965:G:A	0.00818892	0.112433	0.0425208
6:32631966:C:A	0.00585524	0.112741	0.0409107
6:32631970:A:G	0.000482246	0.112526	0.0322384
6:32631971:A:AT	0.000524269	-0.127898	0.0368791
6:32631978:AGT:A	4.31287e-07	0.181671	0.0359417
6:32631984:T:C	0.00113274	-0.119131	0.036596
6:32631986:G:A	0.340327	0.0300929	0.0315597
6:32631994:G:A	0.00188424	-0.113037	0.0363708
6:32631996:T:G	5.30999e-05	0.152314	0.0376869
6:32632000:C:T	0.00911463	0.145815	0.0559165
6:32632006:T:G	0.000186882	0.124668	0.0333682
6:32632011:G:A	0.429721	0.0251224	0.0318138
6:32632022:A:G	0.00670482	-0.0964665	0.0355813
6:32632080:C:T	0.0312164	0.0653103	0.0303162
6:32632106:C:G	0.391714	-0.0272193	0.0317793
6:32632113:C:T	0.0115849	0.0820391	0.0324966
6:32632159:C:A	0.0347132	0.263165	0.124623
6:32632165:A:G	0.301611	-0.0327442	0.0316986
6:32632189:G:A	0.000958576	-0.112578	0.0340895
6:32632190:G:A	0.00312825	-0.10165	0.034401
6:32632200:G:A	0.127304	0.0832178	0.0545754
6:32632205:C:T	0.000276164	-0.1309	0.0359942
6:32632207:A:G	0.454109	0.0240879	0.0321781
6:32632211:C:G	1.33752e-05	-0.151064	0.0346965
6:32632213:G:A	0.000170767	-0.130405	0.0346937
6:32632213:G:GA	0.00322326	-0.103487	0.0351326
6:32632237:C:T	0.139697	-0.0464189	0.0314295
6:32632261:C:T	0.000798217	0.463336	0.138169
6:32632267:T:C	0.00681641	0.2784	0.102894
6:32632272:T:C	5.11221e-06	0.160501	0.0351967
6:32632287:A:G	4.53717e-11	0.2	0.0303702
6:32632319:G:A	3.56549e-08	0.167351	0.0303661
6:32632332:G:A	0.00139367	-0.116616	0.0364887
6:32632335:G:A	0.00113684	-0.118625	0.036452
6:32632338:C:G	0.0621869	0.249703	0.133892
6:32632340:G:A	0.000385352	-0.129887	0.0365887
6:32632344:G:C	0.00039801	-0.129612	0.0365992
6:32632345:G:C	0.000398001	-0.129615	0.0365998
6:32632346:C:A	0.403192	-0.0571255	0.0683372
6:32632367:C:T	0.0221285	0.0786849	0.0343879
6:32632381:T:C	0.000190195	0.117996	0.0316199
6:32632386:C:T	0.000243321	-0.136201	0.0371202
6:32632396:G:GC	0.0309612	0.0811793	0.0376253
6:32632408:C:T	0.0262166	0.0757184	0.0340616
6:32632413:C:A	0.00101258	-0.120848	0.0367652
6:32632416:C:T	0.00102972	-0.120675	0.0367656
6:32632417:G:T	0.081193	0.0670286	0.0384381
6:32632425:T:A	0.270345	0.055899	0.0507128
6:32632426:GC:G	0.245094	-0.0368097	0.0316683
6:32632433:C:G	0.270213	0.0559147	0.0507129
6:32632436:C:CT	0.0015012	-0.117691	0.0370745
6:32632438:C:A	0.000319926	-0.131516	0.0365464
6:32632440:G:A	0.340607	0.0496661	0.0521173
6:32632447:C:A	0.182184	-0.0423668	0.0317577
6:32632453:T:G	0.460534	-0.0231716	0.0313993
6:32632456:C:A	0.460597	0.0385783	0.0522837
6:32632457:C:G	0.460626	0.0385758	0.0522837
6:32632459:T:C	0.458495	0.038754	0.0522766
6:32632469:T:C	0.000194933	0.115896	0.0311088
6:32632470:G:A	0.0235415	-0.0794067	0.0350654
6:32632483:A:G	0.581421	0.0174914	0.0317269
6:32632486:T:C	0.000134568	0.117896	0.0308793
6:32632492:A:G	0.512044	0.0207365	0.031627
6:32632494:C:T	0.0659729	0.0692231	0.0376497
6:32632495:T:G	0.235298	-0.0371863	0.0313326
6:32632497:G:A	0.00018064	-0.139468	0.0372444
6:32632498:C:A	0.000180566	-0.139471	0.0372444
6:32632503:A:T	0.000784911	0.107956	0.0321483
6:32632507:C:T	0.0938658	0.0660507	0.0394251
6:32632514:C:T	0.00120816	0.100364	0.0310056
6:32632515:G:A	0.414312	-0.0257652	0.0315623
6:32632518:A:G	0.00124572	0.100167	0.0310287
6:32632520:A:G	0.323592	0.095367	0.096613
6:32632523:A:G	0.000788317	0.110911	0.03304
6:32632527:C:A	0.00951409	-0.0964112	0.0371812
6:32632528:G:T	0.992064	-0.000452005	0.0454432
6:32632529:G:A	0.00909629	-0.0970129	0.0371923
6:32632532:T:C	0.00166525	0.0977082	0.0310754
6:32632534:T:C	0.00107136	0.108053	0.0330326
6:32632536:G:T	0.973611	-0.00150541	0.0455089
6:32632542:G:C	0.00812634	-0.0976337	0.0368878
6:32632543:G:A	0.0752124	0.0700034	0.0393462
6:32632544:G:A	0.991057	-0.000508512	0.0453703
6:32632547:G:C	0.000282162	0.187789	0.051716
6:32632553:A:G	0.00111127	0.0996256	0.0305532
6:32632555:G:A	0.00111125	0.0996256	0.0305531
6:32632557:A:C	0.0572996	0.0713336	0.0375239
6:32632558:G:C	0.74233	0.0146276	0.0444919
6:32632578:T:G	0.000759166	0.102608	0.0304722
6:32632581:T:G	0.000703476	0.10354	0.0305587
6:32632587:A:G	0.587162	-0.0178388	0.0328551
6:32632589:A:G	0.000572321	0.10392	0.0301706
6:32632592:C:G	0.00127452	0.0984011	0.0305436
6:32632593:C:T	0.00057294	0.10391	0.0301704
6:32632598:A:T	0.693729	-0.0129119	0.0327879
6:32632599:A:G	0.00154812	0.0969618	0.0306307
6:32632605:C:A	0.000311043	0.110152	0.0305474
6:32632608:C:G	0.000254651	0.111645	0.0305247
6:32632624:C:T	0.902014	0.00646712	0.0525279
6:32632628:G:C	0.0736416	-0.0622791	0.0348155
6:32632635:A:C	0.122364	-0.0493769	0.0319607
6:32632637:T:G	0.00562305	-0.0947944	0.0342343
6:32632638:C:A	0.0320344	-0.0746946	0.0348392
6:32632647:T:C	0.00210225	-0.117498	0.0382059
6:32632650:C:T	1.23137e-09	0.181562	0.0298813
6:32632659:C:T	0.131799	0.0622034	0.0412751
6:32632660:T:G	0.131813	0.0622008	0.0412748
6:32632672:G:A	0.839661	0.0105548	0.0521672
6:32632687:A:G	0.00484306	0.0883709	0.0313673
6:32632689:C:T	0.68792	-0.0517719	0.128889
6:32632691:G:A	0.83936	0.0105723	0.0521544
6:32632700:T:A	0.00628295	0.0849096	0.0310724
6:32632711:C:T	0.000240725	-0.14539	0.039595
6:32632714:G:C	5.33451e-05	0.135018	0.0334165
6:32632717:G:A	0.44017	0.0323321	0.041886
6:32632724:C:T	0.00106034	0.114785	0.0350596
6:32632744:C:T	0.00185839	0.103034	0.0331089
6:32632745:G:A	0.118618	-0.0528202	0.033846
6:32632770:A:G	0.0219282	-0.0773085	0.0337354
6:32632777:C:T	0.000101526	0.173501	0.0446373
6:32632783:A:C	0.00111801	-0.111381	0.0341762
6:32632818:T:G	0.000107631	-0.152878	0.0394758
6:32632820:C:G	0.00139252	0.113246	0.0354314
6:32632832:A:T	1.0245e-05	0.1422	0.0322308
6:32632850:G:A	0.126689	0.0734438	0.0480877
6:32632859:C:G	3.81477e-05	-0.163529	0.0397068
6:32632864:G:A	0.0238968	-0.0765441	0.0338873
6:32632872:A:C	0.0132819	0.0816717	0.0329837
6:32632878:C:CAGCCTGGCCCT	0.266798	-0.0384072	0.0345866
6:32632883:C:T	3.43929e-05	-0.190036	0.0458775
6:32632887:C:T	0.0544659	-0.102274	0.0531816
6:32632890:C:CCGGCTGCG	0.000429145	-0.135428	0.0384578
6:32632890:C:G	0.0480134	-0.106031	0.0536252
6:32632892:CCG:C	0.0015786	-0.121855	0.0385639
6:32632894:G:C	0.0010537	-0.128287	0.0391623
6:32632902:C:A	0.396536	0.0962258	0.113497
6:32632915:C:A	0.000429122	-0.135037	0.0383465
6:32632917:T:C	0.269386	0.0348065	0.031514
6:32632968:G:C	0.000449713	0.113347	0.0323013
6:32632973:T:C	0.000452444	-0.133792	0.0381453
6:32632974:C:G	0.000353528	0.116182	0.0325207
6:32632980:C:T	0.555689	0.0275697	0.0467872
6:32632983:G:T	0.555652	0.0275724	0.0467873
6:32632989:T:G	0.485629	0.0326285	0.0467941
6:32632995:C:G	0.00656796	0.103888	0.0382223
6:32633023:T:C	0.298946	0.0328433	0.0316197
6:32633024:T:G	0.000380887	0.121235	0.0341221
6:32633041:T:C	0.267945	0.0349808	0.0315766
6:32633050:A:G	0.553024	0.0274948	0.0463472
6:32633051:C:A	0.175513	-0.12299	0.0907878
6:32633053:T:G	0.298152	0.0328926	0.0316152
6:32633054:C:G	0.294653	0.0331502	0.0316328
6:32633065:A:C	0.0286888	-0.0698996	0.0319506
6:32633082:G:GT	3.42072e-05	0.146145	0.035271
6:32633085:T:G	0.557997	0.0271347	0.0463193
6:32633087:A:G	0.00118461	0.104115	0.0321088
6:32633091:T:A	0.00360597	-0.107355	0.0368828
6:32633118:C:T	0.010432	0.100345	0.0391793
6:32633126:A:G	0.00897589	0.101747	0.0389391
6:32633130:G:A	0.339465	0.0435356	0.0455764
6:32633131:C:G	0.130986	0.0478202	0.0316642
6:32633149:G:GA	0.343641	0.0430659	0.0454764
6:32633153:A:G	0.00261351	-0.114871	0.0381645
6:32633181:T:C	0.000153914	0.113789	0.0300659
6:32633185:G:T	0.350776	0.0425254	0.045575
6:32633196:A:G	0.000985857	0.103613	0.0314499
6:32633197:T:A	0.0329922	-0.0691837	0.0324475
6:32633226:T:C	0.363554	0.0287299	0.0316195
6:32633231:G:C	0.133739	0.0623962	0.0416108
6:32633239:C:G	0.296027	0.0330161	0.0315947
6:32633247:C:T	0.0188663	-0.076978	0.0327822
6:32633249:A:C	0.00100383	-0.131023	0.0398312
6:32633252:T:C	0.328719	0.0308856	0.0316225
6:32633253:A:G	0.617472	0.0232338	0.04652
6:32633261:G:A	0.619786	0.0230801	0.0465179
6:32633270:C:T	0.000280886	-0.142088	0.0391176
6:32633273:G:T	0.414896	0.0257332	0.0315625
6:32633277:CG:C	0.00051803	0.111635	0.0321598
6:32633281:C:T	0.00975168	0.100843	0.039018
6:32633282:T:C	0.0669661	0.0774536	0.0422805
6:32633287:C:T	0.0121659	0.0831305	0.0331554
6:32633290:G:C	0.000484545	0.112081	0.0321225
6:32633307:G:C	0.647653	0.0212838	0.0465702
6:32633320:T:C	0.821651	0.0105437	0.0467733
6:32633334:A:G	0.29784	0.0327898	0.0314961
6:32633348:A:G	0.340572	0.0509174	0.0534266
6:32633350:G:A	0.341032	0.0508674	0.0534249
6:32633351:T:A	0.00018552	-0.135485	0.0362456
6:32633351:T:TG	8.43069e-06	0.137798	0.0309384
6:32633356:T:G	0.000141714	0.120673	0.031713
6:32633356:T:TG	2.21617e-05	0.130073	0.0306638
6:32633369:C:A	3.05673e-05	0.128106	0.0307269
6:32633371:T:G	0.000254833	0.191062	0.0522405
6:32633373:C:T	0.443392	0.0405698	0.0529301
6:32633375:A:G	9.83994e-05	0.124039	0.0318497
6:32633380:G:A	1.80241e-05	0.131176	0.030591
6:32633384:A:AGAAG	4.66407e-05	0.129327	0.0317612
6:32633387:A:AGT	0.000148376	0.122679	0.0323371
6:32633392:C:G	0.000110884	0.122934	0.0318031
6:32633398:T:C	0.774958	0.0132179	0.0462331
6:32633409:T:A	7.99482e-05	0.11894	0.0301531
6:32633415:C:T	0.0020768	-0.113437	0.0368417
6:32633416:A:G	0.00484779	0.108839	0.0386367
6:32633425:T:C	9.03e-05	0.12445	0.0317858
6:32633436:C:T	0.0017237	-0.120424	0.0384235
6:32633462:T:A	0.00829465	0.103831	0.0393324
6:32633467:A:G	0.145768	0.111876	0.0769098
6:32633472:A:G	0.672361	0.0195347	0.0461912
6:32633483:C:T	2.13661e-05	-0.178274	0.0419458
6:32633489:T:C	0.297396	0.0326144	0.0312988
6:32633490:T:C	0.0980295	0.0660714	0.0399348
6:32633494:G:C	2.4142e-05	-0.178418	0.0422524
6:32633498:G:T	0.00299474	0.152067	0.0512306
6:32633498:GT:G	0.755183	0.0142848	0.045812
6:32633501:A:G	2.52081e-05	-0.178088	0.0422718
6:32633502:T:C	0.0018703	0.115135	0.0370197
6:32633506:A:ATCCATATTGGG	2.29929e-05	-0.178781	0.0422286
6:32633519:A:G	0.00175662	0.115799	0.0370136
6:32633558:A:G	0.0002448	-0.143766	0.0391986
6:32633606:T:TGC	0.518289	0.030217	0.0467766
6:32633608:C:G	0.516647	0.0333642	0.0514466
6:32633614:GA:G	0.000300085	-0.141306	0.0390864
6:32633617:G:A	8.01336e-05	0.118241	0.0299798
6:32633630:C:T	0.000461196	-0.136761	0.0390486
6:32633632:A:G	0.000149415	0.117152	0.0308942
6:32633636:G:A	0.613113	0.0235756	0.0466258
6:32633638:G:A	0.310967	0.0681772	0.0672894
6:32633640:T:A	0.00268847	0.111573	0.0371751
6:32633646:C:T	0.00308345	0.109919	0.0371436
6:32633665:C:T	0.19718	0.0404719	0.0313826
6:32633668:A:G	0.613807	0.0235279	0.0466226
6:32633676:C:T	0.35208	0.0279184	0.0300016
6:32633683:C:T	0.0801371	0.0706077	0.0403498
6:32633684:CATT:C	0.00556126	-0.0895542	0.0322999
6:32633687:T:C	0.188213	0.04126	0.0313554
6:32633697:C:A	0.0562549	0.0778893	0.0407999
6:32633713:A:G	0.000132337	0.117625	0.0307753
6:32633744:C:T	0.0982583	0.0519897	0.031445
6:32633767:G:T	0.403901	0.0380022	0.0455293
6:32633781:C:T	0.403892	0.0380034	0.0455299
6:32633786:C:T	0.0816725	0.0549085	0.0315374
6:32633809:T:C	0.0790189	0.0554273	0.0315572
6:32633816:C:G	0.0316687	-0.069224	0.0322187
6:32633818:C:G	0.000207899	0.114552	0.0308832
6:32633835:A:T	0.003402	-0.111467	0.0380579
6:32633836:A:C	0.00499926	0.107729	0.0383777
6:32633844:T:C	0.000559359	0.107776	0.031234
6:32633852:A:G	0.0965779	0.0524458	0.031562
6:32633854:A:G	0.00559683	0.10637	0.0383938
6:32633855:G:A	0.0001064	0.20257	0.0522692
6:32633870:T:C	0.00309602	-0.113213	0.0382732
6:32633879:A:G	0.104737	0.066444	0.0409564
6:32633895:G:A	0.000819634	-0.130695	0.0390592
6:32633897:T:A	0.102784	0.0668737	0.040989
6:32633898:C:A	0.102792	0.0668718	0.0409887
6:32633899:T:C	0.400072	0.0381301	0.0453124
6:32633928:G:A	0.0854842	0.0700749	0.040748
6:32633934:C:T	0.00111694	-0.124963	0.0383405
6:32633935:T:G	0.00111764	-0.124955	0.0383403
6:32633941:A:G	0.0864833	0.0697085	0.0406642
6:32633948:C:A	0.00203941	0.113273	0.0367241
6:32633959:T:C	0.408394	0.0374773	0.0453323
6:32633970:C:A	0.000428008	-0.136342	0.0387096
6:32633971:A:G	0.24203	0.0987479	0.0844052
6:32634007:A:G	0.503562	0.0304655	0.0455459
6:32634010:G:A	0.0847377	0.0543505	0.0315288
6:32634024:T:A	7.07061e-05	0.121575	0.0305934
6:32634032:A:G	9.21711e-06	0.132605	0.0299013
6:32634039:C:CT	0.206226	0.0398318	0.0315122
6:32634051:TCTC:T	0.00423251	0.11057	0.038657
6:32634053:TC:T	0.00907165	0.105036	0.040254
6:32634057:C:T	0.403813	0.0379511	0.0454597
6:32634073:G:A	0.00375448	-0.108206	0.0373369
6:32634074:C:T	0.00384957	0.111714	0.0386524
6:32634083:TG:T	0.000297925	0.11367	0.0314259
6:32634090:T:C	0.736183	0.0156968	0.0465902
6:32634091:G:C	0.736183	0.0156968	0.0465902
6:32634094:T:C	0.736286	0.0156903	0.0465897
6:32634098:C:G	0.736095	0.015702	0.0465894
6:32634103:T:C	0.000182557	0.113246	0.0302635
6:32634104:C:T	0.294264	-0.0333082	0.031758
6:32634111:C:T	0.000451137	0.110647	0.0315396
6:32634118:A:G	0.00224081	-0.110547	0.0361702
6:32634126:G:A	0.150445	0.0614131	0.0427084
6:32634137:A:C	0.0870114	0.0887122	0.0518367
6:32634139:C:T	0.0870277	0.0887079	0.0518369
6:32634141:T:C	5.88947e-06	0.136623	0.0301575
6:32634150:A:C	0.0617268	0.0961011	0.051439
6:32634152:G:A	0.0785959	0.0553967	0.0314952
6:32634164:G:A	0.00183863	0.114371	0.0367146
6:32634169:TG:T	3.47214e-06	0.154145	0.0332157
6:32634170:G:A	0.00230043	0.105129	0.0344863
6:32634183:C:T	0.00165511	0.115847	0.0368233
6:32634184:A:G	5.45767e-05	0.119474	0.0296085
6:32634188:T:C	0.00377278	-0.106464	0.0367552
6:32634203:TC:T	0.000104617	0.119191	0.0307223
6:32634226:G:A	0.000785622	-0.128334	0.0382196
6:32634229:C:T	0.00195207	0.113662	0.0366957
6:32634243:G:A	0.0815029	0.069456	0.0398707
6:32634261:C:T	0.602694	0.0241641	0.0464221
6:32634262:T:G	0.602726	0.0241619	0.046422
6:32634263:G:T	0.00080563	-0.128011	0.0382024
6:32634264:C:T	0.000805771	-0.128008	0.0382022
6:32634300:G:C	1.61008e-05	0.128009	0.0296793
6:32634301:T:C	0.602736	0.0241617	0.0464228
6:32634302:A:G	0.0873698	0.0539498	0.03156
6:32634303:G:A	0.000498975	-0.133961	0.03848
6:32634306:A:T	1.48502e-05	0.128387	0.0296445
6:32634313:C:G	0.000463753	-0.134076	0.038298
6:32634318:C:A	0.0936899	0.0669225	0.039924
6:32634350:T:C	1.3667e-05	0.128791	0.0296129
6:32634355:G:A	0.395198	0.0385958	0.0453946
6:32634369:C:A	0.000860359	-0.12658	0.0379823
6:32634373:C:T	9.32918e-05	0.119428	0.0305645
6:32634387:C:T	0.0668258	0.0577315	0.0314983
6:32634402:AAGC:A	0.0878586	0.0681031	0.039901
6:32634425:C:T	0.397698	0.0383111	0.0452989
6:32634426:G:A	0.000838134	-0.126862	0.0379839
6:32634467:C:T	0.0714693	0.0729712	0.0404837
6:32634485:A:C	0.0738671	0.0562894	0.0314917
6:32634490:C:T	6.69825e-05	0.122525	0.030733
6:32634505:C:G	0.000464503	-0.130531	0.03729
6:32634506:C:T	0.338706	0.0437965	0.0457775
6:32634508:C:T	0.075349	0.0560343	0.0315094
6:32634514:A:G	6.25831e-06	0.134474	0.0297676
6:32634545:C:A	0.326922	0.0448432	0.0457428
6:32634556:G:A	0.326984	0.0448369	0.0457423
6:32634561:GAC:G	8.68003e-05	0.12001	0.0305772
6:32634563:C:T	0.000743657	0.113401	0.0336208
6:32634564:A:T	0.000200006	0.1161	0.0312181
6:32634571:T:G	0.206359	-0.0886002	0.0701151
6:32634584:C:G	0.0713035	0.0740229	0.0410431
6:32634588:C:T	0.333178	0.0608848	0.062915
6:32634593:G:C	0.076763	0.091579	0.0517459
6:32634613:C:T	0.129187	0.0638252	0.0420645
6:32634614:A:C	0.625376	0.0150332	0.0307903
6:32634620:T:C	0.11255	0.0501944	0.0316318
6:32634634:C:T	1.06475e-05	0.132587	0.030109
6:32634646:T:C	0.079952	0.0909466	0.0519409
6:32634655:G:A	1.32646e-05	0.1313	0.0301445
6:32634661:A:G	0.000598547	0.107558	0.0313372
6:32634676:C:T	7.65736e-06	0.134097	0.0299689
6:32634677:G:A	0.000356534	-0.128501	0.0359913
6:32634681:G:T	0.000355228	-0.128538	0.0359921
6:32634686:G:A	0.196768	0.040869	0.0316614
6:32634695:G:A	5.27445e-06	0.137053	0.0300981
6:32634699:G:A	5.15011e-06	0.137204	0.030098
6:32634702:A:C	5.16362e-06	0.137189	0.0300984
6:32634703:AAAG:A	0.031175	0.0708983	0.032902
6:32634706:GAA:G	0.140258	0.0464598	0.0315018
6:32634717:G:A	0.000166912	-0.136309	0.0362095
6:32634736:C:T	3.34049e-06	0.139471	0.0300022
6:32634746:G:GA	4.48696e-06	0.137844	0.030048
6:32634755:C:T	0.332926	0.044471	0.0459298
6:32634756:A:G	0.332926	0.044471	0.0459298
6:32634765:T:C	0.00432381	0.107784	0.0377724
6:32634777:T:TC	1.15294e-05	0.132935	0.0303069
6:32634780:T:C	0.995207	0.000652968	0.108691
6:32634782:A:G	0.0890588	0.0884246	0.0520027
6:32634785:A:G	0.000128374	0.114875	0.029997
6:32634786:A:G	0.000128374	0.114875	0.029997
6:32634795:G:A	0.000115481	0.115547	0.0299693
6:32634834:C:T	0.000228139	0.109382	0.0296779
6:32634838:A:C	0.000253445	0.108663	0.0296994
6:32634870:A:G	0.000654694	0.101744	0.0298554
6:32634882:C:T	0.000627921	0.102034	0.0298409
6:32634883:C:T	0.000627251	0.102042	0.0298408
6:32634887:G:T	0.000553857	0.103104	0.029857
6:32634890:G:A	0.0012937	0.101788	0.0316369
6:32634893:G:A	0.00779853	0.101277	0.0380644
6:32634899:A:G	0.00377159	0.107228	0.0370178
6:32634901:T:G	0.00306891	-0.110355	0.0372727
6:32634922:A:G	0.0701523	0.0570886	0.0315245
6:32634952:G:T	0.0732403	0.0715191	0.0399251
6:32634953:A:G	8.80088e-06	0.131616	0.0296117
6:32634967:T:A	0.348681	0.0428332	0.0457058
6:32634990:G:T	0.147056	0.111503	0.0768981
6:32634991:C:A	0.330425	0.0446373	0.0458638
6:32634992:T:C	0.00298467	0.110474	0.0372051
6:32635000:A:G	1.226e-05	0.130093	0.0297497
6:32635001:T:C	0.00291338	0.110677	0.0371809
6:32635007:G:A	0.228306	0.0578486	0.0480178
6:32635011:G:A	0.000206072	0.113963	0.0307057
6:32635012:T:A	0.0796747	-0.0993095	0.0566648
6:32635033:T:G	0.219467	0.0590408	0.048081
6:32635046:A:G	0.00536553	0.106135	0.0381199
6:32635048:G:A	1.15358e-05	0.131294	0.0299335
6:32635067:T:A	1.04229e-05	0.131233	0.0297702
6:32635081:A:G	0.000103968	0.120425	0.0310282
6:32635091:T:G	0.0905597	0.0533513	0.0315231
6:32635092:C:A	0.000103775	0.120435	0.0310273
6:32635120:G:A	0.290326	0.0492112	0.0465395
6:32635147:C:A	0.030173	-0.165364	0.0762816
6:32635164:T:C	0.357461	0.0285613	0.0310377
6:32635170:C:T	6.2415e-05	0.124571	0.0311155
6:32635172:C:T	0.233234	0.0719054	0.0603198
6:32635197:T:C	0.0713867	0.0757948	0.042038
6:32635205:C:T	1.73159e-05	0.127647	0.0297064
6:32635219:G:A	3.78285e-05	0.127925	0.031047
6:32635226:T:G	1.27464e-05	0.129376	0.0296433
6:32635230:G:A	0.486435	0.034997	0.0502837
6:32635248:A:T	0.462719	0.0369477	0.0503117
6:32635263:T:C	3.64372e-05	0.127979	0.0309952
6:32635266:T:G	0.447254	0.0382281	0.0503001
6:32635269:T:C	3.51244e-05	0.128203	0.0309862
6:32635293:C:G	0.442236	0.0387093	0.0503751
6:32635296:C:T	0.0438342	0.0821793	0.0407702
6:32635312:A:G	0.0706597	0.0569331	0.0314955
6:32635338:A:G	0.620094	0.0255322	0.0515055
6:32635345:G:A	2.37139e-05	0.126065	0.0298259
6:32635347:A:C	2.37215e-05	0.126063	0.029826
6:32635348:T:C	2.37215e-05	0.126063	0.029826
6:32635361:G:A	3.92659e-05	0.122481	0.0297881
6:32635364:T:C	0.0724853	0.0565236	0.0314709
6:32635365:G:A	5.40264e-05	0.120488	0.0298423
6:32635366:C:T	4.25549e-05	0.127049	0.0310395
6:32635375:T:C	7.64933e-05	0.122972	0.0310918
6:32635377:C:A	0.00010226	0.115752	0.0297932
6:32635379:T:A	7.52761e-05	0.123046	0.0310803
6:32635384:A:AGG	8.14257e-05	0.123494	0.0313423
6:32635385:A:G	7.49373e-05	0.123063	0.0310761
6:32635392:GCA:G	7.50386e-05	0.11883	0.0300098
6:32635394:A:G	0.133972	0.0471979	0.0314942
6:32635400:C:G	3.6505e-05	0.123152	0.0298293
6:32635405:G:A	0.422174	0.0451994	0.0563123
6:32635420:G:A	0.000154255	0.117559	0.0310663
6:32635435:C:T	4.5011e-06	0.137873	0.0300586
6:32635450:G:A	6.98378e-06	0.13527	0.0300989
6:32635455:TAG:T	0.601587	0.0332458	0.0636748
6:32635467:G:T	7.3221e-06	0.134923	0.0300892
6:32635481:C:G	0.000327614	-0.130632	0.0363632
6:32635488:C:T	0.0716492	0.144526	0.0802322
6:32635491:T:C	0.123317	0.0483342	0.0313655
6:32635501:A:G	0.288094	-0.0633006	0.0595876
6:32635520:GT:G	0.367523	0.0285411	0.0316728
6:32635531:A:C	0.0120811	0.216535	0.0862772
6:32635535:C:T	0.0132457	0.216828	0.0875334
6:32635536:T:TTAAAA	0.0132457	0.216828	0.0875334
6:32635538:T:TGTA	7.26084e-05	0.123722	0.0311834
6:32635541:T:A	0.0223251	0.123833	0.054199
6:32635555:C:T	0.212137	0.0732842	0.0587349
6:32635567:T:C	0.212106	0.0732893	0.0587351
6:32635590:A:G	0.000135988	-0.139608	0.0365911
6:32635592:A:G	2.68854e-05	0.129036	0.0307349
6:32635593:CA:C	0.258666	0.0671775	0.0594728
6:32635597:ACTT:A	0.266872	0.0658978	0.0593517
6:32635605:G:A	4.9603e-07	0.160207	0.0318641
6:32635607:C:T	0.152	0.1062	0.0741358
6:32635629:G:A	0.00195158	0.127348	0.0411132
6:32635632:A:G	0.172892	0.0429191	0.0314894
6:32635662:C:T	9.64275e-06	0.13238	0.0299162
6:32635687:T:C	9.12594e-05	0.119527	0.0305482
6:32635705:A:T	0.451276	-0.0479799	0.0636938
6:32635713:T:C	1.13675e-05	0.130036	0.0296252
6:32635743:T:C	0.417423	0.037019	0.0456518
6:32635749:A:G	0.417449	0.037017	0.0456518
6:32635754:G:T	1.5667e-05	0.127942	0.0296224
6:32635809:T:C	1.56798e-05	0.127852	0.0296029
6:32635813:A:G	1.56778e-05	0.127853	0.0296029
6:32635820:GA:G	0.00335255	0.106802	0.0364087
6:32635828:G:C	0.416498	0.0370137	0.0455546
6:32635883:C:T	0.000786164	-0.127333	0.0379237
6:32635904:T:A	9.1406e-05	0.119514	0.030548
6:32635949:G:A	0.943787	0.00262529	0.0372327
6:32635954:G:A	0.439927	0.0726123	0.0940189
6:32635965:G:T	9.08024e-05	0.119564	0.0305483
6:32635990:T:C	0.000148039	0.118295	0.0311768
6:32635998:G:T	0.00436986	0.120377	0.0422351
6:32636018:G:A	0.867678	0.00866438	0.0520043
6:32636021:G:A	0.000148138	0.118305	0.0311806
6:32636038:A:T	1.71841e-05	0.128641	0.0299258
6:32636040:T:C	0.0871197	0.0538497	0.0314765
6:32636041:G:T	0.000150473	0.118189	0.031182
6:32636062:G:C	0.328319	0.0444943	0.0455182
6:32636063:G:A	0.328293	0.0444967	0.0455182
6:32636071:G:T	0.328313	0.044495	0.0455183
6:32636073:A:G	0.226004	0.0362038	0.0299028
6:32636087:C:A	0.859868	0.00918211	0.0520109
6:32636108:T:G	0.85986	0.00918257	0.0520106
6:32636120:T:C	0.0578223	0.0597398	0.031491
6:32636123:A:C	8.81607e-05	0.120162	0.0306454
6:32636130:C:T	1.02001e-05	0.130954	0.0296754
6:32636131:G:C	1.02001e-05	0.130954	0.0296754
6:32636137:A:G	0.0578296	0.0597381	0.031491
6:32636138:A:G	0.348783	0.0426559	0.0455262
6:32636146:T:C	0.1024	0.0506629	0.0310182
6:32636154:C:G	0.326725	0.0446334	0.0455103
6:32636172:C:T	0.333362	0.0439872	0.0454712
6:32636190:G:A	7.26383e-05	0.121392	0.0305967
6:32636210:A:C	9.46956e-05	0.119485	0.0306074
6:32636211:G:T	9.46956e-05	0.119485	0.0306074
6:32636215:G:A	9.4719e-05	0.119483	0.0306074
6:32636217:G:A	0.332413	0.04408	0.0454778
6:32636218:T:C	9.47177e-05	0.119483	0.0306074
6:32636221:T:G	1.05797e-05	0.130351	0.0295918
6:32636235:C:T	8.15513e-05	0.120433	0.0305682
6:32636254:T:C	9.0724e-05	0.119591	0.0305536
6:32636263:T:A	0.000159954	-0.147984	0.0392001
6:32636280:G:T	0.320119	0.0451793	0.0454423
6:32636289:T:C	0.320119	0.0451793	0.0454423
6:32636351:T:C	0.322486	0.0449517	0.0454351
6:32636376:C:G	2.15071e-06	0.151151	0.031897
6:32636385:A:T	0.0381326	-0.06561	0.0316433
6:32636392:T:A	0.000192239	-0.146399	0.0392596
6:32636434:A:G	9.15442e-06	0.131276	0.0295917
6:32636443:A:C	0.322486	0.0449517	0.0454351
6:32636494:T:C	6.95073e-06	0.134448	0.0299093
6:32636495:G:A	0.249241	0.0383854	0.033315
6:32636514:A:G	0.245465	0.0387254	0.0333427
6:32636518:A:C	0.245502	0.0387223	0.0333427
6:32636521:G:A	0.126669	0.128694	0.0842586
6:32636528:A:G	8.25771e-05	0.116509	0.0295949
6:32636538:T:C	0.00020251	0.115227	0.0310095
6:32636543:A:G	0.317146	0.0301709	0.0301607
6:32636591:A:G	3.67978e-05	0.123606	0.0299527
6:32636602:G:C	4.06093e-06	0.264914	0.0574871
6:32636608:G:C	0.000390109	0.111147	0.0313383
6:32636609:T:A	0.000390109	0.111147	0.0313383
6:32636610:C:A	1.58356e-05	0.142353	0.032977
6:32636613:T:C	0.000390122	0.111147	0.0313383
6:32636615:G:A	0.000389747	0.111154	0.0313381
6:32636623:C:T	0.244425	0.0389797	0.0334878
6:32636640:T:C	0.152773	0.0471643	0.0329865
6:32636641:G:A	0.152765	0.0471652	0.0329865
6:32636646:A:G	1.86102e-05	0.225021	0.0525635
6:32636653:T:C	0.0475213	0.0600057	0.0302811
6:32636693:T:C	0.177393	0.0442597	0.0328136
6:32636696:G:A	0.177394	0.0442597	0.0328136
6:32636701:A:G	0.177418	0.0442572	0.0328136
6:32636728:G:A	0.844591	0.0101697	0.0518795
6:32636733:GT:G	0.322486	0.0449517	0.0454351
6:32636756:T:C	4.99332e-05	0.123417	0.0304287
6:32636757:T:C	2.90946e-06	0.138781	0.0296723
6:32636780:G:A	0.0554225	0.0579686	0.0302622
6:32636785:C:T	0.0554367	0.0579653	0.0302622
6:32636790:C:T	0.360187	0.0761574	0.0832313
6:32636844:T:C	0.0556432	0.0579203	0.0302643
6:32636866:A:T	2.92553e-06	0.138764	0.029676
6:32636882:C:T	0.0557128	0.0579039	0.0302643
6:32636900:C:T	0.931421	0.0032007	0.0371927
6:32636940:A:C	0.0558377	0.0579095	0.0302827
6:32636957:T:C	0.022164	0.0714961	0.0312545
6:32636958:T:A	0.0221603	0.0714981	0.0312545
6:32636963:C:A	0.0143783	0.098859	0.040389
6:32636972:C:T	0.021564	0.0719321	0.0313026
6:32636991:A:T	0.0112802	0.0809673	0.0319537
6:32636997:C:T	0.00985506	0.0890267	0.0344948
6:32637007:G:C	0.0729753	0.0544199	0.0303515
6:32637015:C:T	0.185333	0.0435408	0.0328731
6:32637016:A:G	0.061375	0.0566708	0.0302925
6:32637095:A:C	0.0547996	0.0581268	0.0302671
6:32637096:G:A	0.912484	0.00408898	0.0372045
6:32637135:C:G	0.0366729	0.0747049	0.0357545
6:32637136:C:T	0.830079	0.0111389	0.0519052
6:32637138:C:A	0.0366729	0.0747049	0.0357545
6:32637158:G:A	0.0125892	0.0885545	0.0354901
6:32637180:A:G	0.952546	0.00221565	0.037232
6:32637184:C:A	0.0457565	0.0608289	0.0304505
6:32637213:A:G	0.965189	0.00162541	0.0372432
6:32637215:T:C	0.017545	0.0863491	0.0363562
6:32637245:G:A	0.0581109	0.0577705	0.030488
6:32637261:T:C	0.0293877	0.0817166	0.0375148
6:32637265:A:G	0.92488	-0.00352167	0.0373499
6:32637266:A:G	0.0912636	0.0517737	0.0306576
6:32637267:G:A	0.0912636	0.0517737	0.0306576
6:32637275:A:G	0.960171	-0.00185139	0.0370731
6:32637287:C:G	0.0783662	0.0549827	0.0312358
6:32637289:A:T	0.969007	-0.00144149	0.0371009
6:32637290:A:G	0.811545	0.012409	0.052044
6:32637298:C:T	0.927641	-0.00331775	0.036534
6:32637315:C:A	0.0253423	0.0842869	0.0376929
6:32637316:A:G	0.0270124	0.0833562	0.0376949
6:32637327:C:T	0.0270827	0.0833178	0.0376949
6:32637333:C:T	0.0502228	0.0730253	0.0372947
6:32637341:C:T	0.110496	0.0491687	0.0308081
6:32637343:G:A	0.0413555	0.0771824	0.0378355
6:32637355:C:G	0.0503674	0.0729789	0.0372944
6:32637376:ACCG:A	0.0485196	0.0599805	0.0304039
6:32637377:CCGA:C	0.0487283	0.0599218	0.0304023
6:32637390:G:C	0.248579	-0.0648538	0.0562085
6:32637391:G:A	0.0821529	0.0530854	0.0305382
6:32637394:A:G	0.0596777	0.0676354	0.0359158
6:32637398:AC:A	0.0578279	0.0576786	0.0304052
6:32637404:G:A	0.964446	0.00165463	0.0371202
6:32637413:T:A	0.134925	0.0457668	0.0306141
6:32637454:C:A	0.0426641	0.0617344	0.0304563
6:32637468:TTTTC:T	0.0686928	0.0563176	0.0309364
6:32637469:T:C	0.0725006	0.0552703	0.0307747
6:32637470:T:C	0.072505	0.0552694	0.0307747
6:32637472:C:T	0.78523	-0.0105718	0.0387943
6:32637479:G:A	0.0724828	0.0552645	0.0307696
6:32637492:C:T	0.85401	0.00962497	0.0523084
6:32637493:G:A	0.251731	-0.0644807	0.0562582
6:32637497:T:C	0.0889751	0.0518921	0.0305099
6:32637524:AC:A	0.798128	-0.0100168	0.0391633
6:32637527:T:A	0.0060019	0.0966605	0.035179
6:32637528:C:A	0.728038	-0.0137574	0.0395626
6:32637531:A:G	0.00600808	0.0966659	0.0351853
6:32637538:G:A	0.0662424	0.0568048	0.0309263
6:32637573:C:T	0.0528139	0.058885	0.0304089
6:32637593:C:G	0.0526301	0.0589271	0.030407
6:32637696:T:G	0.944713	0.00256241	0.03695
6:32637743:G:T	0.379476	-0.0578626	0.065838
6:32637750:C:T	0.0293679	0.0783471	0.0359636
6:32637756:G:A	0.0397261	0.0730758	0.0355326
6:32637772:A:G	0.974679	0.00118189	0.0372357
6:32637778:G:A	1.24624e-05	0.129442	0.0296251
6:32637817:G:A	0.0378676	0.0647143	0.0311683
6:32637822:C:T	0.0092815	0.10211	0.0392503
6:32637823:A:G	0.0376702	0.0647826	0.0311691
6:32637833:G:A	0.00881174	0.10255	0.0391521
6:32637874:C:T	0.0641821	0.0559238	0.0302142
6:32637887:T:C	0.0182079	0.0726756	0.030777
6:32637896:G:A	0.575882	0.0224947	0.0402114
6:32637905:T:C	0.0199764	0.0716625	0.0307989
6:32637907:T:C	0.57552	0.0225163	0.040212
6:32637909:A:C	0.0199809	0.0716591	0.0307985
6:32637912:A:C	0.0254628	0.0803464	0.0359603
6:32637940:A:T	0.922231	0.00360847	0.0369628
6:32637968:A:T	0.052498	0.0586398	0.0302419
6:32638037:T:C	0.844593	0.00795928	0.040604
6:32638042:A:G	0.0278822	0.0685947	0.0311945
6:32638054:G:A	0.0278102	0.0686275	0.031195
6:32638058:C:T	0.0150936	0.075579	0.0311009
6:32638060:G:A	0.0302973	0.0676246	0.0312183
6:32638065:G:C	0.000139253	-0.149358	0.0392069
6:32638071:C:A	0.485488	0.0653679	0.0937169
6:32638086:G:A	0.0245363	0.0684505	0.030441
6:32638094:G:A	0.0245338	0.0684518	0.0304411
6:32638114:T:C	0.695111	-0.0146824	0.037462
6:32638138:T:C	0.0531899	0.0586579	0.0303396
6:32638146:G:A	0.00756198	0.0944174	0.0353488
6:32638153:G:T	0.00752107	0.0944873	0.0353508
6:32638163:T:A	0.0491785	0.0596548	0.0303272
6:32638175:G:A	0.00918273	0.0919981	0.0353136
6:32638176:C:T	0.0565286	0.0577676	0.0302934
6:32638261:T:C	0.0532115	0.0584865	0.0302537
6:32638262:G:A	0.0532115	0.0584865	0.0302537
6:32638269:A:T	0.0522097	0.0587458	0.0302595
6:32638280:A:C	0.701474	-0.0143556	0.0374497
6:32638290:A:G	0.0470229	0.0600627	0.0302416
6:32638348:A:G	0.0469009	0.060094	0.0302406
6:32638371:A:G	0.704577	-0.0141964	0.0374427
6:32638392:C:T	0.00716499	0.0945235	0.0351509
6:32638395:A:T	0.00716499	0.0945235	0.0351509
6:32638411:C:G	0.704469	-0.0142018	0.0374428
6:32638427:A:T	0.0460816	0.0603309	0.0302464
6:32638450:GC:G	0.704486	-0.0142011	0.0374429
6:32638490:A:G	0.0461179	0.0603214	0.0302467
6:32638510:G:T	0.717883	-0.0135314	0.037453
6:32638512:G:A	0.717883	-0.0135314	0.037453
6:32638541:C:G	0.717878	-0.0135317	0.0374532
6:32638544:T:C	0.720526	-0.0133996	0.0374546
6:32638547:T:C	0.0605747	0.0568826	0.0303117
6:32638581:T:C	0.0793746	0.0532069	0.030329
6:32638583:A:C	0.0793671	0.0532083	0.030329
6:32638602:C:T	0.0120907	0.0888808	0.0354179
6:32638620:A:G	0.0955576	0.0509845	0.0305886
6:32638630:A:G	0.0955432	0.0509867	0.0305886
6:32638643:C:G	0.738309	-0.0125158	0.037462
6:32638684:ACT:A	0.00712044	0.0967797	0.0359621
6:32638686:T:G	0.23136	0.0387007	0.0323351
6:32638694:G:A	0.15889	0.0433035	0.0307375
6:32638713:C:T	0.0384034	0.0760671	0.0367381
6:32638726:C:A	0.748712	-0.0120001	0.0374606
6:32638727:G:A	0.0277658	0.0807642	0.0367013
6:32638741:A:G	0.752028	-0.0118381	0.0374663
6:32638744:G:A	0.0405938	0.0751542	0.0367026
6:32638750:T:G	0.043122	0.0743375	0.0367547
6:32638757:G:A	0.0431446	0.0743293	0.0367547
6:32638783:T:C	0.0177973	0.0768629	0.0324342
6:32638788:T:C	0.0372803	0.0762936	0.0366324
6:32638795:G:C	0.76603	-0.0111524	0.0374782
6:32638816:A:G	0.528629	-0.0211996	0.0336448
6:32638871:A:G	0.00622358	0.0969115	0.0354239
6:32638878:A:G	0.617722	-0.0186644	0.0373974
6:32638888:A:C	0.00622227	0.0969131	0.0354236
6:32638894:A:T	0.00622227	0.0969131	0.0354236
6:32638907:A:C	0.625845	-0.0182386	0.0374062
6:32638983:ATTG:A	0.745724	-0.0121803	0.0375609
6:32638985:T:TTA	0.91182	0.00567257	0.0512226
6:32639005:G:A	0.0158886	0.273355	0.113356
6:32639011:T:A	0.0159071	0.273308	0.113357
6:32639028:G:A	0.733054	-0.0128057	0.0375461
6:32639036:T:C	0.733054	-0.0128057	0.0375461
6:32639044:T:A	0.0475928	0.242591	0.12246
6:32639071:C:T	0.000206156	-0.145474	0.0391971
6:32639083:G:C	0.0112369	0.0928284	0.0366152
6:32639096:C:T	0.0112221	0.0928461	0.0366155
6:32639107:T:C	0.0115455	0.0924714	0.0366116
6:32639140:G:GTTCTCC	0.00715237	0.0955911	0.0355401
6:32639143:G:C	0.482077	-0.0265684	0.0377948
6:32639144:T:C	0.00254866	0.108767	0.0360453
6:32639148:T:G	0.00261341	0.108427	0.0360234
6:32639155:A:G	0.0492278	0.0602316	0.0306271
6:32639163:C:T	0.504545	-0.0253645	0.0380076
6:32639179:T:A	0.00649756	0.0965064	0.03546
6:32639224:A:C	0.0512322	0.0592711	0.0304028
6:32639247:T:C	0.735317	-0.0126893	0.0375356
6:32639264:T:G	0.106737	0.049649	0.0307799
6:32639270:T:G	0.106002	0.0497566	0.0307818
6:32639287:G:A	0.000188702	-0.146643	0.0392757
6:32639312:C:A	0.047084	0.074146	0.0373429
6:32639315:A:T	0.0470835	0.0741461	0.0373429
6:32639316:A:G	0.315581	0.0316745	0.0315615
6:32639322:A:T	0.0470755	0.0741488	0.0373429
6:32639331:C:A	0.720158	-0.0157612	0.0439953
6:32639332:C:T	0.720158	-0.0157612	0.0439953
6:32639344:G:T	0.720683	-0.0157311	0.0439975
6:32639359:G:T	0.0260452	0.0804518	0.0361494
6:32639368:A:T	0.0222634	0.0712881	0.0311868
6:32639383:A:G	0.025197	0.0809238	0.036153
6:32639387:A:G	0.743171	-0.0123249	0.0376155
6:32639389:C:T	0.104922	0.0495889	0.0305832
6:32639390:C:A	0.7409	-0.0124236	0.037572
6:32639415:G:A	0.0695277	0.055224	0.0304269
6:32639429:G:T	0.0884843	0.0518571	0.0304424
6:32639441:A:G	0.0816025	0.052977	0.030421
6:32639447:C:A	0.0109405	0.0921072	0.0361972
6:32639449:G:A	0.0812089	0.0530518	0.0304246
6:32639456:T:C	0.636211	-0.0178139	0.0376613
6:32639459:A:G	0.623449	-0.0184681	0.0376155
6:32639464:C:T	0.00874169	0.0926422	0.0353327
6:32639465:A:G	0.00874289	0.0926406	0.0353327
6:32639511:C:T	0.745995	-0.0121633	0.0375496
6:32639545:C:T	0.00727578	0.0944196	0.0351793
6:32639573:C:T	0.718068	-0.0136179	0.0377184
6:32639577:C:T	0.00680779	0.0953817	0.0352469
6:32639578:A:G	0.0471396	0.0636814	0.0320806
6:32639610:C:G	0.00465653	0.101362	0.0358183
6:32639616:T:C	0.559089	0.0570216	0.0976072
6:32639619:GA:G	0.0437661	0.0620977	0.0307975
6:32639620:A:G	0.355012	0.0301158	0.0325607
6:32639621:G:A	0.698409	-0.0159208	0.0410892
6:32639623:C:T	0.687337	-0.0165492	0.041119
6:32639624:A:G	0.496242	-0.027444	0.0403342
6:32639636:G:A	0.996984	-0.000203365	0.0537999
6:32639646:T:C	0.516652	-0.0258197	0.0398136
6:32639670:T:G	0.212445	-0.0527464	0.042303
6:32639683:T:G	0.00401446	0.103204	0.0358719
6:32639695:G:T	0.161753	-0.0595124	0.0425331
6:32639702:C:T	0.124108	0.0479949	0.031211
6:32639710:T:C	0.208447	-0.0528191	0.0419917
6:32639712:AT:A	0.208583	-0.052804	0.0419922
6:32639724:C:T	0.00391318	0.104056	0.0360668
6:32639725:G:A	0.206712	-0.0524908	0.0415716
6:32639726:C:T	0.206556	-0.0525104	0.0415729
6:32639737:A:G	0.100368	0.0519181	0.0315982
6:32639740:G:A	0.0051536	0.103033	0.0368334
6:32639777:C:A	0.00466419	0.100996	0.0356958
6:32639790:CTG:C	0.00508583	0.100019	0.0357014
6:32639836:C:A	0.408506	0.0777809	0.094106
6:32639857:G:A	0.00892291	0.0921309	0.0352318
6:32639875:G:T	0.757706	-0.011567	0.0374951
6:32639876:G:C	0.00892303	0.0921308	0.0352318
6:32639885:G:T	0.7577	-0.0115673	0.0374951
6:32639895:A:G	0.0471404	0.0600815	0.0302672
6:32639909:T:C	0.00837505	0.0949379	0.0360082
6:32639931:G:T	0.410692	0.0773947	0.0940767
6:32639956:G:A	0.0462372	0.0602787	0.0302418
6:32639972:C:T	0.410692	0.0773947	0.0940767
6:32639973:A:G	0.758581	-0.0115214	0.0374869
6:32640015:A:G	0.0461696	0.0603098	0.0302481
6:32640020:G:T	0.000182311	-0.147042	0.0392914
6:32640035:C:T	0.75516	-0.0116918	0.0374926
6:32640041:T:A	0.233835	-0.06637	0.055748
6:32640059:C:A	0.755141	-0.0116928	0.0374927
6:32640074:C:T	0.0125958	0.0906226	0.0363218
6:32640075:A:G	0.0125958	0.0906226	0.0363218
6:32640095:T:A	0.747112	-0.0121064	0.0375449
6:32640096:A:G	0.0671687	0.055935	0.0305565
6:32640120:A:G	0.00327752	0.109412	0.0372093
6:32640134:C:T	0.0767103	0.0543068	0.0306801
6:32640142:C:T	0.081816	0.0532718	0.0306117
6:32640143:A:G	0.764246	-0.0113522	0.0378519
6:32640149:C:G	0.0818164	0.0532717	0.0306117
6:32640157:A:T	0.0818013	0.0532744	0.0306117
6:32640217:A:G	0.00131341	0.106052	0.0330067
6:32640257:A:C	0.00891788	0.0922238	0.0352647
6:32640268:G:A	0.0089191	0.0922222	0.0352647
6:32640288:C:T	0.00846569	0.0929427	0.0353004
6:32640289:G:A	0.952118	0.0022285	0.0371122
6:32640336:G:A	0.00849409	0.0929217	0.0353077
6:32640359:C:T	0.0102447	0.0909229	0.0354136
6:32640382:G:A	0.0102175	0.0909359	0.0354059
6:32640401:A:G	0.0102177	0.0909355	0.0354059
6:32640420:G:A	0.0532981	0.058337	0.0301874
6:32640424:T:G	0.0100413	0.0911203	0.0353947
6:32640473:C:T	0.732893	-0.0129028	0.0378071
6:32640494:G:A	0.0568679	0.057582	0.0302375
6:32640509:G:A	0.0103205	0.0908842	0.0354338
6:32640538:C:T	0.00798402	0.0944197	0.0355932
6:32640539:C:T	0.664726	-0.0163394	0.0377007
6:32640542:C:G	0.0586632	0.0574803	0.0304015
6:32640546:C:A	0.657227	-0.0167409	0.0377263
6:32640548:C:T	0.00267968	0.105863	0.035261
6:32640549:T:G	0.539044	-0.0186431	0.0303506
6:32640556:G:A	0.657241	-0.0167401	0.0377263
6:32640592:C:G	0.0805299	0.0531703	0.0304244
6:32640593:C:T	0.00988892	0.0915137	0.0354747
6:32640595:C:T	0.576635	-0.0211233	0.0378347
6:32640611:G:C	0.583658	-0.0207143	0.0377964
6:32640646:A:G	0.0605444	0.0569099	0.0303227
6:32640671:C:T	0.0609491	0.0568184	0.0303215
6:32640691:G:C	0.0141516	0.0882648	0.0359766
6:32640692:C:T	0.0149418	0.0872682	0.035857
6:32640693:A:G	0.00193784	0.0931666	0.0300576
6:32640725:A:T	0.779874	0.0146402	0.0523831
6:32640745:G:A	0.0558335	0.0578806	0.030267
6:32640752:A:G	0.713713	-0.0138137	0.0376523
6:32640759:C:T	0.0901951	0.0517136	0.0305208
6:32640772:G:A	1.44895e-05	0.129267	0.0298104
6:32640792:A:G	0.132426	0.0461148	0.0306491
6:32640793:A:G	0.132426	0.0461148	0.0306491
6:32640818:A:C	0.0964781	0.0510758	0.0307283
6:32640849:A:T	0.817407	-0.00969086	0.0419733
6:32640859:A:C	0.0103385	0.0981937	0.0382926
6:32640861:T:C	0.0103379	0.0981944	0.0382926
6:32640863:A:G	0.0557325	0.0613944	0.0320912
6:32640864:A:G	0.776485	-0.0119251	0.0420043
6:32640866:T:A	0.0103427	0.0981872	0.0382922
6:32640877:A:G	0.0628654	0.0595409	0.0320088
6:32640889:C:G	0.202623	0.0394484	0.0309614
6:32640905:G:A	0.168762	-0.0772176	0.0561096
6:32640918:C:G	0.503763	-0.0252634	0.0377865
6:32640936:A:C	0.0112352	0.0911757	0.0359625
6:32640970:G:A	0.00559057	0.10011	0.0361294
6:32640984:A:G	0.00558275	0.100131	0.0361311
6:32641011:A:G	0.286778	0.0335205	0.0314682
6:32641065:A:C	0.149738	0.046413	0.032221
6:32641066:C:T	0.744827	-0.0135525	0.04164
6:32641072:C:T	0.151987	0.0462612	0.032293
6:32641074:G:C	0.0736945	0.0705526	0.0394478
6:32641078:T:C	0.702701	-0.0161555	0.0423275
6:32641081:C:T	0.702708	-0.0161552	0.0423278
6:32641082:G:A	0.0747271	0.0702978	0.0394458
6:32641086:T:C	0.160258	0.0453672	0.0323081
6:32641089:A:G	0.160251	0.0453679	0.0323081
6:32641107:C:T	0.0205788	0.087732	0.037887
6:32641142:C:A	0.635179	-0.0201723	0.0425173
6:32641143:A:G	0.258156	0.0364494	0.0322344
6:32641148:G:A	0.664817	-0.0184015	0.042471
6:32641150:T:C	0.0255433	0.0847057	0.0379321
6:32641152:T:C	0.290914	0.034139	0.032325
6:32641161:A:G	0.323374	-0.0441062	0.0446623
6:32641165:C:T	0.321946	-0.0441834	0.0446086
6:32641178:A:T	0.134249	0.115397	0.0770571
6:32641180:T:G	0.140357	-0.0606716	0.0411483
6:32641184:A:G	0.997643	9.6717e-05	0.0327416
6:32641185:A:G	0.99765	9.64349e-05	0.0327416
6:32641195:T:C	0.139117	-0.0608653	0.0411506
6:32641196:G:A	0.568562	-0.0345453	0.0605877
6:32641199:C:T	0.889332	0.00454875	0.0326896
6:32641203:C:T	0.836731	0.00677362	0.0328694
6:32641207:G:A	0.766314	0.00975251	0.0328146
6:32641213:A:T	0.144107	0.0578033	0.0395733
6:32641220:T:C	3.08078e-05	-0.133132	0.031946
6:32641221:G:A	0.150149	-0.0594201	0.0412925
6:32641231:T:C	0.000177925	-0.149525	0.0398896
6:32641238:C:A	0.00013506	-0.152207	0.0398757
6:32641241:A:G	0.00509297	-0.0941777	0.0336217
6:32641251:T:C	0.00150206	-0.0975579	0.0307338
6:32641252:G:A	0.148771	-0.0596954	0.0413436
6:32641281:C:A	0.172716	-0.0629911	0.0461972
6:32641317:T:C	0.465573	-0.0329783	0.0451942
6:32641318:G:A	0.465573	-0.0329783	0.0451942
6:32641320:A:G	0.29234	-0.047209	0.0448328
6:32641328:G:A	0.480169	-0.0314235	0.0445072
6:32641341:C:T	0.495571	-0.0299667	0.0439734
6:32641342:G:A	0.00547708	-0.096453	0.034726
6:32641350:A:G	0.947062	0.00246081	0.0370622
6:32641381:C:T	0.910037	-0.00451818	0.039987
6:32641402:A:G	0.0754575	-0.13087	0.0736188
6:32641403:C:T	0.990997	0.000479672	0.0425118
6:32641411:C:T	0.924476	0.00397093	0.0418887
6:32641412:G:A	0.096068	-0.10245	0.0615603
6:32641416:T:C	0.531811	-0.0205977	0.0329435
6:32641419:T:C	0.497703	-0.0223329	0.0329341
6:32641427:A:AT	0.252265	0.11515	0.10058
6:32641431:T:A	0.0734398	-0.18168	0.101492
6:32641435:T:A	0.0734352	-0.181684	0.101493
6:32641439:T:A	0.0723698	-0.182358	0.101491
6:32641445:T:A	0.0723002	-0.182404	0.101492
6:32641455:T:A	0.170818	-0.0979121	0.0714906
6:32641484:C:T	0.260055	-0.0495906	0.0440312
6:32641487:T:C	0.303658	-0.0363969	0.0353842
6:32641500:A:G	0.861874	-0.00841164	0.0483459
6:32641503:T:G	0.090918	-0.101619	0.0601092
6:32641505:T:C	0.316378	-0.0354739	0.0354056
6:32641506:G:A	0.316379	-0.0354739	0.0354056
6:32641509:T:G	0.316193	-0.0354878	0.035406
6:32641513:T:C	0.314993	-0.0355737	0.0354037
6:32641526:G:A	0.544664	0.0445269	0.073504
6:32641529:C:T	0.315186	-0.0355573	0.0354016
6:32641580:T:C	0.358069	-0.0313511	0.0341124
6:32641625:C:T	0.521637	-0.0241655	0.0377101
6:32641631:G:A	0.597926	0.017408	0.0330082
6:32641637:A:T	0.135454	0.0700873	0.046946
6:32641642:C:T	0.103852	0.0757587	0.0465789
6:32641659:G:T	0.0830111	0.0795193	0.0458728
6:32641673:T:C	0.551767	-0.0225033	0.0378134
6:32641718:T:C	0.184829	-0.0802348	0.0605074
6:32641747:G:T	0.000392231	-0.139998	0.0394888
6:32641751:G:A	0.508756	-0.0256051	0.0387501
6:32641754:A:G	0.876774	-0.0150981	0.0973696
6:32641755:A:G	0.507739	-0.0256715	0.0387575
6:32641784:C:T	0.609007	-0.0173868	0.0339923
6:32641786:G:A	0.609054	-0.0173844	0.0339923
6:32641790:G:A	0.814753	0.0123941	0.0528987
6:32641796:T:C	0.48225	-0.0270156	0.0384461
6:32641821:T:C	0.875417	0.00823407	0.0525194
6:32641828:A:G	0.700618	-0.013	0.0338112
6:32641832:C:A	0.54067	-0.0238881	0.0390456
6:32641847:C:T	0.449371	-0.0288593	0.0381503
6:32641855:A:G	0.801074	-0.00836271	0.033191
6:32641864:C:T	0.453564	-0.0286209	0.0381873
6:32641867:A:G	0.801587	-0.00837183	0.0333148
6:32641868:T:G	0.801587	-0.00837183	0.0333148
6:32641869:G:A	0.644656	0.0200733	0.0435242
6:32641878:C:T	0.944994	0.00224596	0.0325525
6:32641890:A:G	0.919881	0.00327141	0.0325243
6:32641894:A:G	0.35414	0.0406684	0.0438905
6:32641898:T:C	0.354186	0.0406642	0.0438902
6:32641903:C:T	0.956941	-0.00204408	0.0378583
6:32641914:T:C	0.522849	0.0202559	0.0317014
6:32641915:A:G	0.405517	-0.0328358	0.0394752
6:32641916:T:C	0.405517	-0.0328358	0.0394752
6:32641917:G:A	0.405517	-0.0328358	0.0394752
6:32641919:T:C	0.105607	0.0646931	0.039977
6:32641936:G:A	0.296122	0.0323876	0.0309993
6:32641942:T:C	0.476211	-0.0283734	0.0398274
6:32641963:C:T	0.0476559	0.0730794	0.0369009
6:32641972:C:T	0.490619	-0.0273687	0.0397036
6:32641984:T:A	0.495822	-0.0270299	0.0396869
6:32642001:A:T	0.0180638	0.0836037	0.0353608
6:32642013:C:A	0.108962	-0.0959512	0.059862
6:32642016:T:G	0.0203539	0.0821845	0.0354281
6:32642018:C:T	0.00665381	0.0952976	0.0351173
6:32642019:G:A	0.456744	-0.0294866	0.0396209
6:32642025:C:T	0.842833	0.0113073	0.0570294
6:32642026:G:A	0.02036	0.0821811	0.0354283
6:32642030:T:C	0.157232	0.0430934	0.0304667
6:32642050:A:T	0.00830268	0.0855179	0.0323992
6:32642073:G:T	0.110265	0.0487045	0.0304974
6:32642095:C:T	0.63931	-0.0182699	0.038983
6:32642097:C:T	0.0462019	0.0726402	0.0364377
6:32642101:T:A	0.0462799	0.0726148	0.036438
6:32642109:T:C	0.0486693	0.0721223	0.0365829
6:32642126:C:T	0.762808	-0.0116183	0.0384973
6:32642147:A:G	0.0698098	0.0548933	0.0302752
6:32642152:A:T	0.0780782	0.0532893	0.0302445
6:32642187:T:G	0.76151	-0.0116626	0.0384272
6:32642220:G:A	0.761853	-0.0116457	0.0384286
6:32642247:A:G	0.143265	0.0444514	0.0303684
6:32642259:CT:C	0.203746	0.0389467	0.0306437
6:32642277:T:C	0.162431	0.0423934	0.0303473
6:32642280:C:T	0.586436	-0.0214503	0.0394301
6:32642290:G:T	0.155103	0.0431369	0.030341
6:32642307:G:A	0.0340062	0.0747543	0.0352615
6:32642313:A:G	0.578212	-0.021857	0.0393113
6:32642319:C:T	0.0178071	0.082869	0.0349717
6:32642335:G:A	0.650262	-0.0181661	0.0400664
6:32642337:T:C	0.652194	-0.0180578	0.0400646
6:32642376:A:T	0.0323005	0.0763962	0.035688
6:32642377:G:GCAA	0.963145	0.00201257	0.0435548
6:32642378:T:C	0.967736	0.00176268	0.043579
6:32642379:G:A	0.967864	0.00175571	0.0435801
6:32642386:G:A	0.0370937	0.065214	0.0312817
6:32642394:T:G	0.0185618	0.0847806	0.0360122
6:32642399:TG:T	0.000250384	-0.146599	0.0400339
6:32642400:G:C	0.0291901	-0.10498	0.048136
6:32642401:T:C	0.000256563	-0.146482	0.0400705
6:32642405:G:T	0.0367129	0.0656623	0.0314333
6:32642406:G:T	0.0367148	0.0656617	0.0314333
6:32642424:C:A	0.945349	0.00302266	0.0440951
6:32642429:G:GA	0.139066	0.0447995	0.0302847
6:32642454:C:T	0.0278622	0.0767465	0.0348971
6:32642467:TTC:T	0.0842385	0.0522391	0.0302554
6:32642469:C:T	0.0566405	0.0590132	0.0309606
6:32642472:T:C	0.368825	-0.0529667	0.0589385
6:32642473:T:G	0.0246331	0.0784862	0.0349276
6:32642483:A:C	0.774794	0.0150715	0.0526772
6:32642505:ACT:A	0.788348	-0.010397	0.0387288
6:32642515:T:C	0.0250617	0.0782471	0.0349247
6:32642525:G:T	0.0250476	0.0782553	0.034925
6:32642542:C:T	0.782236	-0.0106757	0.0386232
6:32642545:A:C	0.793897	0.0137667	0.0526948
6:32642554:C:G	0.779904	-0.0107934	0.0386247
6:32642565:G:T	0.0249105	0.0783383	0.034929
6:32642570:T:C	0.0249105	0.0783383	0.034929
6:32642577:A:G	0.84891	-0.007342	0.0385387
6:32642582:G:A	0.848359	-0.0073685	0.0385357
6:32642584:T:A	0.0520806	0.0697086	0.0358866
6:32642603:A:C	0.0345526	0.0743818	0.0351926
6:32642605:A:G	0.0345523	0.0743819	0.0351926
6:32642615:C:T	0.103914	0.0495169	0.0304501
6:32642641:C:T	0.0863863	0.0519936	0.0303209
6:32642673:C:T	0.0865495	0.0519654	0.0303202
6:32642679:A:C	0.136875	0.114634	0.0770632
6:32642709:G:A	0.0970712	0.0502478	0.030284
6:32642719:C:T	0.766551	-0.0114849	0.0386842
6:32642738:C:T	0.096094	0.0503485	0.0302558
6:32642750:G:A	0.0279624	0.076725	0.0349097
6:32642759:A:G	0.324649	-0.0582803	0.0591708
6:32642761:T:A	0.753352	-0.0121708	0.0387332
6:32642769:T:C	0.753973	-0.0121392	0.0387333
6:32642839:C:G	0.825004	-0.00854668	0.0386528
6:32642843:C:G	0.027546	0.0769296	0.0349094
6:32642845:A:G	0.540849	-0.0313853	0.0513226
6:32642852:C:T	0.824823	-0.00855556	0.0386524
6:32642899:T:A	0.0258527	0.0781194	0.035056
6:32642906:T:A	0.0258564	0.0781174	0.035056
6:32642921:T:A	0.0856843	0.0521322	0.0303338
6:32642926:T:<CN0>	0.0278352	0.0767945	0.0349129
6:32642938:G:A	0.000361192	-0.140441	0.0393732
6:32642944:T:C	0.085504	0.0521638	0.0303347
6:32642958:G:A	0.780429	-0.0107591	0.0385964
6:32642966:C:T	0.0528362	0.0596987	0.030832
6:32642969:C:T	0.0528344	0.0596993	0.0308321
6:32642981:C:T	0.00141014	0.105337	0.0329945
6:32643011:T:C	0.0699848	0.0559725	0.0308897
6:32643023:G:A	0.0651575	0.0570215	0.0309198
6:32643091:A:AT	0.57838	-0.0205709	0.0370144
6:32643097:C:CTTT	0.556329	-0.0220291	0.0374451
6:32643108:G:A	0.350212	-0.0378162	0.0404807
6:32643109:T:G	0.350212	-0.0378162	0.0404807
6:32643130:C:T	0.591419	-0.0203527	0.0379162
6:32643139:C:T	0.59131	-0.0203586	0.0379162
6:32643166:C:T	0.597278	-0.0198907	0.037649
6:32643184:C:T	0.596264	-0.0199428	0.0376436
6:32643201:A:T	0.257085	-0.0639174	0.056399
6:32643220:T:A	0.586833	-0.0204813	0.0376889
6:32643251:A:G	0.479165	-0.0269848	0.0381331
6:32643261:T:A	0.196439	-0.076356	0.0591099
6:32643276:C:T	0.217445	-0.0497004	0.0402971
6:32643281:T:A	0.218351	-0.0496107	0.0403036
6:32643303:A:T	0.232903	-0.0481179	0.0403364
6:32643318:G:T	0.233266	-0.0484876	0.040678
6:32643320:T:C	0.23325	-0.0484893	0.040678
6:32643325:C:T	0.189286	-0.0802574	0.0611394
6:32643328:T:C	0.233248	-0.0484896	0.040678
6:32643333:G:A	0.447844	-0.0470887	0.0620392
6:32643336:G:A	0.233484	-0.048483	0.040693
6:32643351:C:T	0.240375	-0.0477578	0.0406778
6:32643386:A:G	0.489935	-0.0439927	0.0637195
6:32643420:G:A	0.60692	-0.0196125	0.0381213
6:32643479:T:C	0.370084	-0.0354244	0.0395223
6:32643497:G:GC	0.530998	-0.0235664	0.0376169
6:32643516:G:A	0.369999	-0.0354206	0.039511
6:32643530:C:G	0.00765306	-0.295018	0.110618
6:32643548:T:C	0.371094	-0.0353336	0.0395042
6:32643552:G:C	0.371078	-0.0353348	0.0395043
6:32643583:T:C	0.639119	-0.017648	0.0376345
6:32643584:A:G	0.617023	-0.0186536	0.0373017
6:32643623:C:A	0.00856626	-0.161601	0.0614711
6:32643687:G:T	0.616712	-0.0186698	0.0373012
6:32643704:T:C	0.616683	-0.0186713	0.0373011
6:32643739:G:A	0.00012903	-0.145783	0.0380803
6:32643752:T:A	0.240877	-0.0647899	0.0552439
6:32643755:C:T	0.616993	-0.018655	0.0373012
6:32643766:A:T	0.616109	-0.0187012	0.0373001
6:32643801:A:G	0.250302	-0.0634796	0.0552181
6:32643824:G:T	0.611896	-0.0189256	0.0373015
6:32643839:T:C	0.204423	0.0394487	0.0310852
6:32643844:C:T	0.610718	-0.018986	0.0372971
6:32643860:C:T	0.612662	-0.0188853	0.0373024
6:32643883:G:A	0.614364	-0.0187944	0.0373012
6:32643894:T:G	0.615046	-0.0187581	0.037301
6:32643947:T:G	0.616719	-0.0186711	0.0373045
6:32643953:A:T	0.616835	-0.018665	0.0373046
6:32643987:A:G	0.613472	-0.0188435	0.0373047
6:32644010:T:G	0.636765	-0.0176242	0.0373216
6:32644036:T:C	0.658708	-0.0165458	0.0374595
6:32644049:A:T	0.657602	-0.0166014	0.0374557
6:32644070:T:C	0.655188	-0.0167489	0.037506
6:32644094:T:C	0.636512	-0.0177248	0.0375064
6:32644099:T:G	0.636484	-0.0177263	0.0375064
6:32644111:T:C	0.6456	-0.0172337	0.037474
6:32644128:A:G	0.633673	-0.0178432	0.0374415
6:32644135:G:A	0.631789	-0.0179401	0.0374369
6:32644141:GT:G	0.633854	-0.0178318	0.0374375
6:32644159:T:C	0.635013	-0.0177477	0.0373885
6:32644190:C:T	0.63436	-0.0177775	0.0373791
6:32644226:T:C	0.609975	-0.0190816	0.0374069
6:32644238:T:C	0.610226	-0.0190689	0.0374083
6:32644239:G:A	0.610226	-0.0190689	0.0374083
6:32644264:A:C	0.622539	-0.0184018	0.0373826
6:32644276:T:A	0.9946	0.00027369	0.0404412
6:32644285:G:T	0.976242	0.00120665	0.0405183
6:32644290:C:T	0.975823	0.00122797	0.0405181
6:32644297:C:G	0.894752	-0.0053748	0.0406278
6:32644299:T:C	0.894788	-0.00537295	0.0406278
6:32644300:C:A	0.894768	-0.005374	0.0406278
6:32644305:G:A	0.893515	-0.00543722	0.0406195
6:32644314:A:AGCT	0.841797	0.0105227	0.0527199
6:32644315:A:ACTT	0.622806	-0.0183906	0.0373885
6:32644328:A:G	0.954286	-0.00232737	0.040599
6:32644337:A:G	0.941567	-0.00297241	0.0405507
6:32644350:T:C	0.941001	-0.00300065	0.0405427
6:32644378:T:A	0.865956	-0.0158616	0.0939683
6:32644388:A:G	0.0131901	0.0795674	0.0321018
6:32644391:G:T	0.472082	-0.0268859	0.0373884
6:32644423:C:T	0.602287	-0.0194539	0.0373314
6:32644428:A:G	0.602287	-0.0194539	0.0373314
6:32644430:G:T	0.238658	-0.0651713	0.0553073
6:32644431:G:A	0.238682	-0.065168	0.0553074
6:32644463:T:C	0.61478	-0.0187649	0.0372865
6:32644523:T:C	0.000159773	-0.144128	0.0381759
6:32644553:C:T	7.46791e-09	0.242285	0.0419175
6:32644562:G:A	0.599621	-0.0196681	0.037467
6:32644563:T:G	0.249093	-0.0643223	0.0558084
6:32644577:A:G	0.59285	-0.0199451	0.0373008
6:32644578:G:A	0.985759	0.000956243	0.0535732
6:32644594:G:A	0.605522	-0.0192672	0.0373051
6:32644631:G:A	0.564132	-0.0215262	0.0373255
6:32644658:G:T	0.5841	-0.0204437	0.0373465
6:32644670:G:C	0.55889	-0.0218434	0.0373717
6:32644680:C:T	0.566446	-0.0214131	0.037351
6:32644701:G:A	0.598448	-0.0196484	0.0373095
6:32644755:A:G	0.608264	-0.0191159	0.0372954
6:32644775:C:T	0.625167	-0.0182208	0.0372963
6:32644806:C:G	0.611959	-0.0189175	0.0372922
6:32644859:C:T	0.789451	0.0139987	0.0524252
6:32644869:A:T	0.617355	-0.0186414	0.0373126
6:32644878:T:C	0.604094	-0.0193453	0.0373085
6:32644906:T:C	0.924636	-0.00513366	0.0542696
6:32644915:A:G	0.643443	-0.0173295	0.0374376
6:32644919:A:G	0.643396	-0.0173319	0.0374376
6:32644953:A:T	0.551367	-0.0223418	0.0375042
6:32644958:T:C	0.549532	-0.0224462	0.0375066
6:32644968:GTT:G	0.445856	-0.0285129	0.0374018
6:32644972:GTT:G	0.445978	-0.0285053	0.0374018
6:32644983:G:A	0.517402	-0.0241729	0.0373411
6:32645029:T:A	2.80433e-09	0.246632	0.0415019
6:32645073:T:C	0.54346	-0.0227634	0.037465
6:32645075:C:G	0.54349	-0.0227616	0.037465
6:32645076:C:T	0.819095	0.0107613	0.047052
6:32645088:C:T	0.541137	-0.0228947	0.0374651
6:32645109:C:A	0.545941	-0.0226235	0.0374651
6:32645131:C:G	0.551255	-0.0223337	0.0374802
6:32645144:C:A	0.544587	-0.0227097	0.0374814
6:32645319:T:C	0.152993	0.0434583	0.0304109
6:32645432:C:T	0.81793	-0.00871441	0.0378544
6:32645446:T:C	0.812059	-0.009022	0.0379442
6:32645469:C:A	0.81045	-0.00909642	0.0379263
6:32645489:G:A	0.803947	-0.0094249	0.0379665
6:32645497:C:T	0.803947	-0.0094249	0.0379665
6:32645529:T:C	0.645884	-0.0172544	0.0375514
6:32645530:G:A	0.732227	0.0318086	0.0929629
6:32645534:G:A	0.645842	-0.0172565	0.0375512
6:32645578:T:C	0.618713	-0.0185701	0.0373136
6:32645598:C:T	0.618647	-0.0185735	0.0373136
6:32645599:A:G	0.618647	-0.0185735	0.0373136
6:32645626:A:C	0.62469	-0.0182398	0.0372839
6:32645660:T:A	0.614249	-0.0187954	0.0372911
6:32645680:G:C	0.236812	-0.0656191	0.0554688
6:32645693:C:T	0.6105	-0.0190203	0.0373416
6:32645695:G:T	0.610462	-0.0190224	0.0373416
6:32645737:A:G	0.59717	-0.0197129	0.0373015
6:32645744:C:T	0.597246	-0.019709	0.0373019
6:32645766:G:A	0.589732	-0.0201246	0.0373215
6:32645770:C:G	0.589732	-0.0201246	0.0373215
6:32645799:C:A	0.233908	-0.0658304	0.0553033
6:32645820:C:G	0.637857	-0.0175745	0.0373372
6:32645825:T:C	0.641226	-0.0173962	0.0373321
6:32645871:G:C	0.615714	-0.0187104	0.0372767
6:32645906:A:G	0.615755	-0.0187086	0.0372775
6:32645974:G:A	0.630307	-0.0179431	0.037281
6:32646010:C:T	0.624809	-0.0182488	0.037315
6:32646047:T:C	0.444285	-0.0289759	0.0378782
6:32646054:G:A	0.449935	-0.028881	0.0382265
6:32646059:A:G	0.447901	-0.0290137	0.0382302
6:32646061:A:G	0.447901	-0.0290136	0.0382302
6:32646085:A:G	0.450982	-0.0286212	0.0379703
6:32646087:A:G	0.451024	-0.0286186	0.0379703
6:32646094:G:T	0.515085	-0.0246107	0.0378078
6:32646107:G:A	0.527818	-0.0237002	0.0375396
6:32646113:G:A	1.1147e-09	-0.251735	0.0413218
6:32646132:T:A	0.508765	-0.0248008	0.0375335
6:32646134:T:A	0.508984	-0.0247879	0.0375335
6:32646143:A:G	0.507161	-0.0248964	0.037536
6:32646145:A:G	0.507194	-0.0248944	0.037536
6:32646184:C:A	4.5279e-09	0.244318	0.0416665
6:32646193:C:T	0.551814	-0.0222497	0.0373916
6:32646232:C:G	0.4664	-0.0274283	0.0376582
6:32646238:C:T	0.466317	-0.0274335	0.0376583
6:32646241:T:A	0.466317	-0.0274335	0.0376583
6:32646252:C:T	0.459671	-0.0278788	0.0377052
6:32646274:T:C	0.459428	-0.0278994	0.0377126
6:32646279:A:G	0.452233	-0.0283881	0.0377653
6:32646304:C:T	0.456625	-0.0280317	0.037656
6:32646309:T:C	0.457646	-0.0279731	0.0376626
6:32646317:TCTG:T	0.485811	-0.0262449	0.0376548
6:32646342:G:T	0.469309	-0.0272816	0.0377025
6:32646343:A:G	0.469309	-0.0272816	0.0377025
6:32646366:T:G	0.502335	-0.0253995	0.0378633
6:32646369:T:G	0.502586	-0.0253832	0.0378613
6:32646395:A:G	0.485625	-0.026397	0.0378569
6:32646396:T:G	0.485625	-0.026397	0.0378569
6:32646412:G:GT	0.451795	-0.0286358	0.0380579
6:32646416:C:T	0.452627	-0.0286046	0.0380865
6:32646445:A:C	0.473802	-0.0272899	0.038098
6:32646448:T:TC	0.479563	-0.0269341	0.038096
6:32646449:T:C	0.476942	-0.0276616	0.0388927
6:32646451:C:T	0.471823	-0.0279624	0.0388627
6:32646454:C:T	0.00032989	-0.124789	0.0347541
6:32646455:G:A	0.47041	-0.0274749	0.0380638
6:32646469:C:A	0.544839	-0.0227634	0.0375936
6:32646494:C:T	0.638687	-0.0175477	0.0373724
6:32646521:G:A	0.648329	-0.0170466	0.0373759
6:32646588:G:A	0.501869	-0.0251209	0.0374072
6:32646604:G:A	0.481319	-0.0263991	0.0374889
6:32646616:T:C	0.261368	-0.0442687	0.0394143
6:32646617:G:A	0.261368	-0.0442687	0.0394143
6:32646626:AT:A	0.000658932	-0.119793	0.03517
6:32646637:G:A	0.507981	-0.0281208	0.0424796
6:32646647:G:A	0.507275	-0.0281582	0.0424653
6:32646648:G:T	0.507275	-0.0281582	0.0424653
6:32646691:C:G	0.344029	-0.0370293	0.0391333
6:32646759:A:G	0.340694	-0.0373223	0.0391714
6:32646763:C:T	0.340613	-0.0373314	0.0391744
6:32646797:C:CA	0.291293	-0.0417422	0.0395552
6:32646798:C:A	0.446322	-0.034811	0.04571
6:32646799:T:C	0.356369	-0.041686	0.0451976
6:32646804:C:T	0.284549	-0.0423914	0.0396124
6:32646807:A:G	0.797408	-0.0153127	0.0596517
6:32646817:A:G	0.303198	-0.0407388	0.0395675
6:32646830:T:G	0.338202	-0.0376705	0.0393333
6:32646837:G:C	0.35876	-0.0360491	0.0392807
6:32646838:C:T	3.30592e-10	0.260583	0.0414696
6:32646859:A:G	0.805292	-0.0146891	0.0595896
6:32646861:C:T	0.3679	-0.0354061	0.039322
6:32646866:C:A	0.348315	-0.0368025	0.0392409
6:32646884:T:C	0.0459349	0.0633645	0.0317459
6:32646900:A:G	0.216508	0.0383948	0.0310671
6:32646904:T:C	0.337036	-0.0376675	0.0392354
6:32646927:A:G	2.24576e-10	0.262758	0.0414215
6:32646930:A:C	0.336324	-0.0377472	0.0392605
6:32646940:G:T	0.335548	-0.0378148	0.0392678
6:32646954:TG:T	0.465034	-0.0274815	0.0376159
6:32646955:G:T	0.5826	-0.0234197	0.0426129
6:32646963:C:T	0.731511	0.0319169	0.0930206
6:32646969:C:T	0.0612096	0.151074	0.0807029
6:32646978:A:C	0.558379	-0.0219304	0.0374718
6:32646997:A:G	0.569381	-0.0213264	0.0374828
6:32647012:A:G	0.563163	-0.0216798	0.0374986
6:32647027:G:T	0.575484	-0.0209951	0.0374917
6:32647040:T:A	0.482575	-0.0263006	0.0374563
6:32647042:TTGC:T	0.278025	-0.0426971	0.0393607
6:32647045:C:T	0.294166	-0.0413639	0.0394308
6:32647050:G:T	0.0609465	0.151223	0.0807003
6:32647058:T:C	0.234499	-0.0513001	0.043151
6:32647059:A:G	0.266511	-0.0438763	0.0394879
6:32647061:T:C	0.244931	-0.0460218	0.0395802
6:32647062:G:A	0.234203	-0.0513324	0.0431509
6:32647064:C:T	0.230696	-0.0517508	0.0431772
6:32647098:C:T	0.206996	0.0392248	0.0310848
6:32647099:T:C	0.622113	-0.0210269	0.0426631
6:32647108:C:A	0.521683	0.0462919	0.0722461
6:32647113:A:G	0.609635	-0.0218637	0.0428201
6:32647119:T:C	0.615858	-0.0214607	0.0427735
6:32647120:G:T	0.616238	-0.021437	0.0427723
6:32647133:C:T	0.905744	-0.00483254	0.0408125
6:32647150:T:C	0.616064	-0.018849	0.03759
6:32647158:A:G	0.856743	0.0167357	0.0927076
6:32647187:C:T	0.621536	-0.0183954	0.0372621
6:32647215:G:A	0.639706	-0.0174433	0.0372634
6:32647280:G:C	0.615122	-0.0187416	0.0372763
6:32647313:A:G	0.608132	-0.019124	0.0372976
6:32647353:A:G	0.476072	-0.0266826	0.0374422
6:32647357:T:C	0.476109	-0.0266804	0.0374422
6:32647379:C:A	0.878543	-0.0143985	0.094221
6:32647383:C:A	0.779195	-0.0113786	0.0405844
6:32647388:G:A	0.773302	-0.0117238	0.0406995
6:32647404:C:T	0.764076	-0.0123176	0.0410406
6:32647411:G:C	0.761257	-0.012458	0.041003
6:32647412:G:A	0.761257	-0.012458	0.041003
6:32647433:T:C	0.83774	0.019039	0.0929708
6:32647442:T:C	0.203394	-0.0729817	0.0573782
6:32647469:G:T	0.000728865	-0.101421	0.0300197
6:32647476:T:G	0.537123	-0.0233782	0.0378796
6:32647491:T:C	0.528392	-0.0240601	0.0381626
6:32647495:G:A	0.528244	-0.0240684	0.038162
6:32647508:T:C	0.516687	-0.0247178	0.0381176
6:32647510:T:A	0.516687	-0.0247178	0.0381176
6:32647546:G:A	0.5548	-0.0222869	0.0377371
6:32647556:G:C	0.554623	-0.0222967	0.0377369
6:32647611:C:T	0.336928	-0.0377802	0.039344
6:32647617:A:G	0.346542	-0.0373014	0.0396268
6:32647628:G:A	0.348109	-0.0371823	0.0396288
6:32647640:C:A	0.348115	-0.0371833	0.0396304
6:32647665:C:T	0.360932	-0.0367459	0.0402214
6:32647666:A:G	0.344066	-0.0381244	0.0402938
6:32647698:G:A	0.359661	-0.0369561	0.0403446
6:32647701:T:A	0.211552	0.0388312	0.0310821
6:32647728:G:C	0.407566	-0.0364256	0.0439824
6:32647729:T:C	0.407566	-0.0364256	0.0439824
6:32647735:G:A	0.407545	-0.0364272	0.0439824
6:32647761:C:T	0.429361	-0.0348666	0.044119
6:32647762:A:G	0.429361	-0.0348666	0.044119
6:32647764:C:T	3.08565e-05	-0.128486	0.0308338
6:32647779:C:A	0.403729	-0.0367438	0.0440055
6:32647786:A:G	0.392371	-0.0375751	0.0439307
6:32647803:T:G	0.392267	-0.0375914	0.0439401
6:32647807:T:A	0.720569	0.0254531	0.0711579
6:32647816:T:G	0.364112	-0.0398085	0.0438634
6:32647834:T:C	0.176715	-0.0547952	0.0405608
6:32647839:G:A	0.303847	-0.0520008	0.0505737
6:32647846:T:C	0.293083	-0.0421164	0.0400581
6:32647854:G:C	0.2929	-0.0421215	0.0400478
6:32647856:G:A	0.16363	-0.0810537	0.0581878
6:32647866:G:A	0.67395	-0.0243407	0.0578532
6:32647906:A:G	0.329241	-0.0388038	0.0397725
6:32647935:C:G	0.329019	-0.0388224	0.0397733
6:32647946:G:C	0.32906	-0.0388191	0.0397733
6:32647982:T:C	0.245347	0.0377882	0.0325276
6:32647995:T:C	0.238218	0.0384336	0.0325859
6:32648003:G:C	0.441473	-0.0324721	0.0421875
6:32648015:G:A	0.273695	0.0447326	0.0408669
6:32648034:T:C	0.939873	-0.00324786	0.043058
6:32648039:C:T	0.544464	-0.0203242	0.0335341
6:32648041:T:C	0.794116	0.0101756	0.0389916
6:32648042:G:<INS:ME:SVA>	0.491583	-0.0972108	0.141337
6:32648061:T:C	0.635554	0.0153662	0.0324234
6:32648072:TCA:T	0.000387153	-0.146475	0.0412758
6:32648074:ACT:A	0.000490791	-0.137799	0.0395324
6:32648075:CT:C	0.000327615	-0.147904	0.0411711
6:32648080:T:C	0.638842	0.015141	0.0322617
6:32648084:A:G	0.638672	0.0151486	0.0322614
6:32648112:A:G	0.233146	0.0457407	0.0383636
6:32648135:C:T	0.103066	0.0605324	0.0371326
6:32648136:A:G	0.103066	0.0605324	0.0371326
6:32648153:T:C	0.54532	0.0194113	0.0320961
6:32648156:G:A	0.618508	-0.0154384	0.0310029
6:32648173:C:T	0.130901	0.0565239	0.0374192
6:32648189:C:A	0.699408	-0.0148931	0.0385713
6:32648208:A:G	0.156897	0.0459656	0.0324711
6:32648220:T:C	0.156003	0.0460629	0.0324697
6:32648221:C:T	0.0865444	0.06441	0.0375806
6:32648243:G:A	0.0497374	0.070554	0.0359563
6:32648253:T:G	0.048515	0.0619477	0.0314004
6:32648298:T:A	0.0997911	0.0502936	0.0305575
6:32648337:T:C	0.0937788	0.0513148	0.0306212
6:32648381:C:T	0.86297	-0.00666725	0.0386296
6:32648396:A:G	0.0226149	0.0797809	0.0349935
6:32648401:T:C	0.729449	0.0329176	0.0951766
6:32648404:C:T	0.815014	-0.00906796	0.0387581
6:32648414:G:C	0.808262	-0.00940396	0.0387522
6:32648418:T:C	0.542238	-0.0314718	0.0516411
6:32648437:A:G	0.0638674	0.0561987	0.0303268
6:32648449:C:T	0.063869	0.0561979	0.0303265
6:32648490:G:A	0.0638878	0.0561913	0.0303251
6:32648502:C:T	0.767942	-0.0114021	0.0386423
6:32648513:C:G	0.0637951	0.0562106	0.0303249
6:32648550:G:A	0.475328	-0.0290397	0.0406811
6:32648553:C:G	0.475219	-0.0290466	0.0406808
6:32648565:T:C	0.45152	-0.0305633	0.040595
6:32648587:TA:T	0.0733741	0.0543002	0.0303269
6:32648592:A:C	0.0675924	0.0553815	0.030301
6:32648614:A:C	0.730079	-0.0130815	0.0379152
6:32648627:C:T	0.74662	-0.0122333	0.0378624
6:32648635:T:C	0.000236359	-0.145178	0.0394869
6:32648646:G:A	0.0166779	0.0834519	0.0348627
6:32648652:A:G	0.0166785	0.0834514	0.0348627
6:32648669:C:T	0.0778985	0.0534686	0.030328
6:32648681:A:T	0.0171477	0.0829854	0.0348163
6:32648684:A:C	0.0779235	0.0534638	0.0303278
6:32648694:T:C	0.700715	-0.0145166	0.0377686
6:32648713:C:A	0.0133821	0.0871023	0.0352151
6:32648719:G:A	0.062195	0.0588494	0.0315563
6:32648722:A:G	0.0613082	0.0569823	0.0304512
6:32648735:G:A	0.0612938	0.0569851	0.030451
6:32648753:C:T	0.272658	-0.06199	0.0565106
6:32648768:C:T	0.0141596	0.0865946	0.0352988
6:32648773:T:C	0.0141604	0.0865938	0.0352988
6:32648809:A:G	0.0673421	0.0554268	0.0302981
6:32648842:C:T	0.0168551	0.0832731	0.0348444
6:32648863:G:A	0.0168541	0.0832739	0.0348445
6:32648893:T:C	0.0670547	0.0554858	0.0302984
6:32648931:T:A	0.0700548	0.0548761	0.0302923
6:32648937:T:A	0.0180409	0.0824096	0.0348488
6:32648947:A:T	0.0701653	0.0548544	0.0302922
6:32648952:TA:T	0.0180012	0.0824362	0.034848
6:32648963:C:A	0.0231885	0.0790968	0.0348396
6:32648971:T:G	0.767174	-0.0111581	0.037687
6:32648972:C:T	0.0831027	0.0525218	0.0303076
6:32648975:G:A	0.0231338	0.0791257	0.0348385
6:32648987:C:T	0.493143	0.0642302	0.0937231
6:32649047:C:T	0.795854	-0.00974497	0.0376666
6:32649062:T:C	0.795657	-0.00975455	0.0376664
6:32649088:C:G	0.493612	0.0641493	0.0937067
6:32649096:C:T	0.764354	-0.0112945	0.0376776
6:32649126:A:G	0.494069	0.0641503	0.0938074
6:32649127:A:G	0.0167518	0.0833574	0.0348468
6:32649161:C:T	0.494069	0.0641503	0.0938074
6:32649180:T:C	0.289891	-0.0596924	0.0564009
6:32649200:T:C	0.016693	0.083399	0.0348454
6:32649254:C:T	0.0166961	0.0833963	0.0348452
6:32649259:A:AT	0.763761	-0.0113253	0.0376826
6:32649261:T:A	0.0166961	0.0833963	0.0348452
6:32649274:G:T	0.0166961	0.0833963	0.0348452
6:32649308:A:G	0.757703	-0.0116255	0.0376843
6:32649347:T:C	0.268893	-0.062568	0.0565911
6:32649355:G:A	0.0652933	0.0558987	0.0303263
6:32649361:G:A	0.0653817	0.0558809	0.0303265
6:32649386:T:C	0.0622096	0.0565066	0.0303017
6:32649388:T:C	0.795193	-0.00977742	0.0376672
6:32649408:A:T	0.0167299	0.0833689	0.0348446
6:32649416:C:T	0.0622692	0.0564933	0.0303015
6:32649451:A:G	0.0168403	0.083278	0.0348418
6:32649475:T:C	0.0672692	0.0554429	0.0302988
6:32649508:A:G	0.764339	-0.0112948	0.037676
6:32649517:G:A	0.018634	0.0818994	0.0348097
6:32649536:T:C	0.0186324	0.0819004	0.0348097
6:32649543:G:A	0.0186324	0.0819004	0.0348097
6:32649579:G:A	0.0185679	0.0819427	0.0348086
6:32649609:G:A	0.78922	-0.0101674	0.0380342
6:32649676:G:T	0.498482	-0.0205311	0.030332
6:32649723:T:C	0.791373	-0.0100589	0.0380257
6:32649735:G:T	0.791427	-0.0100562	0.0380257
6:32649769:A:T	0.0202992	0.0808091	0.0348199
6:32649773:G:A	0.0712866	0.0546516	0.0303006
6:32649806:G:A	0.0380119	0.07262	0.0350022
6:32649813:G:A	0.0380119	0.07262	0.0350022
6:32649824:C:T	0.81074	0.0128033	0.0534649
6:32649825:A:G	0.779819	-0.0106379	0.0380529
6:32649831:G:A	0.0463907	0.070116	0.035202
6:32649844:A:G	0.0463866	0.0701178	0.0352022
6:32649849:A:G	0.0425446	0.0714712	0.0352395
6:32649854:G:A	0.0425446	0.0714712	0.0352395
6:32649897:G:A	0.0800335	0.053255	0.0304229
6:32649897:G:GTCTA	0.0800566	0.0532507	0.0304227
6:32649932:A:G	0.0213434	0.0806758	0.0350482
6:32649941:T:C	0.765237	-0.0112496	0.0376731
6:32649952:T:C	0.0803271	0.0532019	0.0304221
6:32649965:C:T	0.765235	-0.0112497	0.0376731
6:32649996:A:G	0.0701005	0.0548962	0.0303083
6:32649998:C:A	0.720025	0.0428472	0.119543
6:32650026:G:C	0.0109474	0.0896647	0.0352404
6:32650029:C:T	0.0109474	0.0896647	0.0352404
6:32650031:G:A	0.0710827	0.0546956	0.0303031
6:32650060:T:G	0.018496	0.082095	0.0348519
6:32650068:A:G	0.0184945	0.082096	0.0348519
6:32650074:G:A	0.0184945	0.082096	0.0348519
6:32650101:C:A	0.853845	0.00965535	0.0524137
6:32650178:A:T	0.00659121	0.087918	0.0323606
6:32650185:A:G	0.766682	-0.0111792	0.0376761
6:32650194:A:G	0.0169571	0.0831914	0.0348425
6:32650217:T:A	0.0169571	0.0831914	0.0348425
6:32650233:T:C	0.765662	-0.0112293	0.0376755
6:32650256:G:T	0.0671762	0.0554631	0.0302995
6:32650268:T:C	0.57541	-0.0278532	0.0497288
6:32650293:A:T	0.0671762	0.0554631	0.0302995
6:32650307:A:T	0.0664554	0.0555969	0.0302924
6:32650312:C:T	0.0167733	0.0833593	0.0348544
6:32650314:G:T	0.769956	-0.0110169	0.0376734
6:32650345:C:T	0.0181163	0.082358	0.0348497
6:32650347:CTT:C	0.000975586	-0.196677	0.0596447
6:32650362:T:C	0.00678595	0.0935278	0.0345482
6:32650402:T:C	0.0333916	0.0758632	0.035661
6:32650403:A:AT	0.864132	-0.0065733	0.0384141
6:32650404:C:T	0.856097	-0.00696939	0.0384317
6:32650404:CT:C	0.0582894	0.0585288	0.0309101
6:32650405:T:C	0.856097	-0.00696939	0.0384317
6:32650409:T:C	0.0673717	0.0554709	0.0303254
6:32650411:A:G	0.0178697	0.0825333	0.0348491
6:32650436:T:C	0.0174517	0.0828649	0.0348604
6:32650467:C:T	0.0661116	0.0556642	0.0302907
6:32650479:A:AC	0.295459	-0.058983	0.0563772
6:32650492:G:A	0.295503	-0.0589786	0.0563781
6:32650500:G:A	0.76849	-0.0110899	0.0376757
6:32650550:T:C	0.295771	-0.0589383	0.0563708
6:32650587:C:T	0.0137767	0.0860824	0.0349497
6:32650612:C:G	0.768539	-0.0110866	0.0376729
6:32650648:A:G	0.0147691	0.0851986	0.0349462
6:32650667:C:G	0.0147679	0.0851995	0.0349462
6:32650724:A:G	0.0147657	0.0852014	0.0349462
6:32650736:T:C	0.0620542	0.0564981	0.0302792
6:32650746:T:C	0.0147672	0.0852	0.0349461
6:32650762:T:G	0.0147699	0.0851977	0.0349461
6:32650849:A:ACC	0.0147761	0.0851937	0.0349467
6:32650880:G:C	0.787592	-0.0101516	0.0376767
6:32650883:T:G	0.01564	0.0845533	0.0349797
6:32650897:C:A	0.000214586	-0.145391	0.0392823
6:32650911:A:T	0.0117789	0.0887439	0.035234
6:32650930:A:C	0.012576	0.0880528	0.0352839
6:32650934:G:A	0.012576	0.0880528	0.0352839
6:32650937:T:C	0.012576	0.0880528	0.0352839
6:32650947:TAA:T	0.0147941	0.0851796	0.0349472
6:32650958:A:G	0.0503496	0.0593724	0.0303388
6:32651005:C:A	0.0613182	0.0566615	0.030281
6:32651008:T:A	0.014515	0.0854258	0.0349496
6:32651051:C:T	0.0145551	0.085404	0.0349549
6:32651056:C:A	0.0145535	0.0854043	0.0349544
6:32651066:C:T	0.0145488	0.0854111	0.0349556
6:32651072:T:G	0.0144777	0.085475	0.0349564
6:32651092:G:T	0.0147026	0.0852764	0.0349548
6:32651097:T:G	0.0147014	0.0852773	0.0349547
6:32651135:G:A	0.0125881	0.0872845	0.0349807
6:32651136:T:A	0.826635	0.0114528	0.0522912
6:32651168:G:T	0.00926071	0.0914506	0.0351425
6:32651180:T:C	0.00926218	0.0914486	0.0351425
6:32651192:A:T	0.0556712	0.0580509	0.0303359
6:32651216:G:A	0.0102752	0.0899235	0.0350384
6:32651218:T:A	0.70102	-0.0144214	0.0375612
6:32651222:T:C	0.0102752	0.0899235	0.0350384
6:32651254:C:G	0.0102524	0.0899376	0.0350334
6:32651265:T:C	0.0144188	0.0855195	0.0349536
6:32651297:T:C	0.0144993	0.0854438	0.0349513
6:32651363:C:T	0.0609169	0.0567362	0.0302738
6:32651393:G:A	0.0141333	0.0857749	0.0349551
6:32651401:C:T	0.0141322	0.0857759	0.0349551
6:32651404:T:C	0.297358	-0.0587197	0.0563466
6:32651412:CT:C	0.0141322	0.0857759	0.0349551
6:32651416:T:C	0.01455	0.0854121	0.0349564
6:32651429:CA:C	2.19313e-06	0.262279	0.0553944
6:32651477:A:T	2.25107e-06	0.261983	0.0553937
6:32651495:G:T	0.0712674	0.0546723	0.03031
6:32651509:T:C	0.0174527	0.0832862	0.035038
6:32651540:C:T	0.0378935	0.0745408	0.0359059
6:32651557:C:T	0.756681	-0.0116764	0.037685
6:32651558:G:A	0.0186754	0.0826113	0.0351246
6:32651576:T:C	0.017374	0.0834332	0.0350752
6:32651578:G:A	0.0173718	0.0834349	0.0350752
6:32651585:T:C	0.070573	0.0548901	0.0303559
6:32651588:G:A	0.0174109	0.0834033	0.0350741
6:32651616:C:T	0.774842	-0.0107796	0.0376846
6:32651617:A:G	0.774277	-0.0108073	0.0376843
6:32651629:G:C	0.0165422	0.0839264	0.035017
6:32651649:A:G	0.0161551	0.0842346	0.0350191
6:32651680:A:G	0.0173695	0.0835658	0.0351295
6:32651685:C:T	0.0173686	0.0835664	0.0351295
6:32651690:G:T	0.0173686	0.0835664	0.0351295
6:32651694:C:T	0.0173686	0.0835664	0.0351295
6:32651707:C:G	0.784187	-0.0103038	0.0376236
6:32651713:A:G	0.0144467	0.0857942	0.0350759
6:32651737:A:G	0.0127628	0.0871278	0.0349866
6:32651741:C:T	0.742313	-0.0123761	0.037641
6:32651798:C:T	0.0127376	0.0871499	0.0349856
6:32651816:C:A	0.0151344	0.0849473	0.03497
6:32651819:G:A	0.0151356	0.0849464	0.03497
6:32651846:G:C	0.785142	-0.0102673	0.0376611
6:32651868:A:T	0.276166	-0.0615381	0.0565103
6:32651900:T:G	0.000217594	-0.145241	0.0392792
6:32651921:AT:A	0.300371	-0.058296	0.0562899
6:32651923:T:C	0.450303	-0.0623223	0.0825559
6:32651925:T:C	0.300437	-0.0582865	0.0562884
6:32651927:T:C	0.0144306	0.0855424	0.0349672
6:32651934:GA:G	0.0356231	0.0751802	0.0357796
6:32651936:C:T	0.385567	0.078663	0.0906585
6:32651950:T:TG	0.0346665	0.0760609	0.0360097
6:32651964:T:C	0.000208232	-0.145683	0.0392803
6:32651978:G:A	0.0277222	0.0706743	0.0321072
6:32651980:C:CTTCT	0.0264274	0.0787873	0.0354918
6:32652005:C:T	0.0160487	0.0844561	0.0350759
6:32652026:C:A	0.0158733	0.084587	0.0350719
6:32652050:A:G	0.0162603	0.0840607	0.0349813
6:32652066:T:A	0.416795	0.0778366	0.0958586
6:32652069:A:G	0.0154412	0.0846834	0.0349662
6:32652147:A:G	0.0151199	0.0849614	0.0349708
6:32652171:C:A	0.862332	0.00909857	0.0524695
6:32652173:A:G	0.0158492	0.0844852	0.0350217
6:32652174:C:T	0.0158516	0.0844833	0.0350217
6:32652176:C:G	0.0158574	0.0844785	0.0350216
6:32652224:T:C	0.00607593	0.0978119	0.0356502
6:32652244:G:A	0.00554013	0.0990804	0.0357198
6:32652247:GAACT:G	0.011302	0.0902912	0.0356428
6:32652259:G:A	0.00536094	0.0994754	0.0357246
6:32652278:T:C	0.630207	-0.0142681	0.0296366
6:32652280:G:GTTGACTC	0.0140296	0.0864817	0.0352052
6:32652281:T:C	1.74491e-05	0.227749	0.0530234
6:32652336:G:A	0.0353178	0.0755884	0.0359142
6:32652344:C:T	0.837142	-0.00773911	0.0376506
6:32652361:T:C	0.0331145	0.0765004	0.035904
6:32652363:C:T	0.103024	0.0499552	0.0306405
6:32652392:A:T	5.31926e-05	0.168393	0.0416697
6:32652403:T:TA	0.0157945	0.0844944	0.0350072
6:32652418:T:C	0.686132	-0.0221795	0.0548848
6:32652425:T:C	0.018134	0.0830258	0.0351377
6:32652457:C:CAT	0.0177936	0.0833963	0.03519
6:32652461:C:T	0.0393415	0.0730681	0.0354597
6:32652469:G:A	0.421742	-0.0446632	0.0555925
6:32652484:T:A	0.109497	0.0484839	0.0302937
6:32652486:T:C	0.852628	-0.00698245	0.0375872
6:32652494:T:C	0.0390331	0.0734399	0.0355841
6:32652519:T:C	0.0271958	0.0794961	0.0359923
6:32652526:G:A	0.018543	0.0864738	0.0367256
6:32652552:G:A	0.708501	-0.0140176	0.0374932
6:32652553:G:C	0.0162275	0.0850319	0.0353745
6:32652556:G:A	0.0162289	0.0850308	0.0353746
6:32652581:T:C	0.0579097	0.059565	0.0314098
6:32652582:G:A	0.0766738	0.0535481	0.0302477
6:32652593:A:T	0.974575	0.00170988	0.0536498
6:32652606:G:C	0.312071	-0.0565834	0.0559741
6:32652607:C:T	0.788561	-0.0101016	0.0376673
6:32652634:T:A	0.0153969	0.0847219	0.034967
6:32652636:T:C	0.0620591	0.0564981	0.0302797
6:32652651:G:A	0.0154296	0.0847026	0.0349702
6:32652690:C:T	0.11429	0.138399	0.0876387
6:32652715:T:A	0.0175001	0.0833398	0.0350752
6:32652747:T:A	0.0257987	0.0791863	0.0355219
6:32652763:A:G	0.0238671	0.0809606	0.035835
6:32652774:G:A	0.023911	0.0809377	0.035836
6:32652785:T:A	0.021367	0.0823673	0.0357895
6:32652795:G:A	0.0213594	0.0823734	0.0357901
6:32652798:T:G	0.0213538	0.0823773	0.0357902
6:32652823:A:G	0.0161183	0.0858923	0.0356958
6:32652826:A:C	0.0161183	0.0858923	0.0356958
6:32652858:A:C	0.0234857	0.0807209	0.0356314
6:32652877:T:G	0.0264883	0.0790954	0.035645
6:32652880:A:C	0.484672	0.0654422	0.0936483
6:32652893:T:C	0.0209027	0.0817343	0.0353868
6:32652913:G:C	0.0135444	0.0873849	0.0353911
6:32652914:G:A	0.0135439	0.0873856	0.0353911
6:32652929:T:C	0.648618	-0.0171263	0.0375839
6:32652938:A:G	0.0154747	0.0846747	0.034974
6:32652956:A:G	0.761648	-0.0114316	0.0376885
6:32652963:T:C	0.76683	-0.0111713	0.037674
6:32652968:A:G	0.0144987	0.0855579	0.0349978
6:32652971:G:A	0.864433	0.00894603	0.0523975
6:32652979:C:A	0.0144974	0.0855589	0.0349978
6:32653079:C:T	0.0145263	0.0855215	0.0349927
6:32653083:C:G	0.0145276	0.0855205	0.0349928
6:32653136:A:G	0.0148339	0.08644	0.0354784
6:32653145:A:C	0.015525	0.0846189	0.034968
6:32653156:G:A	0.000173514	-0.334852	0.0891808
6:32653162:C:CA	0.000142853	-0.35069	0.0922098
6:32653231:T:C	0.0172856	0.0833029	0.0349928
6:32653247:C:T	0.0174427	0.0831978	0.0349976
6:32653248:A:G	0.0174427	0.0831978	0.0349976
6:32653259:T:C	0.0157042	0.0844933	0.0349765
6:32653263:A:G	0.488004	0.0649575	0.093668
6:32653272:G:A	0.0155712	0.0845928	0.0349728
6:32653406:A:G	0.0155976	0.084564	0.0349698
6:32653435:G:A	0.786545	-0.0101981	0.0376592
6:32653442:T:A	0.0168038	0.0837866	0.0350429
6:32653443:G:A	0.0168038	0.0837866	0.0350429
6:32653458:A:AG	0.0316334	0.0772161	0.035931
6:32653558:C:T	0.0120586	0.0888092	0.0353762
6:32653643:T:C	0.00021969	-0.145142	0.0392781
6:32653648:C:A	0.0120925	0.0921879	0.0367365
6:32653651:G:A	0.0120925	0.0921879	0.0367365
6:32653676:T:C	0.0585164	0.0584521	0.0308974
6:32653676:TG:T	0.0301198	0.0809495	0.0373295
6:32653677:G:T	0.0295882	0.0812263	0.0373358
6:32653703:G:A	0.0156542	0.0845197	0.0349706
6:32653726:G:A	0.0298255	0.0657022	0.0302441
6:32653732:G:A	0.321947	-0.0552779	0.0558101
6:32653760:C:T	0.0189943	0.0822433	0.0350622
6:32653792:A:G	0.460741	0.0376761	0.0510775
6:32653796:C:CA	0.0132183	0.0867908	0.0350269
6:32653806:TCATGTGTG:T	0.701871	-0.0151021	0.0394521
6:32653819:C:A	0.0152812	0.0851819	0.0351172
6:32653823:A:G	0.87027	0.00858182	0.0525473
6:32653838:AAG:A	0.00929038	0.0927475	0.0356559
6:32653846:T:TTAAG	0.00914296	0.0929505	0.0356588
6:32653848:A:AG	0.00910754	0.0929988	0.0356592
6:32653855:G:A	0.874997	0.00824181	0.0523907
6:32653873:C:T	0.00916254	0.0927344	0.0355859
6:32653908:CCAAA:C	0.0039727	0.103973	0.0360976
6:32653917:A:G	0.00555402	0.0987356	0.0356059
6:32653919:A:G	0.00679711	0.0963552	0.0355998
6:32653972:A:G	0.879198	0.00566153	0.0372502
6:32653978:T:C	1.43805e-05	0.178803	0.0412181
6:32653997:A:G	0.03231	0.0648893	0.0303143
6:32654030:G:C	0.0186435	0.0824999	0.0350678
6:32654037:T:A	0.0328883	0.0646888	0.0303213
6:32654094:C:A	0.0187823	0.0824074	0.0350696
6:32654102:A:AC	0.157541	0.0441162	0.0312131
6:32654103:C:CCA	0.158786	0.0439436	0.0311842
6:32654116:T:A	0.0108778	0.0904254	0.0355083
6:32654147:G:A	0.939086	0.00284764	0.0372639
6:32654149:A:C	1.93234e-05	0.226601	0.0530362
6:32654157:A:G	0.939086	0.00284764	0.0372639
6:32654174:C:T	0.0218844	0.0696107	0.0303663
6:32654181:G:A	0.0218845	0.0696107	0.0303663
6:32654202:T:C	0.0071878	0.0869744	0.0323563
6:32654214:T:C	0.0100651	0.0916453	0.03561
6:32654225:C:T	0.00650033	0.097826	0.0359467
6:32654246:G:T	0.0065479	0.0983017	0.0361536
6:32654257:C:T	0.351912	-0.0517864	0.0556312
6:32654258:G:A	0.00583458	0.0992205	0.0359894
6:32654272:C:A	0.000217507	-0.14525	0.0392806
6:32654275:A:G	0.783943	-0.0103259	0.0376603
6:32654278:C:T	0.0989614	0.0513093	0.0310983
6:32654280:T:A	0.0217533	0.087179	0.0379923
6:32654282:C:CTG	0.0110014	0.0936464	0.0368302
6:32654284:A:G	0.0217762	0.0871641	0.0379924
6:32654301:CA:C	0.731811	-0.0129165	0.0376885
6:32654303:A:T	0.01276	0.0915433	0.0367585
6:32654322:T:C	0.017991	0.0828626	0.0350252
6:32654325:A:G	0.77713	-0.0106642	0.0376746
6:32654379:T:A	0.0155262	0.0846195	0.0349687
6:32654390:C:T	0.829555	-0.00804655	0.0373784
6:32654401:C:G	0.0116074	0.0882611	0.0349707
6:32654453:A:T	0.0116712	0.0881981	0.0349724
6:32654475:T:A	0.0116462	0.0882253	0.0349727
6:32654494:C:G	0.425217	0.0664013	0.0832719
6:32654502:A:G	0.656126	0.0209823	0.0471229
6:32654529:CCG:C	0.00887988	0.0945055	0.0361171
6:32654530:C:T	0.0111418	0.0930548	0.0366614
6:32654531:G:A	0.0111399	0.093057	0.0366615
6:32654536:T:A	0.0701972	0.0555833	0.0306982
6:32654551:A:G	0.0614013	0.0571275	0.0305397
6:32654552:C:G	0.0107052	0.0927547	0.0363433
6:32654554:A:G	0.0107022	0.0927581	0.0363433
6:32654558:T:C	0.0107081	0.0927496	0.0363427
6:32654596:G:A	0.015469	0.0846853	0.0349764
6:32654658:T:C	0.0156238	0.0845421	0.0349696
6:32654673:C:T	0.0155661	0.0846003	0.0349742
6:32654706:G:A	0.0156197	0.084563	0.0349769
6:32654714:T:C	0.491742	0.0643966	0.0936624
6:32654723:C:G	0.0156201	0.0845624	0.0349768
6:32654739:T:C	0.015784	0.0845278	0.0350175
6:32654757:C:A	0.0155127	0.084786	0.0350329
6:32654760:T:C	0.0155127	0.084786	0.0350329
6:32654772:A:G	0.0154535	0.0848304	0.0350311
6:32654785:G:A	0.0153169	0.0849293	0.0350253
6:32654822:T:C	0.316619	-0.0302737	0.0302305
6:32654830:G:A	0.015348	0.0848056	0.0349849
6:32654831:G:C	0.015348	0.0848056	0.0349849
6:32654860:A:G	0.0156292	0.0845379	0.0349697
6:32654862:GA:G	0.916095	0.00553161	0.0525053
6:32654869:T:C	0.0661317	0.0556764	0.0302996
6:32654989:C:T	0.0156287	0.0845389	0.0349699
6:32655072:A:T	0.0784624	0.0533479	0.0303168
6:32655095:T:C	0.0784601	0.0533487	0.0303171
6:32655096:G:A	0.0196151	0.0819688	0.035125
6:32655104:T:A	0.0196252	0.0819628	0.0351253
6:32655125:T:A	0.0171751	0.0835097	0.0350449
6:32655180:T:C	0.0164793	0.0839799	0.035019
6:32655213:T:C	0.0160462	0.084338	0.0350261
6:32655218:T:G	0.739109	-0.0125545	0.0376973
6:32655257:C:T	0.0160515	0.0843344	0.0350264
6:32655305:G:T	0.489988	0.0646605	0.0936664
6:32655316:A:C	0.0336165	0.0759267	0.0357362
6:32655317:AC:A	0.029883	0.0691127	0.0318251
6:32655336:T:C	0.0316484	0.0767615	0.0357226
6:32655337:AG:A	0.0369243	0.0748022	0.0358488
6:32655368:C:A	0.0184369	0.0825205	0.0350149
6:32655405:G:T	0.320419	-0.0554622	0.0558197
6:32655430:AT:A	0.740775	-0.0124719	0.037699
6:32655475:GTA:G	0.0170818	0.0835579	0.0350356
6:32655481:G:A	0.0876441	0.0800134	0.0468474
6:32655508:A:G	0.0563027	0.0697566	0.0365469
6:32655516:T:C	0.056257	0.0697726	0.0365486
6:32655524:C:T	0.329882	-0.0544064	0.0558386
6:32655537:T:C	0.0567145	0.0695935	0.0365224
6:32655539:A:G	0.0567215	0.0695918	0.0365225
6:32655548:G:A	0.000224902	-0.144945	0.0392882
6:32655578:C:T	0.0161859	0.0842717	0.0350446
6:32655584:C:T	0.0161902	0.084269	0.0350449
6:32655606:C:G	0.31996	-0.0555292	0.055834
6:32655615:C:A	0.072729	0.0543439	0.0302831
6:32655659:A:C	0.0173767	0.0832864	0.0350143
6:32655674:T:C	0.0176661	0.0831953	0.0350659
6:32655686:G:T	0.0176312	0.0832275	0.0350686
6:32655703:C:T	0.0176692	0.0832022	0.0350698
6:32655722:A:G	0.915027	0.00560612	0.0525412
6:32655730:A:G	0.895886	-0.00388379	0.0296791
6:32655758:A:G	0.379768	0.0526515	0.0599454
6:32655766:G:A	0.527137	0.0376219	0.0594924
6:32655830:T:A	0.857195	-0.00650541	0.0361519
6:32655848:TATG:T	0.469458	0.0683486	0.0944875
6:32655921:C:T	0.543461	-0.023152	0.0381048
6:32655954:A:G	0.0196704	0.0908995	0.0389696
6:32655962:T:G	0.543278	-0.0231627	0.038105
6:32656038:T:C	0.971901	-0.00114582	0.032529
6:32656092:C:T	0.255195	-0.109124	0.0959065
6:32656093:G:A	0.423952	0.06659	0.0832809
6:32656094:C:T	0.00868404	-0.238472	0.0908726
6:32656135:GCA:G	0.197678	0.0397421	0.030851
6:32656136:C:T	0.197698	0.0397403	0.030851
6:32656137:A:G	0.197744	0.0397363	0.030851
6:32656177:C:T	0.00110385	-0.191966	0.058838
6:32656213:C:CA	0.942147	-0.0023575	0.0324851
6:32656228:A:G	0.922659	-0.00315238	0.0324702
6:32656235:T:C	0.836747	-0.00671816	0.0326036
6:32656253:C:A	0.000255698	-0.142896	0.0390801
6:32656305:G:A	0.875537	-0.00565683	0.036116
6:32656306:C:A	0.890871	-0.00495708	0.0361297
6:32656334:T:C	0.90396	0.00391637	0.0324579
6:32656352:C:T	0.000298305	-0.141188	0.039037
6:32656369:A:AAAAATT	0.469559	-0.0288938	0.039953
6:32656405:T:C	0.509064	0.0211169	0.0319809
6:32656406:G:A	0.509157	0.0211123	0.031981
6:32656422:G:C	0.570097	0.0182466	0.0321295
6:32656477:G:C	0.913217	0.00572748	0.0525546
6:32656544:A:G	0.0355852	0.0774	0.0368284
6:32656553:C:T	0.0435736	0.0749278	0.0371266
6:32656554:A:G	0.0435712	0.0749287	0.0371266
6:32656558:A:G	0.0435819	0.0749252	0.0371268
6:32656608:G:T	0.0878639	0.0524103	0.0307072
6:32656614:C:T	0.0700465	0.0689226	0.0380449
6:32656653:C:T	0.0259815	0.0829335	0.0372486
6:32656661:T:C	0.0259869	0.0829299	0.0372483
6:32656668:T:C	0.0259545	0.0829443	0.0372467
6:32656680:C:T	0.0387673	0.0630733	0.0305196
6:32656697:T:G	0.776868	-0.0106763	0.0376719
6:32656723:G:A	0.489441	0.064776	0.0937156
6:32656724:C:T	0.778	-0.0106205	0.0376711
6:32656770:A:G	0.016555	0.0838224	0.0349778
6:32656806:T:C	0.030815	0.0772248	0.0357612
6:32656815:C:T	0.763971	-0.0113118	0.0376721
6:32656817:G:A	0.0308479	0.0772097	0.0357613
6:32656828:C:CA	0.0176138	0.0832543	0.0350745
6:32656832:C:T	0.0342969	0.0758741	0.0358478
6:32656833:G:A	0.110951	0.0488365	0.030639
6:32656869:A:G	0.0384913	0.0630008	0.0304413
6:32656872:G:A	0.0065223	0.0971647	0.0357184
6:32656878:A:C	0.0065248	0.0971605	0.0357185
6:32656881:C:T	0.00652453	0.0971613	0.0357186
6:32656890:T:C	0.0385991	0.0629678	0.0304423
6:32656901:T:C	0.00639955	0.0973808	0.0357154
6:32656947:G:A	0.489441	0.064776	0.0937156
6:32656975:C:A	0.0203263	0.0815225	0.0351349
6:32656980:C:T	0.0203293	0.0815206	0.0351349
6:32656983:T:A	0.0203287	0.081521	0.0351349
6:32657020:C:G	0.0167488	0.083664	0.034974
6:32657082:A:G	0.348705	-0.0522739	0.0557824
6:32657200:T:A	0.78245	-0.0104001	0.0376643
6:32657201:T:A	0.000219679	-0.145142	0.039278
6:32657257:G:T	0.0167028	0.083697	0.0349731
6:32657279:G:A	0.104585	0.0492891	0.0303687
6:32657281:G:T	0.561368	-0.0229002	0.0394279
6:32657373:C:T	0.00438498	-0.219565	0.0770661
6:32657452:T:C	0.351548	-0.0519597	0.0557752
6:32657560:T:C	0.652787	-0.0222396	0.0494329
6:32657565:A:G	0.489988	0.0646605	0.0936664
6:32657627:T:C	0.932938	0.0044084	0.0523882
6:32657644:T:C	0.0154169	0.0847025	0.0349658
6:32657654:C:A	0.000205427	0.244083	0.0657507
6:32657710:A:G	0.489364	0.0647539	0.093667
6:32657722:G:A	0.0570122	0.0607405	0.0319146
6:32657731:A:G	0.646044	-0.0229197	0.0499051
6:32657817:C:T	0.0572265	0.060699	0.0319203
6:32657818:A:G	0.0625291	0.0563997	0.0302813
6:32657844:T:C	0.650556	-0.0223899	0.0494269
6:32657849:G:A	0.0153518	0.0847706	0.0349718
6:32657855:C:A	0.0153518	0.0847706	0.0349718
6:32657858:G:A	0.0623631	0.0564345	0.0302808
6:32657863:A:C	0.0153613	0.0847629	0.0349718
6:32657869:TAC:T	0.0142507	0.0864389	0.0352685
6:32657870:ACT:A	0.0153732	0.0847509	0.034971
6:32657888:A:G	0.015369	0.0847537	0.0349707
6:32657893:A:T	0.921772	0.00516302	0.0525755
6:32657952:T:<INS:ME:ALU>	0.393218	-0.0510267	0.0597645
6:32658259:G:A	0.000218419	-0.142195	0.0384653
6:32658335:T:C	0.487137	0.0650842	0.0936638
6:32658355:A:G	0.921399	0.00518754	0.0525736
6:32658360:T:C	0.921367	0.00518963	0.0525734
6:32658366:T:C	0.309733	-0.0540842	0.0532439
6:32658375:T:G	0.308644	-0.0542166	0.0532543
6:32658513:T:C	0.340789	-0.0531015	0.0557433
6:32658610:G:T	0.921482	0.00518171	0.0525702
6:32658622:AG:A	0.00160322	0.103816	0.0329019
6:32658624:G:A	0.000704304	0.0976614	0.0288265
6:32658624:G:GA	0.811592	0.0190924	0.0800945
6:32658655:C:T	0.139112	0.115624	0.0781714
6:32658658:A:T	0.120458	0.111225	0.0716261
6:32658665:G:A	0.487022	0.0651075	0.0936727
6:32658677:T:C	0.0076526	0.0929257	0.0348425
6:32658682:TTTTTTA:T	0.863641	-0.00663438	0.03863
6:32658683:TTTTTA:T	0.716704	-0.0139878	0.038548
6:32658684:TTTTA:T	0.94998	0.00239706	0.0382116
6:32658685:TTTA:T	0.784258	0.00907071	0.0331321
6:32658686:TTA:T	0.0769356	0.0536227	0.0303167
6:32658687:TA:T	0.0612358	0.0566704	0.0302761
6:32658694:T:A	0.000196521	-0.146307	0.0392935
6:32658715:T:C	0.0639876	0.0560509	0.0302607
6:32658727:G:A	0.225754	-0.0661517	0.054609
6:32658743:TA:T	0.00785502	0.0929677	0.0349734
6:32658744:A:T	0.00900651	0.0918128	0.035153
6:32658744:AT:A	0.920013	0.0052792	0.0525725
6:32658747:TA:T	0.0051505	0.095098	0.0339943
6:32658748:A:T	0.00543289	0.0945119	0.0339949
6:32658750:T:A	0.00878773	0.0921221	0.0351584
6:32658750:TA:T	0.203434	-0.0726479	0.0571208
6:32658763:T:C	0.920175	0.00526848	0.0525727
6:32658768:G:A	0.252086	-0.063305	0.0552739
6:32658793:G:A	0.922946	0.00508567	0.0525795
6:32658801:A:G	0.0526612	0.0586508	0.0302684
6:32658807:C:T	0.923426	0.00505385	0.0525793
6:32658866:C:T	0.977732	-0.00146049	0.0523252
6:32658867:A:G	0.685858	-0.0117989	0.0291704
6:32658911:C:T	0.337732	-0.0287533	0.0299934
6:32658933:C:G	0.00614381	0.0934406	0.0341023
6:32658935:A:G	0.501584	-0.0264403	0.0393457
6:32659077:C:T	0.00801682	-0.0851672	0.0321221
6:32659087:T:C	0.00797501	-0.0852315	0.0321249
6:32659099:T:C	0.487283	0.0651068	0.0937279
6:32659112:C:T	0.000465404	-0.13711	0.0391753
6:32659263:G:C	0.356146	-0.0514545	0.0557631
6:32659267:CAA:C	0.260063	-0.0626909	0.0556638
6:32659279:T:C	0.643059	-0.0136114	0.0293712
6:32659308:T:C	0.0375425	0.0655253	0.0315053
6:32659314:C:T	0.0122365	0.0886636	0.0353911
6:32659315:A:G	0.00453291	0.0921516	0.0324651
6:32659319:C:T	0.794341	-0.00762165	0.0292378
6:32659332:G:A	0.766267	0.0239259	0.0804878
6:32659337:T:C	0.7099	-0.0109015	0.0293059
6:32659357:T:C	0.710331	-0.0108843	0.0293053
6:32659419:T:C	0.357849	-0.0512663	0.0557563
6:32659435:G:A	0.362079	-0.027426	0.0300918
6:32659502:C:A	0.889139	0.00735588	0.0527706
6:32659516:A:T	0.535549	-0.0183771	0.0296616
6:32659520:C:T	0.522419	-0.0366581	0.0573123
6:32659527:G:A	0.522419	-0.0366581	0.0573123
6:32659535:G:T	0.574613	-0.016439	0.0292889
6:32659536:C:T	0.000243105	-0.144216	0.0393021
6:32659609:T:C	2.30409e-06	0.261005	0.0552422
6:32659645:A:G	2.30409e-06	0.261005	0.0552422
6:32659743:G:C	0.641446	-0.0136611	0.029336
6:32659779:G:T	0.0493045	0.151997	0.0773149
6:32659788:T:TG	0.0120727	0.0887952	0.0353764
6:32659897:T:C	0.000250747	-0.143807	0.0392754
6:32659994:C:T	0.642735	-0.0136076	0.0293344
6:32660104:C:T	0.921587	0.00517516	0.0525744
6:32660115:G:C	0.921587	0.00517516	0.0525744
6:32660153:T:G	0.643654	-0.0135699	0.0293343
6:32660236:C:CT	0.0394706	-0.215735	0.104764
6:32660237:C:T	0.644628	-0.0135314	0.0293371
6:32660262:G:A	0.644532	-0.0135365	0.0293397
6:32660300:AAC:A	0.623489	-0.01457	0.0296795
6:32660311:C:T	0.633118	-0.0139658	0.0292572
6:32660337:C:G	0.604581	-0.0152059	0.029365
6:32660347:G:A	0.604611	-0.0152045	0.0293648
6:32660366:A:G	0.360827	-0.0509519	0.0557587
6:32660442:A:AG	0.626593	-0.0141803	0.0291458
6:32660442:A:G	0.612426	-0.0147577	0.02913
6:32660505:T:C	0.664555	-0.0126864	0.029256
6:32660574:C:A	0.662763	-0.0128015	0.0293544
6:32660582:A:C	0.308067	-0.0310656	0.0304777
6:32660586:C:T	0.63828	-0.0138528	0.0294673
6:32660587:A:G	0.638275	-0.013853	0.0294675
6:32660601:A:G	0.655465	-0.0131407	0.0294514
6:32660612:C:A	0.677493	-0.0122048	0.0293464
6:32660689:A:G	0.695914	-0.0115043	0.0294345
6:32660697:C:A	0.00938246	0.0922204	0.0354995
6:32660707:C:T	0.27102	-0.0610628	0.0554755
6:32660717:G:A	0.697091	-0.011469	0.0294643
6:32660722:C:T	0.699238	-0.0113828	0.0294623
6:32660741:G:T	0.704382	-0.0111804	0.0294679
6:32660774:C:T	0.715653	-0.0107136	0.0294107
6:32660784:C:G	0.73627	-0.00988777	0.0293582
6:32660866:A:G	0.980841	0.00126344	0.0526114
6:32660881:G:T	0.6488	-0.0133587	0.0293321
6:32660901:GAACT:G	0.363409	-0.0506199	0.0556942
6:32660993:A:T	0.000244726	-0.144116	0.0392932
6:32661003:C:A	0.66745	-0.0125596	0.0292321
6:32661015:T:C	0.630092	-0.0140608	0.0291961
6:32661051:C:A	0.518942	-0.0341717	0.0529813
6:32661051:C:CA	0.624964	-0.0146278	0.0299244
6:32661080:G:A	0.0118031	0.0889785	0.0353373
6:32661135:A:G	0.612432	-0.0148578	0.0293281
6:32661141:C:T	0.612154	-0.0148693	0.0293279
6:32661146:A:C	0.590084	-0.0158504	0.0294226
6:32661204:C:T	0.577729	-0.0163887	0.0294388
6:32661209:T:G	0.577729	-0.0163887	0.0294388
6:32661246:T:A	0.585429	-0.0160551	0.0294333
6:32661293:A:G	0.331584	-0.0290851	0.029956
6:32661302:T:G	0.326994	-0.0296269	0.0302258
6:32661335:A:G	0.99241	0.00050086	0.0526512
6:32661432:T:G	0.980923	0.00125804	0.0526116
6:32661440:A:T	0.980923	0.00125804	0.0526116
6:32661515:A:C	0.37703	-0.0494806	0.0560127
6:32661572:C:A	0.59236	-0.0156974	0.029318
6:32661575:C:T	0.59236	-0.0156974	0.029318
6:32661615:T:A	0.356455	-0.0514727	0.0558186
6:32661641:C:G	0.356455	-0.0514727	0.0558186
6:32661646:TAGAAAATCAGCAC:T	0.602821	-0.0152498	0.0293069
6:32661745:AC:A	0.593064	-0.0156685	0.0293198
6:32661746:C:A	0.0304158	-0.126802	0.0585789
6:32661779:T:G	0.069642	0.0571842	0.0315198
6:32661798:A:G	7.98111e-12	-0.292163	0.0427208
6:32661809:T:C	0.588305	-0.0158726	0.0293235
6:32661840:A:AT	0.228603	-0.0559489	0.0464705
6:32661915:C:A	0.259424	-0.0343039	0.0304179
6:32661921:ATTTT:A	0.43578	-0.0230572	0.0295855
6:32661933:T:C	0.572702	-0.0166857	0.0295806
6:32661960:A:T	0.525984	-0.0186056	0.0293395
6:32661995:T:C	0.000117065	-0.152896	0.0396905
6:32662024:A:G	0.52602	-0.018604	0.0293395
6:32662033:A:G	0.545575	-0.0176758	0.029245
6:32662059:A:G	0.526039	-0.0186031	0.0293395
6:32662076:T:G	0.981088	0.00124719	0.0526121
6:32662128:A:G	0.580466	-0.0164354	0.0297363
6:32662222:C:T	0.559301	-0.0171382	0.0293522
6:32662239:T:C	0.524128	-0.0187582	0.029448
6:32662240:G:A	0.524128	-0.0187582	0.029448
6:32662269:A:C	0.575843	-0.0165225	0.0295325
6:32662270:G:A	0.575714	-0.0165281	0.0295325
6:32662280:C:A	0.299144	-0.0314186	0.0302605
6:32662338:T:A	6.32172e-06	0.247161	0.0547381
6:32662344:A:G	0.604326	-0.0152557	0.0294404
6:32662357:T:C	0.983523	0.00108681	0.0526253
6:32662372:A:G	0.602337	-0.0153446	0.0294498
6:32662389:C:T	0.602335	-0.0153447	0.0294498
6:32662392:G:C	0.602335	-0.0153447	0.0294498
6:32662425:A:G	0.626687	-0.0143319	0.0294655
6:32662433:A:G	0.691222	-0.0116957	0.0294455
6:32662451:C:T	0.00871471	0.0936499	0.0357027
6:32662459:A:G	0.694677	-0.0115457	0.0294147
6:32662473:A:C	6.30307e-06	0.247191	0.0547372
6:32662501:A:T	0.354935	-0.0515797	0.0557583
6:32662509:A:T	0.0141097	0.0858758	0.0349877
6:32662533:T:C	0.63751	-0.0138274	0.0293462
6:32662546:G:C	0.0153147	0.075844	0.0312778
6:32662559:C:A	0.0153123	0.0758457	0.0312778
6:32662566:G:C	0.0153324	0.0758287	0.0312769
6:32662607:G:A	0.489988	0.0646605	0.0936664
6:32662613:A:T	0.981169	0.00124181	0.0526123
6:32662676:T:C	0.640965	-0.0136825	0.0293396
6:32662677:G:A	0.640909	-0.0136848	0.0293395
6:32662724:A:C	0.357849	-0.0512663	0.0557563
6:32662754:C:T	0.981211	0.00123909	0.0526124
6:32662823:C:T	0.000234666	-0.1445	0.0392829
6:32662843:G:A	0.55042	-0.0175294	0.029356
6:32662904:G:C	0.330516	-0.0294087	0.0302224
6:32662920:G:A	0.642089	-0.0136344	0.0293352
6:32662921:C:A	0.000399229	-0.139431	0.0393806
6:32662954:T:C	0.981169	0.00124181	0.0526123
6:32662985:A:G	0.00100553	-0.192982	0.0586755
6:32662993:TA:T	0.000233932	-0.144531	0.039283
6:32663004:A:G	0.330982	-0.0293798	0.0302219
6:32663073:C:T	0.634479	-0.0139548	0.0293519
6:32663080:A:G	0.634596	-0.01395	0.0293519
6:32663083:A:G	0.945647	0.00360056	0.0528137
6:32663093:T:G	0.977063	0.00151281	0.0526171
6:32663143:T:C	0.697083	-0.0114353	0.029377
6:32663151:T:C	0.368313	-0.027224	0.0302611
6:32663156:T:C	0.975046	0.00164585	0.0526156
6:32663157:G:A	0.000331917	-0.141166	0.0393327
6:32663203:A:G	0.647485	-0.0134175	0.0293434
6:32663208:A:C	0.0137544	0.07732	0.0313848
6:32663244:CAG:C	0.489988	0.0646605	0.0936664
6:32663256:T:C	0.325453	-0.0297368	0.0302414
6:32663259:C:T	0.000280709	-0.139703	0.0384594
6:32663260:G:A	0.0136674	0.0773942	0.0313859
6:32663289:C:A	0.649499	-0.0133353	0.0293432
6:32663308:T:C	0.489988	0.0646605	0.0936664
6:32663340:G:A	0.000187635	-0.144347	0.0386461
6:32663355:G:C	2.23442e-06	0.261842	0.0553462
6:32663360:G:A	0.348456	-0.0523016	0.0557831
6:32663391:A:G	0.605533	-0.0151656	0.0293646
6:32663393:T:TG	0.000153074	-0.149484	0.039483
6:32663397:A:G	0.000188687	-0.1488	0.0398531
6:32663402:AT:A	0.000188497	-0.144268	0.0386367
6:32663403:T:A	0.000189345	-0.144234	0.0386395
6:32663431:T:C	0.489988	0.0646605	0.0936664
6:32663439:C:A	0.0120697	0.0887978	0.0353762
6:32663442:C:G	0.000276694	-0.139896	0.0384732
6:32663446:G:A	0.0134114	0.0776078	0.0313865
6:32663447:T:C	0.331148	-0.0293821	0.0302346
6:32663448:G:A	0.000137428	-0.130536	0.0342368
6:32663497:C:T	0.000288492	-0.139455	0.038466
6:32663578:C:T	0.336297	-0.0536568	0.0558049
6:32663579:CT:C	0.335869	-0.0537047	0.0558052
6:32663606:G:C	0.330929	-0.0293832	0.0302221
6:32663610:C:A	0.658125	-0.0129788	0.0293305
6:32663631:T:C	0.0490544	0.0618301	0.0314158
6:32663644:G:A	0.000280139	-0.139698	0.0384523
6:32663677:C:T	0.000280049	-0.139701	0.0384524
6:32663713:A:G	0.000222518	-0.145021	0.03928
6:32663772:T:G	0.336297	-0.0536568	0.0558049
6:32663791:A:G	0.000219664	-0.145143	0.0392781
6:32663798:C:G	0.950579	0.00326089	0.0526126
6:32663819:C:T	0.95062	0.00325818	0.0526127
6:32663870:CA:C	0.489988	0.0646605	0.0936664
6:32663873:A:G	0.489988	0.0646605	0.0936664
6:32663936:A:C	0.000146314	-0.150431	0.0396158
6:32663954:G:A	0.000146053	-0.150453	0.0396171
6:32663960:G:A	0.000145949	-0.150461	0.0396172
6:32663978:C:T	0.000146535	-0.150424	0.039618
6:32663986:C:G	0.0109314	0.0799843	0.0314295
6:32663999:G:C	0.670777	-0.012434	0.0292509
6:32664038:A:G	0.000219679	-0.145142	0.039278
6:32664119:A:T	0.940147	0.00394974	0.0526034
6:32664126:A:G	0.489988	0.0646605	0.0936664
6:32664154:C:A	0.926005	0.00488351	0.0525832
6:32664241:AG:A	0.00352947	-0.152349	0.0522206
6:32664279:C:T	0.317502	-0.0557847	0.0558068
6:32664284:C:G	0.330985	-0.0293795	0.0302217
6:32664289:G:T	0.000219679	-0.145142	0.039278
6:32664356:G:C	0.922359	0.00512422	0.0525766
6:32664373:G:T	0.922359	0.00512422	0.0525766
6:32664399:G:A	0.000219643	-0.145146	0.0392788
6:32664628:A:G	0.000220517	-0.145121	0.0392828
6:32664635:G:C	0.000220499	-0.145122	0.0392828
6:32664675:A:G	0.0123501	0.0785243	0.0313849
6:32664677:T:G	0.317756	-0.0557557	0.055807
6:32664708:T:C	0.000219147	-0.145183	0.0392827
6:32664760:A:G	0.319589	-0.0555466	0.0558087
6:32664771:G:A	0.000207586	-0.145786	0.0392997
6:32664775:G:C	0.000207363	-0.145799	0.0393002
6:32664791:C:T	0.000196841	-0.146436	0.0393323
6:32664795:C:T	0.000196916	-0.146432	0.0393324
6:32664797:A:G	0.000196916	-0.146432	0.0393324
6:32664990:A:T	0.489988	0.0646605	0.0936664
6:32665001:T:A	0.922359	0.00512422	0.0525766
6:32665002:C:G	0.000219679	-0.145142	0.039278
6:32665104:T:A	0.000219587	-0.145146	0.0392781
6:32665125:C:T	0.000217588	-0.145259	0.039284
6:32665153:G:T	0.000218403	-0.145218	0.039283
6:32665250:C:T	0.000219679	-0.145142	0.039278
6:32665255:T:A	0.489369	0.0647613	0.0936787
6:32665270:C:A	0.922359	0.00512422	0.0525766
6:32665311:T:C	0.0018704	-0.104681	0.0336588
6:32665319:T:G	0.489988	0.0646605	0.0936664
6:32665369:A:G	0.000219679	-0.145142	0.039278
6:32665475:A:C	0.000267811	-0.144487	0.0396443
6:32665490:T:C	0.000268757	-0.14451	0.0396604
6:32665491:T:C	0.000268837	-0.144508	0.0396606
6:32665495:C:A	0.00026887	-0.144507	0.0396607
6:32665504:C:T	0.00026887	-0.144507	0.0396607
6:32665539:T:C	0.000281213	-0.144053	0.0396621
6:32665543:C:CTT	0.00028119	-0.144054	0.0396621
6:32665550:A:C	0.000275628	-0.144238	0.0396564
6:32665556:AAATAT:A	0.922388	0.00512236	0.0525768
6:32665597:A:G	0.312615	-0.0569348	0.0563851
6:32665615:C:T	0.00022337	-0.145057	0.0393002
6:32665629:G:T	0.000223351	-0.145058	0.0393002
6:32665633:A:G	0.00022331	-0.14506	0.0393001
6:32665636:C:T	0.000223291	-0.14506	0.0393001
6:32665687:G:T	0.000218967	-0.145184	0.0392808
6:32665750:C:T	0.000216674	-0.145318	0.0392886
6:32665753:C:T	0.000216695	-0.145317	0.0392885
6:32665758:GGCATGC:G	0.468497	-0.0523562	0.0722227
6:32665761:A:T	0.335508	-0.0538916	0.0559577
6:32665762:T:TC	0.335405	-0.0539047	0.0559592
6:32665763:GC:G	0.318323	-0.0558455	0.0559625
6:32665764:C:CAG	0.335402	-0.0539047	0.0559589
6:32665819:T:C	0.00022287	-0.145018	0.0392836
6:32665820:G:A	0.000224293	-0.144954	0.0392835
6:32665826:T:G	0.000224328	-0.144953	0.0392836
6:32665840:T:TC	0.333332	-0.0292407	0.0302253
6:32665909:C:A	0.571644	0.0525848	0.0929665
6:32665912:C:A	0.489988	0.0646605	0.0936664
6:32665913:A:G	0.0680474	-0.0875773	0.0479956
6:32665915:T:C	0.000226356	-0.141812	0.0384562
6:32666008:CCTT:C	0.000243352	-0.14414	0.0392843
6:32666019:G:A	0.0815293	0.0567484	0.0325788
6:32666051:C:T	0.000242853	-0.144166	0.0392858
6:32666081:C:A	0.000173249	-0.147516	0.0392838
6:32666132:C:T	0.000110101	-0.153168	0.0396072
6:32666135:T:C	0.00011008	-0.15317	0.0396072
6:32666142:A:G	0.00011008	-0.15317	0.0396072
6:32666156:G:A	0.0120693	0.0887978	0.035376
6:32666173:A:G	0.663491	0.0205307	0.0471863
6:32666213:G:A	0.929997	0.00462111	0.0526032
6:32666222:C:A	0.92877	0.00470569	0.0526411
6:32666235:G:A	0.928638	0.00471452	0.0526415
6:32666271:T:C	0.000219467	-0.145152	0.0392782
6:32666296:G:A	0.000219467	-0.145152	0.0392782
6:32666348:T:C	0.000222834	-0.145057	0.0392938
6:32666358:C:T	2.30379e-06	0.261006	0.055242
6:32666397:C:T	0.330988	-0.0293794	0.0302218
6:32666431:C:T	0.000220083	-0.145127	0.0392791
6:32666469:A:C	0.00563967	-0.0889609	0.0321387
6:32666471:A:G	0.000236736	-0.144499	0.0393065
6:32666483:C:T	0.000229805	-0.144751	0.0392942
6:32666527:GTATTA:G	0.000218615	-0.145209	0.039283
6:32666559:C:T	0.922359	0.00512422	0.0525766
6:32666560:C:G	0.00543933	-0.0893116	0.0321288
6:32666563:T:A	0.000224252	-0.144962	0.0392852
6:32666569:A:G	0.00922739	-0.236233	0.0907364
6:32666609:T:C	0.00551124	-0.0892066	0.0321404
6:32666630:A:T	0.000224258	-0.145081	0.0393173
6:32666635:C:T	0.489988	0.0646605	0.0936664
6:32666636:G:A	0.000224295	-0.145079	0.0393173
6:32666651:G:T	0.489988	0.0646605	0.0936664
6:32666802:C:T	0.731943	0.0155889	0.0455093
6:32666863:G:T	0.000219679	-0.145142	0.039278
6:32666960:T:C	0.0368579	-0.214673	0.102846
6:32667006:CATG:C	0.731219	0.0156336	0.0455122
6:32667171:A:T	2.30379e-06	0.261006	0.055242
6:32667173:C:T	0.000221976	-0.145091	0.0392925
6:32667175:C:T	0.000221976	-0.145091	0.0392925
6:32667181:T:G	0.000222031	-0.145089	0.0392924
6:32667199:T:C	0.922359	0.00512422	0.0525766
6:32667230:G:C	0.113698	0.0509025	0.0321803
6:32667280:A:G	0.402117	-0.0251809	0.0300543
6:32667318:G:T	0.0058365	-0.0885531	0.0321214
6:32667381:G:C	0.000181702	-0.147123	0.0393043
6:32667406:G:A	0.00211075	-0.112742	0.0366736
6:32667412:G:A	0.000216171	-0.142341	0.0384777
6:32667438:C:A	0.000208002	-0.145786	0.0393051
6:32667450:A:G	0.000200815	-0.145932	0.0392503
6:32667458:C:T	0.00518014	-0.0898394	0.0321359
6:32667473:G:C	3.38451e-05	0.218834	0.052783
6:32667480:G:A	0.709213	0.0354912	0.0951727
6:32667488:C:A	0.000216252	-0.145318	0.0392833
6:32667511:A:G	0.00311117	-0.22846	0.077273
6:32667545:G:A	0.000218255	-0.145211	0.0392793
6:32667548:C:T	0.0300055	0.0653074	0.0300953
6:32667549:A:G	0.492765	-0.0208468	0.0303926
6:32667556:C:T	0.00151377	-0.116364	0.0366845
6:32667573:A:G	0.48474	0.063432	0.090786
6:32667577:A:G	0.742294	0.0166688	0.050693
6:32667596:G:A	0.73909	-0.022647	0.067997
6:32667623:G:A	0.693209	0.0183402	0.0464892
6:32667638:G:A	0.759748	0.0137352	0.0449138
6:32667663:G:C	0.664029	0.0340825	0.0784664
6:32667676:ACT:A	0.981739	0.0011918	0.0520683
6:32667734:AT:A	0.0486311	0.0590847	0.0299647
6:32667739:T:A	0.822003	0.0101561	0.0451444
6:32667762:A:G	0.401756	-0.0251965	0.0300498
6:32667793:C:A	0.485134	0.0654726	0.0937911
6:32667807:C:T	0.00525929	-0.0893828	0.0320287
6:32667815:T:G	0.00525929	-0.0893828	0.0320287
6:32667829:T:C	0.00526141	-0.0893788	0.0320288
6:32667850:C:G	0.550063	0.0557468	0.0932744
6:32667891:A:C	0.00483494	-0.0901639	0.0319976
6:32667912:T:TA	0.775438	0.0128006	0.0448721
6:32667937:A:T	0.747216	0.0144689	0.0448909
6:32667957:C:T	0.745914	0.0145462	0.0448913
6:32667958:A:G	0.399073	-0.0253563	0.0300687
6:32667964:G:C	0.937442	0.0040355	0.0514176
6:32668026:C:T	0.000189539	-0.146503	0.0392498
6:32668027:A:G	0.0048942	-0.0900947	0.0320176
6:32668031:A:C	0.0543666	0.062033	0.0322433
6:32668100:G:A	0.868072	-0.00590004	0.0355194
6:32668105:G:A	0.000221476	-0.145067	0.0392798
6:32668111:T:C	9.78463e-06	0.178507	0.0403691
6:32668125:G:A	0.73517	0.0151837	0.0448881
6:32668171:A:C	0.0054621	-0.0890095	0.0320358
6:32668182:A:G	0.00547302	-0.0889892	0.032036
6:32668183:C:G	0.00547359	-0.0889881	0.032036
6:32668255:C:T	0.00558132	-0.0887839	0.0320356
6:32668258:C:T	0.00558366	-0.0887795	0.0320356
6:32668296:T:C	0.00569913	-0.0885598	0.0320334
6:32668323:G:A	0.402327	-0.0251645	0.0300481
6:32668336:A:C	0.397847	-0.0254059	0.0300493
6:32668388:C:T	0.00593041	-0.088165	0.0320413
6:32668411:G:A	0.00137179	0.155733	0.0486586
6:32668435:A:AG	0.651463	0.0209769	0.0464367
6:32668439:A:C	0.00285601	0.0985073	0.0330248
6:32668551:GTA:G	0.00584285	-0.0882907	0.0320303
6:32668663:G:A	5.62005e-06	0.249523	0.0549586
6:32668705:A:T	0.40175	-0.0251969	0.0300499
6:32668729:C:G	0.00643557	-0.0880595	0.0323187
6:32668773:C:CT	0.936691	0.00423845	0.0533609
6:32668804:C:T	0.0063818	-0.0881477	0.0323182
6:32668814:A:C	0.655157	0.0355594	0.0796207
6:32668819:A:C	0.00580737	-0.0883576	0.0320315
6:32668831:T:C	0.655157	0.0355594	0.0796207
6:32668886:C:G	0.011864	0.0898726	0.0357181
6:32668898:T:C	0.00582219	-0.0883282	0.0320305
6:32668946:C:T	2.67336e-06	0.258939	0.0551587
6:32668978:C:T	0.000384889	0.294903	0.0830658
6:32669013:T:C	0.489988	0.0646605	0.0936664
6:32669113:T:C	0.000219857	-0.145133	0.0392777
6:32669127:AT:A	0.0622233	0.060206	0.0322872
6:32669128:T:A	0.0442461	0.0650753	0.0323476
6:32669132:C:T	0.458006	-0.0223343	0.0300947
6:32669137:T:C	0.0021152	-0.102937	0.0334911
6:32669378:AAG:A	0.0021152	-0.102937	0.0334911
6:32669425:A:T	0.00584331	-0.0882893	0.0320301
6:32669454:A:C	0.489988	0.0646605	0.0936664
6:32669528:T:A	0.00659742	-0.0880379	0.0324084
6:32669552:C:G	0.00645414	-0.0880252	0.0323174
6:32669556:A:ATGTAATGT	0.00792677	-0.0859462	0.0323693
6:32669568:A:C	0.00587316	-0.0882374	0.0320306
6:32669761:C:G	0.489988	0.0646605	0.0936664
6:32669790:A:AC	0.003759	-0.0933368	0.0322105
6:32669817:T:C	0.00181554	-0.105476	0.0338189
6:32669833:G:A	0.000147362	-0.153732	0.040504
6:32669837:T:C	0.00599704	-0.0894736	0.0325602
6:32669838:G:T	0.00599745	-0.0894728	0.0325602
6:32669878:T:C	0.00559017	-0.0886243	0.031984
6:32669883:A:G	0.0075284	-0.0857245	0.0320763
6:32669926:C:G	0.0640702	0.0598152	0.032303
6:32669945:C:T	0.0124574	0.0892819	0.0357282
6:32670110:T:C	0.00584376	-0.0882944	0.0320322
6:32670136:T:C	0.0436253	0.0635325	0.031488
6:32670145:G:A	0.00584454	-0.0882931	0.0320323
6:32670151:T:C	0.000219535	-0.145167	0.0392832
6:32670157:G:T	0.00275656	-0.095733	0.0319786
6:32670170:T:C	0.932251	-0.00502612	0.059122
6:32670170:T:TGCGCATGCAC	0.00714787	-0.0869716	0.032333
6:32670171:G:GCGCA	0.00746148	-0.0865626	0.0323536
6:32670172:T:C	0.00703387	-0.0893003	0.0331326
6:32670173:G:A	0.21075	0.113614	0.0907815
6:32670175:G:GCA	0.0139566	-0.0799033	0.0325024
6:32670177:G:A	0.00276577	-0.100043	0.0334297
6:32670178:T:C	0.00500909	-0.0932423	0.0332243
6:32670184:T:C	0.504953	0.0766828	0.115016
6:32670196:C:T	0.0010558	-0.104514	0.0319107
6:32670368:A:G	0.00211624	-0.102932	0.0334912
6:32670414:C:T	0.0021152	-0.102937	0.0334911
6:32670548:G:A	0.496325	0.0637208	0.0936681
6:32670833:G:A	0.000179887	-0.147104	0.0392726
6:32670874:C:A	0.00584331	-0.0882893	0.0320301
6:32670912:T:C	0.489988	0.0646605	0.0936664
6:32670956:C:T	0.53219	-0.0320058	0.0512367
6:32671014:C:A	0.0621516	0.0602098	0.0322804
6:32671044:G:T	0.0621516	0.0602098	0.0322804
6:32671057:G:A	0.489988	0.0646605	0.0936664
6:32671086:C:T	0.489988	0.0646605	0.0936664
6:32671140:G:A	0.00584331	-0.0882893	0.0320301
6:32671206:G:C	0.00584331	-0.0882893	0.0320301
6:32671207:T:G	5.44373e-06	0.24997	0.0549758
6:32671332:G:C	0.489988	0.0646605	0.0936664
6:32671372:G:A	0.94721	0.00353535	0.0533949
6:32671391:C:T	0.90066	0.00641274	0.0513727
6:32671508:C:T	0.00584331	-0.0882893	0.0320301
6:32671601:G:T	0.0021152	-0.102937	0.0334911
6:32671765:A:G	0.401982	-0.0251845	0.03005
6:32671800:T:G	5.59411e-06	0.249595	0.0549627
6:32671811:G:A	0.489988	0.0646605	0.0936664
6:32671841:C:G	0.00231063	-0.102357	0.0335916
6:32671843:A:C	0.00225428	-0.102549	0.033573
6:32671845:A:C	9.17894e-06	0.179185	0.0403965
6:32671848:C:T	0.0023976	-0.10197	0.0335874
6:32671869:C:CT	0.0268675	-0.0945042	0.0426956
6:32671869:C:T	0.0022136	-0.102759	0.0335818
6:32671879:A:G	0.00865338	-0.108394	0.0412857
6:32671885:T:TAAAA	0.0105273	-0.142325	0.0556388
6:32671908:G:T	0.00737764	-0.0868199	0.032404
6:32671930:C:T	0.00559947	-0.0904958	0.0326657
6:32671937:C:T	0.469678	0.0729959	0.100962
6:32671939:T:A	0.00559487	-0.0905072	0.0326667
6:32672039:T:C	0.0459147	0.0628347	0.0314775
6:32672043:G:T	5.61825e-06	0.249528	0.0549589
6:32672135:C:T	0.00211573	-0.102936	0.0334915
6:32672234:A:AAC	0.00675131	-0.087591	0.0323349
6:32672235:A:AC	0.00675131	-0.087591	0.0323349
6:32672246:A:C	0.0051898	-0.0904632	0.0323659
6:32672281:CTT:C	0.0120781	0.0896325	0.0357122
6:32672347:AAT:A	0.00642134	-0.088078	0.0323168
6:32672361:A:G	0.00211573	-0.102936	0.0334915
6:32672430:A:G	0.00642134	-0.088078	0.0323168
6:32672439:T:C	5.61825e-06	0.249528	0.0549589
6:32672463:CA:C	0.0474261	0.0623834	0.0314674
6:32672491:G:A	0.00580511	-0.0892247	0.0323443
6:32672494:G:A	0.00580511	-0.0892247	0.0323443
6:32672523:C:T	0.0058251	-0.0891871	0.0323439
6:32672529:C:T	0.0058251	-0.0891871	0.0323439
6:32672654:G:T	0.00345745	-0.0946887	0.0323851
6:32672659:C:T	0.00345745	-0.0946887	0.0323851
6:32672903:G:A	0.0018591	-0.104256	0.0335026
6:32672913:T:A	0.00574905	-0.0892782	0.0323266
6:32673052:G:T	0.00642134	-0.088078	0.0323168
6:32673055:G:A	0.90066	0.00641274	0.0513727
6:32673077:G:A	0.00642134	-0.088078	0.0323168
6:32673099:T:A	0.490183	0.0646315	0.0936664
6:32673174:C:T	0.00641763	-0.088084	0.0323168
6:32673223:C:G	0.00975937	0.092403	0.0357564
6:32673230:C:T	0.481286	-0.0364116	0.0517037
6:32673233:A:G	0.00984991	0.0922933	0.035758
6:32673269:G:A	0.00578609	-0.0899041	0.0325779
6:32673272:C:T	0.00578609	-0.0899041	0.0325779
6:32673277:C:G	0.00016865	-0.149784	0.0398163
6:32673361:G:A	0.0285816	0.0808502	0.0369312
6:32673385:C:G	0.490183	0.0646315	0.0936664
6:32673424:C:T	0.00643372	-0.0880704	0.0323216
6:32673425:A:T	0.0120579	0.0896506	0.035711
6:32673446:C:T	0.00643727	-0.0880684	0.032323
6:32673479:G:C	0.00763069	-0.0863168	0.0323528
6:32673569:A:G	0.00212788	-0.102916	0.0335036
6:32673574:A:T	0.489913	0.0646718	0.0936665
6:32673635:TG:T	0.00624486	-0.088434	0.0323384
6:32673714:T:C	0.00128639	-0.107164	0.0332912
6:32673719:C:G	0.650806	-0.025881	0.0571776
6:32673726:A:G	0.00135854	-0.106701	0.0333096
6:32673729:T:C	0.0068825	-0.164604	0.0609088
6:32673742:A:AG	0.00139543	-0.106464	0.0333157
6:32673749:C:T	0.00139447	-0.106471	0.0333159
6:32673754:C:A	0.0121007	0.0896045	0.0357105
6:32673761:C:T	0.621381	-0.0284093	0.057521
6:32673778:T:G	0.00159903	-0.105103	0.0333017
6:32673788:C:T	0.288249	-0.0318253	0.0299682
6:32673811:G:T	0.92803	0.00466147	0.0516083
6:32673847:A:C	0.973426	0.00380979	0.114369
6:32673856:T:C	0.373249	0.0929925	0.104439
6:32673893:C:A	5.6147e-06	0.249538	0.0549594
6:32673894:C:T	0.953366	-0.00178792	0.0305728
6:32673899:C:T	0.0154299	0.0854465	0.0352774
6:32673920:C:T	0.00644546	-0.0881457	0.0323564
6:32673921:A:G	0.0064394	-0.088156	0.0323565
6:32673931:A:G	0.489988	0.0646605	0.0936664
6:32673965:G:A	0.000221632	-0.145379	0.0393662
6:32673968:C:G	0.00687477	-0.164744	0.060952
6:32673986:C:T	0.00651302	-0.0880386	0.032358
6:32674025:A:AG	0.389575	0.0256481	0.0298099
6:32674027:C:CG	0.436696	0.023299	0.0299556
6:32674027:C:G	0.00358156	0.0962354	0.0330383
6:32674030:C:A	0.000229224	-0.145232	0.0394177
6:32674031:C:A	0.000229064	-0.145239	0.0394179
6:32674045:AG:A	0.00153238	-0.116442	0.0367501
6:32674058:A:G	0.00156091	-0.116297	0.0367665
6:32674059:A:G	0.00354921	0.0961926	0.0329915
6:32674083:G:A	0.00154901	-0.116365	0.0367622
6:32674086:G:A	0.0121546	0.0895677	0.0357181
6:32674130:G:A	0.00690727	-0.0874372	0.0323688
6:32674136:A:G	0.0120667	0.0896413	0.035711
6:32674159:C:G	0.00692774	-0.087406	0.032369
6:32674166:A:T	0.892803	0.0069324	0.0514433
6:32674178:C:T	0.893348	0.00689781	0.0514498
6:32674192:A:G	0.936856	0.00408074	0.05151
6:32674194:A:G	0.936817	0.00408325	0.0515099
6:32674225:T:C	0.000286501	-0.142137	0.0391864
6:32674240:C:T	0.495305	-0.0351488	0.0515458
6:32674252:G:A	0.00028649	-0.142136	0.039186
6:32674277:G:A	0.0251828	0.0710311	0.0317303
6:32674286:GA:G	0.641025	-0.0175402	0.0376184
6:32674287:A:G	0.000803764	-0.122531	0.0365602
6:32674296:A:G	0.504091	-0.0343627	0.051436
6:32674298:T:C	0.0475344	0.0623542	0.0314681
6:32674313:C:T	0.0154888	0.0853952	0.0352764
6:32674318:G:A	0.079494	0.0526778	0.0300393
6:32674343:G:A	0.0793928	0.0526911	0.0300368
6:32674380:G:T	0.0144218	0.0863644	0.0353
6:32674385:T:C	0.0144614	0.0863344	0.035302
6:32674396:A:G	0.00151793	-0.116336	0.0366848
6:32674400:T:C	0.0144619	0.0863334	0.0353018
6:32674440:T:C	0.532206	-0.0320047	0.0512369
6:32674442:G:C	0.532206	-0.0320047	0.0512369
6:32674529:G:C	0.000218269	-0.145241	0.0392875
6:32674558:T:C	0.541633	-0.0312628	0.0512214
6:32674564:A:T	0.360528	-0.0271884	0.0297349
6:32674573:T:C	0.360517	-0.027189	0.0297349
6:32674617:G:A	0.53219	-0.0320058	0.0512367
6:32674649:A:G	0.368198	-0.0267357	0.0297111
6:32674700:G:A	0.386056	-0.0257675	0.0297274
6:32674725:A:G	0.495936	-0.033376	0.0490176
6:32674834:C:CA	0.0769922	0.0567212	0.0320747
6:32674835:C:A	0.0674418	0.058897	0.0322067
6:32674837:CGG:C	0.429352	-0.0235102	0.0297485
6:32674838:G:C	0.254788	-0.034376	0.0301862
6:32674838:GGCA:G	0.0770189	0.056717	0.0320752
6:32674839:G:C	0.355888	-0.0274364	0.0297179
6:32674841:A:G	0.0769922	0.0567212	0.0320747
6:32674865:A:T	0.0132402	0.0884037	0.0356863
6:32674869:C:T	0.075179	0.0571296	0.0321066
6:32674903:T:C	0.0722932	0.057695	0.0321015
6:32674952:T:C	0.399675	-0.0253202	0.0300642
6:32675002:T:C	0.0529784	0.0625944	0.0323469
6:32675009:GT:G	0.0625889	0.0601138	0.0322828
6:32675032:C:T	0.0625271	0.0601216	0.0322794
6:32675067:T:C	0.26001	-0.0337088	0.029927
6:32675130:A:G	0.0120578	0.0896529	0.0357119
6:32675147:C:T	0.0635428	0.0599082	0.032289
6:32675161:G:T	0.000217106	-0.145297	0.0392884
6:32675171:C:T	0.0629423	0.0600465	0.03229
6:32675207:C:T	0.0629565	0.0600432	0.03229
6:32675233:G:A	0.00148026	-0.11449	0.0360199
6:32675237:G:T	0.366144	-0.0268557	0.0297169
6:32675242:T:C	0.0619744	0.0602589	0.0322848
6:32675266:C:T	0.0619744	0.0602589	0.0322848
6:32675312:T:C	0.0650477	0.0595762	0.0322919
6:32675313:G:A	0.0650477	0.0595762	0.0322919
6:32675378:C:G	0.00151339	-0.116406	0.0366968
6:32675399:T:C	0.0640307	0.0598823	0.0323344
6:32675407:T:C	0.00147001	-0.1146	0.0360317
6:32675416:C:T	0.0634237	0.0600207	0.0323351
6:32675424:A:C	0.0634237	0.0600207	0.0323351
6:32675430:C:T	0.00147001	-0.1146	0.0360317
6:32675449:T:C	0.0615482	0.0604063	0.0323109
6:32675497:T:C	0.062359	0.0601668	0.0322829
6:32675511:C:G	0.062359	0.0601668	0.0322829
6:32675523:G:C	0.489988	0.0646605	0.0936664
6:32675581:A:T	0.481271	-0.0364128	0.0517037
6:32675592:A:G	0.00151621	-0.116347	0.0366845
6:32675634:C:G	0.489988	0.0646605	0.0936664
6:32675691:G:A	0.0723615	0.0580413	0.0323019
6:32675709:A:C	0.0742734	0.0576996	0.0323261
6:32675733:A:G	0.0715934	0.058234	0.0323218
6:32675750:G:C	0.312294	-0.0300846	0.0297744
6:32675751:T:C	0.0897696	0.0549442	0.0323846
6:32675760:A:G	0.0897696	0.0549442	0.0323846
6:32675767:C:T	0.00150416	-0.114335	0.0360236
6:32675789:G:A	0.312514	-0.0300711	0.0297745
6:32675814:A:G	0.0819705	0.0562653	0.0323482
6:32675815:C:T	0.0819705	0.0562653	0.0323482
6:32675829:A:G	0.326673	-0.0291717	0.0297417
6:32675900:A:G	0.0943961	0.054069	0.0323253
6:32675901:C:T	0.0943063	0.0540835	0.0323252
6:32675902:T:G	0.490184	-0.0208174	0.0301694
6:32675929:C:T	0.0945855	0.0540402	0.0323267
6:32675951:A:T	0.000239279	-0.1443	0.0392817
6:32675994:C:T	0.0713912	0.0582171	0.0322893
6:32676017:T:C	0.359114	-0.0272391	0.0297028
6:32676040:C:T	0.0774804	0.0569352	0.0322488
6:32676043:C:T	0.0774629	0.0569387	0.0322489
6:32676048:G:A	0.00158883	-0.113743	0.0360181
6:32676075:A:G	0.0682555	0.0587903	0.0322436
6:32676125:C:T	0.0696593	0.0585988	0.0323015
6:32676131:T:C	0.06979	0.0585695	0.0323005
6:32676139:T:A	0.344086	-0.0281025	0.0297028
6:32676159:C:G	0.489988	0.0646605	0.0936664
6:32676246:C:T	0.001492	-0.114384	0.0360125
6:32676251:C:A	0.570324	-0.0170997	0.0301277
6:32676299:T:C	0.0735366	0.0580105	0.0324174
6:32676353:A:G	0.00145308	-0.114671	0.0360159
6:32676355:C:T	0.00145308	-0.114671	0.0360159
6:32676393:C:G	0.0678547	0.0590616	0.0323453
6:32676398:T:C	0.0678547	0.0590616	0.0323453
6:32676425:C:T	0.0717271	0.0582341	0.0323371
6:32676444:C:T	0.000222261	-0.146103	0.0395701
6:32676445:T:G	0.00152144	-0.114981	0.036265
6:32676484:C:A	0.0915224	0.0547155	0.0324255
6:32676486:A:C	0.000232786	-0.145701	0.0395873
6:32676488:A:C	0.0915202	0.054716	0.0324256
6:32676525:T:G	0.00143221	-0.118158	0.0370623
6:32676530:C:T	0.00141509	-0.116059	0.0363644
6:32676547:G:A	6.07349e-05	0.157702	0.0393277
6:32676558:C:<CN0>	0.0499582	-0.059802	0.0305062
6:32676681:T:TTTTG	0.00393352	0.140177	0.0486146
6:32676988:T:G	0.00506416	0.120663	0.0430491
6:32677016:C:T	0.000300953	0.125124	0.0346175
6:32677088:C:T	0.00149257	-0.11438	0.0360124
6:32677124:T:A	0.0626414	0.0601014	0.0322826
6:32677129:A:T	0.0626414	0.0601014	0.0322826
6:32677199:C:T	0.368231	-0.0267338	0.0297111
6:32677315:T:C	0.0639246	0.0599458	0.0323558
6:32677321:A:C	0.0639455	0.0599414	0.032356
6:32677341:AC:A	0.0639214	0.0599466	0.0323559
6:32677353:G:A	0.0629548	0.0600571	0.0322973
6:32677418:A:G	0.00164543	-0.183919	0.0584291
6:32677427:G:T	0.00149266	-0.114379	0.0360124
6:32677447:G:C	0.00733742	-0.241567	0.0900989
6:32677453:C:T	0.064678	0.0597399	0.0323359
6:32677454:T:C	0.064678	0.0597399	0.0323359
6:32677522:A:AC	0.0633112	0.060019	0.0323204
6:32677525:T:TG	0.103014	0.0534205	0.032765
6:32677526:T:C	0.0724745	0.0592901	0.03301
6:32677531:TTTA:T	0.171938	0.0447346	0.0327485
6:32677534:A:C	0.00556872	-0.085744	0.0309305
6:32677547:CT:C	0.0429377	0.0655279	0.0323704
6:32677548:TTTTCC:T	0.244117	0.0372368	0.0319696
6:32677549:T:C	0.0695785	0.0618629	0.0340909
6:32677550:TTC:T	0.211998	0.0396234	0.0317472
6:32677553:C:T	0.00408685	-0.112274	0.0391012
6:32677554:TTC:T	0.244947	-0.094328	0.0811277
6:32677555:TC:T	0.700762	-0.0350324	0.0911608
6:32677557:TTTA:T	0.108183	0.0531332	0.0330757
6:32677560:A:C	0.00788502	0.0864344	0.0325314
6:32677565:TCTCTCTC:T	0.00973788	-0.108107	0.0418208
6:32677569:TCTC:T	0.0729404	-0.0817658	0.0455976
6:32677571:TC:T	0.0387686	-0.0982073	0.0475204
6:32677572:C:T	0.00383158	-0.108936	0.037672
6:32677573:TC:T	0.0869176	-0.0782701	0.0457216
6:32677574:C:T	0.000371778	-0.129881	0.0364902
6:32677577:T:TC	0.462727	-0.0506245	0.0689366
6:32677578:T:C	0.00048487	0.137842	0.0395078
6:32677582:T:C	0.346024	-0.126723	0.134479
6:32677582:TTC:T	6.83409e-06	-0.26407	0.058698
6:32677589:TC:T	0.436819	0.0249376	0.032071
6:32677592:CT:C	0.0106906	0.0908282	0.0355819
6:32677593:TCTC:T	0.049135	0.0685911	0.0348635
6:32677608:TTC:T	0.477716	0.0229662	0.0323476
6:32677610:CTCTTTCTTT:C	8.5372e-05	0.197111	0.0501707
6:32677612:C:T	8.47167e-06	-0.335015	0.0752352
6:32677615:T:C	0.00282971	0.156498	0.0524165
6:32677623:C:T	0.00261944	-0.103035	0.0342401
6:32677632:C:T	0.547725	-0.0299082	0.0497498
6:32677637:T:TCTC	0.978759	-0.000866413	0.0325423
6:32677639:C:T	0.00598473	-0.139364	0.0507032
6:32677643:C:CT	0.81819	-0.00693801	0.0301819
6:32677647:C:T	0.686107	-0.0123782	0.0306281
6:32677651:C:T	0.457148	-0.0221709	0.0298175
6:32677655:C:T	0.455911	-0.0222321	0.0298179
6:32677669:C:T	0.439497	-0.0230185	0.0297765
6:32677690:T:G	0.0601515	0.0607025	0.032294
6:32677751:T:C	0.0620394	0.0602428	0.0322842
6:32677761:A:G	0.0620394	0.0602428	0.0322842
6:32677818:T:A	0.000219679	-0.145142	0.039278
6:32677890:CTGTT:C	0.0515854	0.0629913	0.03236
6:32677898:T:C	0.0626414	0.0601014	0.0322826
6:32677927:C:A	0.00147922	-0.114483	0.0360152
6:32677938:T:C	0.367337	-0.0267843	0.0297118
6:32677968:C:A	0.0619598	0.0602871	0.0322981
6:32677969:A:G	0.0619598	0.0602871	0.0322981
6:32678002:C:T	0.0624886	0.0601384	0.0322837
6:32678021:T:C	0.472874	-0.0371491	0.0517533
6:32678087:T:A	0.00154711	-0.116149	0.0366899
6:32678131:A:G	0.368285	-0.0267401	0.0297214
6:32678135:A:C	0.00152076	-0.114204	0.0360185
6:32678136:C:T	0.368236	-0.0267427	0.0297213
6:32678162:T:A	0.0626414	0.0601014	0.0322826
6:32678206:G:A	0.0475239	0.0623581	0.0314686
6:32678234:G:A	0.0627826	0.0600842	0.0322907
6:32678246:T:C	0.0622321	0.0602283	0.0323003
6:32678260:T:A	0.399318	-0.0253404	0.0300656
6:32678265:A:G	0.065786	0.0594107	0.0322905
6:32678306:C:T	0.0668341	0.0592229	0.032313
6:32678309:C:T	0.0667755	0.0592365	0.0323135
6:32678323:G:C	0.00159711	-0.115826	0.0366952
6:32678388:T:C	0.0620417	0.0602424	0.0322843
6:32678424:G:A	0.000237462	-0.118326	0.0321938
6:32678425:T:A	0.0620417	0.0602424	0.0322843
6:32678491:T:C	0.489988	0.0646605	0.0936664
6:32678502:A:G	0.0620191	0.0602733	0.0322981
6:32678509:A:G	0.0620191	0.0602733	0.0322981
6:32678607:G:A	0.0627189	0.0600872	0.0322845
6:32678634:T:C	0.0626414	0.0601014	0.0322826
6:32678644:TA:T	0.0626414	0.0601014	0.0322826
6:32678740:A:G	0.0629552	0.0600306	0.0322831
6:32678773:A:C	6.66848e-05	0.15706	0.0393849
6:32678789:T:C	0.0633518	0.0599503	0.0322884
6:32678795:T:A	0.0633518	0.0599503	0.0322884
6:32678847:T:G	0.00149297	-0.114378	0.0360125
6:32678867:G:A	0.368439	-0.0267248	0.029714
6:32678877:T:C	0.0628325	0.0600717	0.0322901
6:32678894:T:A	0.0628325	0.0600717	0.0322901
6:32679047:G:A	0.0654187	0.0594786	0.0322835
6:32679053:T:A	0.000219267	-0.145161	0.0392782
6:32679059:T:A	0.0654187	0.0594786	0.0322835
6:32679068:T:C	0.0654187	0.0594786	0.0322835
6:32679183:T:A	0.0018884	-0.114181	0.0367466
6:32679185:T:A	0.001888	-0.114183	0.0367467
6:32679188:C:T	0.0686262	0.0588933	0.0323435
6:32679202:A:T	0.0686195	0.0588946	0.0323434
6:32679204:T:C	0.0686195	0.0588946	0.0323434
6:32679216:G:A	0.0685917	0.0589006	0.0323434
6:32679236:G:A	0.0625598	0.0601222	0.0322837
6:32679275:T:A	0.00158775	-0.184294	0.0583551
6:32679283:C:T	0.0703952	0.0585153	0.0323403
6:32679301:A:C	0.0706534	0.0584822	0.0323518
6:32679303:AT:A	0.0624047	0.0601867	0.0322992
6:32679311:A:G	0.0706783	0.0584775	0.032352
6:32679326:C:T	5.57622e-06	0.24967	0.054971
6:32679345:A:T	0.388297	-0.025586	0.0296577
6:32679346:G:A	0.0628258	0.0600755	0.0322913
6:32679459:T:A	0.00149266	-0.114379	0.0360124
6:32679489:A:C	0.0643193	0.0597625	0.0323047
6:32679518:A:G	0.0626414	0.0601014	0.0322826
6:32679591:G:C	0.0626414	0.0601014	0.0322826
6:32679608:C:A	0.0626414	0.0601014	0.0322826
6:32679722:C:G	0.0645267	0.0597059	0.0322992
6:32679743:A:AG	0.0645601	0.0596973	0.0322986
6:32679758:G:A	0.0640804	0.0598258	0.03231
6:32679779:A:T	0.0627835	0.0600869	0.0322923
6:32679854:ACTTAG:A	0.99077	0.000598271	0.0517141
6:32679889:C:CA	0.00151476	-0.116487	0.0367253
6:32679914:T:C	0.00151549	-0.116493	0.036729
6:32679917:A:T	0.278425	0.11939	0.110152
6:32679992:C:T	0.9709	0.00193452	0.0530302
6:32680122:G:A	0.757747	0.00971346	0.0314921
6:32680124:T:C	0.0598865	0.0607613	0.0322919
6:32680172:T:C	0.0626895	0.0601579	0.0323188
6:32680173:G:A	0.0626906	0.0601575	0.0323188
6:32680199:G:A	0.0628311	0.060124	0.032318
6:32680227:C:T	0.0657166	0.0595381	0.0323515
6:32680247:G:A	0.0628763	0.0601109	0.0323165
6:32680251:C:CAGAA	0.308862	-0.0302684	0.0297445
6:32680283:A:G	0.0607666	0.0605607	0.0322958
6:32680288:G:A	0.0607764	0.0605583	0.0322957
6:32680299:G:A	0.489988	0.0646605	0.0936664
6:32680350:T:C	0.00150118	-0.114505	0.0360707
6:32680376:G:T	0.00150172	-0.114519	0.0360763
6:32680379:T:C	0.38383	-0.0257882	0.0296122
6:32680423:G:A	0.412126	-0.0242488	0.0295661
6:32680441:T:G	0.412075	-0.0242515	0.029566
6:32680532:T:C	0.0582769	0.0611294	0.032282
6:32680537:T:C	0.0603727	0.0606338	0.0322853
6:32680558:C:A	0.0116196	0.0904636	0.0358486
6:32680562:C:T	0.00153036	-0.116417	0.0367379
6:32680563:G:A	0.0603609	0.0606365	0.0322853
6:32680576:T:G	0.9803	0.00124953	0.050604
6:32680696:G:A	0.0642958	0.0597433	0.0322915
6:32680697:C:T	0.0645375	0.059692	0.032293
6:32680725:T:C	0.0643434	0.0597325	0.0322914
6:32680727:A:C	0.064549	0.0596851	0.0322907
6:32680861:T:TAA	0.0661939	0.0593575	0.0323103
6:32680862:C:CAT	0.0661939	0.0593575	0.0323103
6:32680862:C:T	0.0639675	0.0598045	0.0322848
6:32681272:A:G	0.617938	-0.0274735	0.055082
6:32681343:G:C	0.617949	-0.0274726	0.055082
6:32681645:T:A	0.055563	0.0617499	0.0322547
6:32681833:G:T	0.0681951	0.0590919	0.0324019
6:32681852:T:TA	0.00223988	-0.109043	0.0356766
6:32681927:C:T	0.00149676	-0.186174	0.0586316
6:32681928:G:T	0.0729686	0.0580263	0.0323622
6:32681931:A:AT	0.0782726	0.0569999	0.0323716
6:32681932:A:AT	0.078242	0.0570074	0.0323726
6:32681932:A:T	0.0782173	0.0570105	0.0323717
6:32682113:T:TTC	0.0212856	0.0765759	0.0332522
6:32682114:A:T	0.0236593	0.0752561	0.0332607
6:32682135:C:T	3.02903e-07	0.294594	0.0575196
6:32682510:GTT:G	0.353364	0.0280447	0.0302179
6:32682590:G:A	0.583958	0.0381186	0.0696087
6:32682664:C:T	0.468467	0.0228327	0.0314945
6:32682928:C:T	0.0381156	-0.163927	0.0790541
6:32682967:CA:C	5.0405e-05	0.181639	0.0448078
6:32682985:A:T	0.875186	0.00766668	0.0488092
6:32683010:C:CG	0.497112	-0.0207132	0.0305036
6:32683010:C:T	0.0070815	-0.107186	0.0398019
6:32683011:A:G	0.414679	-0.0250539	0.0307151
6:32683012:G:A	0.418287	-0.0248571	0.0307107
6:32683018:T:C	0.156986	-0.0687076	0.0485469
6:32683055:C:T	0.0186903	-0.0879857	0.0374144
6:32683112:G:A	0.901229	-0.00377808	0.0304418
6:32683121:G:A	0.930634	0.00259349	0.0297939
6:32683240:A:G	0.861434	0.00518235	0.02969
6:32683247:A:G	0.445727	0.0235275	0.0308534
6:32683251:A:G	0.457889	0.02289	0.0308355
6:32683255:A:AG	0.965269	0.00130359	0.0299382
6:32683255:A:G	0.478155	0.0218447	0.0307987
6:32683259:G:A	0.986721	-0.000836768	0.0502768
6:32683263:G:A	0.22873	0.0647519	0.0537969
6:32683267:AAG:A	0.0114377	-0.102173	0.0404002
6:32683267:A:G	0.684525	0.0219937	0.0541322
6:32683269:G:A	0.624638	-0.0250119	0.051119
6:32683275:AAG:A	0.196483	-0.0624153	0.0483227
6:32683279:A:AG	0.143596	-0.0721798	0.0493527
6:32683282:A:AG	0.00770507	-0.114733	0.043056
6:32683283:A:AG	0.0078495	-0.114393	0.0430294
6:32683283:A:G	0.000242867	-0.137147	0.0373731
6:32683285:G:A	0.303641	0.101616	0.0987852
6:32683285:GAA:G	0.38177	-0.0270614	0.03094
6:32683286:A:AG	5.97621e-05	-0.142347	0.0354648
6:32683287:A:G	0.00101868	-0.117138	0.0356549
6:32683289:A:AG	0.000472179	-0.116364	0.0332843
6:32683289:A:G	0.000810533	-0.140381	0.0419151
6:32683293:A:G	0.0100238	-0.138552	0.0538066
6:32683295:GAA:G	0.00330986	-0.102293	0.0348245
6:32683297:A:G	0.603726	-0.0353451	0.0680957
6:32683298:AG:A	5.61417e-05	-0.157218	0.0390268
6:32683299:G:GAA	0.00200493	-0.104942	0.0339672
6:32683306:A:G	0.110308	-0.0801257	0.0501787
6:32683309:G:C	0.000185395	-0.128925	0.0344892
6:32683309:G:GAAAGAAAC	0.00059831	-0.112324	0.0327248
6:32683316:G:A	0.018866	0.366447	0.156056
6:32683382:C:T	0.000766461	-0.118478	0.0352129
6:32683552:A:G	0.000993358	-0.136669	0.0415103
6:32683564:A:T	1.18208e-05	0.177979	0.0406264
6:32683586:A:G	0.985032	-0.000920161	0.0490467
6:32683645:A:G	0.0985466	0.0491369	0.0297449
6:32683653:G:A	0.00587096	-0.140135	0.0508673
6:32683666:G:A	6.34989e-06	0.180232	0.0399238
6:32683691:A:C	0.439034	0.0225528	0.0291445
6:32683708:A:G	0.136925	0.044303	0.0297868
6:32683713:C:G	0.136857	0.0443085	0.0297852
6:32683744:T:A	6.33088e-06	0.180154	0.0399009
6:32683750:T:C	0.131877	0.0448551	0.0297696
6:32683763:G:A	0.0270092	-0.079543	0.0359698
6:32683820:C:T	1.61331e-05	0.174052	0.0403588
6:32684029:C:G	0.409501	0.0239281	0.0290117
6:32684105:C:T	0.0294614	-0.0779079	0.0357826
6:32684272:T:A	0.0275446	-0.0790414	0.0358674
6:32684513:G:A	0.46486	0.0213709	0.0292404
6:32684514:C:G	0.38613	-0.0338037	0.0390047
6:32684629:A:G	0.00264911	0.220797	0.0734577
6:32684630:TACACAC:T	0.12567	-0.056466	0.0368722
6:32684630:T:C	0.430695	-0.0306544	0.0389014
6:32684632:C:T	0.0400678	0.131288	0.063948
6:32684633:A:G	0.0400407	0.131306	0.0639479
6:32684638:T:C	0.684344	-0.0162555	0.0399848
6:32684639:A:G	0.173461	-0.0489173	0.0359377
6:32684641:G:A	0.598286	-0.0207454	0.0393749
6:32684649:G:GTA	0.382173	-0.0338518	0.0387364
6:32684659:A:G	0.0986335	-0.0631857	0.0382593
6:32684760:C:T	0.158309	0.0425972	0.030194
6:32684831:A:T	0.0322856	-0.0664566	0.0310421
6:32684890:T:C	0.0334156	-0.0658631	0.0309644
6:32684890:T:G	0.00669434	-0.262585	0.0968347
6:32684919:C:T	0.0405356	-0.0639523	0.0312229
6:32684935:C:T	3.8063e-08	-0.160487	0.0291816
6:32684957:G:A	0.0284414	-0.0677703	0.0309292
6:32685027:A:T	0.000395445	-0.153592	0.0433496
6:32685033:C:T	0.0182472	-0.0891458	0.0377646
6:32685198:A:G	0.644541	-0.0537909	0.116592
6:32685240:C:G	0.0446301	0.0673844	0.0335559
6:32685298:T:A	0.318555	-0.0822856	0.0824974
6:32685341:C:T	0.861136	0.00777742	0.0444608
6:32685344:T:C	7.35727e-07	0.182136	0.0367825
6:32685371:G:C	0.0347932	0.0627429	0.0297253
6:32685380:G:A	0.0837684	0.0617793	0.0357265
6:32685426:G:A	0.973091	-0.00148156	0.0439211
6:32685456:A:G	0.994199	0.000318794	0.0438459
6:32685503:C:T	0.132653	-0.0721054	0.0479513
6:32685649:G:A	2.02198e-06	0.188386	0.0396501
6:32685822:G:C	7.22738e-05	0.12592	0.0317284
6:32685894:G:C	0.777244	-0.0101191	0.0357676
6:32685911:T:A	0.0360003	0.076639	0.0365483
6:32685918:A:G	7.69487e-05	0.125325	0.031698
6:32685967:G:A	9.08388e-05	0.123974	0.0316757
6:32685989:G:A	8.15206e-05	0.125009	0.0317291
6:32685989:G:C	0.8146	-0.00837446	0.0357126
6:32686196:C:A	6.05585e-05	0.126955	0.0316546
6:32686248:T:C	6.06378e-05	0.126948	0.0316554
6:32686266:G:A	0.691911	-0.0141834	0.035793
6:32686285:T:C	0.691922	-0.0141829	0.0357929
6:32686296:A:T	0.444432	-0.0295886	0.0386915
6:32686317:A:G	0.072529	-0.0855596	0.0476447
6:32686324:T:G	0.691935	-0.0141822	0.0357929
6:32686380:C:G	6.04334e-05	0.126974	0.0316555
6:32686434:G:A	0.000659288	0.0993298	0.0291634
6:32686448:C:T	0.658977	-0.0159005	0.0360289
6:32686457:C:A	0.44495	-0.0295695	0.0387106
6:32686462:A:G	0.545465	-0.0218298	0.0361081
6:32686468:C:T	0.543624	-0.0219282	0.0361053
6:32686479:G:A	0.541153	-0.0220601	0.0361008
6:32686486:G:A	0.542627	-0.0219876	0.0361136
6:32686487:A:G	0.542627	-0.0219876	0.0361136
6:32686510:C:CT	0.516943	-0.0250766	0.0386947
6:32686512:C:CT	0.521227	-0.0248149	0.0386853
6:32686512:C:T	0.517933	-0.0250184	0.0386961
6:32686525:A:G	0.652965	-0.0161409	0.0358969
6:32686573:T:TAAGA	0.675878	-0.0150841	0.0360781
6:32686591:C:T	0.0726835	-0.085516	0.0476462
6:32686596:A:G	0.655398	-0.0160128	0.0358809
6:32686610:G:A	0.683726	-0.0146091	0.0358608
6:32686615:A:G	0.683726	-0.0146091	0.0358608
6:32686623:G:C	0.613499	-0.0181361	0.035907
6:32686627:C:T	7.27966e-05	0.125799	0.0317117
6:32686661:A:T	0.0284405	0.0662913	0.030254
6:32686676:G:A	7.25244e-05	0.125798	0.0317044
6:32686677:G:T	0.072529	-0.0855596	0.0476447
6:32686684:G:A	0.072529	-0.0855596	0.0476447
6:32686688:G:A	0.645566	-0.0164754	0.0358215
6:32686738:G:A	0.783369	-0.00985381	0.0358411
6:32686751:T:C	0.0139827	0.0744965	0.0303114
6:32686754:A:G	0.0139827	0.0744965	0.0303114
6:32686782:C:T	0.697814	-0.0139308	0.0358789
6:32686806:C:T	6.44084e-05	0.126366	0.0316227
6:32686846:T:C	0.632032	-0.0172505	0.0360235
6:32686847:G:A	0.631531	-0.017276	0.0360237
6:32686888:A:T	0.72997	-0.0124082	0.0359486
6:32686921:G:A	0.0194593	0.0705609	0.0301979
6:32686960:C:A	0.324096	-0.128587	0.130403
6:32687012:G:A	0.689727	-0.0142893	0.0357925
6:32687066:A:C	0.719993	-0.0128635	0.0358846
6:32687102:G:A	0.0411934	0.0746028	0.0365418
6:32687119:C:T	0.716213	-0.0130431	0.0358797
6:32687169:C:A	0.0575702	-0.0897833	0.0472803
6:32687169:C:T	0.00151508	0.0954849	0.0301045
6:32687172:T:<INS:ME:ALU>	0.620104	-0.0204622	0.0412792
6:32687212:A:G	0.0724676	-0.0855786	0.0476451
6:32687218:C:T	0.000295699	0.1141	0.0315277
6:32687294:G:T	0.020515	0.0699316	0.0301847
6:32687304:T:A	0.676012	-0.0166967	0.0399528
6:32687319:T:C	0.836035	-0.010064	0.0486256
6:32687329:G:A	0.13075	-0.046913	0.0310446
6:32687448:G:A	0.13807	-0.0460581	0.031057
6:32687450:GTGTGTGTGTGTGTGTGTGTGTGTGTA:G	0.0796515	0.059622	0.034017
6:32687458:GTGTGTGTGTGTGTGTGTA:G	0.0450421	0.0722697	0.036058
6:32687460:GTGTGTGTGTGTGTGTA:G	0.0607613	0.0676905	0.0360972
6:32687464:GTGTGTGTGTGTA:G	0.436484	0.0257934	0.0331474
6:32687466:GTGTGTGTGTA:G	0.422856	0.0267286	0.0333493
6:32687474:GTA:G	0.989089	0.000472632	0.034562
6:32687492:GTGTT:G	0.686603	-0.0144639	0.0358488
6:32687587:A:G	2.99687e-06	0.182695	0.0391123
6:32687588:C:A	0.0205042	0.0699606	0.0301946
6:32687609:A:AT	5.23832e-05	0.128044	0.031657
6:32687668:A:T	0.0187211	0.0709959	0.0301977
6:32687689:G:A	0.0187211	0.0709959	0.0301977
6:32687720:G:A	5.23832e-05	0.128044	0.031657
6:32687766:A:T	0.072529	-0.0855596	0.0476447
6:32687866:A:C	0.0171085	0.0724078	0.0303677
6:32687872:T:C	0.0171085	0.0724078	0.0303677
6:32687874:A:G	0.0234636	0.0687858	0.0303583
6:32687879:T:C	0.619346	-0.0178245	0.0358804
6:32687880:G:T	0.619346	-0.0178245	0.0358804
6:32687904:A:G	5.23866e-05	0.128044	0.0316571
6:32687960:A:T	0.0381133	0.0758623	0.0365842
6:32687994:G:GA	0.691935	-0.0141822	0.0357929
6:32688021:T:G	5.9207e-05	0.127171	0.0316666
6:32688055:G:T	0.020273	0.0700754	0.0301886
6:32688060:T:C	0.0202548	0.0700861	0.0301888
6:32688100:G:T	5.96366e-05	0.12712	0.0316672
6:32688123:C:T	0.0222067	0.0693232	0.0303143
6:32688133:C:G	0.0724989	-0.0855694	0.0476452
6:32688143:G:A	0.0221379	0.0693606	0.030315
6:32688163:T:C	0.022093	0.0693852	0.0303155
6:32688170:G:T	0.0221209	0.0693702	0.0303154
6:32688175:G:A	0.0224222	0.069201	0.0303096
6:32688220:T:G	0.130391	-0.0469796	0.0310596
6:32688228:T:C	6.07651e-05	0.127003	0.0316729
6:32688233:A:C	0.0205879	0.0699193	0.0301968
6:32688235:A:G	0.0205879	0.0699193	0.0301968
6:32688236:CA:C	0.131006	-0.0468811	0.0310441
6:32688273:A:G	0.0414986	0.0745764	0.0365837
6:32688343:A:C	0.020336	0.0700321	0.0301851
6:32688385:G:GA	0.0204027	0.0699972	0.030186
6:32688400:T:A	6.03976e-05	0.127024	0.0316669
6:32688400:T:G	0.128478	-0.0472498	0.0310827
6:32688432:T:C	0.021729	0.0693296	0.030208
6:32688433:T:C	0.021729	0.0693296	0.030208
6:32688435:C:T	0.0224872	0.068925	0.0302033
6:32688474:T:C	0.439002	-0.0299204	0.0386629
6:32688483:C:A	6.05652e-05	0.126967	0.0316578
6:32688529:T:A	6.05176e-05	0.12696	0.0316547
6:32688529:T:G	0.0420327	-0.0590696	0.0290526
6:32688539:G:T	0.604637	0.0210457	0.0406488
6:32688595:T:<INS:ME:ALU>	0.41948	0.037404	0.0463308
6:32688617:T:G	0.018662	0.0710421	0.0302022
6:32688638:T:C	6.05033e-05	0.126962	0.0316547
6:32688728:C:T	0.0186903	0.0710103	0.0301959
6:32688730:A:C	0.0186903	0.0710103	0.0301959
6:32688752:C:T	5.77442e-05	0.12736	0.0316671
6:32688753:G:A	0.723154	-0.0127107	0.035881
6:32688759:T:C	0.0694531	-0.0865441	0.0476706
6:32688783:G:A	0.0694531	-0.0865441	0.0476706
6:32688787:C:A	6.51479e-05	0.126633	0.0317109
6:32688798:G:A	0.0149933	0.0732235	0.0301016
6:32688804:C:T	0.0233501	0.0685279	0.0302197
6:32688839:C:T	8.3713e-05	0.125247	0.031841
6:32688857:G:T	0.0251081	0.067729	0.0302397
6:32688859:T:C	0.0002364	0.120286	0.032717
6:32688872:G:A	7.88736e-05	0.12584	0.0318761
6:32688875:G:T	0.0225946	0.0692655	0.0303767
6:32688876:C:T	0.151662	0.128249	0.0894542
6:32688925:C:T	0.0213744	0.0695517	0.0302227
6:32688987:CAGGGTGT:C	0.064579	-0.0894592	0.0484044
6:32688990:G:C	0.922057	-0.0032679	0.0333996
6:32689013:T:G	0.0267404	0.0669167	0.0302068
6:32689020:A:G	0.0263529	0.0671221	0.0302219
6:32689025:T:C	0.0205478	0.0699177	0.0301865
6:32689026:T:G	0.0261823	0.0672065	0.0302256
6:32689039:A:G	0.0250618	0.0677837	0.0302545
6:32689042:T:C	0.893372	-0.00673902	0.0502767
6:32689056:G:A	0.0258799	0.0674575	0.030277
6:32689061:C:T	0.0258799	0.0674575	0.030277
6:32689072:A:G	0.0286306	0.0661495	0.0302255
6:32689078:G:A	0.0318035	0.0648888	0.0302248
6:32689122:C:T	0.0266434	0.067058	0.0302512
6:32689146:C:G	0.0262261	0.0672166	0.030239
6:32689158:G:A	0.0258886	0.0674337	0.0302681
6:32689164:G:A	0.0281835	0.0663217	0.0302187
6:32689190:T:C	0.0282155	0.0663059	0.0302177
6:32689191:G:A	0.106895	-0.0500826	0.0310627
6:32689200:A:C	0.0263603	0.0671529	0.0302373
6:32689269:T:A	0.0211235	0.0696876	0.0302231
6:32689274:T:C	0.0211238	0.0696874	0.0302231
6:32689277:T:C	0.125362	-0.0476305	0.0310772
6:32689286:T:C	0.0211896	0.0696477	0.0302213
6:32689289:C:T	5.7924e-05	0.12739	0.0316804
6:32689324:A:T	0.0214101	0.0695203	0.0302174
6:32689362:A:G	0.0739695	-0.102433	0.0573273
6:32689375:G:GGGTC	0.112471	-0.049445	0.0311526
6:32689375:G:GGTTT	0.000364273	0.123824	0.0347361
6:32689395:A:AT	0.0200371	0.0702985	0.0302274
6:32689414:A:G	0.0220349	0.0691855	0.0302151
6:32689415:G:A	0.0723883	-0.0856201	0.0476549
6:32689431:T:C	6.72906e-05	0.126453	0.031727
6:32689432:G:A	6.74192e-05	0.126444	0.0317282
6:32689450:T:C	0.022032	0.0691811	0.0302125
6:32689622:G:A	0.0205115	0.069931	0.0301835
6:32689668:G:C	0.0205112	0.0699311	0.0301835
6:32689686:C:T	0.442051	-0.0297213	0.0386626
6:32689687:T:C	0.0190653	0.0707949	0.0301994
6:32689730:T:TG	0.0452347	0.0596144	0.0297705
6:32689738:AAG:A	0.0266582	0.067067	0.0302583
6:32689754:C:T	0.028599	0.0661965	0.0302409
6:32689782:G:T	0.026971	0.0669031	0.0302464
6:32689786:T:C	6.25382e-05	0.127359	0.0318156
6:32689790:A:G	0.0269729	0.0669023	0.0302464
6:32689792:GCTC:G	0.925162	-0.00520148	0.0553744
6:32689809:G:A	0.0274576	0.0666845	0.0302431
6:32689812:C:T	0.0274576	0.0666845	0.0302431
6:32689865:G:C	0.0241135	0.068225	0.0302508
6:32689870:AG:A	0.0285597	0.0663086	0.0302847
6:32689872:G:A	0.0243876	0.0680772	0.0302436
6:32689903:T:A	0.0188508	0.0709401	0.030207
6:32689908:A:C	4.98217e-05	0.132056	0.0325544
6:32689925:A:G	0.0209805	0.0696995	0.0301947
6:32689931:G:A	0.0209805	0.0696995	0.0301947
6:32689938:T:A	6.1572e-05	0.127138	0.0317314
6:32689940:T:A	0.693541	-0.0141052	0.035795
6:32689946:G:A	6.1572e-05	0.127138	0.0317314
6:32690001:C:T	0.690949	-0.0142304	0.0357936
6:32690059:G:A	0.0215968	0.0693856	0.030202
6:32690075:T:A	0.0183683	0.071256	0.0302174
6:32690078:A:AC	6.0103e-05	0.127021	0.0316572
6:32690078:A:C	4.67642e-05	0.128943	0.0316718
6:32690083:AT:A	0.072529	-0.0855596	0.0476447
6:32690091:T:C	0.0204336	0.069977	0.0301847
6:32690153:G:A	0.0204615	0.0699586	0.0301835
6:32690157:A:G	0.072529	-0.0855596	0.0476447
6:32690197:T:C	0.0205336	0.0699225	0.0301852
6:32690208:T:C	0.0205336	0.0699225	0.0301852
6:32690251:C:A	0.0237713	0.0682373	0.0301827
6:32690255:C:T	0.0179214	0.0714889	0.0301993
6:32690266:G:A	0.0189911	0.0708943	0.030223
6:32690276:C:T	0.0190386	0.0708674	0.0302236
6:32690316:A:C	0.70271	-0.0136673	0.0358096
6:32690320:G:C	0.000114274	0.12309	0.0319044
6:32690332:A:T	0.00011454	0.123077	0.0319057
6:32690347:G:C	0.0224961	0.0689294	0.0302072
6:32690357:C:G	0.0215855	0.0694199	0.0302143
6:32690361:A:G	0.0215121	0.0694584	0.0302141
6:32690380:C:A	0.0215255	0.0694502	0.0302136
6:32690426:CTTAATATTTA:C	0.0581404	0.0569617	0.0300647
6:32690427:T:TG	0.0531722	0.0581612	0.0300805
6:32690429:AATATTTATT:A	0.0581226	0.0569659	0.0300648
6:32690472:C:T	0.021226	0.0695982	0.0302083
6:32690537:AAT:A	0.730385	-0.0124195	0.036039
6:32690543:AG:A	0.610258	-0.018162	0.0356323
6:32690544:G:GATA	0.106247	0.0495317	0.0306642
6:32690551:G:A	0.101094	-0.0792249	0.0483204
6:32690565:G:T	0.0431074	0.0607705	0.0300447
6:32690572:A:G	0.0431074	0.0607705	0.0300447
6:32690588:G:GATT	0.0551587	0.057622	0.0300486
6:32690593:G:A	0.69858	-0.0139543	0.0360355
6:32690618:AC:A	0.0594668	0.0565719	0.0300159
6:32690634:A:G	0.0585803	0.0567619	0.0300116
6:32690637:C:G	0.0585854	0.0567608	0.0300117
6:32690657:T:C	0.000562011	0.112107	0.0325013
6:32690664:A:G	0.100297	0.0495353	0.0301417
6:32690665:T:C	0.389971	0.11502	0.133795
6:32690671:C:T	0.0878777	0.0513559	0.0300908
6:32690713:A:G	0.0179193	0.0715391	0.0302199
6:32690725:T:C	0.0204778	0.0699539	0.0301854
6:32690789:A:G	0.0204929	0.0699604	0.0301918
6:32690805:A:G	0.0204857	0.0699649	0.030192
6:32690818:C:T	0.0204974	0.0699582	0.0301919
6:32690850:T:C	5.41718e-05	0.127829	0.0316654
6:32690861:A:AT	0.029771	0.0655456	0.0301619
6:32690889:T:A	0.020582	0.069898	0.0301861
6:32690892:G:T	0.0725226	-0.0855971	0.0476645
6:32690909:T:A	0.0735308	-0.0853254	0.0476806
6:32690923:A:ACCAT	0.0609344	0.0563507	0.0300702
6:32690945:A:C	0.669424	-0.0153102	0.0358604
6:32690963:A:AAT	0.042475	0.0742303	0.0365876
6:32690996:T:TA	0.0202913	0.0700582	0.0301855
6:32691011:G:A	0.0640426	0.0559208	0.0301967
6:32691015:G:GA	0.0438982	0.0608491	0.0301972
6:32691025:A:G	0.0438991	0.060848	0.0301967
6:32691102:T:C	0.126297	-0.0476136	0.031143
6:32691103:G:A	0.0695134	-0.0851656	0.0469214
6:32691133:G:C	0.131593	-0.0469785	0.0311559
6:32691167:C:T	0.719433	-0.013024	0.0362566
6:32691173:C:T	0.000137471	0.121484	0.0318632
6:32691174:A:T	0.0210984	0.0697943	0.0302635
6:32691185:C:G	0.0219844	0.0692981	0.0302528
6:32691186:C:T	0.0219844	0.0692981	0.0302528
6:32691206:T:C	0.0346473	0.0640403	0.0303156
6:32691225:T:G	0.0346916	0.0640156	0.0303113
6:32691227:G:A	0.0351939	0.0638557	0.0303191
6:32691243:A:C	0.745485	-0.0117145	0.0360893
6:32691266:T:C	0.0146552	0.0738858	0.0302713
6:32691279:A:C	0.0146457	0.0738823	0.0302669
6:32691292:T:C	0.804681	-0.00894626	0.0361767
6:32691308:C:T	0.0163492	0.0725925	0.0302339
6:32691344:T:C	0.713545	-0.0131573	0.0358413
6:32691345:A:G	5.15958e-05	0.128261	0.0316829
6:32691351:A:G	0.0178614	0.0716136	0.0302361
6:32691405:T:C	0.0199824	0.0704322	0.0302716
6:32691406:A:T	0.0197995	0.0705444	0.0302749
6:32691411:G:A	0.0198145	0.0705354	0.0302748
6:32691415:C:T	0.394769	-0.070794	0.0831891
6:32691449:A:ATCTTT	0.0171933	0.0721061	0.0302643
6:32691468:C:T	0.757157	-0.0111064	0.0359178
6:32691476:T:A	0.0143141	0.0740754	0.0302437
6:32691488:A:AG	0.01632	0.0728708	0.0303416
6:32691499:T:G	0.668771	-0.0154262	0.0360563
6:32691500:A:G	0.950295	-0.00359265	0.0576335
6:32691504:T:C	0.0163903	0.0728117	0.0303369
6:32691512:G:A	0.0159027	0.073405	0.0304441
6:32691514:A:G	0.0159027	0.073405	0.0304441
6:32691526:T:A	0.0182314	0.0718247	0.0304228
6:32691528:G:A	0.0400493	0.0755574	0.0367991
6:32691540:G:A	0.125051	-0.0478572	0.0311994
6:32691549:A:G	0.015189	0.0738359	0.0304122
6:32691555:C:T	0.0152722	0.0737434	0.0303989
6:32691561:T:C	0.015912	0.0732648	0.0303887
6:32691562:G:A	0.0853066	-0.082821	0.0481324
6:32691568:C:T	0.0159033	0.0732632	0.0303854
6:32691582:TAA:T	0.000605517	0.0999718	0.0291537
6:32691582:TAA:TA	0.0724642	-0.0855775	0.0476439
6:32691591:A:G	0.707911	-0.0133983	0.0357609
6:32691601:G:A	0.0613237	-0.0902717	0.0482438
6:32691641:T:G	0.0198688	0.0703702	0.0302171
6:32691652:C:CCTG	0.0198664	0.0703716	0.0302172
6:32691652:C:G	0.493159	0.0568138	0.0829043
6:32691661:C:T	0.0198664	0.0703716	0.0302172
6:32691662:A:G	0.0198664	0.0703716	0.0302172
6:32691721:A:G	0.0204672	0.0699855	0.0301965
6:32691740:G:T	0.0204794	0.0699771	0.0301958
6:32691766:A:G	0.0204354	0.0699732	0.0301835
6:32691775:T:C	0.072529	-0.0855596	0.0476447
6:32691854:G:A	0.0204509	0.0699639	0.0301833
6:32691858:GA:G	0.756286	-0.0114048	0.0367468
6:32691886:A:G	0.0177735	0.0715923	0.0302039
6:32691902:G:A	0.0441637	-0.101808	0.0505871
6:32691905:C:T	0.0119	0.0757577	0.0301212
6:32691917:A:G	0.0388326	-0.104706	0.0506814
6:32691919:A:G	0.0102761	0.0771639	0.030067
6:32691930:T:C	0.0389679	-0.104599	0.0506647
6:32691932:C:T	0.012871	0.0749536	0.0301343
6:32691937:A:G	4.06287e-05	0.13	0.0316774
6:32691956:T:C	0.441944	-0.0297301	0.038665
6:32692023:T:C	0.0204509	0.0699639	0.0301833
6:32692060:A:G	0.0204509	0.0699639	0.0301833
6:32692062:C:T	0.072529	-0.0855596	0.0476447
6:32692084:C:T	0.692113	-0.014201	0.0358621
6:32692091:T:G	0.0204512	0.0700172	0.0302063
6:32692094:T:A	6.14274e-05	0.126837	0.0316518
6:32692122:C:T	0.0415511	0.0745369	0.0365738
6:32692216:T:C	0.0204509	0.0699639	0.0301833
6:32692238:T:G	0.072529	-0.0855596	0.0476447
6:32692262:T:C	0.442009	-0.0297261	0.0386654
6:32692273:C:T	0.072529	-0.0855596	0.0476447
6:32692299:T:C	0.00871215	0.0789678	0.0301042
6:32692299:T:G	0.694111	-0.0140574	0.0357438
6:32692304:A:G	0.0213933	0.0693588	0.0301433
6:32692308:G:A	0.0213933	0.0693588	0.0301433
6:32692311:A:C	0.0798936	-0.0836631	0.0477719
6:32692337:A:T	0.0203412	0.0700458	0.0301922
6:32692339:T:C	0.0203412	0.0700458	0.0301922
6:32692348:C:G	0.0199189	0.0701927	0.0301532
6:32692349:T:C	0.690803	-0.0142218	0.0357541
6:32692391:A:G	7.48483e-05	0.125309	0.0316411
6:32692393:T:C	0.072529	-0.0855596	0.0476447
6:32692400:G:A	0.0243235	0.0679297	0.0301644
6:32692413:C:T	0.0212884	0.0695088	0.0301841
6:32692448:A:AG	0.0204541	0.0699612	0.0301829
6:32692509:G:T	0.0204541	0.0699612	0.0301829
6:32692553:C:A	0.0204541	0.0699612	0.0301829
6:32692580:T:C	0.0204509	0.0699639	0.0301833
6:32692588:G:A	0.0204509	0.0699639	0.0301833
6:32692659:C:T	0.00222727	-0.278047	0.0909206
6:32692711:C:A	0.0204509	0.0699639	0.0301833
6:32692735:A:C	0.14972	-0.0444334	0.0308453
6:32692735:A:T	6.12617e-05	0.126851	0.0316503
6:32692780:G:A	0.0705989	-0.0861061	0.0476238
6:32692782:C:T	0.0204509	0.0699639	0.0301833
6:32692838:G:A	0.0198676	0.0703396	0.0302037
6:32692842:T:A	0.0198628	0.0703384	0.030202
6:32692869:T:C	0.0203465	0.0700487	0.0301947
6:32692870:G:T	0.0204476	0.0699659	0.0301833
6:32692873:T:G	0.0203465	0.0700487	0.0301947
6:32692889:A:G	0.0200579	0.0702034	0.0301916
6:32692919:T:G	0.020062	0.0702016	0.0301918
6:32692933:G:A	5.85992e-05	0.127252	0.0316674
6:32692968:G:C	0.0194891	0.0705626	0.030206
6:32692974:T:C	0.0194863	0.0705644	0.0302061
6:32692996:C:G	0.128708	-0.0471311	0.0310233
6:32692996:C:T	6.3873e-05	0.127416	0.0318697
6:32693000:CG:C	0.0121836	0.0756053	0.0301603
6:32693006:C:T	0.0117321	0.0760133	0.0301628
6:32693031:A:C	0.011865	0.0759093	0.030169
6:32693039:G:A	0.0107549	0.0769464	0.0301684
6:32693041:G:A	0.706497	-0.0134864	0.0358143
6:32693079:A:G	0.0643911	0.055589	0.0300569
6:32693085:A:G	0.000258335	0.116724	0.0319454
6:32693090:C:T	0.0673354	0.0549718	0.0300486
6:32693091:G:A	0.0673354	0.0549718	0.0300486
6:32693120:C:A	0.0615284	-0.0893799	0.047805
6:32693124:G:A	0.0232336	0.0685635	0.0302099
6:32693129:C:T	0.124077	-0.0477956	0.0310788
6:32693200:A:G	0.0062592	0.082218	0.0300737
6:32693254:C:T	0.0341221	0.0641093	0.0302598
6:32693260:C:A	0.0341205	0.0641101	0.03026
6:32693265:T:A	0.0341133	0.0641128	0.03026
6:32693272:T:A	0.0341133	0.0641128	0.03026
6:32693294:G:A	6.91999e-05	0.126379	0.0317614
6:32693305:C:CAG	0.0101179	0.0780417	0.0303455
6:32693321:G:A	0.00106937	0.180732	0.0552426
6:32693321:G:GAA	0.38021	0.0272788	0.0310865
6:32693326:A:G	0.616487	0.015979	0.0319046
6:32693347:A:G	0.0208956	0.0698779	0.0302519
6:32693387:T:G	0.0256213	0.067571	0.0302751
6:32693394:T:C	0.0256165	0.0675733	0.0302751
6:32693401:T:G	0.0256172	0.0675729	0.0302751
6:32693404:G:C	0.0491177	0.0719385	0.0365621
6:32693417:T:G	0.0229492	0.0688008	0.0302517
6:32693428:C:T	0.0443545	0.0736374	0.0366223
6:32693493:C:T	0.0198175	0.070341	0.030192
6:32693520:G:A	0.0204509	0.0699639	0.0301833
6:32693570:A:G	0.0405063	0.0749217	0.0365731
6:32693696:A:C	0.0203089	0.0700413	0.0301825
6:32693711:T:C	0.0203089	0.0700413	0.0301825
6:32693779:C:CAA	8.03674e-05	0.124704	0.0316242
6:32693779:C:CAG	0.155248	-0.0444083	0.0312462
6:32693821:C:T	0.0297283	0.0657148	0.0302319
6:32693844:G:A	0.993319	-0.000415317	0.0495974
6:32693847:G:A	0.026687	0.0670206	0.030243
6:32693850:A:T	0.026165	0.0672807	0.0302555
6:32693861:G:A	0.0320202	0.0648094	0.030226
6:32693903:C:A	0.0588066	0.057362	0.0303561
6:32693908:A:G	0.0588066	0.057362	0.0303561
6:32693918:T:G	0.0586216	0.0574003	0.0303542
6:32693927:G:C	0.181011	0.0854084	0.0638497
6:32693942:A:G	0.0530016	0.0587965	0.0303873
6:32693961:TGCACAC:T	0.223265	-0.0370734	0.0304407
6:32693977:C:T	0.223281	-0.0370724	0.0304409
6:32693985:T:C	0.592555	-0.0194043	0.0362604
6:32693988:A:G	0.0600503	0.136546	0.0726146
6:32693990:ACG:A	0.0185218	0.0720401	0.03059
6:32693992:G:A	0.328564	0.0298705	0.0305734
6:32693999:CAT:C	0.0315852	0.0653034	0.030379
6:32694001:T:C	0.30489	-0.0420397	0.0409742
6:32694042:G:A	0.138363	0.174392	0.117681
6:32694042:GCA:G	0.135195	0.182674	0.122278
6:32694044:A:G	0.0206789	0.069849	0.030188
6:32694068:A:G	7.20167e-05	0.12591	0.0317192
6:32694088:ACAG:A	0.144972	-0.0451706	0.0309913
6:32694095:A:AG	0.00217273	0.0946443	0.0308736
6:32694167:GAC:G	7.63435e-05	0.125999	0.0318533
6:32694172:A:ACAGT	0.0251042	0.0676762	0.0302154
6:32694175:G:GTC	0.0326372	0.064653	0.0302609
6:32694211:T:A	6.12576e-05	0.126851	0.0316502
6:32694214:G:C	0.0246475	0.0678289	0.030188
6:32694258:G:C	0.858742	-0.008491	0.0477089
6:32694271:C:A	0.0204509	0.0699639	0.0301833
6:32694295:T:C	0.0201817	0.070116	0.030184
6:32694296:T:C	0.0202017	0.0701064	0.0301847
6:32694350:TTC:T	0.0203277	0.0701164	0.0302194
6:32694364:A:G	0.0204305	0.0700347	0.0302089
6:32694395:TA:T	0.019668	0.0704512	0.0302026
6:32694401:T:C	5.87893e-05	0.12722	0.0316654
6:32694415:C:T	0.019668	0.0704512	0.0302026
6:32694420:A:T	0.133564	-0.0464919	0.0309906
6:32694452:C:T	0.0212685	0.0695407	0.0301933
6:32694472:T:G	0.69398	-0.014064	0.0357446
6:32694519:A:G	0.0198637	0.0703192	0.030194
6:32694520:T:G	0.0198362	0.0703284	0.0301912
6:32694524:A:G	0.890184	-0.00744322	0.0539085
6:32694540:T:C	0.0722722	-0.0856693	0.0476629
6:32694550:A:G	0.0197161	0.0704024	0.0301935
6:32694564:C:T	0.0203083	0.0700491	0.0301857
6:32694567:T:C	0.0203081	0.0700492	0.0301857
6:32694582:G:C	0.0202947	0.0700555	0.0301852
6:32694633:C:T	0.0204557	0.0699618	0.0301835
6:32694641:T:C	0.0204557	0.0699618	0.0301835
6:32694686:A:T	0.135007	-0.0933863	0.0624806
6:32694688:G:A	0.694099	-0.014058	0.0357437
6:32694692:G:A	0.0724226	-0.0856019	0.0476506
6:32694710:G:A	0.0395121	0.0752756	0.0365626
6:32694724:T:A	0.0204509	0.0699639	0.0301833
6:32694759:C:G	0.0204509	0.0699639	0.0301833
6:32694784:G:C	0.0710696	-0.0855868	0.0474157
6:32694784:G:T	0.697664	-0.0139961	0.0360282
6:32694936:CTAAT:C	6.09898e-05	0.1269	0.0316542
6:32695082:A:G	0.0204509	0.0699639	0.0301833
6:32695202:C:T	0.821779	-0.0109475	0.0486
6:32695236:G:T	0.694105	-0.0140579	0.0357443
6:32695237:G:A	0.020449	0.0699656	0.0301835
6:32695256:A:G	0.0204509	0.0699639	0.0301833
6:32695287:A:G	0.0204509	0.0699639	0.0301833
6:32695294:T:C	0.0204509	0.0699639	0.0301833
6:32695317:C:T	0.0204509	0.0699639	0.0301833
6:32695335:G:A	0.0204509	0.0699639	0.0301833
6:32695360:A:T	0.0203502	0.0700257	0.0301857
6:32695361:T:C	0.0203502	0.0700257	0.0301857
6:32695365:A:C	0.0203502	0.0700257	0.0301857
6:32695394:A:T	0.0204906	0.0699468	0.0301854
6:32695401:C:G	0.0227939	0.0687603	0.0301995
6:32695432:C:T	0.0197057	0.0704291	0.0302024
6:32695434:A:G	0.019705	0.0704296	0.0302024
6:32695437:T:C	0.0197105	0.0704267	0.0302025
6:32695514:T:C	0.458234	-0.028705	0.0386986
6:32695521:T:C	0.0203886	0.0700052	0.0301861
6:32695603:T:C	0.0169376	0.0721835	0.0302268
6:32695626:T:C	0.0325227	0.0784729	0.0367052
6:32695632:C:T	0.0726147	-0.0855373	0.0476466
6:32695637:T:G	0.0176238	0.0718345	0.0302661
6:32695640:G:C	0.0176228	0.0718351	0.0302661
6:32695682:C:T	0.694134	-0.0140597	0.0357524
6:32695689:A:G	0.021268	0.0696217	0.0302284
6:32695698:A:G	0.0212895	0.0696112	0.0302288
6:32695700:T:C	0.0200985	0.0702258	0.0302111
6:32695740:G:A	0.0212865	0.0696123	0.0302286
6:32695761:G:C	0.0212231	0.0696556	0.0302326
6:32695773:T:C	0.0725344	-0.0855723	0.0476527
6:32695783:A:G	0.0390983	0.0755889	0.0366376
6:32695790:T:C	0.0390997	0.0755878	0.0366373
6:32695798:T:C	6.90878e-05	0.126327	0.0317451
6:32695818:C:T	6.90316e-05	0.126334	0.0317453
6:32695828:T:G	0.022546	0.0689716	0.0302369
6:32695878:T:TG	0.0204796	0.0699685	0.0301921
6:32695884:A:G	0.131911	-0.0467372	0.0310215
6:32695904:A:C	0.0204482	0.0699862	0.0301922
6:32695952:C:G	0.0204468	0.0699885	0.0301929
6:32695960:G:T	0.03792	0.0758278	0.0365309
6:32695975:T:G	0.0204618	0.0699768	0.0301914
6:32696075:G:C	0.0204679	0.0699555	0.0301837
6:32696157:A:C	0.0194017	0.0706222	0.0302099
6:32696160:C:T	0.0145241	0.0737472	0.0301744
6:32696166:T:C	0.0192906	0.0706803	0.030207
6:32696194:C:A	0.821613	-0.0109586	0.048603
6:32696238:C:T	0.0204324	0.0699885	0.0301894
6:32696239:A:G	0.0204324	0.0699885	0.0301894
6:32696259:A:C	0.0724652	-0.0855949	0.0476537
6:32696261:A:G	0.0204653	0.0699691	0.030189
6:32696393:T:C	0.0204586	0.0699602	0.0301835
6:32696416:T:C	0.693866	-0.0140693	0.0357439
6:32696418:C:T	0.0204586	0.0699602	0.0301835
6:32696443:G:A	6.13536e-05	0.126843	0.031651
6:32696516:C:A	0.822359	-0.0109118	0.0486024
6:32696543:C:A	6.02528e-05	0.127034	0.031665
6:32696550:A:G	0.0203916	0.0700052	0.0301868
6:32696564:T:A	0.0203785	0.070013	0.0301871
6:32696575:G:A	0.0224912	0.0689473	0.030214
6:32696584:T:C	0.0224462	0.068971	0.0302143
6:32696591:A:C	0.0224506	0.0689706	0.0302151
6:32696630:C:T	0.0225833	0.0689112	0.0302188
6:32696631:A:G	0.0225833	0.0689112	0.0302188
6:32696644:T:C	0.024235	0.0681082	0.0302249
6:32696666:C:A	8.24876e-05	0.124827	0.0317057
6:32696676:A:G	0.534435	-0.0240345	0.0386874
6:32696676:A:T	0.0203509	0.0700201	0.0301835
6:32696682:G:C	0.0218525	0.0692367	0.0301958
6:32696689:G:C	0.0218511	0.0692374	0.0301958
6:32696696:A:C	7.07914e-05	0.125772	0.0316518
6:32696703:G:A	0.0219398	0.0691933	0.0301968
6:32696726:AT:A	0.0723817	-0.0856206	0.0476541
6:32696754:A:G	6.12576e-05	0.126851	0.0316502
6:32696755:T:C	0.0204514	0.0699637	0.0301833
6:32696770:G:A	0.0165072	0.0721987	0.0301141
6:32696776:G:A	0.0123715	0.075246	0.030082
6:32696816:G:A	0.0154477	0.0730166	0.0301509
6:32696835:A:G	0.16209	-0.0434419	0.0310726
6:32696849:T:C	0.0154559	0.0730113	0.0301511
6:32696894:A:G	5.87579e-05	0.127198	0.0316592
6:32696911:T:G	0.0394049	0.061866	0.030033
6:32696913:A:G	0.13707	-0.0461536	0.0310424
6:32696924:C:T	0.0394426	0.0618625	0.0300371
6:32696929:T:C	0.0394466	0.0618611	0.030037
6:32696930:G:A	0.0394448	0.0618618	0.030037
6:32696963:CT:C	6.11408e-05	0.126887	0.0316554
6:32696992:G:A	0.0206891	0.0698436	0.0301882
6:32697020:A:T	0.0718079	-0.085784	0.0476489
6:32697037:C:T	6.12576e-05	0.126851	0.0316502
6:32697100:A:G	0.0208082	0.0697789	0.0301884
6:32697109:A:G	0.020811	0.0697775	0.0301885
6:32697122:T:C	0.0323925	0.0643867	0.0300938
6:32697151:G:A	0.0210892	0.0696406	0.0301947
6:32697160:A:C	5.86291e-05	0.127191	0.0316532
6:32697181:A:G	0.0218584	0.0692512	0.0302035
6:32697196:T:C	0.0218418	0.0692594	0.0302033
6:32697197:T:C	0.0218643	0.0692516	0.0302051
6:32697208:A:G	0.124607	-0.0476831	0.0310493
6:32697217:C:T	0.124609	-0.0476829	0.0310494
6:32697256:T:C	0.0204008	0.0700295	0.0301995
6:32697257:G:T	0.0204008	0.0700295	0.0301995
6:32697262:A:G	0.0204027	0.0700285	0.0301995
6:32697293:T:G	0.0203638	0.0700475	0.0301984
6:32697302:C:A	0.484108	-0.0270758	0.0386957
6:32697310:GA:G	0.0201811	0.070137	0.0301929
6:32697319:G:A	0.0201197	0.0701869	0.0301995
6:32697340:A:G	0.702305	-0.0136689	0.0357628
6:32697382:T:C	0.0352202	0.0766894	0.0364179
6:32697426:G:A	0.0202772	0.0700783	0.0301908
6:32697444:T:C	0.0202568	0.0700902	0.030191
6:32697464:CA:C	0.694024	-0.0140616	0.0357437
6:32697475:T:G	0.0711539	-0.0859773	0.0476462
6:32697478:A:G	0.257973	0.106763	0.0943811
6:32697547:C:A	0.0710401	-0.086012	0.0476462
6:32697606:T:C	6.10148e-05	0.126885	0.0316513
6:32697690:T:G	0.13012	-0.0469514	0.0310191
6:32697712:A:T	0.0207468	0.0698215	0.0301923
6:32697716:G:A	0.0207487	0.0698204	0.0301923
6:32697739:C:T	0.0207569	0.0698163	0.0301924
6:32697768:A:G	0.020742	0.0698236	0.0301921
6:32697785:C:G	0.129087	-0.0471592	0.0310725
6:32697801:G:A	0.0202906	0.0703403	0.0303069
6:32697807:T:C	0.0202918	0.0703397	0.030307
6:32697864:C:A	0.471845	-0.0280211	0.0389463
6:32697887:T:C	0.0206172	0.0707591	0.0305665
6:32697907:T:C	0.0210932	0.0702346	0.0304532
6:32697943:C:T	0.0186743	0.0716821	0.0304775
6:32697945:G:C	0.0186743	0.0716821	0.0304775
6:32697962:C:T	0.0182926	0.0718984	0.03047
6:32697964:G:A	0.0182967	0.0718958	0.03047
6:32697999:A:T	0.0224742	0.0689332	0.030204
6:32698044:T:C	0.662041	-0.0156248	0.0357467
6:32698047:A:G	0.0224789	0.0689307	0.0302039
6:32698098:T:C	0.0218555	0.069265	0.0302088
6:32698099:G:A	0.0218555	0.069265	0.0302088
6:32698118:ATT:A	0.0235201	0.0683301	0.0301694
6:32698118:ATT:ATTT	0.471085	-0.0279621	0.0387977
6:32698130:G:A	0.469859	-0.0279227	0.0386362
6:32698207:A:G	0.698142	-0.0138703	0.0357637
6:32698212:C:A	0.13325	-0.0465975	0.0310359
6:32698276:T:C	0.0161709	0.0738861	0.0307214
6:32698283:C:G	0.0163018	0.0738002	0.0307234
6:32698284:C:T	0.0163013	0.0738005	0.0307233
6:32698285:A:G	0.0332387	0.0798989	0.0375255
6:32698322:A:C	0.020882	0.0697371	0.0301878
6:32698327:T:C	0.470477	-0.0278832	0.0386352
6:32698360:CTCTCAGTGT:C	6.11078e-05	0.126873	0.031651
6:32698366:G:A	0.346507	0.0286743	0.0304597
6:32698369:T:C	0.346511	0.028674	0.0304596
6:32698417:G:A	0.0199286	0.0708451	0.0304358
6:32698421:T:C	0.0199468	0.0708481	0.0304416
6:32698439:G:A	0.072529	-0.0855596	0.0476447
6:32698460:C:T	0.486663	0.0513037	0.0737518
6:32698461:G:C	0.0231949	0.0685955	0.0302155
6:32698570:G:A	0.137568	-0.0460978	0.0310442
6:32698589:C:G	0.0232391	0.0686776	0.0302614
6:32698603:C:G	0.474901	-0.0276167	0.0386503
6:32698686:A:T	0.0386342	0.0752132	0.0363689
6:32698800:C:T	0.798387	0.00770319	0.0301571
6:32698918:A:G	0.0013151	0.0937716	0.0291881
6:32698924:T:G	0.478277	-0.0273859	0.0386219
6:32698969:A:G	0.479504	-0.0273054	0.038616
6:32698976:T:G	0.116153	0.0474259	0.0301859
6:32698997:T:G	3.90088e-06	0.179883	0.0389645
6:32699062:T:A	0.0204522	0.0699632	0.0301832
6:32699080:A:G	0.0204514	0.0699637	0.0301833
6:32699125:G:C	0.0202101	0.0701045	0.0301859
6:32699137:A:AC	0.154289	-0.107071	0.0751612
6:32699138:C:A	0.133654	-0.0465311	0.0310239
6:32699140:C:T	0.133661	-0.0465304	0.0310239
6:32699142:CCG:C	0.215421	0.0403356	0.0325603
6:32699143:CG:C	0.324019	0.0331144	0.0335766
6:32699144:G:C	0.0131418	0.0768224	0.030978
6:32699170:C:T	0.0176126	0.0718204	0.0302572
6:32699179:A:C	0.0176126	0.0718204	0.0302572
6:32699197:G:A	0.0164489	0.0726142	0.0302711
6:32699207:C:T	0.0346224	0.0770057	0.0364481
6:32699216:G:A	0.745989	-0.0115875	0.0357714
6:32699262:T:C	6.16316e-05	0.127088	0.0317207
6:32699274:A:AT	6.14398e-05	0.127069	0.0317102
6:32699350:C:T	5.97711e-05	0.127274	0.0317099
6:32699437:C:A	5.25084e-05	0.128329	0.0317318
6:32699442:T:C	0.358085	-0.0276801	0.0301192
6:32699479:G:C	0.358065	-0.0276811	0.030119
6:32699532:T:A	0.072529	-0.0855596	0.0476447
6:32699541:T:C	0.0205536	0.0699219	0.0301897
6:32699548:T:C	0.020554	0.0699212	0.0301895
6:32699569:G:A	0.0205654	0.0699154	0.0301897
6:32699587:T:C	0.127091	-0.0470786	0.0308576
6:32699630:A:AGTATTAAGTAG	0.685802	-0.0143748	0.0355321
6:32699633:T:A	5.37246e-05	0.128142	0.0317277
6:32699656:A:C	0.020975	0.0696941	0.0301911
6:32699661:T:C	0.0209521	0.0697072	0.0301914
6:32699662:T:G	5.90611e-05	0.127453	0.0317322
6:32699691:C:A	0.68728	-0.0143022	0.035529
6:32699716:C:T	0.0215727	0.0693963	0.0302011
6:32699745:T:C	0.021548	0.0694107	0.0302016
6:32699746:G:T	0.0204824	0.0699514	0.0301854
6:32699751:A:T	0.0377923	0.0754954	0.0363465
6:32699757:T:C	0.0514005	-0.107269	0.0550627
6:32699782:C:T	0.673957	-0.014918	0.035458
6:32699817:G:A	0.020266	0.0701053	0.0301998
6:32699846:T:C	0.0200989	0.0701967	0.0301987
6:32699850:T:C	0.0370005	0.0758991	0.0363892
6:32699857:A:G	0.678621	-0.0146999	0.0354774
6:32699874:A:G	0.0201686	0.0701608	0.0302001
6:32699904:G:T	0.0203451	0.0700159	0.0301803
6:32699963:T:C	0.0203112	0.0700452	0.0301847
6:32699974:T:A	0.072529	-0.0855596	0.0476447
6:32700009:G:T	0.0743679	-0.0850057	0.0476397
6:32700022:T:G	0.479174	-0.0273271	0.0386176
6:32700032:A:T	0.0280636	0.0663127	0.0301916
6:32700041:T:G	0.0280636	0.0663127	0.0301916
6:32700066:G:T	0.823626	-0.0108323	0.0486005
6:32700069:T:A	0.0275545	0.0665619	0.0302064
6:32700111:CCT:C	0.673624	-0.014966	0.0355336
6:32700159:G:A	0.968786	-0.00460634	0.117715
6:32700159:G:GT	0.037592	0.0755732	0.0363459
6:32700160:A:AT	0.037592	0.0755732	0.0363459
6:32700209:A:T	0.669288	-0.0151753	0.0355289
6:32700233:T:G	0.882959	-0.00792011	0.0537983
6:32700295:T:G	0.0211089	0.0696312	0.0301953
6:32700302:G:A	0.474206	-0.0276433	0.0386268
6:32700351:G:GAT	2.78194e-06	0.183566	0.0391708
6:32700358:A:G	0.021195	0.0695899	0.0301975
6:32700360:C:G	0.475058	-0.0275939	0.0386321
6:32700372:G:T	0.021195	0.0695899	0.0301975
6:32700387:T:G	0.673692	-0.0149297	0.0354551
6:32700410:C:T	0.074736	-0.0849764	0.0476838
6:32700450:A:C	0.0378116	0.0754889	0.0363471
6:32700488:T:A	0.0153317	0.0731061	0.0301537
6:32700513:G:T	0.0376772	0.0755391	0.0363457
6:32700515:AATCATG:A	0.12018	-0.0482021	0.0310177
6:32700521:G:A	0.00391254	0.0875866	0.0303579
6:32700529:TG:T	0.648867	-0.0162474	0.0356822
6:32700530:G:C	0.534584	-0.0225867	0.0363701
6:32700533:CA:C	0.653969	-0.0159844	0.0356591
6:32700534:A:C	0.653539	-0.0160058	0.0356596
6:32700659:G:A	0.072529	-0.0855596	0.0476447
6:32700684:C:T	0.0724677	-0.0855783	0.0476449
6:32700741:T:C	0.0198108	0.0703133	0.0301785
6:32700747:C:A	0.0204504	0.069981	0.0301905
6:32700761:T:C	0.00799833	0.0799462	0.030144
6:32700762:G:A	0.0724162	-0.0855945	0.0476453
6:32700799:A:T	0.674087	-0.0149099	0.0354537
6:32700802:G:C	0.473916	-0.027664	0.0386304
6:32700917:A:G	0.0330126	0.206417	0.0968215
6:32700972:G:T	0.000671125	0.0992485	0.0291812
6:32700996:C:T	0.0208276	0.0700583	0.0303139
6:32701001:T:C	0.0203355	0.0700812	0.0302061
6:32701064:T:C	0.0226876	0.068787	0.0301876
6:32701083:G:C	0.0224378	0.068927	0.0301931
6:32701098:T:G	0.0230438	0.068577	0.0301741
6:32701126:T:C	0.127202	-0.0470589	0.0308536
6:32701148:TG:T	0.567595	-0.0421019	0.0736566
6:32701162:CT:C	0.0231893	0.0684986	0.0301716
6:32701189:A:C	6.40534e-05	0.126859	0.0317357
6:32701191:A:T	0.0231767	0.0685086	0.0301732
6:32701221:G:A	0.023179	0.0685096	0.0301742
6:32701271:A:G	0.023131	0.0685349	0.0301748
6:32701295:C:T	0.00915697	0.0785343	0.0301344
6:32701300:T:C	0.766204	-0.0144271	0.0485201
6:32701313:G:A	0.072529	-0.0855596	0.0476447
6:32701338:C:G	6.3567e-05	0.126916	0.0317357
6:32701372:C:A	4.24825e-05	0.130013	0.0317604
6:32701433:C:G	0.0231062	0.0685429	0.0301728
6:32701444:G:A	6.70913e-05	0.126623	0.031764
6:32701451:A:T	0.0552561	-0.0902919	0.0471042
6:32701467:G:T	0.0767161	-0.0843428	0.0476495
6:32701492:G:A	0.0174188	0.0716665	0.0301405
6:32701528:G:A	0.510255	-0.0254468	0.0386471
6:32701539:C:CTT	0.0229449	0.0686305	0.0301758
6:32701707:T:A	0.6736	-0.0149345	0.035456
6:32701716:T:C	0.0228901	0.0686613	0.0301773
6:32701760:T:A	0.0230764	0.0685749	0.0301804
6:32701791:AT:A	0.0175077	0.0716278	0.030148
6:32701800:T:C	0.0175064	0.0716289	0.0301481
6:32701839:T:C	0.766274	-0.0105688	0.0355551
6:32701847:T:C	0.0173227	0.0717413	0.0301461
6:32701898:G:C	0.0378651	0.0754621	0.0363443
6:32701900:A:G	0.0228085	0.0687067	0.0301792
6:32701920:C:T	0.0227958	0.0687136	0.0301794
6:32701959:T:C	0.0227521	0.0687364	0.0301797
6:32701974:G:A	0.0227436	0.068741	0.0301798
6:32701981:G:A	0.072529	-0.0855596	0.0476447
6:32702021:C:T	0.0227207	0.0687575	0.030182
6:32702041:A:T	6.22145e-05	0.127068	0.0317333
6:32702067:C:T	0.0177869	0.071465	0.0301537
6:32702080:G:A	0.0240214	0.0681425	0.0301945
6:32702108:A:G	6.45885e-05	0.126781	0.0317317
6:32702222:AAAT:A	0.4542	-0.0243064	0.0324765
6:32702240:C:G	0.0226055	0.0688155	0.0301817
6:32702266:A:G	0.673549	-0.0149371	0.0354562
6:32702268:A:G	0.504881	-0.0257735	0.0386508
6:32702277:C:A	0.124333	-0.0474269	0.03086
6:32702381:T:G	6.1613e-05	0.127132	0.0317312
6:32702385:A:G	0.0225266	0.0688708	0.0301884
6:32702391:A:C	0.0225029	0.068882	0.030188
6:32702421:T:C	0.0377308	0.0755427	0.0363576
6:32702422:G:A	0.0377308	0.0755427	0.0363576
6:32702546:G:A	0.0229675	0.0686022	0.0301684
6:32702562:A:G	0.0229654	0.0686033	0.0301684
6:32702629:A:T	0.0224799	0.0688813	0.0301825
6:32702633:G:C	0.00146277	0.183307	0.0576082
6:32702712:ATATAT:A	0.121667	-0.0478141	0.0308914
6:32702714:A:G	7.03949e-05	0.119583	0.0300842
6:32702722:C:T	6.13624e-05	0.127157	0.0317298
6:32702745:A:C	0.0224823	0.0688803	0.0301826
6:32702798:T:G	6.12315e-05	0.127173	0.0317296
6:32702800:G:T	0.127202	-0.0470589	0.0308536
6:32702868:C:G	0.0245386	0.0679459	0.0302171
6:32702875:T:C	0.0245386	0.0679459	0.0302171
6:32702891:A:G	0.0249894	0.0677059	0.0302047
6:32702946:G:C	0.022463	0.0688906	0.0301828
6:32703162:A:G	0.142551	0.178779	0.12192
6:32703231:GT:G	6.10287e-05	0.12721	0.0317328
6:32703237:A:G	0.0224553	0.0688957	0.0301833
6:32703277:C:T	0.503296	-0.0258697	0.038651
6:32703296:C:G	0.778922	-0.0136142	0.0484965
6:32703313:G:A	0.995464	-0.000267506	0.0470492
6:32703407:C:G	0.000728949	0.0984836	0.0291505
6:32703469:G:GA	0.991424	-0.000505646	0.0470441
6:32703540:A:T	0.503594	-0.0258509	0.03865
6:32703589:C:A	6.12934e-05	0.127154	0.0317269
6:32703591:C:T	0.0378469	0.0754544	0.0363371
6:32703744:T:C	0.529087	-0.0243361	0.0386656
6:32704326:A:T	0.0378518	0.0754503	0.0363361
6:32704362:C:T	0.00191145	0.0904446	0.0291413
6:32704405:GA:G	0.501003	-0.0260091	0.0386516
6:32704574:C:A	0.670539	-0.0150837	0.035457
6:32704630:A:G	0.674087	-0.0149099	0.0354537
6:32704659:T:C	0.127259	-0.0470521	0.0308538
6:32704683:A:G	0.0377957	0.0754727	0.0363363
6:32704706:G:A	6.95808e-05	0.12581	0.0316286
6:32704781:A:G	0.674087	-0.0149099	0.0354537
6:32704815:G:A	0.780681	-0.0135109	0.0485249
6:32704900:G:A	0.072529	-0.0855596	0.0476447
6:32704977:C:T	0.127216	-0.0470571	0.0308536
6:32704982:A:C	0.0378545	0.0754482	0.0363356
6:32705014:T:C	0.0725423	-0.085556	0.0476449
6:32705023:G:A	0.126558	-0.0471393	0.030854
6:32705104:C:T	0.674087	-0.0149099	0.0354537
6:32705115:T:G	0.674637	-0.0410865	0.0978735
6:32705151:C:CAT	0.127202	-0.0470589	0.0308536
6:32705152:G:A	0.0377788	0.0754777	0.0363354
6:32705152:G:GTA	0.133026	-0.0463066	0.0308244
6:32705193:T:C	0.707716	-0.0132934	0.0354561
6:32705210:G:T	6.04423e-05	0.127364	0.0317531
6:32705218:G:A	2.47417e-06	0.185015	0.0392792
6:32705248:T:C	0.713693	-0.0130112	0.0354625
6:32705289:C:T	0.734324	-0.0120422	0.0354829
6:32705295:T:A	0.14547	-0.0449582	0.0308838
6:32705401:A:T	6.99996e-05	0.126209	0.0317404
6:32705414:G:A	0.796383	-0.0092583	0.0358806
6:32705419:T:C	0.0442931	0.0731142	0.0363516
6:32705422:T:C	0.796383	-0.0092583	0.0358806
6:32705459:A:G	0.918725	-0.00365056	0.0357758
6:32705489:T:C	0.0796508	-0.0838446	0.047837
6:32705492:C:T	0.0796508	-0.0838446	0.047837
6:32705495:C:T	0.155255	-0.0439487	0.0309234
6:32705515:C:CT	0.668678	-0.0164257	0.0383811
6:32705515:C:T	0.689979	0.0374681	0.0939324
6:32705521:CTT:C	0.609937	-0.0201276	0.0394533
6:32705523:T:C	0.842886	-0.00815946	0.041167
6:32705523:T:TTTC	0.648986	-0.0184233	0.0404754
6:32705534:T:TC	0.0803121	-0.101871	0.0582493
6:32705537:T:TC	0.637297	-0.0169305	0.0359092
6:32705540:T:TC	0.518155	-0.0248846	0.0385095
6:32705545:T:C	0.202076	-0.0851658	0.0667622
6:32705564:C:T	0.132102	-0.0466912	0.0310062
6:32705581:G:A	0.132573	-0.0466613	0.0310242
6:32705596:G:A	0.025046	0.067771	0.0302456
6:32705612:C:T	0.706263	-0.0135579	0.035974
6:32705618:T:C	0.04696	0.0723721	0.036429
6:32705623:C:T	0.169118	-0.042994	0.0312674
6:32705644:C:G	0.167946	-0.0429281	0.0311337
6:32705700:G:A	9.34153e-05	0.125416	0.0320996
6:32705719:A:AT	0.589476	-0.0195246	0.0361837
6:32705729:G:T	0.53796	0.0219605	0.0356559
6:32705729:GT:G	0.182417	-0.0415663	0.0311744
6:32705730:T:G	0.436894	-0.028034	0.036059
6:32705736:G:T	0.485276	0.0591797	0.0848038
6:32705742:T:G	0.958699	-0.00161651	0.0312148
6:32705742:TG:T	0.111592	-0.0493859	0.0310393
6:32705743:G:GT	0.216133	-0.0386594	0.0312557
6:32705743:G:T	0.0691164	-0.0573631	0.0315588
6:32705767:A:T	0.608233	-0.0182757	0.0356531
6:32705797:A:C	0.119516	-0.0482118	0.0309684
6:32705807:T:C	0.119516	-0.0482118	0.0309684
6:32705828:G:C	0.0719903	-0.0857322	0.0476507
6:32705853:CAAGACAA:C	0.685702	-0.0144372	0.0356743
6:32705862:AG:A	0.00790211	0.079028	0.029752
6:32706027:G:A	2.77786e-06	0.18357	0.0391692
6:32706069:C:G	0.072529	-0.0855596	0.0476447
6:32706208:G:A	0.072529	-0.0855596	0.0476447
6:32706321:A:G	0.822476	-0.0108803	0.0484944
6:32706441:A:T	0.0338763	0.077089	0.0363363
6:32706449:C:T	0.0627941	-0.0882979	0.0474555
6:32706478:C:T	0.033884	0.0770858	0.0363364
6:32706495:T:A	0.674213	-0.0149039	0.0354539
6:32706514:A:ACACCCCT	0.0801569	-0.0848797	0.0485089
6:32706516:A:ACCCCTCC	0.159675	-0.0720403	0.0512318
6:32706595:G:GA	0.907026	0.0108758	0.0931227
6:32706689:C:T	0.204462	0.162829	0.128318
6:32706719:T:C	0.793627	-0.00934344	0.035716
6:32706725:A:G	9.32907e-05	0.124128	0.0317672
6:32706800:C:T	0.509936	-0.0254302	0.0385927
6:32706801:A:G	0.00222094	0.0966956	0.0316104
6:32706936:G:A	0.00182841	0.0907325	0.029111
6:32706937:G:C	0.703864	-0.0134917	0.0354942
6:32706950:C:G	0.674024	-0.014913	0.0354539
6:32706954:T:C	0.674087	-0.0149099	0.0354537
6:32706973:T:C	0.674492	-0.0148904	0.0354541
6:32706974:G:A	0.674492	-0.0148904	0.0354541
6:32707023:T:C	5.35027e-05	0.128166	0.0317259
6:32707039:C:T	0.127597	-0.0470116	0.0308547
6:32707040:G:A	0.00163475	0.0916603	0.0291019
6:32707071:A:G	0.072529	-0.0855596	0.0476447
6:32707124:T:A	0.072529	-0.0855596	0.0476447
6:32707168:A:T	0.0802538	-0.0834212	0.0476906
6:32707173:T:G	0.0802538	-0.0834212	0.0476906
6:32707387:T:C	0.509936	-0.0254302	0.0385927
6:32707400:G:A	2.70817e-06	0.183779	0.0391702
6:32707427:G:C	0.072529	-0.0855596	0.0476447
6:32707508:T:C	0.0724903	-0.0855715	0.0476449
6:32707566:A:G	0.674087	-0.0149099	0.0354537
6:32707569:G:C	0.0725256	-0.0855607	0.0476448
6:32707585:G:A	3.96502e-05	0.130423	0.0317368
6:32707588:G:A	0.163959	0.130527	0.0937775
6:32707614:A:G	0.0723859	-0.0856113	0.0476497
6:32707636:C:A	0.131275	-0.0465889	0.0308721
6:32707638:C:T	0.071685	-0.0861583	0.0478361
6:32707639:ACC:A	0.0715474	-0.0861943	0.0478329
6:32707641:C:A	0.0716763	-0.0861607	0.047836
6:32707665:G:A	0.457277	-0.0288127	0.0387612
6:32707708:C:CT	0.0337897	0.0771462	0.0363456
6:32707783:A:G	0.072529	-0.0855596	0.0476447
6:32707806:T:C	0.674087	-0.0149099	0.0354537
6:32707853:G:C	2.75589e-06	0.183626	0.0391675
6:32707884:G:A	0.072529	-0.0855596	0.0476447
6:32707996:T:<INS:ME:ALU>	0.000784852	0.380636	0.113349
6:32708053:TA:T	0.620186	-0.0196876	0.0397259
6:32708053:TA:TAA	0.170613	-0.0730162	0.0532873
6:32708054:A:T	0.669897	-0.0151306	0.0354938
6:32708063:A:T	0.64567	-0.0163265	0.035509
6:32708074:C:T	0.000965891	0.0961662	0.0291388
6:32708118:T:C	0.0398568	0.0755009	0.036736
6:32708124:A:G	0.0234905	0.0677887	0.029924
6:32708145:G:A	0.655572	-0.0158364	0.0355048
6:32708149:G:A	0.271282	0.0672078	0.0610916
6:32708214:C:T	0.0720224	-0.0857174	0.0476479
6:32708220:C:T	0.288151	-0.0773275	0.0728003
6:32708254:G:A	0.0193548	0.0855047	0.0365619
6:32708271:G:GAACGC	0.00118221	0.164157	0.0506167
6:32708284:A:G	5.15296e-05	0.180706	0.0446344
6:32708298:G:A	0.669696	-0.015135	0.035481
6:32708300:C:A	0.0728112	-0.085476	0.0476451
6:32708338:T:C	0.0191189	0.0856813	0.0365659
6:32708364:T:TA	0.457988	-0.0287692	0.0387639
6:32708413:G:A	0.0729707	-0.0854307	0.0476464
6:32708467:T:A	0.018893	0.0858611	0.0365734
6:32708504:C:G	0.018427	0.086211	0.0365778
6:32708511:CTG:C	0.000964452	0.0959117	0.029058
6:32708560:C:T	0.457277	-0.0288127	0.0387612
6:32708747:C:A	0.457462	-0.028801	0.0387614
6:32708774:A:G	0.0169713	0.0873581	0.0365924
6:32708831:C:T	0.457277	-0.0288127	0.0387612
6:32708960:C:T	0.474087	-0.0277657	0.0387873
6:32709075:T:G	0.510057	-0.0254231	0.038593
6:32709179:A:G	0.0745547	-0.084908	0.0476157
6:32709204:G:C	9.09608e-05	0.128024	0.0327132
6:32709309:A:G	0.015652	0.0885084	0.0366202
6:32709317:G:A	0.508141	-0.025539	0.038594
6:32709321:A:G	0.325119	-0.136754	0.138979
6:32709338:A:G	0.359139	-0.126081	0.137492
6:32709341:A:G	0.3589	-0.126145	0.137494
6:32709343:C:G	0.359139	-0.126081	0.137492
6:32709346:T:C	0.701213	-0.0136554	0.0355903
6:32709346:T:G	0.359139	-0.126081	0.137492
6:32709352:A:G	0.478005	-0.0269054	0.0379208
6:32709370:T:C	0.0177731	0.0867758	0.0366094
6:32709422:A:T	0.509936	-0.0254302	0.0385927
6:32709493:A:G	0.308418	-0.141719	0.139138
6:32709505:C:T	0.317739	-0.138305	0.138427
6:32709511:C:T	0.317814	-0.138284	0.138428
6:32709543:T:C	0.551925	-0.0229688	0.038611
6:32709586:G:A	0.0782194	-0.0836477	0.0474971
6:32709635:C:G	0.179541	0.114369	0.0852121
6:32709640:C:G	0.206677	0.109506	0.08672
6:32709642:G:A	0.215913	0.10747	0.0868469
6:32709644:T:C	0.215902	0.107473	0.0868466
6:32709646:C:T	0.215902	0.107473	0.0868466
6:32709649:C:T	0.215898	0.107474	0.0868468
6:32709658:T:C	0.209811	0.109284	0.0871425
6:32709693:A:G	0.281781	0.104145	0.0967601
6:32709697:C:T	0.28038	0.104448	0.096759
6:32709699:T:G	0.280374	0.104448	0.0967582
6:32709701:T:C	0.280374	0.104448	0.0967582
6:32709702:G:C	0.280374	0.104448	0.0967582
6:32709709:T:C	0.512906	-0.0252644	0.0386118
6:32709711:G:A	0.280343	0.104456	0.0967591
6:32709990:C:T	0.024574	0.0665512	0.0296042
6:32710010:G:T	0.0280156	0.0650263	0.0295969
6:32710172:GATA:G	0.708634	0.0130421	0.0349007
6:32710173:A:AT	0.00999109	0.0863542	0.0335208
6:32710221:C:T	0.00538331	0.0847184	0.0304397
6:32710256:C:T	0.50056	-0.0260068	0.0386082
6:32710276:A:G	0.500609	-0.0260039	0.0386083
6:32710307:G:A	0.00670515	0.0910248	0.0335743
6:32710370:T:G	0.0105163	0.0776224	0.0303405
6:32710377:T:C	0.00883419	0.0798259	0.0304865
6:32710396:G:A	0.89857	0.00393151	0.0308431
6:32710459:C:CT	0.131757	0.0761748	0.0505403
6:32710465:TG:T	0.769321	-0.0104284	0.03556
6:32710466:G:T	0.724077	-0.0125391	0.0355199
6:32710475:T:C	0.0627154	0.0578242	0.0310682
6:32710510:C:G	0.312566	-0.0730961	0.0723829
6:32710534:C:A	0.511938	-0.0253145	0.0385996
6:32710552:G:A	0.0369642	0.0606004	0.0290488
6:32710555:C:G	0.315816	-0.0729889	0.0727639
6:32710556:C:T	0.0369788	0.0605955	0.0290487
6:32710557:C:T	0.315747	-0.0730007	0.0727651
6:32710594:C:G	0.0374845	0.0604188	0.0290413
6:32710646:CTT:C	0.00208931	0.0906039	0.0294433
6:32710673:C:T	0.504442	-0.0257693	0.0386047
6:32710692:G:T	0.699196	-0.0136954	0.035443
6:32710695:T:G	0.00968584	0.0871367	0.0336845
6:32710704:A:G	0.0391748	0.0599357	0.0290619
6:32710712:G:C	0.769612	0.0123537	0.0421799
6:32710736:A:G	0.0989005	0.0510906	0.0309601
6:32710752:C:A	0.477118	-0.0278325	0.0391486
6:32710767:C:A	0.509505	-0.0254592	0.0385975
6:32710771:TA:T	0.608111	0.0543521	0.105997
6:32710779:A:ATTT	0.608249	0.0543308	0.105996
6:32710797:T:C	0.0416393	0.0592297	0.0290754
6:32710799:T:C	0.0430815	0.0588079	0.0290708
6:32710829:A:G	0.0755967	0.0518712	0.0291931
6:32710848:T:G	0.0752778	0.0519163	0.0291866
6:32710855:G:A	0.0794292	0.0511754	0.0291763
6:32710914:T:TTTG	0.0704448	0.0527815	0.0291765
6:32710935:C:T	0.0683181	0.0531602	0.0291624
6:32711318:G:T	0.200221	-0.0634561	0.0495393
6:32711322:C:G	0.100654	0.0507134	0.0308909
6:32711388:T:G	0.652415	-0.0172787	0.0383623
6:32711555:G:A	0.664113	-0.0166679	0.0383839
6:32711567:G:A	0.664256	-0.0166604	0.038384
6:32711691:C:A	0.516937	-0.025046	0.0386469
6:32711782:A:G	0.715947	-0.0129063	0.0354684
6:32711857:T:C	0.0709162	0.056022	0.0310197
6:32711901:C:G	0.663946	-0.0166682	0.0383643
6:32712050:C:T	0.664042	-0.0166632	0.0383643
6:32712068:G:A	0.664347	-0.0166463	0.0383626
6:32712204:G:GAA	0.0211469	0.070173	0.0304392
6:32712204:G:GAAA	0.818247	-0.01103	0.0479984
6:32712247:T:C	0.0766115	0.0549352	0.0310247
6:32712459:A:G	0.480263	-0.0483238	0.068459
6:32712460:A:AG	0.0606618	0.0581836	0.0310155
6:32712461:A:G	0.0039902	0.183999	0.0639123
6:32712462:A:AT	0.0605973	0.0581983	0.0310156
6:32712462:A:T	0.963336	0.00244545	0.0531986
6:32712467:G:A	0.646329	-0.0481605	0.104955
6:32712603:TC:T	0.62137	-0.0190347	0.0385388
6:32712605:C:G	0.62137	-0.0190347	0.0385388
6:32712606:T:A	0.620805	-0.0190665	0.0385409
6:32712621:A:ATTCC	0.0194242	0.0796582	0.0340815
6:32712666:C:T	0.778288	0.012363	0.0439104
6:32712667:G:T	0.699527	-0.0148035	0.0383551
6:32712678:A:G	0.698362	-0.0148691	0.0383685
6:32712712:T:G	0.698361	-0.0148691	0.0383685
6:32713018:C:T	0.0156817	0.0827931	0.0342653
6:32713030:T:C	0.0733878	0.0556212	0.0310662
6:32713360:A:C	0.291221	-0.152271	0.144271
6:32713487:G:A	0.143582	0.045422	0.031056
6:32713598:T:C	0.207964	0.0779188	0.0618804
6:32713602:T:C	0.51685	0.0469403	0.0724154
6:32713771:T:C	0.00174465	0.322415	0.102989
6:32713793:T:G	0.0332704	0.229066	0.107603
6:32713821:C:A	0.237298	0.146749	0.124178
6:32713827:C:T	0.953462	-0.00859902	0.147345
6:32713828:G:A	0.537157	-0.0299378	0.0485122
6:32713854:G:A	0.141209	0.179357	0.121903
6:32713867:C:T	0.121937	0.108419	0.0700971
6:32713888:T:C	0.0074065	0.07778	0.0290441
6:32714067:G:A	0.00597455	0.153984	0.0560108
6:32714083:T:C	0.24994	-0.0396814	0.0344908
6:32714143:G:A	0.881564	0.00928638	0.0623301
6:32714168:A:G	0.269577	-0.0379158	0.0343428
6:32714175:C:T	0.0085596	0.0765085	0.0291
6:32714182:GA:G	0.00950081	0.0755163	0.0291177
6:32714603:C:T	0.244541	-0.0398271	0.0342242
6:32714664:T:TTA	0.244541	-0.0398271	0.0342242
6:32714732:C:T	0.00665998	0.0788544	0.0290613
6:32714783:A:T	0.069138	0.0563666	0.031013
6:32714960:C:A	0.0606134	0.0648236	0.0345485
6:32714960:C:CA	0.00164025	0.153015	0.0485971
6:32715160:G:A	0.142051	0.178977	0.121903
6:32715301:C:G	0.00647152	0.0791073	0.0290528
6:32715333:G:C	0.885104	0.00900882	0.0623436
6:32715371:C:G	0.0698208	0.056261	0.0310308
6:32715414:A:G	0.0169638	0.0873644	0.0365925
6:32715448:A:G	0.244541	-0.0398271	0.0342242
6:32715569:G:T	0.0688067	0.0564252	0.0310082
6:32715629:A:G	0.210047	-0.0430025	0.0343077
6:32715682:C:A	0.203592	-0.043577	0.0342752
6:32715685:C:T	0.203592	-0.043577	0.0342752
6:32715773:C:T	0.0068289	0.0786133	0.0290614
6:32715775:G:C	0.167863	-0.0474559	0.0344107
6:32715819:G:T	0.106962	-0.156395	0.0970193
6:32715846:A:G	0.0688067	0.0564252	0.0310082
6:32715932:AG:A	0.244541	-0.0398271	0.0342242
6:32715993:C:T	0.205915	-0.0434284	0.0343341
6:32716000:T:A	0.205915	-0.0434284	0.0343341
6:32716034:T:C	0.244541	-0.0398271	0.0342242
6:32716170:G:C	0.224947	-0.0414647	0.0341701
6:32716181:T:C	0.224947	-0.0414647	0.0341701
6:32716372:C:A	0.00657788	0.0789809	0.0290639
6:32716837:T:C	0.168209	-0.0474378	0.0344256
6:32717119:CATTT:C	0.0634878	-0.202177	0.108946
6:32717131:T:TGTGTCC	0.0254392	-0.0867949	0.0388402
6:32717135:T:TCC	0.245521	-0.0401388	0.0345638
6:32717333:C:T	0.0636414	0.0575466	0.0310277
6:32717403:TTATTA:T	0.235311	-0.0407089	0.0343017
6:32717406:TTA:T	0.223229	-0.0417976	0.034317
6:32717418:A:T	0.562836	-0.0467812	0.0808476
6:32717418:ATT:A	0.235339	-0.0407065	0.0343017
6:32717421:AT:A	0.235356	-0.0407065	0.034303
6:32717422:T:TAA	0.235356	-0.0407065	0.034303
6:32717472:C:A	0.00665185	0.0788704	0.0290628
6:32717477:A:AAATT	0.248323	-0.0395186	0.0342321
6:32717515:G:A	0.265275	-0.038149	0.0342447
6:32717549:T:C	0.00663095	0.0788992	0.0290623
6:32717604:G:A	0.259689	-0.0386011	0.0342474
6:32717702:G:A	0.00648443	0.0791307	0.0290684
6:32717722:C:T	0.255641	-0.0389026	0.0342225
6:32717771:C:T	0.255444	-0.0389191	0.0342229
6:32717792:A:G	0.206525	0.12187	0.096479
6:32717799:T:C	0.240225	-0.0401926	0.0342232
6:32717799:T:TG	0.0130187	0.0769761	0.030998
6:32717799:T:TGA	0.761226	0.0135463	0.0445791
6:32717800:A:AATG	0.289211	0.0368227	0.0347431
6:32717800:A:ATG	0.761226	0.0135463	0.0445791
6:32717800:A:G	0.0808515	0.0534891	0.0306393
6:32717918:T:A	0.0679314	0.0566181	0.0310158
6:32718240:CTG:C	0.0330606	-0.171002	0.0802317
6:32718267:C:A	0.420188	-0.0403655	0.0500754
6:32718479:C:T	0.278467	-0.0372165	0.0343399
6:32718520:G:GT	0.0138888	0.0733441	0.0298131
6:32718520:G:GTTTT	0.654051	-0.0160206	0.0357489
6:32718520:G:T	0.00204946	0.315445	0.102318
6:32718575:C:G	1.10686e-05	0.175472	0.0399239
6:32718594:T:A	0.315203	-0.0350447	0.0348924
6:32718602:T:G	0.246357	-0.0396769	0.0342265
6:32718641:G:GGCCT	0.246271	-0.0396873	0.0342293
6:32718818:A:C	0.0224375	0.0675619	0.0295951
6:32718827:A:AG	0.0795621	0.15034	0.0857504
6:32718827:A:G	0.253197	-0.0391994	0.0343066
6:32718828:C:T	0.253197	-0.0391994	0.0343066
6:32718869:T:G	0.237536	-0.0407551	0.034504
6:32718907:C:T	0.244541	-0.0398271	0.0342242
6:32719017:G:A	0.270308	-0.0374175	0.0339433
6:32719027:G:A	0.26858	-0.0375526	0.0339431
6:32719028:G:A	0.0165996	0.0878313	0.0366658
6:32719068:G:C	0.00688543	0.0786884	0.0291187
6:32719081:G:A	0.200497	-0.0438461	0.0342511
6:32719116:GC:G	0.425225	-0.0742667	0.0931373
6:32719117:C:G	0.235079	-0.0406623	0.0342455
6:32719362:A:G	0.189462	-0.0453747	0.0345798
6:32719364:G:A	0.00671559	0.0787759	0.0290619
6:32719381:A:C	0.278637	-0.0381089	0.0351757
6:32719411:A:C	0.243963	-0.0411074	0.0352811
6:32719413:AC:A	0.238316	-0.0415051	0.0351974
6:32719414:C:A	0.239126	-0.0414645	0.0352237
6:32719439:C:T	0.23893	-0.0414479	0.0351949
6:32719502:A:G	0.17322	-0.0468755	0.0344185
6:32719573:T:A	0.245051	-0.039787	0.0342268
6:32719604:TTA:T	0.244888	-0.0397998	0.034226
6:32719634:C:G	0.244726	-0.0398125	0.0342251
6:32719635:G:A	0.325671	-0.066187	0.0673404
6:32719731:T:A	0.232873	-0.0407952	0.0341957
6:32719914:C:T	0.233768	0.0376661	0.0316334
6:32719937:C:G	0.0800689	0.0545138	0.0311456
6:32720004:T:C	0.131198	-0.0517738	0.0343011
6:32720005:G:A	0.131198	-0.0517738	0.0343011
6:32720011:CT:C	0.67372	-0.0187032	0.0444206
6:32720017:T:C	0.143799	-0.0504458	0.0345096
6:32720024:A:T	0.231108	0.0733371	0.0612413
6:32720105:TG:T	0.0769179	0.0551199	0.0311613
6:32720110:GGA:G	0.996248	0.000157188	0.0334283
6:32720111:G:A	0.00914565	0.0771102	0.0295831
6:32720111:GA:G	0.244305	-0.0399426	0.0343063
6:32720133:C:A	0.00778985	0.0773841	0.0290804
6:32720137:A:T	0.984403	-0.000821428	0.0420197
6:32720144:C:G	0.205594	-0.0432332	0.0341556
6:32720177:G:A	0.0896624	0.0525603	0.0309692
6:32720179:A:AC	0.129066	0.0444849	0.0293089
6:32720179:A:C	0.12996	0.0443632	0.029297
6:32720219:G:A	0.55066	0.0278919	0.046738
6:32720346:C:CAA	0.164944	-0.04777	0.0344007
6:32720366:T:C	0.251926	-0.0395117	0.0344874
6:32720373:C:CCTAA	0.242674	-0.0403	0.0344937
6:32720385:A:G	0.195648	-0.0441978	0.0341546
6:32720410:C:T	0.0848822	0.0536793	0.0311539
6:32720415:C:T	0.193149	-0.0444324	0.0341441
6:32720428:G:GC	0.862527	-0.00568414	0.0328262
6:32720462:C:T	0.0835497	0.0539056	0.0311512
6:32720514:T:A	0.0858352	0.0535623	0.031181
6:32720531:G:A	0.0861505	0.0535371	0.0311976
6:32720539:A:C	0.0872936	0.0533601	0.0312075
6:32720632:T:C	0.00625375	0.0824707	0.030163
6:32720637:G:A	0.212056	-0.0425506	0.0340969
6:32720780:A:G	0.00709139	0.0783209	0.0290883
6:32720824:T:C	0.698041	0.052149	0.134416
6:32720919:G:A	0.00521224	0.0812702	0.0290914
6:32720934:G:T	0.183679	-0.0454907	0.0342161
6:32720971:C:T	0.207226	-0.0430049	0.0340975
6:32720986:G:T	0.207249	-0.0430027	0.0340976
6:32721020:C:T	0.212062	-0.0425499	0.0340967
6:32721130:T:C	0.0859174	0.0534862	0.0311448
6:32721245:C:T	0.251621	-0.0671427	0.0585672
6:32721351:G:A	0.0840282	0.0538424	0.0311628
6:32721371:C:T	0.0943547	0.0517417	0.03093
6:32721392:G:A	0.0219734	0.0846863	0.0369676
6:32721409:TTG:T	0.0941223	0.0517836	0.0309333
6:32721421:T:C	0.00729783	0.0779967	0.0290714
6:32721484:G:A	0.190425	-0.0450587	0.0344137
6:32721502:G:T	0.0230836	0.0840125	0.0369765
6:32721510:A:C	0.0230605	0.0840316	0.0369787
6:32721574:C:T	0.0859174	0.0534862	0.0311448
6:32721617:T:C	0.110772	-0.163413	0.102471
6:32721639:T:C	0.205523	-0.0437054	0.0345232
6:32721656:G:A	0.226058	-0.0414307	0.034224
6:32721684:C:CAT	0.226058	-0.0414307	0.034224
6:32721783:C:T	0.192706	-0.0448006	0.0343929
6:32722019:T:A	0.0891036	0.052885	0.0311062
6:32722020:C:T	0.189332	-0.0451474	0.0343965
6:32722129:C:T	0.212056	-0.0425506	0.0340969
6:32722220:T:C	0.21209	-0.0425485	0.0340977
6:32722242:C:T	0.173831	-0.0462243	0.0339886
6:32722243:G:T	0.78269	0.0116357	0.0421867
6:32722492:G:T	1.68927e-05	0.171731	0.0399148
6:32722611:A:G	0.0745318	0.0555414	0.0311447
6:32722614:A:G	0.074473	0.0555542	0.0311455
6:32722625:T:C	0.0739465	0.0556423	0.0311382
6:32722702:C:T	0.194811	-0.0445916	0.0343944
6:32722767:C:G	0.00663239	0.0788163	0.0290325
6:32722831:C:T	0.00729182	0.0781141	0.0291121
6:32722949:T:C	0.00727383	0.0780268	0.0290706
6:32722977:G:A	0.426664	-0.039791	0.0500571
6:32723085:T:C	0.00726727	0.0780356	0.0290707
6:32723097:C:A	0.00505257	0.0815003	0.0290692
6:32723136:G:A	0.00727396	0.0780266	0.0290707
6:32723196:A:C	0.00727383	0.0780268	0.0290706
6:32723233:G:C	0.78269	0.0116357	0.0421867
6:32723359:A:AAG	0.0859174	0.0534862	0.0311448
6:32723506:A:G	0.000262862	0.13149	0.0360308
6:32723614:C:T	0.179489	-0.0828144	0.0616945
6:32723623:A:G	0.00727383	0.0780268	0.0290706
6:32723737:ACC:A	0.0330098	-0.17105	0.080231
6:32724058:A:G	0.724757	0.0347325	0.0986414
6:32724143:G:A	0.00728411	0.0780533	0.0290856
6:32724258:C:T	0.00727543	0.0780251	0.0290708
6:32724312:C:G	0.00727383	0.0780268	0.0290706
6:32724447:G:C	0.192402	-0.0448285	0.0343907
6:32724499:T:C	0.192402	-0.0448285	0.0343907
6:32724719:T:C	0.0957147	0.0518842	0.0311431
6:32724802:C:CTT	0.278906	0.0358591	0.0331177
6:32724802:C:T	0.188057	0.0727746	0.0552852
6:32725062:T:A	0.0963667	0.0514001	0.0309131
6:32725186:C:A	0.230124	-0.108185	0.090151
6:32725213:C:T	0.0652682	-0.210841	0.114375
6:32725271:G:A	0.026572	0.147523	0.066519
6:32725286:A:T	0.0869681	0.0533384	0.0311626
6:32725304:A:G	0.206703	0.193277	0.153068
6:32725318:G:T	5.72466e-05	0.16376	0.0406971
6:32725377:C:G	0.911956	0.0131571	0.118991
6:32725384:A:T	0.9299	-0.0101323	0.115178
6:32725391:C:T	0.9299	-0.0101323	0.115178
6:32725517:T:C	0.0874262	0.0532647	0.0311648
6:32725523:T:TC	0.131026	0.046748	0.0309576
6:32725618:ATG:A	0.175959	0.0429101	0.0317077
6:32725619:T:C	0.111901	0.0503135	0.0316495
6:32725620:G:A	0.110845	0.0504768	0.0316587
6:32725625:T:C	0.133176	0.0474543	0.0316006
6:32725672:A:AG	0.0585449	0.0588335	0.0311026
6:32725673:A:AC	0.0674954	0.0568157	0.0310747
6:32725673:A:C	0.0718713	0.0561529	0.0311973
6:32725737:G:A	0.163921	0.175611	0.126157
6:32725741:C:A	0.163921	0.175611	0.126157
6:32725743:C:T	0.0885407	0.119634	0.070243
6:32725766:T:TA	0.166758	0.199244	0.144098
6:32725774:A:G	0.047029	0.269395	0.135644
6:32725788:G:A	0.527375	0.074079	0.11721
6:32725795:T:C	0.527654	0.0740306	0.117213
6:32725801:C:T	0.751561	0.046568	0.147096
6:32725805:A:G	0.749506	0.0469583	0.147071
6:32725807:A:G	0.751561	0.046568	0.147096
6:32725808:G:A	0.751561	0.046568	0.147096
6:32725811:G:A	0.753327	0.046224	0.147091
6:32725818:G:A	0.745007	0.0478359	0.147083
6:32725832:A:G	0.779937	0.0117906	0.0421996
6:32725996:T:C	0.142248	0.178929	0.12193
6:32726252:A:G	0.117555	0.109081	0.0696951
6:32726274:A:G	0.117421	0.10912	0.0696947
6:32726489:G:A	0.616502	-0.0716503	0.143068
6:32726491:A:T	0.6126	-0.0725011	0.143179
6:32726605:A:C	0.758193	0.0476898	0.15491
6:32726803:C:T	0.0570925	0.0589695	0.0309941
6:32726838:C:T	0.0217356	0.0841147	0.036652
6:32727002:A:G	0.21669	0.0656045	0.0531047
6:32727004:A:G	0.0299373	0.0690454	0.0318047
6:32727061:G:A	0.376895	-0.10556	0.119461
6:32727084:T:C	0.271868	-0.132218	0.120332
6:32727125:T:C	0.274221	-0.136905	0.125211
6:32727209:T:G	0.0762532	0.0551677	0.031118
6:32727325:A:G	0.108929	0.0498501	0.0310975
6:32727680:A:T	0.296413	0.03396	0.0325238
6:32728393:A:T	0.303401	0.0609273	0.0592006
6:32728457:G:T	0.840917	0.0174829	0.0871008
6:32728576:C:A	0.0284317	-0.117283	0.0535227
6:32728605:CCT:C	0.758132	0.0302751	0.0983168
6:32728636:C:A	0.501252	0.0220648	0.0328091
6:32728636:C:CTTTAA	0.83799	-0.0135912	0.0664723
6:32728795:A:T	0.897518	-0.0171029	0.132789
6:32728828:T:C	0.626839	-0.0457443	0.0940892
6:32728833:C:T	0.90346	0.0110693	0.0912615
6:32728842:G:T	0.55975	-0.0543317	0.0931591
6:32728846:C:T	0.558017	-0.05457	0.0931563
6:32728965:G:A	0.757706	0.0322783	0.104631
6:32728989:G:A	0.426626	0.0257182	0.0323509
6:32729005:G:T	0.89025	-0.0169405	0.122768
6:32729324:C:T	0.0970076	0.208911	0.125885
6:32729335:T:C	0.288853	0.0344418	0.0324726
6:32729380:GC:G	0.89393	-0.00705489	0.0529117
6:32729381:CA:C	0.290994	0.0343033	0.0324859
6:32729497:C:A	0.0621401	0.250976	0.13455
6:32729499:G:T	0.0621401	0.250976	0.13455
6:32729501:G:C	0.0619989	0.246656	0.132163
6:32729507:C:G	0.198725	0.174369	0.135675
6:32729511:TG:T	0.202353	0.176279	0.138271
6:32729518:A:G	0.199411	0.17412	0.135689
6:32729642:G:C	0.290273	0.0343771	0.0325071
6:32729734:C:G	0.326013	0.031616	0.0321898
6:32729880:G:A	0.315404	0.0323034	0.0321764
6:32730835:C:T	0.714223	-0.0153494	0.0419163
6:32731313:T:A	0.714288	-0.0153459	0.0419169
6:32731543:T:A	0.135825	-0.152373	0.102159
6:32731593:AT:A	0.80094	-0.0111964	0.0444074
6:32731861:T:A	0.400587	-0.0390363	0.0464401
6:32731892:A:C	0.0920207	0.0513174	0.0304584
6:32732677:A:T	0.0739688	0.0705386	0.0394775
6:32732686:G:T	0.972752	0.00369743	0.108249
6:32733031:CTT:C	0.0738177	0.0705834	0.0394819
6:32733042:C:CT	0.774563	-0.0117323	0.0409632
6:32733134:G:A	0.398082	-0.0431411	0.0510515
6:32733236:T:A	0.110441	0.0484898	0.030378
6:32733242:T:A	0.110396	0.048496	0.0303781
6:32733259:A:G	0.100213	0.0502591	0.0305746
6:32733390:G:A	0.0304162	0.204375	0.0944158
6:32733446:T:C	0.089656	0.0517437	0.0304874
6:32733481:G:A	0.0991785	0.0499426	0.0302894
6:32733511:T:A	0.126029	0.186407	0.121839
6:32733512:C:A	0.126508	0.186183	0.121846
6:32733580:A:G	0.100869	0.0500846	0.0305272
6:32733684:C:T	0.0891639	0.0518506	0.0305035
6:32733719:G:A	0.0134686	-0.101655	0.0411371
6:32733738:C:A	0.948432	0.00518523	0.0801719
6:32733743:C:CA	0.109781	0.0484155	0.0302752
6:32733745:A:AC	0.0727339	0.0573508	0.0319593
6:32733748:C:A	0.820644	0.0161174	0.0710904
6:32733749:A:C	0.028992	0.263706	0.120767
6:32733759:C:A	0.306203	0.107463	0.105025
6:32733944:A:G	0.0939871	0.0510707	0.0304949
6:32733955:G:GA	0.0873755	0.0520876	0.0304712
6:32734053:ACT:A	0.0894301	0.051731	0.0304585
6:32734169:C:T	0.0994234	0.0498984	0.0302845
6:32734312:CATAATT:C	0.0995882	0.0501414	0.0304468
6:32734327:G:A	0.0995882	0.0501414	0.0304468
6:32734503:T:C	0.000173795	0.167057	0.044497
6:32734650:C:G	0.0306204	0.175518	0.0811843
6:32735295:C:T	0.100304	0.0501576	0.030521
6:32735311:A:G	0.123684	0.0529377	0.0343865
6:32735331:T:TA	0.0240568	0.0672332	0.0297991
6:32735335:A:G	0.0191869	0.0697633	0.0297895
6:32735416:A:G	0.0279891	0.0655453	0.029828
6:32735506:T:G	0.0242353	0.0672242	0.0298326
6:32735645:T:C	0.0271341	0.0866634	0.0392216
6:32735838:G:A	0.0276688	0.0655191	0.0297551
6:32735855:G:A	0.0279534	0.0654136	0.0297613
6:32735861:A:C	0.0307954	0.0643118	0.029778
6:32735935:GGAA:G	0.329936	-0.0358388	0.0367863
6:32735936:GAAA:G	0.0101355	0.0781678	0.0304016
6:32735951:A:G	0.0292488	-0.254267	0.11663
6:32735964:G:A	0.454377	-0.0292707	0.0391248
6:32736005:C:T	0.95223	0.00198781	0.033182
6:32736144:T:A	0.0308226	0.064224	0.0297422
6:32736254:A:G	0.0308226	0.064224	0.0297422
6:32736535:A:C	0.0311004	0.0642719	0.0298137
6:32736624:A:G	0.0307703	0.0642449	0.0297426
6:32736694:TA:T	0.659646	-0.0146321	0.0332244
6:32736722:C:T	0.0308226	0.064224	0.0297422
6:32736772:C:T	0.786286	-0.0119008	0.0438921
6:32736776:AT:A	0.0313913	0.06403	0.0297527
6:32736782:TTTC:T	0.0295281	0.0647729	0.029762
6:32736906:C:T	0.648893	0.0351304	0.0771586
6:32736947:GC:G	0.0308226	0.064224	0.0297422
6:32736978:T:C	0.0273272	0.0658262	0.0298286
6:32737104:T:A	0.0308226	0.064224	0.0297422
6:32737183:A:C	0.0308061	0.0642307	0.0297424
6:32737257:G:T	0.727736	-0.0146178	0.0419883
6:32737298:C:G	0.0150634	0.374568	0.154089
6:32737394:T:G	0.0308318	0.0642206	0.0297423
6:32737507:G:A	0.0612155	0.0736051	0.0393203
6:32737638:T:C	0.0305181	0.175646	0.0811934
6:32737864:A:G	0.0306245	0.0642601	0.0297236
6:32738381:G:A	0.0306355	0.0642563	0.0297239
6:32738479:G:A	0.030616	0.0642632	0.0297236
6:32738569:A:AT	0.000179491	0.166412	0.0444209
6:32738589:CAT:C	0.0305001	0.175667	0.0811944
6:32738760:C:A	0.929912	-0.0108987	0.123911
6:32738847:G:A	0.396891	-0.0330009	0.0389535
6:32738921:C:G	0.0183589	0.0703676	0.0298383
6:32738934:AG:A	0.634595	0.0297886	0.0626774
6:32738935:G:A	0.043811	-0.128483	0.063735
6:32738939:A:G	0.026375	0.066737	0.030053
6:32739174:T:A	0.0275512	0.0655212	0.0297334
6:32739312:T:A	0.176357	-0.0892107	0.0659814
6:32740156:A:T	0.925583	-0.00874787	0.0936562
6:32740671:G:C	0.244385	0.0366202	0.031458
6:32740699:TAA:T	0.9119	-0.00353577	0.0319568
6:32741006:T:C	0.394159	0.0263913	0.0309721
6:32741487:C:G	0.359292	0.0280366	0.0305837
6:32741894:T:C	0.395176	0.0263344	0.0309719
6:32742059:T:C	0.388436	0.026714	0.0309743
6:32742461:C:T	0.0061789	0.13147	0.0480145
6:32742531:G:T	0.361725	0.0283093	0.0310381
6:32742567:CTG:C	0.819654	-0.00726146	0.0318498
6:32742568:T:TC	0.953306	0.00179556	0.0306644
6:32742569:G:C	0.0360655	0.0644333	0.0307383
6:32742571:T:C	0.776054	-0.00908077	0.0319223
6:32742605:C:T	0.00233582	0.26948	0.0885329
6:32742762:T:C	0.000575505	0.151821	0.0440968
6:32742917:TA:T	0.28492	0.0328209	0.0306929
6:32743123:G:A	0.38413	-0.0824464	0.0947319
6:32743173:A:G	0.394583	0.0263666	0.0309709
6:32743192:C:G	0.394583	0.0263666	0.0309709
6:32743397:C:CTGGCCCCAAATTTA	0.88868	-0.00453427	0.0323936
6:32743417:C:CCAAATTTATTGCCT	0.270656	-0.0519711	0.0471798
6:32743419:G:A	0.948676	0.00415824	0.0645995
6:32743428:C:T	0.37361	0.027349	0.0307385
6:32743435:T:TG	0.412656	0.0254199	0.0310291
6:32743463:G:A	0.356582	0.0285816	0.0310031
6:32743483:T:C	0.359288	0.0284048	0.0309852
6:32743488:G:A	0.873368	-0.00510347	0.0320204
6:32743495:C:T	0.00375391	0.116263	0.0401167
6:32743548:A:G	0.370404	0.0277376	0.030967
6:32743614:A:G	0.4652	0.0227002	0.031083
6:32743617:A:G	0.4652	0.0227002	0.031083
6:32743624:T:G	0.465216	0.0226995	0.031083
6:32743640:G:A	0.333733	0.0297359	0.0307627
6:32743652:G:A	0.455521	0.0231877	0.0310726
6:32743744:G:A	0.0714325	-0.145508	0.0807157
6:32743803:C:T	0.394583	0.0263666	0.0309709
6:32743861:G:A	0.313365	0.031266	0.0310121
6:32743901:A:G	0.313498	0.0312499	0.0310047
6:32743902:T:G	0.310216	0.0314916	0.0310333
6:32744050:G:A	0.395565	0.0263132	0.0309725
6:32744429:C:T	0.394601	0.0263657	0.030971
6:32744440:T:C	0.713587	-0.0112895	0.0307582
6:32744466:G:A	0.394612	0.026365	0.0309709
6:32744564:T:TTC	0.542882	0.0189383	0.031125
6:32744566:A:ATT	0.990443	-0.000370294	0.030914
6:32744568:TA:T	0.445531	0.0236319	0.030977
6:32744569:A:T	0.387115	0.0267898	0.0309758
6:32744570:TTA:T	0.367148	0.0279479	0.0309902
6:32744571:TA:T	0.387066	0.0267927	0.0309759
6:32744572:A:T	0.594714	0.0167156	0.0314193
6:32744593:T:C	0.354932	0.0286496	0.0309703
6:32744667:C:G	0.354133	0.0287104	0.0309846
6:32744684:C:T	0.354133	0.0287104	0.0309846
6:32744714:A:G	0.349937	0.0289655	0.0309887
6:32744730:A:G	0.349007	0.0290279	0.0309956
6:32744812:G:T	0.350564	-0.0892058	0.0955609
6:32744834:G:C	0.195079	0.0396303	0.030586
6:32744852:G:C	0.757084	-0.00989318	0.0319844
6:32744869:G:C	0.732746	-0.0109144	0.0319626
6:32745200:A:T	0.285779	0.0327596	0.0306903
6:32745641:AT:A	0.889908	0.00458682	0.0331367
6:32745642:T:C	0.218577	0.038029	0.0309099
6:32745886:G:A	0.241706	0.0358463	0.0306187
6:32745936:T:C	0.804001	-0.00790489	0.0318524
6:32746012:A:G	0.393521	0.0264278	0.030973
6:32746051:G:A	0.286553	0.0327208	0.0307031
6:32746170:C:T	0.915012	-0.00339881	0.0318483
6:32746178:T:G	0.130994	0.0517068	0.0342385
6:32746264:G:T	0.857976	0.00587859	0.0328503
6:32746284:G:A	0.836316	-0.00662149	0.0320487
6:32746306:T:C	0.393495	0.0264738	0.0310253
6:32746309:G:A	0.0531828	-0.0930565	0.0481302
6:32746329:T:C	0.878502	-0.00493736	0.0322981
6:32746341:T:A	0.962529	-0.00246984	0.0525719
6:32746354:T:C	0.937923	0.00257347	0.0330439
6:32746413:C:T	0.978481	-0.000869245	0.0322261
6:32746414:A:G	0.00128847	-0.134381	0.0417522
6:32746436:G:A	0.199422	0.0388526	0.0302779
6:32746454:A:G	0.153086	-0.083997	0.0587919
6:32746464:G:A	0.314195	0.0309031	0.0307048
6:32746482:C:T	0.948674	-0.00207592	0.0322488
6:32746510:A:G	0.933614	-0.00268325	0.0322126
6:32746512:C:G	0.597207	0.0658623	0.12464
6:32746518:G:A	0.864002	-0.00550787	0.0321568
6:32746574:G:A	0.485947	0.0214336	0.0307614
6:32746594:T:C	0.484643	0.0214979	0.0307616
6:32746669:C:A	0.311765	-0.0940205	0.0929492
6:32746674:T:G	0.397699	0.0262174	0.0309994
6:32746703:AT:A	0.533855	0.0192332	0.030915
6:32746731:G:A	0.395877	0.0263226	0.031004
6:32747273:A:T	0.394552	0.0263684	0.030971
6:32747542:C:G	0.2161	0.0378263	0.0305799
6:32747550:T:A	0.218587	0.0375993	0.0305612
6:32747623:C:T	0.311132	-0.0941161	0.092922
6:32747959:G:T	0.392238	0.0265272	0.0310055
6:32747971:A:G	0.391585	0.0265634	0.0310049
6:32748039:C:G	0.705319	-0.0524585	0.138724
6:32748039:C:T	0.192933	0.0394346	0.0302888
6:32748461:G:C	0.0966268	-0.125335	0.075438
6:32748672:T:C	0.153649	0.128498	0.0900626
6:32749237:C:T	0.934827	-0.00373691	0.0456984
6:32749238:T:<CN0>	0.429034	0.0246206	0.031132
6:32749488:C:T	0.170081	-0.0795107	0.0579548
6:32749540:C:T	0.435368	0.0240899	0.030883
6:32749541:C:T	0.435368	0.0240899	0.030883
6:32749606:C:A	0.515096	0.0202143	0.0310548
6:32749611:G:T	0.294604	0.0321642	0.0306889
6:32749704:T:C	0.394619	0.0263654	0.0309719
6:32749758:G:A	0.815411	0.0212296	0.0909378
6:32749795:T:A	0.293057	0.0321661	0.0305925
6:32749805:G:A	0.000153192	-0.126801	0.0334935
6:32750031:C:T	0.394622	0.0263645	0.030971
6:32750082:C:T	0.000592923	-0.149309	0.0434692
6:32750180:A:T	0.301127	0.0317483	0.0307037
6:32750279:T:C	0.396705	0.0262538	0.0309771
6:32750292:G:A	0.305343	0.0314764	0.0307074
6:32750364:A:G	0.417543	-0.0889236	0.109689
6:32750397:G:GA	0.201993	0.0389133	0.0304989
6:32750575:T:C	0.000125749	0.169139	0.0441083
6:32750624:C:A	0.934604	-0.00361109	0.0440086
6:32750625:A:G	0.235955	0.036204	0.0305478
6:32750856:G:C	0.238086	0.0360585	0.0305636
6:32750857:A:G	0.000109314	-0.136387	0.0352519
6:32750951:C:T	0.245639	0.0354763	0.0305565
6:32750982:A:G	0.390719	0.0265982	0.0309889
6:32751244:C:T	0.988744	0.000753524	0.0534108
6:32751432:A:ATCC	0.394583	0.0263666	0.0309709
6:32752139:G:A	0.939319	-0.00334995	0.0440056
6:32752333:C:T	0.990409	0.00064208	0.053415
6:32752456:G:A	0.924214	-0.0118602	0.124678
6:32752844:A:G	0.988744	0.000753524	0.0534108
6:32753120:G:GT	0.752234	-0.0112389	0.0356005
6:32753120:G:GTT	0.304443	0.0447561	0.0435814
6:32753120:G:GTTT	0.947557	-0.00415122	0.0631128
6:32753120:G:T	0.556314	-0.0763588	0.12979
6:32753313:C:G	0.394583	0.0263666	0.0309709
6:32753492:G:A	0.394681	0.0263615	0.0309713
6:32753682:T:C	0.377057	0.0273515	0.030964
6:32753739:A:T	0.401054	0.0260256	0.0309925
6:32753836:A:AT	0.0510293	0.136625	0.0700198
6:32754094:C:T	0.394583	0.0263666	0.0309709
6:32754326:T:G	0.000452281	0.154596	0.0440755
6:32754367:G:T	0.23344	0.0364151	0.0305613
6:32754398:G:A	0.220166	0.0374779	0.0305671
6:32754605:T:TG	0.375374	0.0274882	0.0310093
6:32754768:T:C	0.218616	0.037597	0.0305613
6:32755290:T:C	0.985626	0.000962144	0.0534063
6:32755566:A:AT	0.238346	0.0361339	0.0306446
6:32755572:A:T	0.268146	0.0339008	0.0306146
6:32755937:T:A	0.411131	0.0255344	0.0310673
6:32756030:T:C	0.270125	0.0338813	0.0307237
6:32756044:G:A	0.248327	0.0353819	0.0306491
6:32756044:G:T	0.226043	-0.119885	0.0990277
6:32756047:CA:C	0.270862	0.0338301	0.0307245
6:32756239:C:A	0.249944	0.0353201	0.0307001
6:32756363:T:C	0.347359	0.0291299	0.0309983
6:32756386:G:A	0.188091	0.0403765	0.0306755
6:32756567:A:T	0.395952	0.0259957	0.0306238
6:32756653:C:T	0.988744	0.000753524	0.0534108
6:32756732:G:C	0.351075	0.0289399	0.0310345
6:32756741:A:G	0.00295675	-0.152767	0.0513986
6:32756753:C:CATT	0.351448	0.0289166	0.0310336
6:32756794:A:T	0.193627	0.0398807	0.0306793
6:32756825:T:G	0.356882	0.0285891	0.0310305
6:32756833:T:C	0.20234	0.0391391	0.0306994
6:32756872:T:A	0.377727	0.0273769	0.0310363
6:32756874:T:A	0.377427	0.0273942	0.0310364
6:32756917:G:A	0.292463	0.0324169	0.0307931
6:32756961:A:G	0.27471	0.0338748	0.0310129
6:32757001:C:T	0.31817	0.0310797	0.0311349
6:32757080:T:A	0.381071	0.0271025	0.0309415
6:32757102:T:C	0.210353	0.0394413	0.0314877
6:32757158:C:T	0.388279	0.0267013	0.0309493
6:32757532:C:A	0.180843	0.0411126	0.0307232
6:32757594:G:T	0.1824	0.0409646	0.0307219
6:32758607:CT:C	0.085896	-0.150991	0.0879157
6:32758667:A:T	0.112551	0.0487182	0.0307016
6:32759046:C:A	0.969443	-0.00286678	0.0748366
6:32759988:CA:C	0.00621605	0.184808	0.0675428
6:32760249:T:G	0.32807	0.030014	0.0306889
6:32760257:T:C	0.332637	0.0297276	0.0306845
6:32760383:A:T	0.1501	-0.0770833	0.0535606
6:32760445:G:T	0.170576	0.0417857	0.0304926
6:32760655:C:T	0.327885	0.0300038	0.0306667
6:32760665:C:CACTT	0.00475877	-0.125551	0.0444754
6:32761008:T:C	0.246663	-0.105184	0.0907938
6:32761126:T:C	0.53041	0.057929	0.0923347
6:32761507:A:G	0.321481	0.0304416	0.0307051
6:32762141:C:T	0.269498	0.0888315	0.0804474
6:32762211:CAG:C	0.0093077	0.264625	0.101758
6:32762792:G:A	0.192578	0.0397172	0.0304815
6:32762922:CTG:C	0.996812	0.000203036	0.0508142
6:32763128:A:G	0.149754	-0.0771471	0.0535594
6:32763974:T:C	0.332567	0.0297284	0.0306809
6:32764535:C:T	0.108273	0.0517183	0.032203
6:32764606:AAGAC:A	0.384325	-0.0309366	0.0355612
6:32764608:GAC:G	0.817683	-0.00847118	0.0367472
6:32764610:C:CAG	0.141919	-0.0776078	0.0528418
6:32764763:C:T	0.882491	0.00814131	0.0550789
6:32765213:A:G	0.885113	0.00795578	0.0550608
6:32765557:CTTG:C	0.0947517	0.0628918	0.0376406
6:32765564:T:TA	0.675503	0.0128685	0.0307412
6:32765565:G:C	0.126137	0.0448974	0.029354
6:32765729:C:G	0.153781	0.0421359	0.029542
6:32765730:T:C	0.153781	0.0421359	0.029542
6:32765905:T:A	0.126599	0.044843	0.0293542
6:32765957:G:A	0.311109	-0.0944459	0.0932432
6:32766018:G:A	0.882529	0.0081394	0.055084
6:32766026:A:G	0.127326	0.0448087	0.0293879
6:32766041:C:T	0.127326	0.0448087	0.0293879
6:32766172:T:A	0.126111	0.0449006	0.0293541
6:32766405:G:A	0.153172	-0.0764239	0.0535025
6:32766406:T:C	0.881949	0.00817922	0.0550794
6:32766887:T:TAGA	0.0238415	-0.0886738	0.0392419
6:32767170:T:G	0.126143	0.0448966	0.029354
6:32767198:TTA:T	0.152909	-0.0764994	0.0535211
6:32767249:G:A	0.882697	0.0081271	0.0550797
6:32767251:A:G	0.125886	0.0449289	0.0293551
6:32767673:C:G	0.126063	0.0449067	0.0293543
6:32767983:G:A	0.307646	-0.0905274	0.0887372
6:32768172:A:T	0.69155	0.0209869	0.0528967
6:32768222:G:T	0.594584	-0.0227634	0.0427719
6:32768231:C:G	0.874762	0.0086821	0.0550851
6:32768232:AT:A	0.00386657	-0.128372	0.0444371
6:32768256:C:T	0.0221211	0.116039	0.0507102
6:32768285:C:T	0.14537	-0.0584548	0.0401453
6:32768312:A:G	0.212163	-0.043895	0.0351824
6:32768314:A:G	0.212206	-0.04389	0.0351817
6:32768333:G:A	0.209759	-0.0439688	0.0350565
6:32768339:A:C	0.898979	0.00720855	0.0567818
6:32768377:C:T	0.129947	-0.167933	0.110897
6:32768378:G:A	0.08477	0.051625	0.0299509
6:32768474:C:T	0.16566	-0.0562807	0.0405982
6:32768488:C:A	0.16566	-0.0562807	0.0405982
6:32768900:T:G	0.317132	-0.0930194	0.0929851
6:32768980:C:A	0.221729	-0.0424285	0.0347221
6:32769173:G:A	0.666319	-0.0356039	0.0825683
6:32769389:T:A	0.882515	0.00813966	0.0550789
6:32769389:T:G	0.129041	-0.060656	0.0399607
6:32769557:G:A	0.0935784	0.13038	0.0777542
6:32769557:G:C	0.882515	0.00813966	0.0550789
6:32769626:A:G	0.293788	-0.0968097	0.092213
6:32769681:C:CA	0.102844	-0.0654644	0.0401322
6:32769691:T:C	0.102717	-0.0654873	0.0401314
6:32769816:G:GA	0.553028	0.0324694	0.0547333
6:32770125:A:G	0.129071	-0.0606524	0.0399613
6:32770133:T:G	0.10818	-0.119937	0.0746609
6:32770180:C:T	0.129071	-0.0606524	0.0399613
6:32770537:G:A	0.317114	-0.0930223	0.0929844
6:32770663:T:C	0.883206	0.00809157	0.0550798
6:32770666:C:A	0.153172	-0.0764239	0.0535025
6:32770688:T:A	0.136245	0.0449734	0.0301851
6:32770916:C:T	0.126599	-0.0610653	0.0399733
6:32770983:A:G	0.126599	-0.0610653	0.0399733
6:32771033:G:A	0.126599	-0.0610653	0.0399733
6:32771144:C:T	0.330654	-0.0853925	0.0877803
6:32771341:G:A	0.583276	-0.0234316	0.0427111
6:32771354:T:G	0.670878	0.0128491	0.0302371
6:32771396:T:C	6.90849e-05	0.167112	0.0419942
6:32771411:G:T	0.135534	0.04508	0.0302017
6:32771454:TC:T	0.123226	-0.0616259	0.0399811
6:32771531:G:C	0.669726	0.0128958	0.0302347
6:32771560:C:T	0.1277	-0.0608855	0.0399712
6:32771610:A:G	0.669226	0.0129164	0.0302344
6:32771847:A:AT	0.129071	-0.0606524	0.0399613
6:32771887:C:T	0.670962	0.0128356	0.0302136
6:32771964:T:G	0.134932	0.0451309	0.0301892
6:32771973:C:T	0.885294	0.0079479	0.055094
6:32772004:G:T	0.651362	0.0136356	0.030176
6:32772062:GGTTTT:G	0.568861	0.0403404	0.0708062
6:32772086:TTG:T	0.956648	-0.0016564	0.0304704
6:32772087:TG:T	0.999134	-3.29851e-05	0.0303964
6:32772097:G:C	0.882029	0.0081739	0.0550813
6:32772326:TC:T	0.668415	0.0129457	0.030224
6:32772404:G:T	0.129064	-0.0606539	0.0399616
6:32772499:G:C	0.170506	0.0403943	0.0294724
6:32772506:T:TC	0.777621	0.00859612	0.0304373
6:32772507:G:C	0.694986	0.0118733	0.0302815
6:32772507:G:GT	0.776838	0.00862746	0.0304381
6:32772556:C:A	0.692032	0.0119921	0.0302756
6:32772564:G:C	0.692698	0.0119658	0.0302781
6:32772575:T:G	0.689578	0.0120922	0.0302739
6:32772636:A:G	0.669881	0.0128903	0.0302369
6:32772669:G:A	0.128864	-0.0606866	0.0399623
6:32772856:A:C	0.467939	0.0413246	0.0569339
6:32772975:G:A	0.133505	0.0453636	0.0302338
6:32772978:G:A	0.129071	-0.0606524	0.0399613
6:32773006:T:C	0.882515	0.00813966	0.0550789
6:32773042:T:G	0.663059	0.0131846	0.0302611
6:32773046:G:A	0.837667	-0.0226646	0.110625
6:32773102:G:T	0.125009	0.045035	0.0293563
6:32773128:CCT:C	0.890427	0.00758001	0.0550215
6:32773202:C:T	0.126129	0.0448999	0.029355
6:32773262:G:A	0.136368	0.0449612	0.0301864
6:32773278:T:C	0.53167	-0.0272222	0.0435236
6:32773346:GAC:G	0.581299	0.0166975	0.0302771
6:32773349:A:T	0.695707	0.011788	0.0301389
6:32773350:C:G	0.581299	0.0166975	0.0302771
6:32773352:C:G	0.601734	0.0157976	0.0302688
6:32773398:C:A	0.317095	-0.0930251	0.0929838
6:32773435:G:<INS:ME:ALU>	0.107388	-0.0756621	0.0469938
6:32773497:G:T	0.0266005	-0.0703059	0.0317074
6:32773748:C:A	9.69155e-05	0.163778	0.0420139
6:32773769:G:GC	0.715355	0.0110199	0.0302185
6:32773858:C:A	0.119307	0.0456523	0.0293077
6:32773883:C:G	0.119017	0.0457668	0.0293582
6:32774136:TTC:T	0.166398	0.0421633	0.0304677
6:32774137:T:C	0.164698	0.0423275	0.0304636
6:32774138:C:T	0.164698	0.0423275	0.0304636
6:32774207:G:A	0.994656	0.000366353	0.0546987
6:32774274:G:A	0.0651133	0.0562614	0.0305026
6:32774286:T:C	0.882515	0.00813966	0.0550789
6:32774291:C:G	0.993211	0.000432193	0.0507915
6:32774339:C:T	0.60095	0.0293692	0.0561515
6:32774354:A:G	0.60095	0.0293692	0.0561515
6:32774379:G:A	0.832277	-0.0236973	0.111895
6:32774385:A:G	0.669226	0.0129164	0.0302344
6:32774792:G:A	0.0677454	-0.0723758	0.0396212
6:32774801:TTGTTCTC:T	0.413216	0.0253019	0.0309221
6:32774802:TGTTCTC:T	0.182412	0.0421097	0.0315816
6:32774803:GTTCTCT:G	0.182412	0.0421097	0.0315816
6:32774804:TTCTCTG:T	0.31929	0.0308614	0.0309879
6:32774806:CTCTGTTT:C	0.311238	0.0313933	0.0310018
6:32774807:TC:T	0.340275	0.02957	0.0310081
6:32774809:TGTTTCC:T	0.345311	0.0295772	0.031341
6:32774954:G:C	0.50373	0.0195847	0.0292907
6:32775004:C:T	0.129071	-0.0606524	0.0399613
6:32775213:G:C	0.919913	-0.0125149	0.124473
6:32775235:A:T	0.129071	-0.0606524	0.0399613
6:32775253:G:A	0.330327	-0.0854521	0.0877823
6:32775312:G:A	0.160341	0.041186	0.0293363
6:32775348:C:T	0.165764	0.0406634	0.0293399
6:32775351:CTA:C	0.13494	-0.0598244	0.0400189
6:32775465:C:G	0.760665	0.00922215	0.0302754
6:32775480:T:C	0.130387	-0.0606239	0.0400799
6:32775496:G:A	0.143896	-0.0587912	0.0402284
6:32775510:C:T	0.882515	0.00813966	0.0550789
6:32775563:A:G	0.882965	0.00445274	0.0302471
6:32775582:C:A	0.0871515	-0.0689959	0.0403339
6:32775602:A:G	0.88294	0.00445368	0.0302471
6:32775821:A:G	0.765724	0.00901308	0.030248
6:32775828:C:T	0.119637	-0.0622379	0.039991
6:32775846:C:CT	0.165532	0.0418019	0.0301448
6:32776120:A:G	0.775284	0.00863494	0.0302482
6:32776179:G:A	0.128555	-0.0607363	0.0399627
6:32776258:A:T	0.129017	-0.060661	0.0399614
6:32776358:A:G	0.0997741	-0.0877745	0.0533276
6:32776414:T:A	0.938856	-0.00232752	0.0303425
6:32776497:A:G	0.971265	-0.00194611	0.0540259
6:32776590:G:C	0.332123	0.0304925	0.0314406
6:32776623:A:T	0.82543	0.00667645	0.0302695
6:32776649:C:T	0.127036	-0.06099	0.03997
6:32776898:A:G	0.882515	0.00813966	0.0550789
6:32777021:GA:G	0.882515	0.00813966	0.0550789
6:32777150:A:G	0.129064	-0.0606533	0.0399613
6:32777305:T:A	0.761833	0.00916792	0.0302496
6:32777335:A:G	0.423151	0.0452008	0.0564328
6:32777363:T:C	0.112173	-0.157256	0.0989964
6:32777363:T:TTTCCTC	0.765724	0.00901308	0.030248
6:32777429:A:T	0.128859	-0.0606865	0.0399617
6:32777430:T:C	0.882515	0.00813966	0.0550789
6:32777445:CAT:C	7.01354e-05	0.166708	0.0419304
6:32777472:G:A	0.765724	0.00901308	0.030248
6:32777605:T:C	0.131579	-0.0603269	0.0400071
6:32777718:TA:T	0.167955	0.0404332	0.0293248
6:32777852:GC:G	0.556977	-0.0307419	0.052341
6:32777853:C:T	0.128981	-0.0606668	0.0399615
6:32777915:CTTT:C	0.0141028	0.0733283	0.0298734
6:32778052:A:C	0.765724	0.00901308	0.030248
6:32778361:G:A	0.882515	0.00813966	0.0550789
6:32778417:T:TA	0.903634	0.0036734	0.0303408
6:32778422:G:T	0.968987	0.00114843	0.0295386
6:32778571:A:AT	0.313026	0.029619	0.029358
6:32778571:A:ATT	0.307223	-0.0457103	0.0447672
6:32778622:T:C	0.764221	0.00907318	0.0302497
6:32778648:A:G	0.765445	0.00902418	0.0302481
6:32778655:A:G	0.882515	0.00813966	0.0550789
6:32778672:T:C	0.752397	0.00955433	0.0302851
6:32778682:C:<CN0>	0.82032	0.00668548	0.0294341
6:32778686:C:G	0.610989	0.0154149	0.0303048
6:32778709:G:A	0.876874	0.00468071	0.0302111
6:32778710:T:C	0.627429	0.0144961	0.0298674
6:32778719:A:G	0.573002	0.017044	0.0302394
6:32778721:C:A	0.580876	0.0166996	0.0302471
6:32778722:C:A	0.580876	0.0166996	0.0302471
6:32778723:A:G	0.580849	0.0167008	0.0302472
6:32778728:A:AT	0.537935	0.0180785	0.0293511
6:32778736:A:G	0.856933	0.00538762	0.0298847
6:32778818:T:C	0.705745	-0.0154728	0.0409792
6:32778858:A:G	0.71414	-0.0150111	0.0409801
6:32778882:C:T	0.698762	-0.0158816	0.0410386
6:32778901:G:T	0.705232	-0.0154998	0.0409758
6:32778930:T:C	0.709885	-0.0152447	0.0409792
6:32779011:G:A	0.703669	-0.0155867	0.0409776
6:32779073:T:G	0.703305	-0.015607	0.0409779
6:32779090:C:G	0.384112	-0.0334379	0.0384192
6:32779164:G:A	0.716331	-0.0148903	0.0409787
6:32779276:T:C	0.716277	-0.0148932	0.0409786
6:32779292:C:T	0.703634	-0.0155908	0.040983
6:32779352:A:C	0.712022	-0.0151265	0.0409776
6:32779382:C:A	0.00266404	0.266287	0.0886423
6:32779583:C:T	0.714578	-0.0149875	0.0409815
6:32779642:G:A	0.941752	0.00362957	0.0496741
6:32779803:C:T	0.717197	-0.0148377	0.0409648
6:32779939:AT:A	0.129057	-0.0606552	0.0399618
6:32779973:T:A	0.882515	0.00813966	0.0550789
6:32780116:CAG:C	0.000920546	0.126825	0.0382723
6:32780156:G:A	0.174247	0.0409594	0.0301464
6:32780280:GA:G	0.833246	0.0115531	0.0548737
6:32780294:T:A	0.157147	-0.107392	0.0759098
6:32780346:C:A	0.00946605	0.17378	0.0669736
6:32780572:T:C	0.491032	0.0389745	0.056594
6:32781076:C:A	0.706967	-0.0187968	0.0500005
6:32781121:G:C	0.748074	-0.0159558	0.0496788
6:32781278:GC:G	0.846224	0.010855	0.0559712
6:32781524:C:T	0.155292	-0.10764	0.0757448
6:32781776:C:A	0.319322	0.0298741	0.0299985
6:32781954:A:G	0.84575	0.0108895	0.0559742
6:32782027:GA:G	0.672773	0.0262117	0.0620622
6:32783337:T:A	0.142403	0.0443743	0.0302504
6:32783387:C:T	0.584178	-0.0281418	0.05142
6:32783763:T:A	0.590667	0.0454267	0.0844568
6:32783790:AG:A	0.207584	-0.116568	0.0924971
6:32785029:T:C	0.429903	0.069379	0.0878931
6:32785714:T:C	0.510454	-0.0281052	0.0427045
6:32785841:C:T	0.0204972	0.0843194	0.0363897
6:32785904:G:T	0.523658	-0.0243118	0.0381232
6:32787537:G:A	0.00141395	0.370038	0.115934
6:32787548:T:C	0.971167	0.00409507	0.113296
6:32787570:T:C	0.541852	-0.0260194	0.0426537
6:32787592:G:A	0.0215101	0.0836851	0.0364021
6:32788137:T:C	0.0153497	0.0837129	0.0345347
6:32788449:C:G	0.0182657	0.0833421	0.0353116
6:32788987:A:C	0.026757	0.0791223	0.0357204
6:32788988:G:GTCA	0.0267886	0.0791066	0.0357207
6:32789168:T:C	0.0212195	0.0815724	0.0354038
6:32789197:C:A	0.0182009	0.0833864	0.0353107
6:32789280:C:A	0.0632949	-0.162731	0.0876255
6:32789739:G:C	0.00103025	0.123053	0.0374918
6:32789739:G:T	0.12515	-0.117393	0.0765514
6:32790110:C:A	0.715404	-0.0405586	0.111239
6:32790167:C:G	0.273973	-0.0449534	0.0410924
6:32790273:A:T	0.0185331	0.0831386	0.0353061
6:32790309:TTTTGTTTG:T	0.00118942	0.127292	0.0392707
6:32790311:TTGTTTG:T	0.00138593	0.134349	0.0420161
6:32790321:G:T	0.529797	0.0558285	0.0888541
6:32790325:G:T	0.625634	0.0426156	0.0873481
6:32790404:A:ACTC	0.0172325	0.0841376	0.0353266
6:32790438:T:C	0.0320997	0.0763897	0.0356434
6:32790468:T:C	0.0264221	0.0790171	0.0355941
6:32790498:C:T	0.0245835	0.0801018	0.0356343
6:32790630:T:C	0.0196156	0.0824269	0.0353215
6:32790694:C:T	0.421029	-0.0599669	0.0745265
6:32790694:CTT:C	0.174676	-0.0524226	0.0386219
6:32790718:G:A	0.0166339	0.0847484	0.0353899
6:32790799:C:T	0.0168994	0.0848045	0.0354996
6:32790800:A:G	0.0147024	0.0864675	0.0354429
6:32790940:G:A	0.000100262	-0.119074	0.0306107
6:32790982:T:C	0.0196428	0.0824078	0.0353211
6:32791139:C:T	0.0138327	0.0888258	0.0360849
6:32791178:TTA:T	0.000810244	0.127455	0.0380547
6:32791179:TA:T	0.00279764	0.115048	0.0384885
6:32791180:AT:A	0.00162459	0.119501	0.0379193
6:32791291:T:C	0.00195262	0.116582	0.0376392
6:32791313:T:C	0.00141376	0.119998	0.0375954
6:32791371:T:G	0.00130359	0.120785	0.0375671
6:32791543:G:GTATT	0.00130359	0.120785	0.0375671
6:32791588:A:T	0.00116252	0.122319	0.0376607
6:32791663:C:A	0.00117166	0.122032	0.0375982
6:32791751:C:CTTTGTG	0.00130359	0.120785	0.0375671
6:32791774:G:C	0.00144034	0.119977	0.0376522
6:32791831:T:C	0.00117921	0.121955	0.0375958
6:32791929:C:G	0.000817328	0.124694	0.037257
6:32791938:T:C	0.00075543	0.125714	0.0373189
6:32792092:T:C	0.000726714	0.126082	0.0373102
6:32792276:CCA:C	0.0648199	-0.162183	0.0878328
6:32792584:GCTTTAA:G	0.000727622	0.126071	0.0373105
6:32792616:C:T	0.000727622	0.126071	0.0373105
6:32792730:GTTA:G	0.0889518	-0.145194	0.0853603
6:32792733:ATTG:A	0.0828342	-0.147744	0.085181
6:32792904:TATATAC:T	0.00120637	0.124087	0.0383295
6:32792906:TATAC:T	0.00688082	0.102997	0.0381108
6:32792973:T:C	1.4738e-05	-0.131458	0.0303418
6:32793255:C:G	0.0144884	0.0860748	0.0352056
6:32793394:G:C	0.000726714	0.126082	0.0373102
6:32793456:C:A	0.00111349	0.121751	0.0373452
6:32793489:A:AT	0.000725778	0.126098	0.037311
6:32793523:G:A	0.251819	0.03512	0.0306472
6:32793641:C:G	0.000628234	0.127548	0.0373043
6:32793771:AGTC:A	0.00071547	0.12625	0.0373125
6:32793958:G:A	0.000618858	0.12771	0.0373071
6:32794225:TG:T	0.000633254	0.127712	0.0373759
6:32794830:C:G	0.00156869	0.121208	0.0383366
6:32794947:C:G	0.00156869	0.121208	0.0383366
6:32794962:A:G	0.00156869	0.121208	0.0383366
6:32795087:A:T	0.00062913	-0.194647	0.0569354
6:32795094:T:C	0.205431	-0.0966467	0.0763263
6:32795123:C:CTTTT	0.106698	-0.126691	0.0785333
6:32795504:G:GTC	0.508164	-0.0270789	0.0409232
6:32795732:T:A	0.205431	-0.0966467	0.0763263
6:32796019:C:A	0.164795	-0.0512998	0.0369297
6:32796058:C:T	0.171998	-0.0504818	0.036961
6:32796452:G:GCCTCCACCCC	0.267702	-0.0410826	0.0370658
6:32796454:C:CT	0.209778	-0.0479633	0.0382429
6:32796458:A:ACCACC	0.168114	-0.0576435	0.0418225
6:32796463:A:ACCACACCCCA	0.175307	-0.0497313	0.0366926
6:32796521:C:T	0.157729	-0.0536052	0.0379439
6:32797109:G:A	0.298538	-0.0388282	0.0373501
6:32797224:T:G	0.237364	0.14768	0.124983
6:32797537:T:G	0.0855527	-0.0581531	0.033823
6:32797974:C:T	0.356784	-0.091422	0.0992089
6:32798020:CCT:C	0.693042	-0.0313517	0.0794255
6:32798026:T:C	0.829709	-0.0229895	0.106891
6:32798350:A:C	0.259679	0.0566772	0.0502837
6:32798457:C:T	0.0211662	0.142407	0.0617816
6:32798458:C:T	0.021165	0.142409	0.0617818
6:32798482:C:T	0.0211386	0.142443	0.0617839
6:32798609:G:C	0.0213312	0.143466	0.0623204
6:32798622:A:C	0.0389789	0.130764	0.0633423
6:32798645:C:T	0.0388088	0.130892	0.0633488
6:32798646:A:G	0.0388059	0.130894	0.0633489
6:32798711:T:C	0.251435	-0.0329233	0.028707
6:32798777:A:G	0.021453	0.141413	0.0614863
6:32798789:C:T	0.018778	-0.0815948	0.0347225
6:32799057:T:C	0.0213955	0.141479	0.0614877
6:32799285:A:G	0.0213633	0.141514	0.0614875
6:32799321:C:CA	0.0296521	0.157376	0.0723664
6:32799330:C:A	0.0242228	0.138764	0.0615748
6:32799456:C:A	0.0213471	0.141559	0.0614997
6:32799476:TA:T	0.59781	-0.0419618	0.0795404
6:32799543:G:A	0.00997649	0.399991	0.155237
6:32799554:T:C	0.111712	-0.0866944	0.054506
6:32799685:C:G	0.0212691	0.141621	0.0614897
6:32799845:T:G	0.791451	-0.0121306	0.0458752
6:32800243:A:G	0.0268698	0.136727	0.0617721
6:32800244:A:T	0.017479	0.147387	0.0620191
6:32800250:GAAGA:G	0.0217373	0.141935	0.0618472
6:32800291:C:G	0.0211335	0.14178	0.0614939
6:32800427:C:T	0.617951	0.0269651	0.0540646
6:32800755:G:C	0.0210249	0.141893	0.0614912
6:32801223:T:TA	0.0250327	0.125487	0.0559987
6:32801395:TA:T	0.102001	-0.0502046	0.0307018
6:32801588:T:C	0.0208237	0.142112	0.0614894
6:32801620:C:G	0.0207816	0.142167	0.0614926
6:32802009:C:T	0.309026	-0.0437026	0.0429608
6:32802351:T:C	0.0732042	-0.094586	0.0527955
6:32802353:A:G	0.0204659	0.142528	0.0614956
6:32802657:C:T	0.0284048	0.127894	0.0583551
6:32802689:T:C	0.0031562	0.175845	0.0595661
6:32802712:TTTG:T	0.77258	-0.0132565	0.0458701
6:32802740:T:C	0.00314211	0.175875	0.0595483
6:32803164:A:G	0.00367264	0.172937	0.0595311
6:32803240:A:C	0.00370986	0.172742	0.0595286
6:32803288:T:A	0.00371724	0.172777	0.0595533
6:32803318:T:C	0.00370569	0.173864	0.0599079
6:32803408:T:A	0.898661	0.00766632	0.0601973
6:32803501:G:T	0.00381068	0.172206	0.0595164
6:32803846:A:G	0.00416189	0.170384	0.0594579
6:32803901:A:G	0.00423996	0.169997	0.0594449
6:32803961:T:C	0.00421902	0.170301	0.0595185
6:32803967:A:G	0.0042197	0.170297	0.0595183
6:32804107:T:G	0.0042393	0.170086	0.059475
6:32804116:C:T	0.00423904	0.170088	0.0594753
6:32804284:G:A	0.261906	0.0323951	0.0288753
6:32804299:C:T	0.244132	0.0336946	0.0289294
6:32806084:C:G	0.49768	-0.0779906	0.115006
6:32806242:TAAA:T	0.229687	-0.03613	0.0300791
6:32806576:C:T	0.544591	-0.0189987	0.031357
6:32806949:C:T	0.809768	-0.00776122	0.032241
6:32807000:A:G	0.736152	-0.0348032	0.103288
6:32807184:T:TAA	0.986067	0.000620255	0.0355164
6:32807198:GT:G	0.291447	0.134501	0.127495
6:32807366:AGCTGGC:A	0.032151	-0.10486	0.0489423
6:32807453:A:G	0.62041	-0.0152563	0.030804
6:32807520:A:T	0.878325	-0.00494228	0.0322829
6:32808894:T:C	0.00660225	-0.282663	0.104063
6:32809019:CT:C	0.627648	-0.0170031	0.035055
6:32809076:G:A	0.665751	-0.0134955	0.0312405
6:32809223:C:A	0.357033	0.0320734	0.0348232
6:32809248:A:C	0.0844213	0.197087	0.114214
6:32809257:A:C	0.061543	0.187642	0.100366
6:32809582:G:T	0.336583	0.0394516	0.0410553
6:32809887:A:G	0.478776	-0.0787507	0.111187
6:32810225:G:A	0.00436651	-0.298427	0.104697
6:32810792:G:T	0.506848	-0.0802775	0.120945
6:32810794:T:A	0.506848	-0.0802775	0.120945
6:32811199:T:A	0.519741	-0.0659416	0.102434
6:32811377:G:C	0.593811	0.0525244	0.0984855
6:32811516:A:G	0.453658	-0.0859698	0.114729
6:32811522:G:C	0.38939	-0.10278	0.119412
6:32812653:TTG:T	0.0337031	-0.102791	0.0484042
6:32812801:G:A	0.0928439	0.0550356	0.0327479
6:32812916:T:C	0.935953	-0.00262947	0.0327224
6:32813864:C:A	0.108347	0.0524144	0.0326433
6:32814113:G:A	0.154432	0.0472745	0.0331972
6:32814127:G:A	0.941888	0.00235308	0.0322797
6:32814244:A:T	0.67834	-0.0369249	0.0890336
6:32814447:T:C	0.935311	0.00261692	0.032242
6:32814456:C:T	0.0639161	0.0614107	0.0331455
6:32814509:G:A	0.142879	0.0485864	0.0331613
6:32814820:G:T	0.153895	0.0472801	0.0331579
6:32814975:T:C	0.264376	0.0349725	0.0313343
6:32815025:G:A	0.155146	0.0468816	0.0329784
6:32815036:T:TACATACACAC	0.0902513	0.0551408	0.0325493
6:32815966:G:C	0.236343	-0.137749	0.116325
6:32816028:C:T	0.141972	0.0483634	0.0329341
6:32816137:C:T	0.140697	0.0485176	0.0329335
6:32816216:T:C	0.0580858	-0.100165	0.0528559
6:32816402:T:G	0.240516	-0.136558	0.116349
6:32816958:G:A	0.256871	-0.070823	0.0624642
6:32816959:C:T	0.130343	0.0497931	0.0329156
6:32816972:G:A	0.0755478	0.0577845	0.0325157
6:32817130:A:G	0.665476	0.0131797	0.0304827
6:32817362:C:A	0.434291	-0.0468446	0.0599135
6:32817362:CAA:C	0.642523	0.0143025	0.0308128
6:32817376:AAAT:A	0.907982	-0.0148144	0.12817
6:32817444:C:T	0.867681	0.00511735	0.0307156
6:32817552:TAAAC:T	0.867681	0.00511735	0.0307156
6:32817564:CAAACAAAT:C	0.0152051	0.197214	0.0812433
6:32817834:G:A	0.415726	0.036616	0.0449906
6:32817946:AG:A	0.0303168	-0.11156	0.0515067
6:32818030:T:C	0.0439263	-0.145356	0.0721443
6:32818453:G:A	0.259558	0.045956	0.0407615
6:32818771:T:G	0.0225408	0.29587	0.129703
6:32819225:C:G	0.141911	0.0483758	0.0329375
6:32819228:G:T	0.216528	-0.155552	0.12587
6:32819607:A:G	0.0329526	-0.211204	0.0990331
6:32819701:T:TGA	0.904302	-0.00538513	0.0447906
6:32819703:A:T	0.703659	0.0121623	0.0319735
6:32819716:G:GAC	0.0558774	0.19054	0.0996553
6:32819722:C:G	0.0349676	-0.124481	0.0590312
6:32819724:G:C	0.235667	-0.145243	0.122476
6:32819728:C:G	0.0301285	-0.151922	0.0700619
6:32819745:G:A	0.266195	-0.113358	0.101953
6:32819751:G:T	0.0171319	-0.134294	0.0563344
6:32820111:GCCCCAA:G	0.939491	0.00343875	0.0453008
6:32820656:G:T	0.947329	-0.00286495	0.0433683
6:32821447:C:T	0.904416	-0.00832669	0.06934
6:32821859:C:A	0.14638	0.0422097	0.0290613
6:32822244:G:T	0.47326	0.0282908	0.039447
6:32822975:T:A	0.102323	0.0471168	0.0288406
6:32824232:C:A	0.484532	0.0275306	0.0393839
6:32824975:C:A	0.0788291	0.138576	0.0788472
6:32824975:CA:C	0.895077	0.00417048	0.0316228
6:32825507:C:T	0.297931	0.0377773	0.0362936
6:32826066:G:C	0.0547712	-0.128355	0.0668276
6:32826553:T:G	0.850199	0.00739208	0.0391397
6:32826627:G:C	0.78527	-0.0377059	0.138392
6:32826629:T:G	0.78527	-0.0377059	0.138392
6:32826632:T:A	0.78527	-0.0377059	0.138392
6:32826635:A:G	0.695517	-0.05009	0.127983
6:32826645:C:G	0.695517	-0.05009	0.127983
6:32826646:C:G	0.695517	-0.05009	0.127983
6:32826658:T:A	0.613701	-0.0581063	0.115108
6:32826658:T:TA	0.0716112	-0.113193	0.0628297
6:32826666:AGT:A	0.493495	0.0828474	0.120987
6:32826667:G:A	0.141339	-0.092465	0.0628662
6:32826668:TA:T	0.147885	0.0418955	0.0289525
6:32826794:G:A	0.20706	-0.0637735	0.050546
6:32826830:AG:A	0.449997	0.0334794	0.0443189
6:32826831:G:A	0.905895	0.00457347	0.038687
6:32826985:C:T	0.157462	0.0409923	0.0289973
6:32827561:TGAA:T	0.105597	0.0467024	0.0288588
6:32828141:G:A	0.90366	0.00545644	0.0450798
6:32828156:C:T	0.162482	0.0416688	0.0298322
6:32828175:C:A	0.0196265	0.232161	0.0994942
6:32828186:G:A	0.388214	-0.0958154	0.111044
6:32828219:C:CA	0.167112	0.0404988	0.0293142
6:32828222:A:AC	0.148564	0.0937346	0.0648852
6:32828248:T:G	0.158758	0.0408776	0.0290064
6:32828368:C:T	0.507723	0.026065	0.03935
6:32829102:G:A	0.15434	0.041392	0.0290599
6:32829141:A:T	0.241173	-0.0540582	0.0461224
6:32829304:G:A	0.69976	0.0114983	0.0298157
6:32829387:G:T	0.510586	0.0258875	0.0393472
6:32829429:A:G	0.281359	0.0311345	0.0289013
6:32829538:A:G	0.288334	0.0306651	0.0288807
6:32829561:C:A	0.881207	0.0105325	0.0704806
6:32829561:CA:C	0.596178	0.018314	0.034561
6:32829792:TA:T	0.0413866	0.0599513	0.0293931
6:32829792:TA:TAA	0.101597	-0.0821981	0.0502078
6:32830262:T:C	0.282462	0.030984	0.0288276
6:32830417:C:T	0.0166073	0.0979579	0.0408961
6:32830426:C:T	0.207859	-0.0638159	0.0506686
6:32830531:AAG:A	0.151849	0.0594193	0.0414641
6:32830535:A:G	0.566275	0.0384208	0.0669881
6:32830992:GC:G	0.899356	0.0141909	0.112204
6:32830996:T:A	0.899356	0.0141909	0.112204
6:32831247:A:T	0.157462	0.0409923	0.0289973
6:32831542:GA:G	0.281423	0.031053	0.0288294
6:32831661:C:T	0.348731	-0.0426517	0.0455168
6:32831701:CTGAGATCCTG:C	0.20936	0.0363051	0.0289208
6:32831707:TCCTGTG:T	0.0598633	0.0579003	0.0307686
6:32831756:A:G	0.263122	0.0322841	0.0288498
6:32832033:A:G	0.0725182	0.118957	0.0662397
6:32832037:T:C	0.903337	-0.00950598	0.0782729
6:32832255:G:A	0.347489	0.0931382	0.0991389
6:32832256:C:A	0.347489	0.0931382	0.0991389
6:32832324:G:A	0.924706	0.00426524	0.0451313
6:32832400:C:T	0.277621	0.0394247	0.0363134
6:32833366:C:A	0.169171	0.0410877	0.0298848
6:32833366:C:G	0.925078	0.00424407	0.045131
6:32833807:GA:G	0.288715	0.0306143	0.0288557
6:32835055:C:T	0.622347	-0.0424911	0.0862717
6:32835320:A:C	0.065816	-0.166974	0.090763
6:32836110:C:CA	0.203953	0.0380024	0.0299145
6:32836111:A:T	0.956724	0.0024121	0.0444504
6:32836336:G:C	0.972464	0.00154372	0.0447227
6:32836441:GGTTTTTTGTTGTTGTTTGTTTTTAAAATAATTTAAAAACTT:G	0.480781	-0.0322438	0.0457328
6:32836601:C:CT	0.985297	-0.000631575	0.0342718
6:32836710:T:C	0.249836	0.0344596	0.0299454
6:32837126:GT:G	0.318966	0.0296344	0.029736
6:32837129:T:A	0.315422	0.0298357	0.0297195
6:32838083:AG:A	0.202625	0.0381079	0.0299095
6:32838228:A:G	0.332194	0.028935	0.029839
6:32838528:C:T	0.77775	0.0113054	0.0400541
6:32838995:A:G	0.345697	0.0281446	0.0298468
6:32839305:G:A	0.772579	0.0115504	0.0399665
6:32839749:A:G	0.326977	0.0292575	0.0298478
6:32839914:C:T	0.105976	0.108337	0.0670175
6:32840027:G:A	0.839352	0.0115186	0.0568192
6:32840031:CAA:C	0.195496	0.0391236	0.0302231
6:32840072:A:ATAAACTCAC	0.998776	-6.81338e-05	0.0444315
6:32840534:G:A	0.27263	0.0329273	0.0300151
6:32840543:C:T	0.273031	0.0329255	0.0300385
6:32840638:A:G	0.346883	0.0280983	0.029871
6:32840682:T:C	0.354769	0.027683	0.0299153
6:32840702:C:G	0.336418	0.0288076	0.0299684
6:32840753:T:C	0.315072	0.0300599	0.0299211
6:32840924:C:T	0.738039	0.0360223	0.107706
6:32840924:CT:C	0.0773326	-0.0770872	0.0436414
6:32840980:A:G	0.853448	-0.00593617	0.0321359
6:32840989:C:G	0.354961	0.0276172	0.0298561
6:32841095:T:TA	0.402989	0.0252646	0.0302101
6:32841096:T:A	0.342409	0.0294749	0.0310453
6:32841136:T:A	0.300295	-0.112325	0.108442
6:32841319:T:C	0.37037	0.0267759	0.0298911
6:32841330:C:A	0.370808	0.0267516	0.0298914
6:32841370:C:T	0.944964	0.003104	0.0449644
6:32841596:A:G	0.233529	0.0351488	0.0295042
6:32841729:G:A	0.203047	0.038071	0.0299084
6:32841800:T:G	0.339629	0.0285136	0.0298603
6:32842050:T:C	0.314928	0.030022	0.0298746
6:32842210:A:G	0.321964	0.0295951	0.029881
6:32842230:T:G	0.974694	0.00141033	0.0444597
6:32842252:A:G	0.327346	0.029236	0.0298487
6:32842454:C:CA	0.898857	0.00410712	0.0323129
6:32842484:C:T	0.327224	0.0292428	0.0298481
6:32842783:A:G	0.0898179	0.114019	0.0672139
6:32842975:C:T	0.501523	-0.0307119	0.0456958
6:32843581:TACTC:T	0.249718	0.036157	0.0314126
6:32843616:T:A	0.466887	-0.0334451	0.0459692
6:32843618:T:A	0.440981	-0.0352657	0.0457677
6:32843624:TTTC:T	0.435251	0.0267944	0.0343413
6:32843651:C:G	0.999395	-0.000106588	0.140548
6:32843721:G:C	0.316551	0.0302264	0.030179
6:32843921:C:G	0.254505	0.0344516	0.0302346
6:32843922:CAAAAA:C	0.497942	0.0218124	0.0321845
6:32843968:C:G	0.219747	0.0370105	0.0301585
6:32844214:T:A	0.223794	0.0361194	0.0296912
6:32844397:A:G	0.00473935	-0.303574	0.107489
6:32844523:G:A	0.230485	0.0356442	0.0297255
6:32845145:G:C	0.21466	0.0368506	0.0296978
6:32845168:T:C	0.214556	0.0368592	0.029698
6:32845220:T:A	0.217834	0.0365882	0.0296908
6:32845494:G:T	0.170622	0.0407684	0.0297534
6:32845496:C:A	0.130196	0.0451044	0.0298047
6:32845567:AAAAAAAAAAAACCTC:A	0.21535	0.0390825	0.0315439
6:32845568:AAAAAAAAAAACCTC:A	0.205042	0.0399028	0.0314861
6:32845569:AAAAAAAAAACCTC:A	0.306593	0.0322998	0.0315922
6:32845570:AAAAAAAAACCTC:A	0.237124	0.0370115	0.0313071
6:32845571:AAAAAAAACCTC:A	0.30149	0.0322553	0.0312175
6:32845572:AAAAAAACCTC:A	0.293885	0.0327611	0.0312119
6:32845573:AAAAAACCTC:A	0.337051	0.0299121	0.0311581
6:32845577:AAC:A	0.785818	-0.00907134	0.0333818
6:32845578:ACCTC:A	0.278247	0.0332772	0.0306909
6:32845634:T:A	0.335225	0.0288078	0.0298947
6:32845729:T:C	0.21513	0.0368033	0.0296901
6:32845873:A:G	0.219012	0.0365443	0.0297311
6:32846187:T:C	0.0143759	0.10543	0.0430726
6:32846191:T:C	0.0349388	0.0866835	0.0411004
6:32846250:A:G	0.969742	0.0016848	0.0444169
6:32846322:A:G	0.125745	0.0455576	0.0297549
6:32846335:C:T	0.970184	0.0016602	0.0444167
6:32846480:C:T	0.118952	0.0465145	0.0298325
6:32846483:G:C	0.11838	0.0465886	0.0298337
6:32846587:C:T	0.0984142	0.0492895	0.0298256
6:32846599:TAA:T	0.108778	0.0478924	0.0298635
6:32846599:TAA:TA	0.176077	-0.0761206	0.0562634
6:32846610:AAG:A	0.218726	0.113432	0.092227
6:32846668:T:TCC	0.0692093	-0.125265	0.0689384
6:32846668:T:TCCC	0.0129528	0.0776981	0.031266
6:32847309:GC:G	0.132219	0.0447838	0.0297486
6:32847614:C:A	0.694985	-0.0316272	0.0806612
6:32847881:GT:G	0.25787	0.0334263	0.0295431
6:32847972:C:G	0.267209	0.0327562	0.029523
6:32848133:T:C	0.248781	0.034048	0.0295219
6:32848423:CAA:C	0.146082	0.0447347	0.030777
6:32848436:AAAT:A	0.721088	0.0400629	0.112219
6:32848889:T:C	0.17976	0.0391666	0.0291962
6:32848897:A:T	0.208367	-0.0638819	0.0507778
6:32848998:C:T	0.179579	0.0398759	0.0297127
6:32849009:A:G	0.179579	0.0398759	0.0297127
6:32849225:G:A	0.362364	0.0267635	0.0293824
6:32849269:C:CA	0.139551	-0.0544458	0.0368507
6:32849284:AG:A	0.197764	0.0381337	0.0296081
6:32849285:G:A	0.227442	0.0358263	0.0296827
6:32849285:GGC:G	0.793924	0.0303054	0.116015
6:32849286:GC:G	0.236252	0.0707101	0.0597009
6:32849339:T:C	0.199642	-0.0651183	0.0507717
6:32849841:G:C	0.408156	0.0240444	0.0290692
6:32850055:A:T	0.365731	-0.0401331	0.0443705
6:32850258:AAT:A	0.21249	0.0369622	0.0296469
6:32850259:AT:A	0.203145	0.0377087	0.0296302
6:32850293:GA:G	0.214952	-0.141601	0.114188
6:32850293:GA:GAA	0.605866	0.0441411	0.0855475
6:32850622:CTAAT:C	0.154239	0.100963	0.0708655
6:32851075:A:T	0.25698	0.0334779	0.0295335
6:32851563:CCTGGTAT:C	0.19192	0.0389939	0.0298822
6:32851567:GT:G	0.219041	0.0368931	0.0300168
6:32852568:T:TA	0.297949	0.0306403	0.0294379
6:32852569:T:A	0.28742	0.0317088	0.0298071
6:32852647:T:C	0.572026	0.0181424	0.0321065
6:32852760:CTTTTTTTTTT:C	0.545179	-0.0185531	0.0306664
6:32852787:AG:A	0.0265206	0.117868	0.0531297
6:32852790:A:G	0.429531	0.0255026	0.032282
6:32852795:A:C	0.404916	0.0275781	0.0331119
6:32852887:T:C	0.890566	-0.0138222	0.100461
6:32853004:C:A	0.164929	-0.159456	0.114825
6:32853221:G:GT	0.276188	-0.0368204	0.0338136
6:32853237:C:T	0.294999	0.100681	0.0961409
6:32853253:A:C	0.315309	-0.0509156	0.0507055
6:32853277:C:T	0.478482	0.0224576	0.0316863
6:32853288:C:G	0.361243	0.0268347	0.0293919
6:32853373:C:T	0.807166	-0.0105494	0.0432205
6:32853374:A:G	0.545613	0.019916	0.0329547
6:32853408:G:T	0.533197	0.0207171	0.0332467
6:32853458:G:A	0.203734	-0.064641	0.050859
6:32853462:G:A	0.379862	0.0354957	0.040421
6:32853504:T:C	0.475491	0.0236272	0.0331111
6:32853516:G:A	0.806566	0.0107329	0.0438328
6:32853558:T:G	0.440955	0.0540723	0.0701708
6:32853607:G:A	0.399888	0.0278431	0.0330748
6:32853648:G:A	0.232314	-0.14928	0.124982
6:32853977:GTGGA:G	0.138127	0.0473775	0.0319513
6:32853986:T:TA	0.563234	0.0363397	0.0628666
6:32853987:G:A	0.847944	0.00893604	0.0466043
6:32854014:T:G	0.286024	0.0630965	0.0591408
6:32854014:T:TAGAG	0.930341	-0.00466222	0.0533336
6:32854052:T:C	0.377972	0.0289667	0.0328555
6:32854199:T:C	0.418025	0.0259999	0.0321045
6:32855340:C:G	0.285527	0.034752	0.0325398
6:32855366:C:T	0.536727	0.0197256	0.0319303
6:32856096:A:ATAACTT	0.590663	0.0170164	0.0316363
6:32856233:CCTAA:C	0.164752	-0.159525	0.114827
6:32856429:T:C	0.954523	-0.00544702	0.0955151
6:32856482:T:C	0.481557	0.0225868	0.0320927
6:32856562:G:GTGCT	0.406832	0.0266915	0.0321786
6:32856564:G:T	0.676112	0.013958	0.0334104
6:32856891:T:G	0.377226	0.0290589	0.0329086
6:32856913:G:A	0.401864	0.0270055	0.0322148
6:32856934:T:C	0.405499	0.0267726	0.0321847
6:32857086:T:C	0.75967	-0.0136658	0.0446722
6:32857187:A:C	0.899487	0.012309	0.0974511
6:32857209:G:C	0.530626	0.0238619	0.0380541
6:32857211:C:CA	0.779579	0.0122602	0.043807
6:32857212:C:A	0.967344	-0.00187116	0.0457054
6:32857212:C:CACACACACACACACACA	0.838306	0.00857501	0.0420218
6:32857703:A:C	0.536869	0.0197162	0.0319262
6:32857803:G:T	0.100083	-0.151649	0.0922189
6:32857966:T:G	0.395134	0.0279297	0.0328452
6:32858126:A:G	0.954523	-0.00544702	0.0955151
6:32858218:G:A	0.416953	0.026055	0.0320985
6:32858351:A:T	0.536534	0.0197481	0.0319515
6:32858421:ATCTTC:A	0.416938	0.0260559	0.0320987
6:32858475:T:C	0.867865	0.0219712	0.132061
6:32858554:C:T	0.676438	0.0351412	0.0842051
6:32859365:C:T	0.409727	0.0271459	0.0329291
6:32859712:T:C	0.395206	0.0279256	0.0328454
6:32859825:G:C	0.724154	-0.0160535	0.0454886
6:32860231:G:GA	0.976598	-0.00282519	0.0963089
6:32861059:T:G	0.978248	0.00262471	0.0962638
6:32861168:A:G	0.974539	0.00307073	0.0962131
6:32861183:G:C	0.171409	0.0562026	0.041093
6:32861217:A:G	0.548124	0.0191865	0.0319469
6:32861253:T:C	0.396307	0.0278679	0.032854
6:32861500:AT:A	0.566286	-0.0544633	0.0949617
6:32861616:G:T	0.207109	0.0410375	0.0325293
6:32861678:G:C	0.507404	0.0462655	0.0697942
6:32861776:C:CA	0.204536	-0.0645217	0.0508553
6:32861805:C:T	0.413515	0.0268585	0.0328455
6:32861887:G:C	0.533798	0.0198609	0.0319194
6:32862270:A:C	0.522816	0.0204132	0.031945
6:32862289:T:C	0.546713	0.019256	0.0319499
6:32862370:G:C	0.214102	-0.0631835	0.0508575
6:32862398:G:C	0.855977	-0.00809784	0.0446167
6:32862575:G:GCGC	0.265856	0.0356623	0.0320515
6:32862601:A:AG	0.198429	0.041442	0.0322245
6:32862607:T:A	0.351529	0.0301548	0.0323679
6:32862910:A:T	0.0873303	0.169736	0.099281
6:32862958:C:G	0.461657	0.0383792	0.052137
6:32863416:G:A	0.172657	-0.146294	0.107276
6:32864383:A:G	0.588864	-0.0209423	0.0387474
6:32864890:G:C	0.512126	-0.0255992	0.0390511
6:32865178:A:C	0.828313	-0.022971	0.105923
6:32865180:C:A	0.915572	-0.00755297	0.0712457
6:32865180:C:CA	0.627751	-0.0195494	0.0403167
6:32866095:A:G	0.792712	0.0161649	0.0615125
6:32866174:T:C	0.928337	-0.00378416	0.0420756
6:32866266:C:T	0.559401	-0.0231283	0.0396215
6:32866427:T:C	0.512047	-0.0256522	0.0391246
6:32866445:G:A	0.512623	-0.0256174	0.039125
6:32866458:C:A	0.512776	-0.025599	0.039111
6:32866520:C:T	0.929168	-0.00373999	0.0420736
6:32866544:T:A	0.361904	0.112104	0.122955
6:32866545:C:A	0.17883	0.159582	0.118705
6:32866930:A:G	0.925599	-0.00392971	0.0420814
6:32866964:C:A	0.586236	-0.0210955	0.0387572
6:32866995:AGTTGT:A	0.343399	-0.0921952	0.0973066
6:32867159:T:C	0.351581	-0.0904707	0.097121
6:32867512:T:TA	0.520734	-0.0250923	0.0390715
6:32867881:C:A	0.644013	-0.0201939	0.0437007
6:32868300:T:C	0.51071	-0.0256725	0.0390317
6:32868374:T:A	0.668451	-0.017247	0.0402708
6:32868459:TC:T	0.833909	-0.0128861	0.0614527
6:32868527:ACTCT:ACT	0.620889	-0.0200371	0.0405124
6:32868546:G:A	0.0731475	-0.129417	0.0722231
6:32868607:C:A	0.507339	-0.0258991	0.0390642
6:32868687:AC:A	0.633495	0.0217459	0.0456066
6:32868780:T:TG	0.577861	-0.0215725	0.0387638
6:32869624:T:G	0.260296	-0.103715	0.092134
6:32869708:C:T	0.51071	-0.0256725	0.0390317
6:32869709:G:A	0.0343566	0.0853753	0.0403502
6:32870137:CAAG:C	0.511053	-0.0256522	0.0390327
6:32870783:G:A	0.520983	-0.0250453	0.0390216
6:32870841:A:G	0.375152	-0.0341496	0.038506
6:32870907:G:C	0.678895	-0.0485266	0.117222
6:32871025:G:C	0.51061	-0.0256786	0.0390319
6:32871434:T:C	0.514871	-0.0254783	0.0391208
6:32871444:A:G	0.514857	-0.0254791	0.0391208
6:32871472:G:T	0.510227	-0.0257025	0.0390328
6:32871520:A:G	0.262631	-0.056428	0.0503733
6:32871521:A:T	0.266424	-0.0559441	0.0503395
6:32871568:CTT:C	0.328775	-0.0492345	0.050415
6:32871691:A:AC	0.588638	-0.0209548	0.038747
6:32871708:GA:G	0.661808	-0.0280855	0.0642074
6:32871709:A:G	0.357258	-0.0894096	0.0971207
6:32871973:A:G	0.351581	-0.0904707	0.097121
6:32872001:A:G	0.708627	0.0110752	0.0296366
6:32872116:C:T	0.51071	-0.0256725	0.0390317
6:32872305:A:G	0.51029	-0.0256985	0.0390325
6:32872312:T:C	0.51029	-0.0256985	0.0390325
6:32872432:A:AT	0.512682	-0.0255679	0.0390548
6:32872499:G:T	0.734056	-0.0138059	0.0406372
6:32872505:A:G	0.734199	-0.0137987	0.0406389
6:32872519:G:T	0.574749	-0.0221527	0.0394829
6:32872674:C:CA	0.873725	-0.00638315	0.0401634
6:32872704:C:T	0.928396	-0.00378081	0.042073
6:32872812:C:CAG	0.128803	-0.0611619	0.0402689
6:32872827:TA:T	0.142714	0.0450623	0.0307433
6:32872978:C:T	0.250524	-0.0577487	0.0502566
6:32873166:C:CT	0.454228	-0.0293367	0.0392001
6:32873207:A:T	0.70543	-0.0157928	0.0417797
6:32873547:C:A	0.400925	-0.0348074	0.0414389
6:32873944:A:T	0.500221	-0.0290859	0.0431451
6:32873965:T:TA	0.521779	-0.0247555	0.0386438
6:32874047:G:GT	0.932162	-0.00280692	0.0329741
6:32874197:A:T	0.765425	-0.0124409	0.041697
6:32875004:A:T	0.51332	-0.025658	0.0392519
6:32875635:T:TG	0.860985	-0.00715092	0.0408343
6:32876304:CAT:C	0.605849	0.0158421	0.0307014
6:32876659:C:T	0.64492	-0.0180896	0.0392543
6:32877768:T:A	0.520696	-0.0252165	0.0392614
6:32877991:TACTCA:T	0.510947	-0.0260549	0.0396354
6:32877994:TCAA:T	0.510886	-0.026059	0.039636
6:32878007:A:T	0.0480943	-0.201137	0.101762
6:32878481:A:G	0.522329	-0.0251192	0.0392635
6:32879193:G:A	0.351581	-0.0904707	0.097121
6:32879429:C:A	0.0558608	0.122308	0.0639648
6:32879614:GT:G	0.516519	-0.0254715	0.0392642
6:32879749:G:A	0.351581	-0.0904707	0.097121
6:32880374:C:T	0.237166	-0.0593408	0.0501995
6:32880396:T:G	0.0354968	-0.215339	0.102413
6:32880545:C:G	0.883996	-0.00583531	0.0399939
6:32880577:A:AT	0.518375	-0.0253658	0.039275
6:32880673:G:A	0.231231	-0.0604449	0.0504888
6:32880993:C:T	0.591026	0.0159745	0.0297282
6:32881323:G:C	0.649	-0.0510247	0.112105
6:32881325:G:A	0.237826	-0.0592604	0.0502021
6:32881491:A:G	0.648844	-0.0510493	0.112106
6:32882980:C:G	0.645809	-0.0515194	0.112098
6:32883043:G:A	0.351602	-0.0904668	0.097121
6:32883367:GT:G	0.147012	0.0478082	0.0329673
6:32883368:T:A	0.114494	0.0525297	0.0332822
6:32883378:A:AAAC	0.205187	-0.0635246	0.0501413
6:32883378:A:C	0.753294	0.0347902	0.110691
6:32883380:A:AC	0.213937	-0.0638411	0.0513682
6:32883391:TC:T	0.168199	-0.140259	0.101784
6:32883433:T:TACA	0.707289	0.0111297	0.0296396
6:32883435:C:A	0.0804843	-0.195361	0.11177
6:32883789:G:T	0.351623	-0.0904629	0.097121
6:32883804:C:T	0.640447	-0.0523119	0.111999
6:32883963:T:A	0.235608	-0.117017	0.0986621
6:32884252:G:A	0.246203	-0.05826	0.0502406
6:32884838:A:G	0.249141	-0.0579098	0.0502498
6:32885505:A:G	0.61764	-0.0193628	0.0387879
6:32885558:T:C	0.687413	-0.0170221	0.0423048
6:32885623:A:G	0.901978	-0.0127538	0.103552
6:32885627:C:T	0.902045	-0.012745	0.103552
6:32885680:C:CA	0.861404	0.00948321	0.0543181
6:32885685:A:AAAT	0.3826	-0.103744	0.11882
6:32885687:AT:A	0.814139	-0.00932012	0.039645
6:32885688:T:A	0.815288	-0.00920326	0.0393958
6:32885709:T:C	0.649651	-0.0525427	0.11567
6:32886415:C:T	0.625652	-0.0541336	0.110962
6:32886753:C:T	0.0279004	0.142168	0.0646603
6:32886779:A:C	0.00262255	-0.277925	0.0923699
6:32887150:G:C	0.741689	-0.0149583	0.0453807
6:32887339:C:T	0.654021	-0.0415753	0.0927643
6:32887469:A:G	0.86456	-0.00677128	0.0396973
6:32887483:C:CA	0.614961	-0.0226133	0.0449565
6:32887726:G:A	0.565827	-0.0283335	0.0493435
6:32888885:G:C	0.694711	0.0311688	0.079417
6:32889347:C:CACAA	0.572231	-0.0198833	0.035206
6:32889593:A:G	0.189497	0.132805	0.101218
6:32889878:C:A	0.622772	-0.0530837	0.10791
6:32890624:A:G	0.349404	-0.0909285	0.0971722
6:32890900:TACAA:T	0.892829	0.00568317	0.0421835
6:32890902:C:A	0.975357	-0.00135855	0.043979
6:32890908:AAAAC:A	0.118956	0.0571768	0.0366713
6:32890909:AAAC:A	0.187779	0.0487308	0.0369963
6:32890920:C:A	0.399039	0.0593156	0.0703342
6:32890921:A:AAC	0.694199	0.0162897	0.0414325
6:32890938:AC:A	0.612284	-0.0650753	0.1284
6:32890939:C:A	0.641899	-0.0596002	0.12816
6:32890939:C:CA	0.697772	-0.0494108	0.127239
6:32891679:AG:A	0.47119	0.0421721	0.0585281
6:32891841:C:T	0.127855	0.0515484	0.0338551
6:32891849:T:G	0.681056	-0.0171922	0.0418278
6:32891912:C:CA	0.586928	-0.0228577	0.0420725
6:32892138:A:C	0.152102	-0.0661574	0.0461946
6:32892688:A:G	0.770587	0.0232013	0.0795635
6:32892716:C:G	0.662219	-0.0184178	0.0421604
6:32892745:T:A	0.621983	-0.0455076	0.0922998
6:32893532:G:T	0.660698	-0.0185045	0.0421563
6:32893687:A:C	0.0236576	0.093026	0.0411138
6:32894412:C:A	0.853408	0.012575	0.068057
6:32894442:T:A	0.624582	-0.0192648	0.0393668
6:32894506:C:G	0.429961	-0.0312547	0.0396001
6:32894520:T:G	0.429212	-0.0313066	0.0396014
6:32894597:G:A	0.530033	-0.0248174	0.0395209
6:32894699:T:A	0.532189	-0.0246982	0.0395381
6:32894791:T:A	0.0393132	-0.207246	0.100561
6:32894997:C:T	0.508921	-0.0261492	0.0395888
6:32895100:G:A	0.529218	-0.0248677	0.0395228
6:32895104:G:A	0.55406	-0.0263617	0.0445533
6:32895359:A:G	0.776688	0.0225603	0.0795393
6:32895643:A:G	0.580018	-0.0219045	0.0395847
6:32895667:C:A	0.403512	0.0484733	0.0580265
6:32895894:G:C	0.538805	-0.0243386	0.0395994
6:32895903:G:A	0.538832	-0.024338	0.0396009
6:32895973:AT:A	0.536283	-0.024659	0.0398726
6:32895984:G:A	0.63737	-0.018717	0.0397069
6:32896191:T:C	0.821895	-0.00929658	0.0412982
6:32896225:A:G	0.61165	-0.0225763	0.0444661
6:32896330:A:G	0.782541	0.00819498	0.0296909
6:32897847:A:AGAGG	0.456924	-0.0731338	0.0983085
6:32897942:G:A	0.70096	-0.0173201	0.0451016
6:32898056:T:A	0.704724	-0.0170926	0.0451048
6:32898219:T:A	0.601326	-0.0501762	0.0960321
6:32899469:C:T	0.0256346	0.1447	0.0648384
6:32899695:CA:C	0.71051	0.0118616	0.0319572
6:32899882:G:A	0.0456357	-0.104575	0.0523201
6:32899924:GA:G	0.989016	0.00056928	0.0413504
6:32899924:GA:GAA	0.0415416	-0.108475	0.0532241
6:32899931:A:G	0.102652	0.141951	0.0869729
6:32900018:C:G	0.184276	-0.0407641	0.0307027
6:32900120:G:A	0.0342303	0.171026	0.0807738
6:32900139:C:G	0.568397	-0.0552885	0.0969269
6:32900264:C:T	0.000707775	-0.231075	0.0682332
6:32900406:G:GCA	0.013561	0.0855265	0.0346446
6:32900406:G:GCACA	0.0554807	0.079663	0.0415974
6:32900406:G:GCACACACA	0.88898	0.0150515	0.107823
6:32900430:A:ACACC	0.252238	0.0494294	0.0431724
6:32900760:T:A	0.0725021	-0.0914338	0.050911
6:32900818:T:C	0.731193	-0.0339831	0.0989207
6:32900883:G:A	0.737466	0.0284426	0.0848498
6:32900972:C:G	0.853213	-0.00613963	0.0331836
6:32901007:A:G	0.693057	-0.0130979	0.0331835
6:32901765:C:T	0.0318345	0.186674	0.0869672
6:32902003:G:T	0.275315	0.0709214	0.0650115
6:32903733:C:T	0.382611	-0.0398921	0.0456904
6:32904061:C:T	0.373542	-0.0602983	0.0677616
6:32904899:C:T	0.643631	0.0441373	0.0954055
6:32905540:A:G	0.118857	-0.149162	0.0956418
6:32905827:A:G	0.0130048	-0.175222	0.0705505
6:32906271:T:A	0.366643	-0.0622812	0.0689882
6:32907278:G:C	0.809378	0.00914155	0.0378959
6:32907819:GT:G	0.11207	0.154334	0.0971288
6:32907820:T:A	0.118088	0.148892	0.0952695
6:32907820:TA:T	0.444611	-0.0253457	0.0331563
6:32907849:G:T	0.956159	0.00646676	0.117632
6:32909144:C:G	0.00312207	-0.16294	0.055132
6:32910482:T:G	0.592835	-0.0263151	0.0492117
6:32910559:GT:G	0.153122	-0.0821088	0.0574754
6:32910722:C:T	0.73897	-0.0226849	0.0680783
6:32910722:CT:C	0.0328465	-0.134967	0.0632473
6:32911048:G:C	0.710902	0.014454	0.0389968
6:32911330:T:A	0.711654	-0.0342518	0.0926638
6:32911391:T:A	0.453947	-0.0500189	0.0667942
6:32911530:T:TA	0.513571	-0.043212	0.0661455
6:32911697:A:C	0.0535977	0.210257	0.108937
6:32912627:T:C	0.901025	-0.00584696	0.0470136
6:32912636:C:T	0.643701	0.0386163	0.0834893
6:32913901:A:G	0.484715	-0.0462256	0.0661557
6:32916091:A:G	0.512805	0.0535131	0.0817648
6:32916541:C:CTTT	0.149836	-0.0781579	0.0542721
6:32916555:G:A	0.00312345	-0.162935	0.0551329
6:32916699:C:T	0.309123	0.0383726	0.0377288
6:32917042:A:C	0.00312357	-0.162935	0.0551329
6:32919231:ACC:A	0.914261	0.00416569	0.0386912
6:32919233:CCT:C	0.864409	0.0065895	0.0385884
6:32919357:A:G	0.00313685	-0.162464	0.054998
6:32919524:G:A	0.833069	0.00812351	0.0385426
6:32919575:A:G	0.788114	0.0211386	0.0786523
6:32919867:C:T	0.796934	0.0128785	0.0500493
6:32920165:G:A	0.856168	-0.014021	0.0773558
6:32920566:T:C	0.512818	0.053511	0.0817641
6:32922068:A:T	0.242059	-0.038651	0.0330391
6:32922529:C:T	0.384872	-0.0482954	0.0555788
6:32922622:CA:C	0.79301	0.00916466	0.0349258
6:32922639:G:A	0.482057	-0.0874651	0.124417
6:32922908:A:C	0.483704	-0.0211425	0.0301882
6:32922991:A:G	0.134349	-0.0971084	0.0648612
6:32923577:CTT:C	0.401258	0.0246114	0.029321
6:32923596:AAG:A	0.43805	0.102334	0.131961
6:32923691:G:A	0.590212	0.0267809	0.0497298
6:32924298:TA:T	0.21717	0.0749112	0.0607017
6:32924423:T:C	0.707555	0.0289796	0.0772497
6:32924853:T:C	0.63685	-0.0278832	0.0590609
6:32925206:G:A	0.787944	0.021152	0.0786374
6:32925297:G:A	0.86388	-0.0188358	0.10987
6:32925298:A:AAATCCC	0.209492	0.119206	0.0949876
6:32925315:C:A	0.457311	-0.027544	0.0370573
6:32925315:C:CA	0.113547	-0.0694678	0.0438989
6:32925416:T:C	0.596731	0.0445544	0.0842067
6:32925467:A:G	0.604835	0.0562816	0.108765
6:32925473:C:T	0.00307287	-0.163209	0.0551315
6:32925484:AT:A	0.686623	0.0331623	0.0821983
6:32925485:T:A	0.828311	0.0178737	0.0824172
6:32925854:C:G	0.786965	0.0212509	0.0786333
6:32925859:T:TA	0.617361	-0.0295078	0.0590637
6:32926048:G:GT	0.00105902	-0.339536	0.103696
6:32928037:C:CTA	0.585198	-0.0318401	0.0583359
6:32928044:T:C	0.00235302	-0.167556	0.0550876
6:32928222:A:T	0.379575	0.135156	0.153817
6:32928225:C:T	0.0367573	-0.0979266	0.0468896
6:32928243:AG:A	0.675255	0.0436217	0.104122
6:32928310:G:A	0.769517	0.0112814	0.038502
6:32928390:A:AT	0.20806	0.0396057	0.0314601
6:32928390:A:T	0.42576	0.0597355	0.0750005
6:32928415:A:T	0.851188	0.0141739	0.0755524
6:32928994:C:CCA	0.219827	0.0541862	0.044162
6:32928994:C:CCACA	0.487654	-0.0317197	0.0457026
6:32929012:A:AC	0.52669	0.0365237	0.0576933
6:32930594:A:G	0.585593	0.0271139	0.049729
6:32930656:AT:A	0.620047	-0.0292515	0.0590005
6:32930679:G:A	0.00805119	-0.186606	0.0704196
6:32930745:G:C	0.137129	-0.096404	0.06485
6:32931349:A:T	0.00240128	-0.16733	0.0551243
6:32931434:T:C	0.00242442	-0.167185	0.055129
6:32931536:T:C	0.698754	0.0148898	0.0384745
6:32931691:T:C	0.132209	-0.097852	0.0649986
6:32932567:C:T	0.84253	-0.00841895	0.0423789
6:32932620:A:AAAAC	0.00471231	-0.16005	0.0566333
6:32932620:A:AAAACAAAC	0.642077	-0.0135105	0.0290675
6:32932882:GATA:G	0.394485	-0.0473114	0.0555617
6:32933222:T:C	0.695763	0.0139048	0.0355579
6:32933499:TA:T	0.783707	-0.0105985	0.0386113
6:32933978:G:C	0.762997	-0.0208652	0.0691938
6:32934047:G:A	0.623864	-0.0289572	0.0590503
6:32934132:G:A	0.62848	0.0242056	0.0500253
6:32934276:C:T	0.0901075	-0.112481	0.0663673
6:32934670:A:T	0.762916	-0.0208728	0.0691945
6:32935587:G:A	0.502423	-0.06725	0.100271
6:32935900:A:AGTC	0.990894	0.000636373	0.0557566
6:32936238:A:T	0.58085	-0.0204948	0.0371186
6:32936598:T:G	0.00798175	-0.178105	0.0671376
6:32936607:A:C	0.00249511	-0.166771	0.0551502
6:32936621:C:T	0.84333	0.0195334	0.0988348
6:32936748:TGG:TG	0.634848	0.0385567	0.0811868
6:32936874:G:A	0.375454	-0.0462604	0.0521947
6:32936994:G:A	0.94048	0.00884909	0.118514
6:32937008:T:G	0.372247	0.108198	0.121261
6:32937172:C:T	0.965619	0.0033822	0.0784667
6:32937291:C:T	0.7478	0.0255992	0.0796141
6:32937381:C:A	0.402023	-0.0465612	0.0555614
6:32937475:G:T	0.410151	-0.0457609	0.0555602
6:32937982:G:T	0.582162	0.0273729	0.0497482
6:32938199:G:A	0.00277785	-0.164965	0.0551482
6:32938297:A:AG	0.00252396	-0.166579	0.0551504
6:32938310:C:T	0.584921	0.0271625	0.049729
6:32938772:G:GT	0.00252271	-0.166587	0.0551502
6:32938773:T:TG	0.00295576	-0.24946	0.0839283
6:32939864:AGC:A	0.058803	-0.20703	0.109559
6:32939885:T:G	0.170339	0.223138	0.162742
6:32940142:C:T	0.693697	0.0192735	0.048937
6:32940339:C:T	0.479617	0.0618354	0.0874719
6:32940554:G:C	0.40201	-0.0465624	0.0555613
6:32940617:G:A	0.175095	-0.0907043	0.0668904
6:32940621:C:T	0.276024	0.0586648	0.0538558
6:32940804:T:C	0.00289448	0.299173	0.100437
6:32941127:G:C	0.636194	0.0407072	0.0860567
6:32941214:C:A	0.990109	0.000691223	0.0557585
6:32941488:T:C	0.560382	0.0448437	0.0770147
6:32941604:T:TA	0.383235	-0.0453703	0.0520332
6:32941669:C:T	0.979826	0.00199538	0.0789074
6:32941783:G:T	0.560351	0.0448473	0.0770148
6:32941921:A:G	0.685084	0.0198333	0.0489063
6:32943030:TTTAA:T	0.980072	-0.000741389	0.0296809
6:32943031:TTAAG:T	0.350814	-0.0273079	0.0292685
6:32943032:TAAG:T	0.998928	-3.98388e-05	0.0296499
6:32943033:AAG:A	0.949353	0.00188158	0.0296223
6:32943056:AGG:A	0.657159	0.0187659	0.0422809
6:32943059:G:GT	0.31168	0.0550126	0.0543762
6:32943060:G:T	0.173322	0.0744598	0.0546853
6:32943061:G:GT	0.662622	-0.0140035	0.0320964
6:32943062:G:T	0.113476	-0.0583474	0.0368643
6:32943084:T:A	0.460456	0.0405913	0.0549946
6:32943088:A:T	0.988417	-0.000741464	0.0510723
6:32943303:GTT:G	0.642315	0.0361406	0.0778113
6:32943599:TTTC:T	0.753498	0.0119634	0.0380963
6:32943661:AG:A	0.00633871	-0.102794	0.0376574
6:32943979:C:CT	0.347586	-0.0269051	0.0286444
6:32944061:G:T	0.279182	0.118769	0.109752
6:32945887:GT:G	0.0928256	0.137139	0.0815974
6:32946384:C:CAG	0.659322	0.0216451	0.0490986
6:32946386:C:A	0.712624	0.0184365	0.0500536
6:32946444:T:C	0.790099	0.0106092	0.039857
6:32946522:G:A	0.411157	-0.0457104	0.0556182
6:32946577:T:TGG	0.580636	0.0430131	0.077858
6:32946606:CAG:C	0.414219	0.0277808	0.0340246
6:32946624:CT:C	0.370977	0.0306906	0.0343047
6:32946705:C:T	0.00598204	-0.159591	0.0580591
6:32946806:G:T	0.150917	-0.168805	0.117528
6:32946817:G:T	0.0242183	-0.16665	0.0739467
6:32946828:T:G	0.489828	0.0437762	0.0633902
6:32946830:T:G	0.0259771	-0.12238	0.0549637
6:32946837:A:T	0.97419	-0.000949205	0.0293386
6:32946838:G:GT	0.0203291	-0.10025	0.0432072
6:32946842:G:T	0.00830854	-0.0964387	0.03654
6:32946848:TG:T	0.00131253	-0.108417	0.0337407
6:32946849:G:T	0.00133144	-0.106653	0.0332344
6:32946852:TTG:T	0.088016	-0.0701771	0.0411365
6:32946853:TG:T	0.158301	-0.0584899	0.0414584
6:32946854:G:T	0.214283	-0.0507373	0.0408554
6:32946921:C:T	0.455583	-0.0337887	0.0452847
6:32946964:G:A	0.302993	-0.0511791	0.0496867
6:32946979:C:T	0.637033	-0.0278734	0.0590725
6:32947192:A:G	0.0752152	-0.114549	0.0643843
6:32947217:T:C	0.569168	0.0284529	0.0499807
6:32947247:G:C	0.53827	0.0480644	0.0780988
6:32947420:ACAG:A	0.866631	0.0157325	0.0936794
6:32947429:C:CATAGTGCAAAT	0.90269	0.00486471	0.0397884
6:32947431:A:T	0.881876	0.0124606	0.0838586
6:32947464:G:T	0.0724267	-0.115077	0.064059
6:32947544:T:TGG	0.965425	0.00395814	0.0913141
6:32948031:G:A	0.566821	0.0286281	0.0499845
6:32948287:T:G	0.769124	-0.0175619	0.0598319
6:32948288:T:C	0.769124	-0.0175619	0.0598319
6:32948296:G:C	0.996998	0.000129261	0.0343524
6:32948343:C:T	0.830391	0.0168029	0.0784446
6:32948548:A:C	0.604199	0.0656599	0.126666
6:32948607:C:CT	0.596814	-0.0164344	0.0310676
6:32948607:C:T	0.261439	0.0338356	0.0301298
6:32948639:G:A	0.594582	0.0452518	0.0850265
6:32948951:AT:A	0.268066	0.0576877	0.052087
6:32948968:CTG:C	0.7119	0.0340968	0.0923269
6:32949031:G:T	0.980029	0.00289168	0.115517
6:32949460:GGGA:G	0.574507	0.0280721	0.0500013
6:32949631:C:T	0.506348	0.0226551	0.0340918
6:32949638:C:CTGTAGTCCCAGCT	0.797041	0.0262133	0.101927
6:32949726:A:G	0.225376	0.0653779	0.0539263
6:32949727:C:T	0.243622	-0.0600916	0.0515373
6:32949756:CAAAA:CAAA	0.564094	0.0181993	0.0315538
6:32949756:CA:C	0.273513	0.0348498	0.0318261
6:32949759:A:T	0.266643	-0.0542485	0.0488361
6:32949962:G:T	0.00609117	-0.103263	0.0376482
6:32950044:A:G	0.92836	0.00356763	0.0396805
6:32950195:C:A	0.497034	-0.0681467	0.100339
6:32950583:TTGTC:T	0.0918496	-0.0561477	0.0333078
6:32950711:C:G	0.764725	0.0191985	0.0641484
6:32951993:G:A	0.0370211	-0.22393	0.107373
6:32952168:G:A	0.973754	0.000977403	0.0297077
6:32952782:C:T	0.927702	-0.00635274	0.0700136
6:32953775:C:CT	0.910844	-0.00879245	0.0785218
6:32954634:A:C	0.00125353	-0.117292	0.0363538
6:32955042:C:A	0.371641	0.0464786	0.0520242
6:32955233:T:G	0.232412	0.102703	0.0860035
6:32955389:G:A	0.654318	-0.0159493	0.0356192
6:32956651:TTTATTTA:T	0.103192	-0.0908816	0.0557703
6:32956720:T:C	0.0238018	-0.0995311	0.0440342
6:32956787:T:C	0.0262859	-0.0985038	0.0443319
6:32956967:C:T	0.0667192	0.244183	0.133174
6:32957063:T:C	0.0238889	-0.100317	0.0444095
6:32957090:T:C	0.36684	0.0279907	0.0310178
6:32957127:T:TCACCCCA	0.0223293	-0.101083	0.0442432
6:32957134:A:ACACCCCA	0.0224679	-0.101345	0.0444033
6:32957156:A:G	0.0236764	-0.100459	0.0444048
6:32957389:C:A	0.858264	0.00535404	0.0299804
6:32957402:AG:A	0.00168165	-0.113739	0.0362069
6:32957842:A:G	0.0209659	-0.0675707	0.0292692
6:32957904:A:T	0.0209919	-0.0675569	0.0292691
6:32958021:T:C	0.964099	-0.00447394	0.0993986
6:32958161:A:G	0.0266962	-0.0646616	0.0291803
6:32958362:C:A	0.710239	-0.0221793	0.0596965
6:32958362:CA:C	0.386404	-0.0276849	0.0319629
6:32958380:A:AG	0.0842521	-0.112069	0.0649099
6:32958380:A:G	0.0842521	-0.112069	0.0649099
6:32958496:AT:A	0.0191995	-0.0778544	0.0332479
6:32958504:G:T	0.143996	-0.204954	0.140277
6:32958505:G:GT	0.335121	0.045405	0.047108
6:32958505:G:GTT	0.20753	-0.0403317	0.0319995
6:32958505:G:T	0.138621	-0.101908	0.0688127
6:32959095:T:C	0.00372325	-0.105742	0.0364538
6:32959118:A:G	0.0214458	-0.101941	0.0443216
6:32959160:T:C	0.0214485	-0.10194	0.0443216
6:32959266:G:T	0.40417	0.0258574	0.0309967
6:32959453:C:CT	0.606353	-0.0181986	0.0353175
6:32959453:C:CTT	0.0018793	-0.113196	0.0364129
6:32959460:TG:T	0.027635	-0.065023	0.0295233
6:32959461:G:A	0.0018788	-0.113199	0.0364129
6:32959461:G:T	0.874484	0.0047384	0.0299964
6:32959475:T:G	0.0129271	-0.0935037	0.0376156
6:32959720:AT:A	0.814177	0.00704379	0.0299684
6:32959920:CAG:C	0.400853	0.0260412	0.0309978
6:32960156:C:A	0.0159555	-0.108237	0.044913
6:32960170:C:A	0.0228109	-0.102195	0.0448897
6:32960240:A:G	0.411374	0.0254637	0.0309973
6:32960830:G:A	0.513226	0.0270282	0.0413387
6:32960947:A:ATT	0.267586	0.034059	0.0307215
6:32960947:A:T	0.0192164	-0.101019	0.0431464
6:32961387:A:G	0.00163436	-0.113891	0.0361592
6:32961733:TTTTTTGG:T	0.261798	-0.0597848	0.0532769
6:32961734:TTTTTGG:T	0.215532	-0.0664757	0.0536744
6:32961743:T:TG	0.0336369	0.179767	0.0846204
6:32961752:T:G	0.229122	0.0853393	0.070961
6:32961766:A:G	0.384371	-0.036041	0.0414326
6:32961875:A:T	0.802848	0.0235908	0.0944908
6:32962556:C:T	0.992919	-0.00073548	0.0828694
6:32962663:T:C	0.00853663	-0.152808	0.0581001
6:32962701:C:T	0.660351	0.0376629	0.0857089
6:32962771:G:A	0.575121	-0.0198812	0.0354689
6:32962783:T:C	0.0161224	-0.0704137	0.0292643
6:32962818:G:A	0.00117871	-0.117349	0.0361744
6:32962828:C:A	0.521783	-0.0542526	0.0846905
6:32962828:C:CA	0.235258	-0.0370853	0.031245
6:32962862:A:T	0.0367237	-0.127117	0.060856
6:32963016:A:G	0.00170766	-0.112009	0.0357075
6:32963293:A:AT	0.0190661	0.10869	0.0463649
6:32963293:A:G	0.525964	-0.0380422	0.0599865
6:32963517:C:T	0.819843	-0.0336241	0.147638
6:32963518:TGCC:T	0.822257	-0.0328799	0.146365
6:32963528:C:T	0.875762	-0.0228969	0.146452
6:32963844:T:A	0.425296	-0.0433134	0.0543274
6:32964194:A:AT	0.0979086	0.0477738	0.028865
6:32964231:G:A	0.820897	0.0184537	0.0815125
6:32964687:T:C	0.845661	0.0146117	0.0750633
6:32964696:A:T	0.0132629	-0.0919151	0.0371129
6:32964715:C:T	0.981888	-0.00193819	0.085377
6:32964840:G:GT	0.512365	-0.044313	0.067637
6:32965028:G:A	0.0154692	-0.237084	0.0979201
6:32965189:C:T	0.777755	0.010796	0.0382505
6:32965189:CT:C	0.111352	-0.0550618	0.0345834
6:32965363:T:G	0.31526	-0.0368791	0.0367232
6:32965366:T:C	0.00998841	-0.214643	0.0833165
6:32965367:TTG:T	0.31882	-0.0698978	0.0701161
6:32965368:TG:T	0.409259	-0.0607239	0.073587
6:32965369:G:T	0.202546	-0.072538	0.0569224
6:32965382:G:GA	0.218958	0.148726	0.120984
6:32965703:A:G	0.58029	0.0493989	0.0893352
6:32965748:A:G	0.151617	-0.0553674	0.0386147
6:32965830:C:T	0.913553	0.00800782	0.073765
6:32965889:C:A	0.397046	-0.0397396	0.0469231
6:32965949:C:G	0.437002	0.0555905	0.0715205
6:32966237:C:A	0.306393	0.0761323	0.0744338
6:32966360:A:G	0.400763	0.0264797	0.0315137
6:32966842:A:AC	0.00419009	-0.166221	0.0580485
6:32966860:A:G	0.218115	0.0363897	0.0295478
6:32966872:ATT:A	0.51837	0.0189786	0.029385
6:32966874:T:A	0.216235	0.0365093	0.0295239
6:32967060:T:A	0.99499	0.000251597	0.0400693
6:32967234:G:T	0.0302502	-0.152952	0.070589
6:32967480:C:T	0.351018	0.0685158	0.0734662
6:32967551:A:G	0.512282	0.0861383	0.131451
6:32967741:G:C	0.705933	0.0122322	0.0324183
6:32967755:TA:T	0.611631	0.022592	0.0444946
6:32967760:AT:A	0.853807	0.00571985	0.0310419
6:32967762:TTATTGAGTAAC:T	0.872102	0.00514356	0.0319497
6:32967764:ATTGAGTAACC:A	0.853994	0.00571089	0.0310334
6:32967914:G:C	0.535328	0.020129	0.0324717
6:32967937:GC:G	0.556208	0.0191092	0.032472
6:32968487:G:A	0.683132	0.0180621	0.0442491
6:32968851:G:C	0.639487	-0.038191	0.0815322
6:32968856:G:A	0.421428	0.0271716	0.0337978
6:32969127:G:A	0.585767	0.0176395	0.0323672
6:32969390:C:A	0.591972	0.0173641	0.0323968
6:32970197:G:A	0.514712	-0.0287713	0.0441604
6:32970264:T:TG	0.930085	-0.00281947	0.0321351
6:32970359:A:T	0.204061	-0.0633367	0.0498689
6:32970398:C:A	0.33396	0.116214	0.120284
6:32970411:A:AG	0.908628	0.00546352	0.0476046
6:32970450:G:A	0.933151	-0.00342131	0.0407874
6:32970663:A:G	0.465354	0.03762	0.0515301
6:32970717:G:A	0.68348	0.0180616	0.044299
6:32970871:T:C	0.688257	0.0177554	0.0442535
6:32971544:A:AC	0.525149	-0.0280734	0.0441803
6:32973260:C:T	0.65336	-0.0240701	0.0535963
6:32973263:A:T	0.976518	-0.000924403	0.0314053
6:32973303:T:C	0.228665	-0.0692187	0.0574999
6:32973352:T:TTTTA	0.783304	0.0106265	0.0386396
6:32973513:C:G	0.768387	0.00912233	0.0309772
6:32973748:A:G	0.329242	0.0803424	0.0823482
6:32973985:GA:G	0.291764	-0.0323852	0.0307184
6:32975511:A:G	0.305362	0.0461847	0.0450581
6:32975699:G:C	0.738717	-0.011528	0.0345611
6:32975869:G:A	0.484621	-0.0364971	0.0522216
6:32976013:G:A	0.737133	-0.0235401	0.0701324
6:32976071:G:GA	0.049686	0.135884	0.0692347
6:32976185:G:A	0.33709	0.0424669	0.0442395
6:32976540:A:C	0.376071	-0.0694723	0.0784857
6:32977668:C:G	0.694061	-0.0155302	0.039482
6:32978164:CA:C	0.694407	-0.0155148	0.0394897
6:32978215:G:A	0.228822	0.0380228	0.0315962
6:32978411:A:G	0.948156	0.00811701	0.124833
6:32978412:A:G	0.362229	-0.070206	0.077054
6:32978787:G:GT	0.372912	-0.035325	0.0396451
6:32979020:G:A	0.904688	-0.00451204	0.0376816
6:32979150:G:C	0.156011	0.0620124	0.0437133
6:32979677:G:A	0.436836	0.0386131	0.0496601
6:32979679:G:C	0.814462	0.00793335	0.0338058
6:32979770:G:C	0.761796	-0.00899721	0.0296816
6:32980077:AGTTTTTTT:A	0.543554	0.021009	0.0345857
6:32980078:GTTTT:G	0.686062	-0.0123249	0.0304917
6:32980082:TTTTG:T	0.664098	0.0132848	0.0305916
6:32980085:TG:T	0.743481	0.0321929	0.0983749
6:32980133:G:C	0.865982	0.00513193	0.0304089
6:32980201:TCCTG:T	0.128404	-0.0798477	0.0525167
6:32980203:CTG:C	0.129609	-0.0796129	0.0525274
6:32980204:TG:T	0.128116	-0.0799693	0.052557
6:32980206:CCT:C	0.129408	-0.0797582	0.0525956
6:32980222:G:A	0.866256	0.0051201	0.0304014
6:32980232:A:C	0.146418	-0.0757303	0.0521451
6:32980258:A:T	0.464728	0.0334898	0.0458085
6:32980261:T:TC	0.267978	0.0795777	0.0718385
6:32980262:T:C	0.31834	0.0738693	0.0740267
6:32980290:C:T	0.66138	-0.013022	0.0297299
6:32980302:G:A	0.971495	0.00108644	0.0304037
6:32980319:C:T	0.955554	0.00169387	0.0303923
6:32980343:T:C	0.959162	0.00155599	0.0303873
6:32980348:C:T	0.954723	0.00172503	0.0303824
6:32980393:G:A	0.696622	0.0131277	0.0336707
6:32980423:CT:C	0.337395	-0.0485224	0.0505797
6:32980684:C:T	0.837432	0.00623899	0.0304075
6:32980729:A:G	0.82591	0.00668673	0.030401
6:32980733:TC:T	0.822571	0.00681826	0.0304061
6:32980766:ATT:A	0.370273	-0.0763822	0.0852516
6:32980766:ATT:AT	0.452937	0.0224724	0.0299422
6:32980977:C:CCTCT	0.854369	0.00557691	0.0303841
6:32980986:T:C	0.0646706	0.115842	0.0627009
6:32981196:T:TA	0.959389	0.00154827	0.030406
6:32981213:T:G	0.962383	0.00143417	0.0304089
6:32981221:G:T	0.969567	0.00116005	0.0304065
6:32981311:A:G	0.25472	0.103736	0.0910797
6:32981682:C:T	0.841173	0.00609024	0.0303915
6:32981848:A:G	0.401643	0.0401847	0.0479137
6:32981909:T:C	0.655935	0.0370236	0.0830996
6:32981941:C:T	0.226434	0.0857215	0.0708679
6:32982037:T:C	0.956138	0.00422509	0.0768183
6:32982338:A:G	0.890526	0.00418258	0.0303882
6:32983260:C:T	0.184116	0.0931794	0.0701553
6:32983584:C:T	0.1141	0.11026	0.0697837
6:32983718:C:T	0.842913	-0.00852462	0.0430169
6:32983850:C:G	0.42632	0.0408823	0.0513917
6:32983891:C:T	0.873732	-0.00685433	0.0431308
6:32984089:T:C	0.183839	0.0932644	0.070175
6:32984231:T:G	0.413586	0.0426015	0.0521056
6:32984451:A:G	0.206262	0.0442252	0.0349908
6:32984989:T:C	0.154873	-0.0825226	0.0580113
6:32985835:T:C	0.476842	0.0229338	0.032238
6:32986158:C:T	0.409324	0.0428195	0.0518971
6:32986447:T:C	0.397151	0.0434737	0.0513436
6:32986905:CTTTCACTTTCCCGTCTCATGCAAAG:C	0.788533	0.0146554	0.0546401
6:32986982:A:G	0.322661	0.0767063	0.0775591
6:32987110:T:C	0.432051	0.0254946	0.0324488
6:32987120:T:G	0.427541	0.0257477	0.032452
6:32987157:G:A	0.322567	0.0751885	0.0760096
6:32987157:G:C	0.419998	0.0261646	0.0324452
6:32987160:G:A	0.537597	0.0199673	0.0323907
6:32987207:A:G	0.958842	0.00217726	0.0421892
6:32987542:G:C	0.996537	-0.000183216	0.0422079
6:32987644:G:A	0.73343	0.0214533	0.0629931
6:32987737:G:A	0.310047	0.0769062	0.0757606
6:32987823:CAG:C	0.810681	-0.00956124	0.0399137
6:32988197:G:A	0.207523	0.0940664	0.0746319
6:32988429:C:T	0.127816	0.0953328	0.0626047
6:32988493:G:C	0.26268	0.0506709	0.0452387
6:32988749:T:C	0.333776	0.0868555	0.0898628
6:32988858:CAT:C	0.76252	0.0426492	0.141142
6:32989041:G:C	0.291866	0.051521	0.0488797
6:32989104:G:A	0.77461	0.0240678	0.0840501
6:32989175:T:G	0.532429	0.0349922	0.0560501
6:32989277:C:A	0.541256	-0.0198527	0.0324967
6:32989278:A:G	0.738413	0.010586	0.0316987
6:32989281:G:A	0.441416	-0.0249716	0.0324388
6:32989338:T:G	0.33773	0.0466297	0.0486405
6:32989382:AC:A	0.457746	0.0380704	0.0512688
6:32989407:G:T	0.00945702	-0.1976	0.0761442
6:32989442:T:C	0.305367	0.0502706	0.0490448
6:32989468:T:C	0.306895	0.0501022	0.0490352
6:32989477:T:G	0.307477	0.050038	0.0490314
6:32989521:C:T	0.972462	0.00144752	0.0419316
6:32989522:A:G	0.121539	0.0581717	0.0375703
6:32989572:G:A	0.537726	-0.0199825	0.0324256
6:32989593:C:A	0.839245	-0.00915587	0.045134
6:32989668:T:C	0.566005	0.037478	0.065299
6:32989725:C:A	0.353432	0.0450236	0.0485193
6:32989731:C:A	0.240233	0.0626655	0.0533594
6:32989749:A:G	0.35551	0.0448085	0.0484964
6:32989772:GT:G	0.936744	-0.00335789	0.0423104
6:32989773:TC:T	0.931659	-0.00362708	0.0422945
6:32989774:C:A	0.934358	-0.00352047	0.0427435
6:32989858:G:A	0.431306	0.0233173	0.0296296
6:32990000:C:G	0.0114465	-0.192509	0.0761276
6:32990193:T:A	0.354456	0.0448428	0.0484273
6:32990195:G:A	0.218741	-0.051392	0.0417861
6:32990481:A:T	0.366654	0.0437174	0.0484264
6:32990701:G:A	0.276288	0.0581455	0.0534084
6:32991344:C:T	0.546609	0.0452215	0.075013
6:32991356:T:C	0.262236	-0.0470641	0.0419795
6:32991358:T:C	0.277121	-0.0364997	0.0335843
6:32991935:T:C	0.36749	0.04364	0.0484251
6:32992036:A:T	0.0861588	0.0778283	0.045354
6:32992068:G:A	0.551897	0.0170387	0.0286403
6:32992077:C:T	0.348309	-0.0314503	0.0335336
6:32992365:A:T	0.611352	0.0405773	0.0798538
6:32992405:C:A	0.935602	-0.00340069	0.0420883
6:32992589:G:A	0.964805	0.0013067	0.0296136
6:32992942:G:T	0.527884	-0.0204931	0.0324648
6:32992982:G:A	0.758777	-0.0139947	0.0455724
6:32992990:G:A	0.563775	-0.0186924	0.0323822
6:32993381:C:A	0.407035	0.0402118	0.0484991
6:32993442:AT:A	0.94085	-0.00250439	0.033751
6:32993503:GCAGATCACTTTGGGTAGTA:G	0.858508	-0.00838768	0.0470495
6:32993507:AT:A	0.892137	-0.0064069	0.0472485
6:32993629:G:A	0.564646	0.0375166	0.0651381
6:32993667:T:C	0.558727	-0.0189473	0.0324032
6:32993845:T:C	0.36749	0.04364	0.0484251
6:32993928:A:G	0.36749	0.04364	0.0484251
6:32994022:A:C	0.36749	0.04364	0.0484251
6:32994155:G:GT	0.56759	-0.0185334	0.0324234
6:32994518:T:C	0.36214	0.0819602	0.0899382
6:32994754:A:G	0.36749	0.04364	0.0484251
6:32994941:ATTCTT:A	0.126983	0.0573306	0.0375666
6:32995125:C:G	0.540446	-0.0198675	0.0324558
6:32995376:TTTTTTTTTTTTG:T	0.731213	0.0331834	0.0966004
6:32995433:G:C	0.145523	-0.0950477	0.0653011
6:32995480:C:G	0.235466	0.0561267	0.0473086
6:32995499:A:G	0.284276	0.0575894	0.0537835
6:32995608:T:C	0.748005	-0.0104955	0.0326687
6:32995616:C:G	0.712164	-0.0120596	0.0326861
6:32996254:C:T	0.361269	0.0665136	0.0728557
6:32996571:T:G	0.200191	-0.149808	0.116945
6:32996600:G:C	0.246104	0.0622459	0.0536665
6:32996773:T:C	0.960528	0.00144524	0.029202
6:32996802:C:T	0.491692	-0.0210769	0.030652
6:32996999:G:A	0.132528	-0.0624219	0.0414982
6:32997483:TC:T	0.449193	0.0217042	0.0286804
6:32997504:T:C	0.616107	0.0502006	0.100126
6:32997504:T:TC	0.935601	-0.00262583	0.0324981
6:32997592:G:A	0.821948	0.0111145	0.0493891
6:32997629:C:G	0.200593	0.0694199	0.05424
6:32997877:T:A	0.757593	-0.0100622	0.0326015
6:32997978:AT:A	0.753063	-0.0102461	0.0325684
6:32998084:CAG:C	0.841768	-0.0346928	0.173783
6:32998549:T:C	0.628169	0.0315224	0.0650877
6:32998881:T:C	0.976214	0.00131028	0.0439457
6:32998933:C:CTTAA	0.973739	0.00144672	0.0439474
6:32998967:G:T	0.40393	0.025764	0.030869
6:32999222:T:C	0.960353	0.00218499	0.0439542
6:32999775:ATGAT:A	0.335644	-0.0567149	0.0589057
6:32999914:A:G	0.0313691	0.1079	0.0501309
6:32999960:C:T	0.0864416	0.0877285	0.0511693
6:32999983:A:G	0.343188	0.0456993	0.0482119
6:33000135:G:A	0.470354	0.0377354	0.052272
6:33000150:C:T	0.577127	0.0161929	0.0290411
6:33000207:A:G	0.587517	-0.0473262	0.0872472
6:33000365:C:G	0.448302	-0.058411	0.077034
6:33000554:C:T	0.857657	-0.00866847	0.0483307
6:33000839:CA:C	0.489192	0.036418	0.052658
6:33000844:A:T	0.489192	0.036418	0.052658
6:33001066:A:T	0.360544	0.0277498	0.03035
6:33001116:C:T	0.978487	-0.00107523	0.0398737
6:33001283:G:A	0.489274	-0.0541196	0.0782681
6:33001355:G:A	0.641559	-0.015649	0.0336162
6:33001471:T:C	0.463119	-0.0713102	0.0971898
6:33001840:C:T	0.557128	-0.0483433	0.0823407
6:33001854:T:C	0.204252	-0.104304	0.0821598
6:33002105:T:A	0.368261	0.0273007	0.030343
6:33002337:C:G	0.529175	-0.0558122	0.0886941
6:33002361:TTC:T	0.180649	-0.0556378	0.0415592
6:33002361:TTC:TTCTC	0.168848	0.0523034	0.0380136
6:33002361:TTC:TTCTCTC	0.879651	0.00692483	0.0457353
6:33002363:C:CTT	0.284053	-0.0442751	0.0413299
6:33002373:CTCTT:C	0.0988493	0.061565	0.0373018
6:33002375:CTTTCTT:C	0.133826	0.0872038	0.0581676
6:33002384:T:C	0.484145	-0.0531165	0.0759184
6:33003120:A:G	0.386309	0.0262988	0.0303566
6:33003625:A:G	0.817564	-0.0141501	0.0613413
6:33004045:T:TTACA	0.510629	0.0344043	0.0522975
6:33004289:G:A	0.401659	-0.0623219	0.0743112
6:33004497:G:A	0.786831	0.0228728	0.08458
6:33004823:A:G	0.176224	-0.10734	0.0793656
6:33005070:G:A	0.543803	0.0319419	0.0526163
6:33005335:T:A	0.709174	-0.012545	0.0336358
6:33005338:G:A	0.68429	-0.0136752	0.0336318
6:33005373:C:T	0.507371	0.034681	0.0523142
6:33005472:A:G	0.366346	0.0274107	0.0303437
6:33005564:A:G	0.368236	0.0273024	0.0303434
6:33006796:C:T	0.502527	0.0350838	0.0523233
6:33007019:C:T	0.892643	-0.00571096	0.0423156
6:33007297:T:C	0.348044	0.0287686	0.0306575
6:33007321:C:T	0.329429	0.029582	0.0303323
6:33007639:T:A	0.510629	0.0344043	0.0522975
6:33007641:C:G	0.234004	0.0435113	0.0365608
6:33008342:TATTAATTA:T	0.218779	0.0449089	0.0365178
6:33008368:A:ATTAT	0.773683	-0.0172334	0.0599298
6:33008368:A:T	0.810776	-0.0202964	0.0847714
6:33009005:A:G	0.507962	0.0346297	0.0523097
6:33009173:T:A	0.0534452	-0.22132	0.114596
6:33009173:T:TA	0.0829486	-0.210337	0.121314
6:33009174:A:T	0.322557	-0.0379541	0.0383678
6:33009352:A:T	0.897949	-0.00545345	0.0425211
6:33009397:T:A	0.0770199	-0.127457	0.0720814
6:33009421:C:T	0.662695	-0.0353507	0.0810435
6:33009537:C:CAT	0.202552	-0.0462343	0.0362817
6:33009537:C:CATAT	0.531656	0.0417569	0.0667599
6:33009537:C:CATATAT	0.154986	0.182296	0.128184
6:33009555:CAT:C	0.363126	-0.035689	0.0392435
6:33009577:CAT:C	0.173219	-0.0396576	0.0291186
6:33009597:A:ATC	0.420897	0.0666275	0.0827809
6:33009657:A:ATC	0.423528	-0.0913737	0.114172
6:33009677:CAT:C	0.375343	0.0603744	0.0681034
6:33009743:CAT:C	0.760936	0.0102713	0.0337592
6:33009800:A:C	0.452817	0.117377	0.156351
6:33009834:TG:T	0.376842	0.0441634	0.0499739
6:33009857:A:G	0.700233	-0.0170116	0.0441853
6:33010055:T:C	0.726261	-0.0199992	0.0571236
6:33010482:G:C	0.72048	-0.0157903	0.0441294
6:33010602:G:A	0.797065	0.0103067	0.0400808
6:33010627:T:C	0.481275	0.037101	0.0526813
6:33010674:A:G	0.66303	-0.0252821	0.0580219
6:33010683:G:GT	0.50453	0.0349575	0.0523803
6:33010685:T:G	0.765236	-0.0173545	0.0581174
6:33010686:T:C	0.765236	-0.0173545	0.0581174
6:33011165:C:T	0.790501	0.0106122	0.0399466
6:33011763:C:T	0.719406	-0.0129231	0.0359721
6:33011823:C:T	0.70321	-0.021856	0.0573661
6:33012000:C:T	0.700966	-0.0220309	0.0573696
6:33012087:T:C	0.744503	-0.0186911	0.0573529
6:33012240:G:A	0.701176	-0.0220173	0.0573766
6:33012368:G:C	0.523784	-0.0552608	0.0866804
6:33012405:T:C	0.791274	0.0105745	0.0399556
6:33012770:G:A	0.791396	0.0105686	0.0399571
6:33012895:T:C	0.659471	-0.0148876	0.0337859
6:33013088:A:G	0.730824	-0.0244089	0.0709498
6:33013114:G:A	0.402252	-0.0623504	0.0744388
6:33013132:C:T	0.796127	0.0103163	0.0399295
6:33013488:A:AGTTTTT	0.829184	-0.00746182	0.0345858
6:33013501:G:GT	0.816181	-0.0091655	0.0394282
6:33013515:T:TG	0.605273	0.0270015	0.0522442
6:33013523:G:A	0.357108	0.0451205	0.0489966
6:33013612:C:T	0.510411	0.0344244	0.0523009
6:33013690:G:A	0.402636	-0.0623017	0.0744414
6:33013793:C:T	0.796042	-0.0158635	0.0613738
6:33013889:T:C	0.743753	-0.0187474	0.057351
6:33014171:G:C	0.447426	0.0877405	0.115492
6:33014303:T:G	0.825398	0.00881601	0.0399625
6:33014313:A:G	0.825398	0.00881601	0.0399625
6:33014318:T:C	0.932243	-0.00498795	0.0586657
6:33014453:T:C	0.981096	-0.0013881	0.0585821
6:33015194:C:A	0.592328	-0.0365441	0.0682473
6:33015245:A:G	0.912988	-0.00462417	0.0423188
6:33015421:C:T	0.725591	0.0179769	0.0512167
6:33015436:C:T	0.986362	-0.000681414	0.0398646
6:33015447:T:C	0.725498	0.0179833	0.0512169
6:33015535:G:T	0.704332	0.0248052	0.0653665
6:33015804:G:T	0.840931	-0.0117613	0.0586004
6:33015823:T:C	0.884297	0.005811	0.0399315
6:33016072:C:A	0.721641	0.0182312	0.0511728
6:33016087:T:C	0.801589	-0.0147651	0.0587569
6:33016299:A:G	0.721006	0.018275	0.051174
6:33016499:G:A	0.863879	-0.00752915	0.0439175
6:33016508:C:T	0.355722	0.0452226	0.0489662
6:33016538:G:T	0.962241	-0.00190573	0.0402545
6:33016539:T:C	0.621342	-0.0295507	0.0598252
6:33016707:C:T	0.653404	-0.0266506	0.0593503
6:33017014:G:A	0.577772	-0.0512824	0.0921282
6:33017227:T:A	0.888413	-0.00413239	0.0294512
6:33017238:A:G	0.843362	-0.00918523	0.0464852
6:33017457:A:G	0.316504	0.0308357	0.0307843
6:33017564:TC:T	0.760079	0.0154993	0.0507544
6:33017772:TC:T	0.8756	-0.00620415	0.0396306
6:33017877:T:C	0.47934	-0.0595303	0.0841579
6:33017895:C:T	0.78026	0.0135555	0.0485895
6:33017950:A:G	0.7815	0.0134778	0.0485922
6:33018083:G:A	0.897987	0.00530069	0.0413457
6:33018112:A:G	0.882881	0.00608907	0.0413328
6:33018377:C:T	0.953367	0.00171501	0.0293271
6:33018396:T:C	0.837462	0.00856345	0.0417441
6:33018400:C:G	0.799142	0.0106361	0.041799
6:33018438:AT:A	0.38309	0.0956531	0.109667
6:33018439:TC:T	0.962065	0.00139611	0.029353
6:33018458:C:T	0.809317	-0.00960338	0.0397973
6:33018548:G:A	0.532272	0.0205283	0.0328693
6:33018642:G:A	0.345833	-0.0414961	0.0440182
6:33018957:C:T	0.345725	-0.0415272	0.0440414
6:33019082:G:C	0.980968	-0.000986881	0.0413691
6:33019346:T:A	0.703156	-0.0310587	0.0815055
6:33019686:T:C	0.216201	-0.0652989	0.0528011
6:33019973:A:T	0.619084	-0.0257897	0.0518752
6:33020168:T:C	0.754695	-0.0164644	0.0526936
6:33020286:C:G	0.626438	-0.0250576	0.0514797
6:33020352:T:C	0.62245	-0.0253225	0.0514287
6:33020387:G:C	0.498048	0.0331778	0.0489664
6:33020604:C:T	0.377564	-0.0372488	0.0422133
6:33020696:C:A	0.769464	-0.0120546	0.0411315
6:33020777:C:T	0.78686	-0.0111028	0.0410621
6:33020831:A:C	0.740108	-0.0135642	0.0408919
6:33020849:A:G	0.802657	-0.0102452	0.0409958
6:33020907:T:C	0.802175	-0.0102709	0.0409961
6:33021146:T:A	0.526274	-0.0727447	0.114793
6:33021161:T:C	0.7931	-0.0107596	0.041022
6:33021192:A:T	0.79167	-0.0108361	0.0410237
6:33021221:A:G	0.796975	-0.0105653	0.0410679
6:33021225:G:A	0.797699	-0.0105264	0.0410664
6:33021256:G:A	0.796263	-0.0106045	0.0410728
6:33021362:A:G	0.79797	-0.0104994	0.0410172
6:33021372:C:T	0.792824	-0.0107745	0.0410229
6:33021415:C:T	0.793128	-0.0107588	0.041025
6:33021455:A:G	0.810127	-0.009874	0.0410967
6:33021474:C:T	0.789027	-0.0110027	0.0411201
6:33021495:C:T	0.781773	-0.0114113	0.0411947
6:33021505:T:A	0.796783	-0.0106074	0.0411916
6:33021518:T:C	0.795944	-0.010653	0.0411948
6:33021531:A:G	0.791795	-0.0108745	0.0411945
6:33021540:C:G	0.7915	-0.0108902	0.0411941
6:33021571:T:C	0.791588	-0.0108865	0.0411977
6:33021575:G:A	0.791409	-0.0108958	0.0411966
6:33021700:T:C	0.857281	-0.00727813	0.0404709
6:33021714:C:G	0.816279	-0.00955612	0.041131
6:33021756:C:T	0.816515	-0.0095433	0.0411297
6:33021775:T:A	0.81613	-0.00956356	0.0411292
6:33021813:T:C	0.251415	0.0827819	0.0721777
6:33021815:A:G	0.818339	-0.0094533	0.0411583
6:33021904:G:A	0.816164	-0.0226637	0.0974861
6:33021918:T:G	0.687953	-0.0248241	0.0618077
6:33022023:A:G	0.747316	-0.0132333	0.041074
6:33022037:C:T	0.483663	-0.0306149	0.0437091
6:33022062:C:T	0.783055	-0.0113127	0.0410862
6:33022307:T:C	0.855159	-0.00751133	0.0411491
6:33022333:C:A	0.827568	-0.00899544	0.0412972
6:33022336:T:C	0.810403	-0.00990932	0.0413049
6:33022337:G:A	0.810556	-0.00990117	0.0413049
6:33022368:C:T	0.799834	-0.0104655	0.0412738
6:33022467:A:G	0.772164	-0.0119492	0.0412686
6:33022487:G:A	0.778658	-0.011558	0.0411217
6:33022518:A:G	0.771894	-0.0119019	0.0410556
6:33022605:C:T	0.760129	-0.027558	0.090262
6:33022775:C:T	0.757532	-0.0126494	0.0409732
6:33022779:T:C	0.769952	-0.0120039	0.0410476
6:33022788:G:C	0.236965	0.0408989	0.0345837
6:33022797:A:C	0.790304	-0.0109166	0.0410528
6:33022803:G:A	0.771479	-0.011921	0.0410446
6:33022809:C:T	0.428493	-0.0603328	0.0761996
6:33022832:T:C	0.665178	-0.0332418	0.0768107
6:33022961:C:T	0.62176	-0.0200111	0.040561
6:33022970:A:G	0.38496	0.079971	0.0920483
6:33022995:C:T	0.602494	-0.0211284	0.0405679
6:33023150:C:T	0.667579	-0.0174621	0.0406594
6:33023162:C:T	0.667542	-0.0174646	0.0406603
6:33023198:TA:T	0.640552	-0.0190078	0.0407083
6:33023199:A:G	0.642092	-0.01892	0.0407078
6:33023251:T:C	0.661711	-0.0178896	0.0408856
6:33023256:T:C	0.661771	-0.0178933	0.0409018
6:33023265:A:G	0.666308	-0.0176469	0.0409232
6:33023296:T:TG	0.683345	-0.0167307	0.0410164
6:33023370:C:T	0.704027	-0.0156336	0.0411528
6:33023399:G:A	0.720774	-0.0147671	0.0413153
6:33023408:T:C	0.751423	-0.0130824	0.0413001
6:33023431:T:G	0.754112	-0.012951	0.0413478
6:33023452:A:G	0.750773	-0.0131251	0.0413233
6:33023566:A:T	0.209854	0.0706254	0.0563216
6:33023579:A:G	0.963159	-0.00147187	0.0318657
6:33023723:G:C	0.0426183	0.115029	0.0567362
6:33023761:T:C	0.828213	0.00840006	0.038711
6:33023792:A:C	0.542019	0.0184055	0.0301847
6:33023848:GGAATA:G	0.518497	0.0383475	0.0593925
6:33023880:T:C	0.645846	-0.0136633	0.0297326
6:33023926:C:T	0.214943	-0.0365317	0.029459
6:33023946:A:G	0.258465	-0.0331877	0.0293689
6:33023974:G:C	0.538443	-0.0579188	0.094151
6:33023996:T:A	0.744723	-0.00975336	0.0299546
6:33024031:T:C	0.802434	-0.0109989	0.0439609
6:33024032:C:A	0.170969	-0.0424777	0.0310261
6:33024132:G:A	0.854518	-0.00608533	0.0331884
6:33024166:A:G	0.227732	0.0400259	0.0331829
6:33024178:T:A	0.157492	0.0503413	0.0356132
6:33024224:G:A	0.0730196	-0.0539	0.0300662
6:33024229:G:A	0.410022	0.0380509	0.0461864
6:33024235:G:A	0.424571	-0.0309509	0.0387605
6:33024273:T:A	0.92418	-0.0056896	0.0597834
6:33024324:G:C	0.482103	0.0453708	0.0645457
6:33024606:C:G	0.259674	-0.0379673	0.033684
6:33024711:T:C	0.724088	0.0117789	0.0333677
6:33024795:A:T	0.842499	0.00669752	0.033707
6:33024814:T:C	0.669919	0.0145544	0.0341445
6:33024823:T:C	0.536894	0.0201732	0.0326682
6:33024860:T:C	0.525334	-0.0709079	0.111641
6:33024908:T:C	0.544022	0.0198195	0.0326654
6:33024972:A:G	0.556842	0.0191265	0.0325536
6:33025017:T:C	0.609349	0.0386696	0.0756739
6:33025044:A:G	0.555036	0.0192747	0.0326563
6:33025045:G:A	0.390864	0.10473	0.122056
6:33025050:A:G	0.555466	0.0192534	0.0326556
6:33025107:A:AC	0.999168	3.11377e-05	0.0298452
6:33025110:C:T	0.858163	0.0199663	0.111723
6:33025133:A:AC	0.0890167	-0.0951607	0.0559569
6:33025270:AAGC:A	0.983344	0.000665966	0.0319005
6:33025369:C:T	0.750486	0.0353014	0.111011
6:33025386:G:A	0.601942	0.0170132	0.0326167
6:33025493:G:A	0.506959	-0.0242863	0.0365989
6:33025671:C:G	0.989448	0.000394418	0.0298225
6:33025712:C:T	0.772539	0.00990286	0.0342594
6:33025740:T:C	0.629693	0.0158099	0.0327898
6:33025787:G:C	0.81275	-0.00810393	0.0342112
6:33025792:C:CA	0.742582	-0.00980288	0.0298471
6:33025821:G:T	0.639144	-0.016662	0.0355345
6:33025822:T:C	0.631419	-0.0176066	0.0367009
6:33025824:C:A	0.785824	-0.00964763	0.0355036
6:33025884:G:A	0.811584	-0.00815049	0.0341908
6:33025990:C:G	0.731123	0.0386076	0.112352
6:33025992:C:A	0.594933	-0.0188862	0.0355203
6:33026013:TC:T	0.894503	-0.00395687	0.0298388
6:33026015:C:T	0.984433	0.000582032	0.0298301
6:33026084:G:A	0.779935	-0.0083461	0.0298711
6:33026087:C:G	0.779578	-0.00835992	0.0298708
6:33026139:AT:A	0.751566	-0.00945053	0.0298525
6:33026169:G:A	0.751774	-0.00944248	0.0298529
6:33026185:G:A	0.979291	-0.000879116	0.0338676
6:33026189:C:T	0.938922	0.00228971	0.029882
6:33026196:G:A	0.934025	0.00247363	0.0298815
6:33026212:T:G	0.858616	-0.00537484	0.0301725
6:33026214:G:A	0.858392	-0.00538336	0.0301722
6:33026214:G:GA	0.958533	0.00155426	0.0298928
6:33026316:C:T	0.985466	0.000543307	0.0298253
6:33026355:C:T	0.738207	0.0371067	0.111022
6:33026388:C:A	0.780548	0.00945721	0.0339448
6:33026423:C:T	0.992838	-0.000267909	0.0298458
6:33026433:T:C	0.780574	0.00945606	0.0339449
6:33026517:C:T	0.984509	0.000579276	0.0298347
6:33026524:T:C	0.984661	0.000573575	0.0298345
6:33026540:G:A	0.984235	0.0005895	0.029834
6:33026604:C:T	0.989838	-0.000380482	0.0298731
6:33026606:A:G	0.989838	-0.000380482	0.0298731
6:33026673:G:T	0.886688	0.00424961	0.0298226
6:33026697:T:G	0.886975	0.00423888	0.0298234
6:33026721:T:<CN0>	0.980469	0.00073153	0.0298822
6:33026722:ATTT:A	0.79097	0.00820084	0.0309406
6:33026742:A:T	0.923023	0.0029975	0.0310214
6:33026806:T:G	0.837287	0.00638407	0.0310865
6:33026844:C:T	0.837312	0.00638307	0.0310864
6:33027207:A:G	0.867745	0.0139497	0.08377
6:33027249:T:C	0.86146	0.0174624	0.100062
6:33027305:C:T	0.755742	-0.0231226	0.0743306
6:33027409:A:AC	0.0859144	-0.0892189	0.0519513
6:33027553:C:T	0.0136909	-0.18814	0.0763161
6:33027575:G:A	0.62924	-0.0348898	0.0722661
6:33027714:C:T	0.984294	0.00165346	0.0839952
6:33028029:G:T	0.755353	-0.0231599	0.0743285
6:33028293:C:G	0.886619	0.00442876	0.0310609
6:33028306:T:C	0.921452	0.00306572	0.0310909
6:33028318:A:G	0.994834	-0.000201298	0.0310923
6:33028343:T:C	0.902331	0.00381809	0.031113
6:33028349:G:A	0.173995	0.047363	0.0348391
6:33028468:G:C	0.909167	0.00354493	0.0310715
6:33028483:T:C	0.909049	0.00354955	0.0310716
6:33028541:CGTGGGGAG:C	0.462941	0.0234306	0.0319213
6:33028542:G:A	0.811063	0.00786516	0.0329011
6:33028543:T:G	0.826993	0.00716884	0.0328003
6:33028556:A:ACCAGG	0.436532	0.035038	0.0450324
6:33028562:A:ACCGTG	0.861087	0.0121112	0.0692103
6:33028638:G:A	0.62926	0.0167349	0.0346644
6:33028653:T:G	0.903827	0.00365218	0.0302263
6:33028685:T:C	0.898977	0.00383578	0.0302141
6:33028686:G:A	0.898977	0.00383578	0.0302141
6:33028717:G:A	0.276411	-0.0478828	0.043993
6:33028728:A:C	0.852215	0.00564558	0.0303048
6:33028734:C:T	0.852147	0.00564817	0.0303047
6:33028750:G:A	0.944566	0.00209455	0.0301234
6:33028758:A:G	0.794301	0.00781926	0.02999
6:33028820:C:T	0.710474	-0.0143475	0.0386497
6:33028830:C:T	0.84097	0.00602601	0.030032
6:33028878:A:G	0.660469	-0.0168014	0.0382488
6:33028881:A:AG	0.768159	0.00891267	0.0302346
6:33028884:A:G	0.776891	-0.0109885	0.0387777
6:33028988:T:C	0.934825	0.00243858	0.0298202
6:33029009:A:G	0.910177	0.00336474	0.0298254
6:33029035:A:G	0.874537	0.0054309	0.0343949
6:33029074:C:T	0.783971	0.00848208	0.0309397
6:33029075:CG:C	0.725742	0.0106254	0.0302896
6:33029080:CCCT:C	0.684807	0.0123028	0.030309
6:33029081:CCT:C	0.707716	0.0113689	0.030323
6:33029089:AC:A	0.643399	0.0141355	0.0305334
6:33029090:C:A	0.784969	-0.0099098	0.0363197
6:33029125:G:A	0.839554	0.00608404	0.03005
6:33029132:C:T	0.806971	-0.00924413	0.0378337
6:33029137:C:T	0.839029	0.00610436	0.0300506
6:33029148:T:C	0.321888	0.0310901	0.0313856
6:33029160:G:C	0.964568	-0.00154958	0.0348833
6:33029160:G:T	0.872383	0.0054795	0.034112
6:33029205:C:T	0.964785	0.00131777	0.0298481
6:33029216:A:T	0.927662	0.00311861	0.0343509
6:33029223:C:T	0.981275	0.000700251	0.0298349
6:33029233:C:CT	0.223074	-0.0777479	0.0638118
6:33029255:G:T	0.984403	0.00058342	0.0298428
6:33029276:T:C	0.963047	0.00138174	0.0298236
6:33029326:T:A	0.976665	0.00087338	0.0298593
6:33029359:TAA:T	0.898079	0.00381668	0.0297973
6:33029363:A:T	0.897414	0.00384156	0.0297959
6:33029384:C:T	0.94761	0.0019621	0.0298608
6:33029385:A:G	0.94761	0.0019621	0.0298608
6:33029392:T:C	0.947628	0.00196145	0.0298608
6:33029409:T:G	0.935333	0.00242283	0.0298613
6:33029456:G:A	0.827597	0.00650046	0.0298481
6:33029460:A:G	0.827597	0.00650046	0.0298481
6:33029486:C:G	0.349474	0.0337141	0.0360343
6:33029491:G:A	0.8156	0.00695708	0.0298321
6:33029506:A:G	0.971506	0.00108757	0.0304472
6:33029511:G:A	0.810622	0.00717888	0.029959
6:33029514:T:G	0.810622	0.00717888	0.029959
6:33029599:G:A	0.903513	0.00360913	0.0297723
6:33029639:C:A	0.898281	0.00380189	0.0297409
6:33029668:C:T	0.909752	0.00337274	0.0297547
6:33029687:T:C	0.90767	0.00345099	0.0297556
6:33029690:C:T	0.90767	0.00345099	0.0297556
6:33029729:G:A	0.343193	0.0298061	0.0314452
6:33029741:T:C	0.347046	0.0338899	0.0360403
6:33029753:G:A	0.346591	0.0339214	0.0360397
6:33029770:T:C	0.875498	-0.0136114	0.0868741
6:33029775:A:G	0.904283	0.00360038	0.0299402
6:33029776:G:C	0.904283	0.00360038	0.0299402
6:33029795:T:C	0.375593	0.0319266	0.0360327
6:33029827:G:C	0.907696	0.00345646	0.0298111
6:33029925:A:G	0.873912	0.00475392	0.0299569
6:33029926:A:G	0.973075	-0.00102648	0.0304127
6:33029930:A:G	0.872037	0.00482514	0.0299566
6:33029937:C:T	0.872112	0.00482231	0.0299566
6:33029964:C:T	0.166714	0.0514259	0.0371886
6:33030076:G:C	0.804487	-0.00901389	0.0364132
6:33030099:G:A	0.898695	0.0037966	0.0298216
6:33030218:C:T	0.910362	0.00335041	0.0297596
6:33030261:C:T	0.901696	0.00369714	0.0299316
6:33030284:T:C	0.898911	0.00380059	0.0299171
6:33030297:T:C	0.93114	-0.00261897	0.0303086
6:33030313:T:<INS:ME:SVA>	0.974709	0.00107432	0.0338867
6:33030324:C:G	0.845193	0.00686132	0.0351403
6:33030372:CTTTG:C	0.811538	0.00712558	0.0298838
6:33030382:TTTCTTTA:T	0.362689	0.0368481	0.0404812
6:33030449:T:C	0.881213	0.00444512	0.0297469
6:33030470:G:T	0.89779	0.0038225	0.0297579
6:33030484:T:A	0.973848	0.000977038	0.0298031
6:33030511:C:G	0.973814	0.000978291	0.0298031
6:33030566:T:C	0.162579	0.215692	0.154457
6:33030566:T:TAC	0.848975	0.00670371	0.0352036
6:33030585:C:T	0.955009	0.00168134	0.0298019
6:33030620:T:G	0.955117	0.00167739	0.0298032
6:33030678:C:A	0.239505	0.0994185	0.0845233
6:33030730:G:A	0.914025	0.00322026	0.0298274
6:33030755:T:C	0.916531	0.00312599	0.029827
6:33030761:C:CATTT	0.965621	0.00128601	0.0298367
6:33030787:T:C	0.97193	0.0010488	0.0298054
6:33030875:A:G	0.898392	0.00379963	0.0297559
6:33030883:C:T	0.899698	0.00375042	0.029755
6:33030928:A:G	0.387107	0.031056	0.035908
6:33030932:A:T	0.845638	0.00580886	0.0298369
6:33030933:T:C	0.882915	0.00439352	0.0298321
6:33030945:GA:G	0.835253	0.00620802	0.0298506
6:33030945:G:T	0.875983	0.00466374	0.0298836
6:33030946:A:G	0.835253	0.00620802	0.0298506
6:33031072:GAACA:G	0.826191	-0.00799113	0.0363913
6:33031103:A:G	0.955854	0.00164998	0.029806
6:33031118:T:C	0.310994	0.0363886	0.0359167
6:33031163:G:GA	0.988163	0.000456869	0.030794
6:33031165:G:A	0.956272	-0.00169228	0.030863
6:33031167:C:T	0.87472	0.00493686	0.0313121
6:33031168:T:C	0.886025	0.00449838	0.0313835
6:33031169:TA:T	0.808342	0.00735345	0.0303153
6:33031186:C:T	0.262626	0.0349598	0.0312084
6:33031195:C:G	0.702014	0.0116356	0.0304118
6:33031198:T:C	0.823352	0.00678632	0.0303999
6:33031212:G:C	0.825855	0.00668363	0.0303773
6:33031224:T:TTTTTTG	0.142903	0.0467451	0.0319065
6:33031229:T:TGTTT	0.15828	0.0452784	0.0320923
6:33031250:G:A	0.938756	0.00229671	0.0298923
6:33031254:T:C	0.4051	0.0304695	0.0365979
6:33031261:G:A	0.932455	0.00253481	0.029907
6:33031287:T:G	0.350514	0.0292859	0.0313691
6:33031315:T:C	0.8853	0.00429875	0.0297999
6:33031406:A:G	0.95864	0.00154677	0.0298258
6:33031414:G:A	0.974799	0.00108822	0.0344485
6:33031417:A:T	0.961152	0.0014529	0.0298287
6:33031442:T:C	0.869173	0.00491084	0.0298153
6:33031443:G:A	0.906174	0.0040501	0.0343621
6:33031448:A:C	0.869182	0.00491046	0.0298149
6:33031449:A:G	0.385867	0.0310308	0.0357854
6:33031467:A:G	0.839114	0.00605179	0.0298079
6:33031468:C:T	0.373073	0.0292525	0.032841
6:33031478:C:T	0.385795	0.0310354	0.0357853
6:33031503:T:G	0.825603	0.00758783	0.0344362
6:33031506:G:GT	0.854464	0.00547581	0.0298529
6:33031522:G:T	0.83467	0.00735521	0.0352402
6:33031539:A:C	0.801146	0.00866734	0.0344128
6:33031551:A:G	0.273552	0.0342737	0.0313025
6:33031558:AC:A	0.794646	0.00780903	0.0300021
6:33031567:C:G	0.832167	0.00636014	0.0300115
6:33031595:C:T	0.863488	0.00512193	0.0297898
6:33031612:C:T	0.891355	0.00465537	0.0340829
6:33031677:G:A	0.880714	0.00446859	0.029778
6:33031689:T:C	0.875833	0.00532602	0.0340856
6:33031691:G:C	0.880729	0.00446805	0.029778
6:33031767:G:A	0.998438	5.90115e-05	0.0301344
6:33031787:A:C	0.831872	-0.00772456	0.0363849
6:33031809:T:C	0.846895	0.00574955	0.0297778
6:33031819:C:T	0.846895	0.00574955	0.0297778
6:33031837:ATTTC:A	0.365865	0.0324613	0.0358987
6:33031920:A:AG	0.891701	0.00408404	0.0299961
6:33031920:A:G	0.905674	-0.00399075	0.033678
6:33031934:C:T	0.89331	0.00401843	0.029962
6:33031986:A:C	0.894168	0.00397935	0.0299126
6:33031994:T:C	0.894186	0.00397863	0.0299126
6:33032013:T:C	0.663758	-0.0159662	0.0367267
6:33032096:T:C	0.822804	0.00666561	0.0297652
6:33032122:T:TA	0.366962	0.0323857	0.0358972
6:33032127:A:ATAAAAAG	0.888672	0.00416473	0.0297514
6:33032130:A:AC	0.888672	0.00416473	0.0297514
6:33032130:A:C	0.0569012	0.16771	0.0880799
6:33032131:C:A	0.380829	0.0315969	0.0360544
6:33032136:G:A	0.822066	0.00669388	0.0297653
6:33032159:A:C	0.82006	0.0067707	0.0297655
6:33032174:A:G	0.963924	-0.00136627	0.0302073
6:33032206:T:C	0.885826	0.00427197	0.0297516
6:33032272:C:T	0.895733	0.00390392	0.0297888
6:33032277:A:G	0.895699	0.00390522	0.0297888
6:33032282:T:C	0.826755	-0.00796877	0.0364096
6:33032306:C:T	0.826755	-0.00796877	0.0364096
6:33032347:T:G	0.902026	0.00366224	0.0297497
6:33032358:A:T	0.902049	0.00366139	0.0297497
6:33032390:T:C	0.34592	0.0338666	0.0359315
6:33032394:G:GA	0.908231	0.00343067	0.0297619
6:33032430:A:C	0.888608	0.00416713	0.0297513
6:33032518:G:C	0.238421	0.0985694	0.0836084
6:33032585:A:C	0.918101	0.00306306	0.0297889
6:33032600:A:G	0.918121	0.00306237	0.0297893
6:33032623:G:A	0.961448	0.00165747	0.0342902
6:33032627:A:G	0.46038	-0.0219259	0.029701
6:33032636:A:G	0.945996	0.0020174	0.0297833
6:33032663:G:A	0.956404	0.00163037	0.0298237
6:33032668:A:G	0.95604	0.00164389	0.0298221
6:33032692:C:T	0.920526	0.00297892	0.0298577
6:33032698:G:T	0.917007	0.00311082	0.0298529
6:33032703:C:T	0.915121	0.00318161	0.0298516
6:33032788:C:A	0.887912	0.00419333	0.0297512
6:33032831:G:A	0.859609	0.00526824	0.0297856
6:33032851:T:C	0.974857	-0.000990217	0.0314186
6:33032853:C:T	0.989549	0.000435067	0.0332132
6:33032861:G:A	0.901141	0.00370277	0.0298082
6:33032913:C:T	0.935698	0.00240215	0.0297747
6:33032920:G:GTCAACATTTAT	0.322541	0.0310022	0.0313391
6:33032921:T:TCAA	0.0814865	0.0547235	0.0314119
6:33033055:A:T	0.884593	0.00431852	0.0297522
6:33033146:T:C	0.799316	0.0075809	0.0298187
6:33033170:T:C	0.756762	0.00926897	0.0299254
6:33033177:G:A	0.757435	0.00924231	0.0299248
6:33033178:G:A	0.778237	0.0084358	0.0299549
6:33033188:C:T	0.721167	0.0107303	0.0300654
6:33033199:T:C	0.795053	-0.0095481	0.0367581
6:33033202:C:T	0.763796	0.00901581	0.0300027
6:33033235:G:C	0.81304	0.00704562	0.0297904
6:33033266:T:A	0.812717	0.00705807	0.0297905
6:33033267:G:A	0.812717	0.00705807	0.0297905
6:33033287:G:C	0.886682	0.00423978	0.0297519
6:33033313:G:T	0.569512	0.0183284	0.0322246
6:33033357:C:G	0.888973	0.00415397	0.0297555
6:33033388:A:C	0.887374	0.00421432	0.0297563
6:33033390:A:T	0.889212	0.00414513	0.0297565
6:33033434:A:G	0.251411	0.0416519	0.036316
6:33033437:C:G	0.313662	0.0360722	0.0358013
6:33033484:C:T	0.868376	0.00493414	0.0297736
6:33033494:C:G	0.868463	0.00493086	0.0297737
6:33033507:C:T	0.884307	0.00433124	0.0297655
6:33033520:T:A	0.884181	0.00433598	0.0297655
6:33033541:CA:C	0.885089	0.00430153	0.0297639
6:33033608:T:TG	0.829586	0.0064132	0.0297966
6:33033639:G:A	0.828804	0.00644352	0.0297986
6:33033655:C:A	0.822263	0.00669286	0.0297944
6:33033662:T:C	0.822263	0.00669286	0.0297944
6:33033668:G:GCTT	0.450091	0.0225179	0.0298146
6:33033668:G:T	0.413643	0.105564	0.12913
6:33033681:T:C	0.450947	0.0224693	0.0298065
6:33033685:A:G	0.450913	0.022471	0.0298065
6:33033690:C:A	0.450867	0.0224732	0.0298065
6:33033699:G:T	0.443447	0.0228502	0.0298155
6:33033703:G:A	0.693918	0.0117284	0.029802
6:33033710:T:C	0.715425	0.0124657	0.034192
6:33033738:C:T	0.227458	0.0379035	0.0314048
6:33033787:T:C	0.866833	0.00499449	0.0297853
6:33033791:C:T	0.86539	0.00505096	0.0297961
6:33033811:C:T	0.469533	0.0234733	0.0324557
6:33033814:G:A	0.1513	-0.0640263	0.044619
6:33033824:C:T	0.498615	0.0220049	0.0325193
6:33033837:G:A	0.506716	0.0215553	0.0324648
6:33033839:C:T	0.506716	0.0215553	0.0324648
6:33033849:T:C	0.866067	0.00502609	0.0298007
6:33033894:C:T	0.817006	0.00689968	0.0298174
6:33033919:A:C	0.830355	0.00638887	0.0298202
6:33033939:T:A	0.793815	0.00779683	0.0298318
6:33033952:C:G	0.834294	0.00623992	0.0298278
6:33033961:G:T	0.8359	0.00617838	0.029827
6:33034007:T:C	0.851856	0.00556542	0.0298013
6:33034076:C:T	0.808325	0.00726017	0.0299281
6:33034079:A:G	0.816077	0.00696278	0.0299354
6:33034113:T:C	0.189702	0.039113	0.0298239
6:33034114:A:G	0.0181347	-0.207534	0.0878319
6:33034118:A:G	0.856894	0.00539972	0.0299437
6:33034120:C:T	0.856894	0.00539972	0.0299437
6:33034166:C:A	0.767181	-0.010832	0.0365864
6:33034177:A:G	0.250295	0.0362435	0.0315262
6:33034223:G:A	0.967532	0.00122907	0.030195
6:33034240:A:C	0.795764	0.007719	0.0298222
6:33034296:T:C	0.777637	0.00840143	0.0297501
6:33034305:C:T	0.778232	0.00837797	0.0297488
6:33034321:C:T	0.930638	0.00260125	0.0298851
6:33034322:A:G	0.930638	0.00260125	0.0298851
6:33034325:C:T	0.930638	0.00260125	0.0298851
6:33034353:T:A	0.869573	0.00496191	0.0302185
6:33034354:T:C	0.724429	0.0105087	0.0298079
6:33034399:C:A	0.219227	0.0386077	0.0314244
6:33034404:G:A	0.772825	0.0086062	0.0298121
6:33034421:A:G	0.714496	0.0109099	0.0298228
6:33034471:A:G	0.627582	0.0144841	0.0298559
6:33034473:A:G	0.614572	0.017203	0.0341629
6:33034478:G:T	0.690564	0.0118749	0.0298297
6:33034484:C:T	0.690564	0.0118749	0.0298297
6:33034507:G:A	0.768047	0.00878832	0.0297979
6:33034518:G:A	0.759872	0.00912149	0.029843
6:33034530:A:G	0.751396	0.00944578	0.0298163
6:33034577:C:T	0.972453	0.00104285	0.0301997
6:33034653:C:A	0.801562	0.00748694	0.0297897
6:33034699:A:T	0.833516	0.00627661	0.0298609
6:33034702:C:G	0.835238	0.00621064	0.0298604
6:33034723:A:T	0.813162	0.00707915	0.0299521
6:33034725:T:TC	0.899749	0.00382972	0.0303997
6:33034727:GA:G	0.89969	0.00383196	0.0303997
6:33034745:T:C	0.839736	0.0060528	0.02993
6:33034746:T:A	0.827377	0.00653051	0.0299473
6:33034900:A:G	0.94427	0.00207855	0.0297345
6:33034906:T:C	0.944246	0.00207948	0.0297345
6:33034930:A:G	0.943498	0.00211792	0.029883
6:33034931:A:G	0.94002	0.00224857	0.0298837
6:33034949:G:C	0.320274	0.035595	0.0358137
6:33034956:G:A	0.871368	0.0048426	0.0299071
6:33034992:A:C	0.841748	0.00597246	0.0299134
6:33034992:A:G	0.322274	0.0354365	0.0358018
6:33035000:G:A	0.855291	0.00545464	0.0299094
6:33035020:C:A	0.857829	0.00535782	0.029909
6:33035071:A:ACT	0.82429	0.00662453	0.0298362
6:33035088:T:G	0.702748	0.0114415	0.0299819
6:33035090:T:TG	0.830934	0.00638672	0.0299138
6:33035091:C:G	0.70323	0.0114221	0.0299821
6:33035095:T:G	0.710912	0.0111133	0.0299846
6:33035097:T:C	0.710896	0.0111139	0.0299846
6:33035099:C:CA	0.900089	0.00375844	0.029936
6:33035104:A:G	0.31376	0.0360624	0.0357988
6:33035134:A:G	0.824586	0.00664539	0.0299814
6:33035143:G:C	0.824855	0.00663501	0.0299813
6:33035149:TA:T	0.909381	0.00340641	0.0299282
6:33035158:G:C	0.824152	0.00666197	0.0299808
6:33035272:A:G	0.944501	0.00207692	0.0298347
6:33035285:G:A	0.978149	0.00082117	0.0299806
6:33035286:C:T	0.978149	0.00082117	0.0299806
6:33035288:T:G	0.978174	0.000820228	0.0299806
6:33035306:G:A	0.970664	0.00110284	0.0299886
6:33035315:A:G	0.553919	-0.0217179	0.0366919
6:33035329:C:T	0.31613	0.0358903	0.0358028
6:33035330:G:A	0.979394	-0.000775631	0.0300305
6:33035349:A:ATATTCCTT	0.853726	0.00553935	0.0300453
6:33035363:C:G	0.984527	0.000578696	0.0298385
6:33035395:A:G	0.975066	0.000932671	0.0298409
6:33035398:T:G	0.954623	0.00169819	0.0298442
6:33035424:A:T	0.851094	0.00642257	0.0342129
6:33035436:G:A	0.961453	0.00144142	0.0298244
6:33035445:T:C	0.566426	-0.0209631	0.0365642
6:33035513:C:G	0.884026	0.00434533	0.0297895
6:33035514:A:G	0.885416	0.0042929	0.0297897
6:33035518:G:C	0.884064	0.00434377	0.0297888
6:33035616:G:A	0.728062	-0.012608	0.0362607
6:33035630:CAA:C	0.857871	0.0053353	0.0297919
6:33035631:A:G	0.977492	-0.000876015	0.0310497
6:33035632:AGG:A	0.964618	0.00132587	0.0298896
6:33035634:G:A	0.890767	0.00409452	0.0298143
6:33035648:C:T	0.928756	0.00266459	0.0298021
6:33035661:A:G	0.928825	0.00266194	0.0298012
6:33035662:T:C	0.309004	0.0364247	0.0358047
6:33035666:G:T	0.699462	-0.014027	0.0363349
6:33035667:AT:A	0.888667	-0.00438315	0.0313102
6:33035670:A:AG	0.626824	0.0167858	0.0345243
6:33035670:A:G	0.0795267	-0.124286	0.0708816
6:33035692:T:C	0.309823	0.0363603	0.0358021
6:33035829:T:C	0.901468	0.00368432	0.0297587
6:33035834:A:G	0.312398	0.0362273	0.0358614
6:33035845:G:A	0.9014	0.00368687	0.0297584
6:33035855:T:A	0.901409	0.003685	0.029746
6:33035887:G:C	0.901476	0.00368231	0.0297448
6:33035925:A:T	0.885755	0.00427464	0.0297515
6:33035974:A:G	0.891118	0.00407261	0.029751
6:33035980:T:A	0.891428	0.00406098	0.0297512
6:33035982:G:A	0.891277	0.00406667	0.0297514
6:33035986:T:C	0.895255	0.00391711	0.0297522
6:33035992:C:CT	0.90342	0.00361165	0.0297641
6:33036003:G:C	0.895369	0.00391347	0.029757
6:33036085:C:G	0.908632	0.00341906	0.0297921
6:33036116:T:G	0.904183	0.00358648	0.0297932
6:33036132:A:G	0.76794	0.00882842	0.0299197
6:33036133:G:A	0.766559	0.00888547	0.0299296
6:33036233:A:G	0.885755	0.00427464	0.0297515
6:33036242:T:C	0.882149	0.00441044	0.0297509
6:33036287:G:A	0.884912	0.0043069	0.0297549
6:33036288:G:A	0.884919	0.00430665	0.029755
6:33036312:A:G	0.884919	0.00430665	0.029755
6:33036318:T:C	0.722712	-0.0128531	0.0362225
6:33036388:C:T	0.944553	0.00207484	0.0298328
6:33036394:G:A	0.959864	-0.0015059	0.0299241
6:33036399:C:CT	0.886937	-0.00433726	0.0305052
6:33036401:C:CT	0.965425	-0.001297	0.0299213
6:33036401:C:T	0.90577	-0.00353776	0.0298858
6:33036505:G:C	0.31959	0.0313783	0.0315265
6:33036617:C:T	0.897632	0.00383133	0.0297802
6:33036630:G:T	0.892706	0.00401728	0.0297838
6:33036631:A:C	0.896938	0.00385749	0.0297807
6:33036689:C:T	0.460796	0.0262954	0.035653
6:33036708:C:T	0.770324	0.008708	0.0298269
6:33036709:A:G	0.770324	0.008708	0.0298269
6:33036717:C:G	0.886651	0.00424088	0.0297517
6:33036950:C:T	0.775934	0.0108074	0.0379712
6:33036951:A:G	0.892223	0.00403539	0.0297833
6:33036959:G:A	0.892573	0.00402224	0.0297835
6:33036971:C:T	0.892405	0.00402854	0.0297832
6:33036977:G:A	0.575367	-0.0205257	0.0366422
6:33037080:G:A	0.859934	0.00525551	0.0297833
6:33037082:A:G	0.859934	0.00525551	0.0297833
6:33037104:C:T	0.860936	0.00521598	0.0297745
6:33037142:A:G	0.886619	0.00424221	0.0297525
6:33037199:G:C	0.83124	-0.006682	0.0313544
6:33037279:A:G	0.829593	0.00641184	0.0297915
6:33037294:T:C	0.998522	5.65005e-05	0.0305004
6:33037304:G:T	0.821292	0.00673196	0.0298027
6:33037412:G:C	0.83915	0.00607896	0.0299485
6:33037413:C:A	0.838775	0.00609335	0.0299485
6:33037419:G:A	0.827795	0.006513	0.0299407
6:33037424:T:C	0.796491	0.00772511	0.0299549
6:33037560:G:A	0.468834	0.024466	0.0337752
6:33037579:A:T	0.871811	0.00486838	0.0301712
6:33037580:T:G	0.871769	0.00486998	0.0301711
6:33037611:C:T	0.936737	-0.00277612	0.034976
6:33037639:G:A	0.781207	0.00807548	0.029075
6:33037640:C:T	0.788158	0.00781578	0.029087
6:33037690:C:T	0.871402	0.00488394	0.0301706
6:33037768:G:A	0.786841	0.00822971	0.0304336
6:33037865:C:T	0.388621	0.0289373	0.0335653
6:33037866:A:G	0.270379	0.0357473	0.0324329
6:33037878:G:A	0.384653	0.0292043	0.0335931
6:33037891:C:T	0.312165	0.0330528	0.0327032
6:33037955:T:A	0.652789	0.0153828	0.0341923
6:33037957:G:A	0.652766	0.0153839	0.0341923
6:33037991:C:G	0.940125	-0.0022735	0.030268
6:33038024:AT:A	0.980534	-0.000738304	0.0302584
6:33038030:C:G	0.536345	-0.0190124	0.030747
6:33038033:G:A	0.499749	0.02225	0.0329687
6:33038034:C:T	0.861079	0.00526103	0.0300629
6:33038052:C:T	0.941516	-0.00221973	0.0302562
6:33038053:C:T	0.941569	-0.00221771	0.0302562
6:33038117:A:T	0.589017	0.0185557	0.0343458
6:33038134:C:T	0.427752	0.0262448	0.0330938
6:33038144:C:T	0.720737	0.0107761	0.0301453
6:33038167:C:A	0.924871	0.00286319	0.0303627
6:33038178:A:T	0.991955	-0.000306731	0.0304211
6:33038187:T:C	0.851462	0.00561506	0.0299865
6:33038193:T:G	0.847193	0.00577253	0.0299559
6:33038194:G:A	0.0143075	-0.201292	0.0821785
6:33038223:A:G	0.802782	0.00752536	0.0301318
6:33038229:G:T	0.995574	0.000168311	0.0303426
6:33038234:G:A	0.633405	-0.0176955	0.0371022
6:33038237:A:G	0.800383	0.00761879	0.0301314
6:33038283:A:G	0.638442	-0.0174191	0.0370716
6:33038322:G:T	0.661803	0.0131173	0.0299876
6:33038546:C:T	0.657954	-0.0163652	0.0369635
6:33038548:T:C	0.691412	0.0119032	0.0299874
6:33038579:A:G	0.826063	0.00660893	0.0300743
6:33038597:A:G	0.849373	0.00571022	0.0300666
6:33038802:A:G	0.451362	0.0251852	0.0334401
6:33038830:C:T	0.707997	0.0112387	0.0300062
6:33038833:G:A	0.75074	0.00949103	0.0298776
6:33038834:A:G	0.75074	0.00949103	0.0298776
6:33038850:C:T	0.890217	0.00414859	0.0300559
6:33038862:A:G	0.905394	0.00357254	0.0300591
6:33038897:GGACCCAGTCTGTGCTTGGCCACTTACAGT:G	0.788848	0.00795498	0.0297042
6:33038947:C:T	0.869515	0.00488723	0.0297503
6:33038979:C:T	0.917968	0.00308614	0.0299642
6:33038982:G:A	0.553105	0.0201276	0.0339356
6:33039146:A:T	0.622951	-0.0180462	0.0367037
6:33039180:G:A	0.922985	0.00287755	0.0297655
6:33039196:A:T	0.628794	0.0162245	0.0335615
6:33039295:T:A	0.8596	0.00530415	0.0299867
6:33039376:C:T	0.860951	0.00524504	0.0299437
6:33039405:C:G	0.857156	0.00537001	0.0298342
6:33039446:G:A	0.841037	0.00599463	0.0298884
6:33039503:C:T	0.829088	0.00640102	0.029652
6:33039507:A:G	0.625142	-0.0179393	0.0367174
6:33039535:A:T	0.273737	0.0405237	0.0370249
6:33039589:A:AGG	0.762784	0.00898967	0.0297842
6:33039589:A:AGGGG	0.911812	0.00332869	0.030055
6:33039591:G:GGT	0.708158	0.0112434	0.0300361
6:33039606:C:T	0.762778	0.00898991	0.0297842
6:33039652:C:T	0.449032	0.0249297	0.0329309
6:33039681:A:G	0.599396	0.0178378	0.0339593
6:33039694:G:T	0.448986	0.024932	0.0329307
6:33039719:A:G	0.726457	0.010429	0.0298105
6:33039729:T:G	0.730757	0.0102593	0.0298133
6:33039755:T:C	0.928158	0.00270782	0.0300329
6:33039756:G:A	0.679592	-0.0151121	0.0365893
6:33039767:A:G	0.800583	0.00754088	0.0298539
6:33039837:G:A	0.804131	0.00741204	0.0298868
6:33039848:G:A	0.78879	0.00799938	0.0298616
6:33039855:A:G	0.788857	0.00799676	0.0298614
6:33039899:G:C	0.602096	-0.0191455	0.0367202
6:33039899:G:T	0.576513	0.0189942	0.0340102
6:33039927:T:C	0.780858	0.00830579	0.0298553
6:33039963:C:T	0.486388	-0.0262297	0.0376828
6:33039980:A:G	0.755791	0.00929097	0.0298733
6:33040044:A:G	0.552533	0.0201742	0.0339651
6:33040098:C:T	0.772619	-0.0102471	0.0354631
6:33040138:G:A	0.722839	-0.013077	0.0368711
6:33040165:G:T	0.513066	-0.0243301	0.0371979
6:33040185:G:GACAAGGAACC	0.771636	-0.0102926	0.0354629
6:33040478:C:A	0.895931	-0.00477809	0.036529
6:33040654:A:G	0.481081	0.0239132	0.0339403
6:33040691:G:A	0.100921	-0.112925	0.0688398
6:33040781:A:G	0.780378	0.00832399	0.0298537
6:33040835:A:G	0.819823	0.0067978	0.0298446
6:33040877:T:C	0.916377	0.00313542	0.0298617
6:33041226:C:T	0.730315	-0.0102529	0.0297439
6:33041734:T:C	0.12434	-0.0765769	0.0498285
6:33042368:A:G	0.481428	0.023885	0.0339272
6:33042406:C:G	0.559776	0.0198229	0.0339913
6:33042492:T:C	0.386598	0.0281656	0.0325311
6:33043520:C:G	0.0527014	-0.077456	0.0399802
6:33043526:C:T	0.378735	0.0623412	0.0708238
6:33044156:G:GTATGCT	0.0628244	-0.0976954	0.0525122
6:33044163:TG:T	0.937248	0.00795889	0.101092
6:33044188:T:A	0.441927	0.0250641	0.0325955
6:33044258:G:A	0.45082	0.0245751	0.0325908
6:33044511:G:T	0.0897054	-0.144215	0.0849849
6:33044956:T:C	0.283403	0.0398373	0.0371372
6:33044987:A:G	0.511751	-0.0251576	0.0383433
6:33045147:A:T	0.803553	0.00720358	0.0289589
6:33045155:T:C	0.479515	-0.02659	0.0376052
6:33045208:T:C	0.0735271	-0.0678545	0.0379172
6:33045255:T:C	0.0887466	-0.0648028	0.0380735
6:33045272:C:A	0.84226	-0.00593191	0.0298081
6:33045500:T:C	0.588078	-0.0161216	0.0297653
6:33045558:G:A	0.41972	0.0239761	0.0297136
6:33045666:AT:A	0.0522975	-0.0923568	0.04759
6:33045699:T:C	0.744185	-0.0107916	0.0330711
6:33045735:C:T	0.242137	-0.106223	0.090815
6:33045749:G:A	0.728451	-0.030574	0.088062
6:33045770:G:A	0.256668	-0.0930066	0.0819946
6:33045773:G:T	0.255491	-0.0932328	0.0819908
6:33045835:A:G	0.241288	-0.0617155	0.0526684
6:33045838:G:A	0.239261	-0.0620415	0.0527189
6:33045839:C:T	0.239303	-0.0620366	0.0527195
6:33045896:A:G	0.0069992	-0.146798	0.0544324
6:33045934:G:A	0.375254	0.0270416	0.0304978
6:33045949:G:A	0.402101	0.0255767	0.0305257
6:33045966:G:A	0.701364	-0.0176035	0.0459047
6:33045982:G:A	0.127194	-0.128924	0.0845257
6:33046082:C:T	0.361902	0.0272799	0.0299205
6:33046083:C:T	0.390675	0.0256896	0.0299275
6:33046133:C:T	0.211263	0.0748677	0.0598894
6:33046403:CA:C	0.80277	-0.00747251	0.0299183
6:33046438:A:G	0.228799	-0.0573951	0.0476918
6:33046726:T:C	0.360275	-0.0529574	0.0578871
6:33046742:T:C	0.909892	0.00428128	0.037829
6:33046915:T:A	0.366065	-0.0522591	0.0578171
6:33047173:T:C	0.678126	-0.0133896	0.0322625
6:33047193:C:T	0.209871	0.104566	0.083391
6:33047432:A:C	0.319856	-0.0303954	0.0305557
6:33047466:T:C	0.412495	-0.0293726	0.0358415
6:33047612:G:C	0.219713	-0.0792343	0.0645603
6:33047633:A:G	0.281111	-0.0881267	0.0817633
6:33047700:C:G	0.145262	0.0875554	0.0601146
6:33048348:G:A	0.540351	-0.0184455	0.0301258
6:33048354:A:T	0.708908	-0.0120495	0.0322765
6:33048371:G:C	0.030085	-0.123745	0.0570524
6:33048457:C:G	0.215337	-0.0374881	0.0302561
6:33048459:T:G	0.215374	-0.037485	0.0302561
6:33048460:T:C	0.0498235	-0.109411	0.0557798
6:33048461:T:A	0.215383	-0.0374844	0.0302563
6:33048466:G:T	0.573704	-0.0206795	0.0367567
6:33048467:G:T	0.573763	-0.0206763	0.0367568
6:33048532:G:C	0.979092	-0.00247675	0.094507
6:33048539:T:A	0.706876	0.0114292	0.0303924
6:33048542:C:T	0.482478	-0.0206897	0.0294589
6:33048564:G:A	0.955258	0.00410488	0.073164
6:33048599:C:A	0.873882	-0.00471462	0.0297023
6:33048602:C:A	0.614409	-0.0149498	0.0296747
6:33048606:G:C	0.00461873	-0.13733	0.0484837
6:33048628:A:C	0.232149	-0.061764	0.0516921
6:33048640:A:G	0.359948	-0.0300501	0.032825
6:33048686:G:T	0.479747	-0.0398702	0.0564166
6:33048688:G:GA	0.479167	-0.0211561	0.0298965
6:33048689:G:A	0.412692	-0.0247702	0.0302383
6:33048691:C:G	0.397914	-0.0255612	0.0302373
6:33048937:C:G	0.534702	0.0189845	0.0305786
6:33048968:A:G	0.271935	-0.0673716	0.061324
6:33048975:G:A	0.677727	-0.0134005	0.0322464
6:33048977:G:GA	0.51731	0.0198236	0.0306157
6:33048979:A:G	0.196215	-0.0526368	0.0407276
6:33049003:A:G	0.075525	-0.0770004	0.0433253
6:33049011:A:G	0.188764	-0.0535706	0.0407615
6:33049015:T:C	0.0412576	-0.116374	0.0570199
6:33049123:G:A	0.0485781	-0.107094	0.0542999
6:33049131:G:A	0.0295215	-0.124974	0.0574208
6:33049201:A:G	0.0421803	-0.115927	0.057058
6:33049274:A:T	0.216219	0.0528342	0.0427238
6:33049288:A:G	0.170302	-0.0694103	0.0506188
6:33049461:G:A	0.932688	-0.00979595	0.115979
6:33049543:C:T	0.078583	-0.0963493	0.054776
6:33049549:T:G	0.226839	-0.0495174	0.0409728
6:33049565:C:G	0.642949	-0.0140724	0.0303559
6:33049568:T:C	0.214537	-0.0637722	0.0513801
6:33049574:C:T	0.210201	-0.0643538	0.0513593
6:33049577:CT:C	0.220348	-0.0632922	0.0516417
6:33049596:T:G	0.28162	-0.0556934	0.0517266
6:33049610:T:C	0.269213	-0.0564936	0.0511311
6:33049726:G:T	0.515906	0.0199519	0.0307108
6:33049727:A:T	0.51351	0.0200655	0.0307102
6:33049790:GA:G	0.15888	-0.0722403	0.0512761
6:33049902:T:A	0.535913	-0.0191566	0.0309474
6:33049979:A:G	0.916517	-0.00314943	0.0300455
6:33049983:C:T	0.916402	-0.00315376	0.0300454
6:33050036:T:C	0.218735	-0.0789921	0.0642265
6:33050045:T:C	0.847955	-0.00577898	0.0301415
6:33050078:A:G	0.80347	-0.00745015	0.0299373
6:33050079:C:G	0.803432	-0.00745162	0.0299373
6:33050083:C:A	0.750438	-0.0105	0.0330125
6:33050084:C:T	0.215557	-0.0801885	0.0647501
6:33050089:G:A	0.791323	-0.00792444	0.0299496
6:33050107:G:A	0.770334	-0.00877731	0.0300656
6:33050118:C:T	0.826346	-0.00659631	0.0300665
6:33050125:G:A	0.827018	-0.00657024	0.0300659
6:33050144:C:T	0.231676	-0.0771627	0.0645145
6:33050148:T:C	0.803888	-0.00747589	0.030106
6:33050158:T:C	0.804104	-0.00748868	0.0301916
6:33050168:C:A	0.911104	-0.00336693	0.0301571
6:33050178:C:T	0.537633	-0.0190768	0.030949
6:33050179:A:G	0.909477	-0.00343182	0.0301834
6:33050185:C:A	0.907171	-0.00351915	0.0301794
6:33050186:T:C	0.906891	-0.00352981	0.0301793
6:33050196:G:C	0.962508	0.00141883	0.0301839
6:33050203:C:G	0.990429	-0.000362208	0.0301952
6:33050223:G:A	0.325192	-0.0295707	0.0300563
6:33050232:T:G	0.233164	-0.0359157	0.0301244
6:33050441:G:A	0.977694	-0.000843485	0.0301678
6:33050442:C:A	0.977863	-0.000837109	0.0301676
6:33050455:A:G	0.123415	-0.0804297	0.0522069
6:33050463:C:G	0.235825	-0.076142	0.0642285
6:33050473:A:G	0.981246	-0.000708999	0.0301612
6:33050521:G:T	0.887834	-0.00425644	0.0301777
6:33050524:G:GC	0.982546	-0.000659447	0.0301438
6:33050525:T:C	0.977832	-0.000837471	0.0301393
6:33050526:C:T	0.979422	-0.000777314	0.0301365
6:33050654:G:A	0.918705	-0.00307691	0.0301466
6:33050671:A:C	0.977835	-0.0008373	0.0301365
6:33050683:A:G	0.931093	0.00262306	0.0303348
6:33050877:A:G	0.915473	-0.00319873	0.0301376
6:33051277:A:G	0.824758	-0.00667163	0.0301298
6:33051280:T:C	0.840668	-0.00607297	0.0302079
6:33051307:A:G	0.824825	-0.00667023	0.0301351
6:33051316:G:A	0.823824	-0.00670754	0.0301288
6:33051394:C:T	0.915335	-0.00320395	0.0301374
6:33051460:C:T	0.954714	-0.00171532	0.0302053
6:33051467:A:G	0.939523	-0.00229243	0.0302156
6:33051493:T:C	0.914431	-0.00324519	0.0302015
6:33051500:A:G	0.908702	-0.00346268	0.0301954
6:33051554:T:C	0.885002	-0.0043605	0.030149
6:33051558:T:C	0.88417	-0.00439217	0.0301484
6:33051562:G:A	0.88441	-0.004383	0.0301482
6:33051683:C:T	0.937279	-0.0023747	0.0301779
6:33051689:C:T	0.937279	-0.0023747	0.0301779
6:33051720:G:A	0.903958	-0.00363901	0.0301586
6:33051723:G:T	0.981667	-0.000693939	0.0301993
6:33051724:CA:C	0.915335	-0.00320395	0.0301374
6:33051726:CAGAGGAGGA:C	0.915335	-0.00320395	0.0301374
6:33051736:A:T	0.915335	-0.00320395	0.0301374
6:33051737:C:T	0.915335	-0.00320395	0.0301374
6:33051741:A:G	0.922101	-0.00295167	0.0301846
6:33051749:C:T	0.92127	-0.00298325	0.0301846
6:33051790:C:A	0.974812	-0.00095198	0.030151
6:33051820:G:A	0.922518	-0.00292668	0.0300905
6:33051827:T:TA	0.872087	0.00485965	0.0301827
6:33051838:A:C	0.892829	-0.00405441	0.030094
6:33051839:T:C	0.0346178	0.113905	0.0539117
6:33051845:T:A	0.892829	-0.00405444	0.030094
6:33051865:A:C	0.896472	-0.00391573	0.0300934
6:33051900:T:G	0.473809	-0.0237326	0.0331325
6:33051969:A:T	0.837572	-0.00617315	0.030113
6:33051976:T:A	0.834343	-0.00630082	0.0301281
6:33052007:G:A	0.833959	-0.00631497	0.0301249
6:33052008:T:C	0.833944	-0.00631556	0.0301248
6:33052028:C:T	0.82682	-0.00658901	0.0301168
6:33052128:C:T	0.912215	-0.00332357	0.030147
6:33052167:GTCTATT:G	0.978722	0.000808735	0.030323
6:33052186:A:G	0.988833	0.000424024	0.0302946
6:33052220:T:A	0.89538	0.00398271	0.0302867
6:33052221:C:T	0.90226	0.00371618	0.0302602
6:33052303:C:T	0.916951	-0.0031443	0.0301538
6:33052315:C:A	0.916971	-0.00314353	0.0301538
6:33052327:C:T	0.916971	-0.00314353	0.0301538
6:33052354:C:A	0.916914	-0.00314569	0.0301536
6:33052382:G:C	0.95379	0.00173065	0.0298657
6:33052414:A:G	0.927425	-0.00274565	0.0301439
6:33052439:A:G	0.926955	-0.00276547	0.0301654
6:33052492:G:C	0.891379	-0.00412121	0.0301788
6:33052498:G:C	0.891379	-0.00412121	0.0301788
6:33052502:G:A	0.234946	-0.0705344	0.0593867
6:33052502:G:T	0.892284	-0.00409004	0.0302037
6:33052533:G:A	0.585307	-0.017528	0.0321231
6:33052562:T:C	0.914493	-0.00323827	0.030159
6:33052572:T:C	0.914493	-0.00323827	0.030159
6:33052580:AAAAGAAAGAATG:A	0.886288	0.00433546	0.0303174
6:33052615:T:C	0.913859	-0.00326059	0.0301425
6:33052624:AAAAAGGAAGGAAGGAAGGAAGG:A	0.1427	-0.0512624	0.034972
6:33052659:AAGGAAGGAAGGAAGGAAAGAAG:A	0.142704	-0.0512619	0.034972
6:33052677:A:G	0.7149	0.0111728	0.0305866
6:33052695:T:G	0.892294	-0.00407817	0.0301189
6:33052717:A:C	0.93663	-0.00239678	0.0301459
6:33052719:G:A	0.93663	-0.00239678	0.0301459
6:33052723:C:G	0.93663	-0.00239678	0.0301459
6:33052768:T:C	0.915335	-0.00320395	0.0301374
6:33052803:G:A	0.914504	-0.00323782	0.0301589
6:33052950:T:C	0.932456	-0.00255446	0.0301394
6:33052958:C:T	0.929208	-0.002679	0.0301547
6:33052986:T:C	0.929145	-0.00268139	0.0301547
6:33053026:C:A	0.632582	-0.0153574	0.032122
6:33053026:C:G	0.65433	0.0166722	0.0372352
6:33053038:C:A	0.940943	0.00697395	0.0941351
6:33053248:A:G	0.915468	-0.00319889	0.0301374
6:33053252:G:A	0.915468	-0.00319889	0.0301374
6:33053270:T:A	0.915335	-0.00320395	0.0301374
6:33053396:A:G	0.654883	0.0166386	0.0372237
6:33053399:T:C	0.915335	-0.00320395	0.0301374
6:33053444:G:A	0.715343	0.0225357	0.061794
6:33053444:G:C	0.915335	-0.00320395	0.0301374
6:33053477:G:C	0.916603	-0.00315608	0.03014
6:33053695:T:C	0.0302201	0.116124	0.0535826
6:33053728:C:T	0.915335	-0.00320395	0.0301374
6:33053737:G:T	0.915335	-0.00320395	0.0301374
6:33053739:T:C	0.657848	0.0164866	0.0372253
6:33053740:T:A	0.748146	-0.00975062	0.0303677
6:33053780:T:A	0.915335	-0.00320395	0.0301374
6:33053820:A:G	0.763292	0.0112834	0.0374665
6:33053820:A:T	0.40271	-0.0275234	0.0328916
6:33053868:A:G	0.594467	-0.0161641	0.0303623
6:33053871:A:G	0.594467	-0.0161641	0.0303623
6:33053887:A:G	0.915335	-0.00320395	0.0301374
6:33053890:G:A	0.915335	-0.00320395	0.0301374
6:33053902:A:G	0.915335	-0.00320395	0.0301374
6:33053968:T:A	0.915335	-0.00320395	0.0301374
6:33053971:T:C	0.915335	-0.00320395	0.0301374
6:33054000:A:G	0.859544	0.0178993	0.101152
6:33054013:TA:T	0.0312264	0.115365	0.0535543
6:33054046:T:G	0.898604	-0.00384173	0.030149
6:33054057:G:A	0.898604	-0.00384173	0.030149
6:33054071:G:C	0.836701	-0.00622211	0.0301875
6:33054074:C:T	0.14348	-0.0687984	0.0470271
6:33054091:C:T	0.844063	-0.00595214	0.0302601
6:33054141:T:C	0.853742	-0.00561238	0.0304448
6:33054142:G:C	0.853742	-0.00561238	0.0304448
6:33054145:A:G	0.320574	-0.0683577	0.0688201
6:33054148:C:T	0.853742	-0.00561238	0.0304448
6:33054149:T:C	0.853742	-0.00561238	0.0304448
6:33054152:A:G	0.853742	-0.00561238	0.0304448
6:33054155:C:T	0.853742	-0.00561238	0.0304448
6:33054156:A:G	0.853742	-0.00561238	0.0304448
6:33054160:G:A	0.0127592	0.141779	0.0569299
6:33054176:T:A	0.863985	-0.00528282	0.0308388
6:33054177:T:C	0.863985	-0.00528282	0.0308388
6:33054207:A:G	0.731529	-0.0106173	0.0309459
6:33054208:C:T	0.731529	-0.0106173	0.0309459
6:33054227:G:A	0.796542	-0.00799935	0.0310263
6:33054231:C:T	0.796542	-0.00799935	0.0310263
6:33054235:T:G	0.796542	-0.00799935	0.0310263
6:33054280:T:C	0.908393	-0.00357585	0.0310765
6:33054281:G:A	0.908393	-0.00357585	0.0310765
6:33054302:T:C	0.990587	-0.000361241	0.0306191
6:33054325:G:C	0.898257	-0.00390286	0.0305237
6:33054342:T:A	0.920535	-0.00304683	0.0305418
6:33054353:G:A	0.982764	-0.000659396	0.030523
6:33054355:A:C	0.872628	-0.00488974	0.0304997
6:33054373:C:T	0.85112	-0.0057297	0.0305276
6:33054378:G:A	0.537767	-0.0199639	0.0323987
6:33054381:T:C	0.80258	-0.00763388	0.0305343
6:33054386:C:T	0.745403	-0.00994275	0.0306208
6:33054400:T:C	0.633654	-0.0146191	0.0306744
6:33054404:A:G	0.633576	-0.0146213	0.0306718
6:33054410:A:C	0.634993	-0.0145598	0.0306708
6:33054413:T:G	0.646222	-0.0140807	0.0306757
6:33054414:T:A	0.646222	-0.0140807	0.0306757
6:33054433:G:C	0.033105	0.116264	0.0545633
6:33054550:G:A	0.822897	-0.00675279	0.0301706
6:33054552:C:G	0.822897	-0.00675279	0.0301706
6:33054559:T:C	0.552724	-0.01908	0.0321383
6:33054579:C:T	0.80058	-0.00761861	0.0301612
6:33054586:A:G	0.800465	-0.00762312	0.0301613
6:33054595:C:T	0.823886	-0.00672009	0.0301959
6:33054599:TTTCTC:T	0.0256671	0.12077	0.0541277
6:33054619:G:A	0.931525	-0.00259393	0.030188
6:33054656:A:C	0.894571	-0.00397792	0.0300169
6:33054659:A:G	0.180987	-0.0401937	0.0300464
6:33054675:C:G	0.894571	-0.00397792	0.0300169
6:33054683:A:G	0.884633	-0.00435348	0.0300035
6:33054687:G:A	0.884633	-0.00435348	0.0300035
6:33054711:G:T	0.912898	-0.00328226	0.0300068
6:33054807:A:G	0.915335	-0.00320395	0.0301374
6:33055009:C:A	0.915335	-0.00320395	0.0301374
6:33055185:C:T	0.959576	-0.00322424	0.0636125
6:33055194:TTTC:T	0.605824	-0.0168372	0.0326275
6:33055195:TTC:T	0.788074	-0.00810222	0.0301408
6:33055196:TC:T	0.482413	-0.0216002	0.0307508
6:33055197:C:T	0.99723	0.000105325	0.0303335
6:33055281:TC:T	0.190666	-0.0602357	0.0460302
6:33055286:TTC:T	0.0621838	-0.0836939	0.0448765
6:33055288:C:T	0.870571	-0.00493242	0.0302726
6:33055294:G:A	0.877136	-0.004658	0.0301292
6:33055308:C:T	0.877136	-0.004658	0.0301292
6:33055323:C:T	0.188403	-0.0395823	0.0300933
6:33055355:A:G	0.452667	0.0230038	0.0306318
6:33055360:A:G	0.0605705	0.110914	0.0591029
6:33055419:A:G	0.911092	-0.00336564	0.0301415
6:33055501:C:T	0.41943	0.0346559	0.0429222
6:33055516:T:C	0.915918	-0.00318195	0.0301386
6:33055664:ATCT:A	0.199779	-0.0612343	0.0477579
6:33055720:T:TC	0.47903	0.0216662	0.030608
6:33055780:C:T	0.918584	-0.00307902	0.0301221
6:33055843:TTATC:T	0.910496	-0.00338863	0.0301446
6:33056097:T:A	0.0312264	0.115365	0.0535543
6:33056097:T:G	0.193449	-0.0598349	0.0460111
6:33056146:A:G	0.788869	-0.0088631	0.0330985
6:33056157:AAC:A	0.654832	0.0166412	0.0372236
6:33056396:T:TG	0.907561	-0.0035018	0.030158
6:33056396:T:TGGGG	0.88939	-0.00419217	0.030143
6:33056405:C:T	0.651304	0.0168379	0.0372559
6:33056650:C:T	0.0319731	0.114743	0.0534997
6:33056711:C:T	0.639683	0.0174437	0.0372617
6:33056731:T:C	0.661847	0.0162943	0.0372556
6:33056738:C:G	0.190959	-0.0602742	0.0460901
6:33056762:C:T	0.662696	0.016578	0.038006
6:33056763:A:G	0.858791	-0.00538487	0.0302668
6:33056765:C:T	0.858791	-0.00538487	0.0302668
6:33056990:C:T	0.0319731	0.114743	0.0534997
6:33056994:G:C	0.0319731	0.114743	0.0534997
6:33057053:CTT:C	0.65864	-0.0141533	0.0320362
6:33057104:T:C	0.0319363	0.114776	0.0535035
6:33057114:A:G	0.286594	-0.0658206	0.0617672
6:33057131:C:T	0.0311912	0.115397	0.0535578
6:33057511:TA:T	0.80586	-0.00744926	0.0303099
6:33057636:G:A	0.0448419	0.111285	0.0554722
6:33057641:C:T	0.0448422	0.111285	0.0554722
6:33058190:A:G	0.0248144	-0.204038	0.0909146
6:33058288:A:G	0.631029	-0.0152587	0.0317705
6:33058402:C:T	0.207415	-0.0745889	0.0591644
6:33058583:T:C	0.104519	-0.0910382	0.0560811
6:33058624:G:A	0.63099	-0.0152604	0.0317704
6:33058787:T:C	0.882551	0.0123085	0.083314
6:33059336:A:C	0.217009	-0.036709	0.0297354
6:33059604:C:T	0.618156	-0.0158495	0.0317966
6:33059625:G:A	0.369919	-0.0678157	0.0756345
6:33059625:G:C	0.415628	-0.0254947	0.0313192
6:33059947:C:T	0.0122626	-0.178068	0.0710994
6:33060064:G:A	0.239247	-0.0349725	0.0297165
6:33060769:G:A	0.810181	-0.0122388	0.0509543
6:33060840:C:G	0.0447605	0.111351	0.0554842
6:33060892:C:T	0.569332	-0.0170869	0.0300278
6:33061192:G:A	0.0725922	0.103321	0.057548
6:33061626:T:A	0.197457	-0.0382954	0.0297133
6:33062036:ACAGATGTAATTGGTT:A	0.194152	-0.0385881	0.0297199
6:33062062:T:C	0.217448	-0.0367087	0.0297636
6:33062186:C:G	0.235462	0.0992959	0.0836947
6:33062522:A:G	0.609857	-0.0162079	0.0317628
6:33062554:A:G	0.209714	-0.0373809	0.0298009
6:33062560:T:C	0.207573	-0.0374965	0.0297528
6:33062581:T:C	0.197964	-0.0382974	0.0297485
6:33062587:G:A	0.197964	-0.0382974	0.0297485
6:33062673:G:T	0.193221	-0.0386818	0.0297299
6:33062734:G:A	0.130461	0.129752	0.0857984
6:33062739:G:A	0.0447605	0.111351	0.0554842
6:33063196:T:G	0.28227	-0.032074	0.0298298
6:33063237:G:C	0.303604	-0.0307222	0.0298641
6:33063271:G:A	0.298659	-0.0309869	0.0298148
6:33063699:A:G	0.303604	-0.0307222	0.0298641
6:33063982:G:A	0.761223	-0.00924759	0.0304322
6:33064058:A:T	0.308099	0.039523	0.0387778
6:33064187:C:G	0.215876	0.0804449	0.0650023
6:33064295:G:A	0.281504	-0.0321202	0.0298252
6:33064365:C:A	0.556485	0.0654066	0.111223
6:33064377:A:AT	0.744532	-0.0108711	0.0333616
6:33064378:A:AT	0.748522	-0.0101148	0.0315505
6:33064378:A:T	0.455292	-0.0237846	0.0318563
6:33064379:A:AT	0.853701	-0.00578797	0.0313884
6:33064380:A:T	0.655176	0.0140932	0.0315578
6:33064382:T:A	0.631462	-0.03005	0.0626471
6:33064393:G:A	0.639436	-0.0144241	0.0307886
6:33064451:G:A	0.210719	-0.0528952	0.0422624
6:33064452:G:A	0.78643	-0.00859417	0.0317187
6:33064460:C:T	0.754073	-0.00943266	0.03011
6:33064598:G:A	0.375787	-0.0381621	0.0430877
6:33064796:G:A	0.147436	-0.0927031	0.0639928
6:33064866:G:T	0.155592	0.0859156	0.0605017
6:33064885:CAT:C	0.0186775	-0.164471	0.0699307
6:33064950:C:T	0.302617	0.0692115	0.067141
6:33065676:A:G	0.318236	-0.0297505	0.0298074
6:33065813:G:A	0.327756	-0.0291934	0.0298305
6:33065993:A:G	0.262316	-0.0471382	0.0420527
6:33066160:T:C	0.821491	-0.00715136	0.0316954
6:33066176:G:A	0.293261	-0.0648619	0.0617148
6:33066176:G:T	0.306383	-0.0305639	0.0298813
6:33066236:G:A	0.329377	-0.0291468	0.0298829
6:33066323:A:G	0.625454	-0.0161345	0.0330533
6:33066353:A:C	0.820268	-0.00720053	0.0316925
6:33066465:G:A	0.327616	-0.0292101	0.0298389
6:33066481:G:C	0.332905	-0.0289397	0.0298877
6:33066594:A:G	0.290783	-0.0339664	0.0321528
6:33066827:A:G	0.92592	0.00771348	0.0829588
6:33066867:A:G	0.372189	-0.0384704	0.0431099
6:33066881:G:T	0.172972	0.0824596	0.0605112
6:33067281:T:C	0.334667	-0.028835	0.0298884
6:33067465:C:T	0.275955	-0.0883326	0.0810799
6:33067636:A:G	0.332811	-0.028941	0.0298833
6:33067663:C:T	0.332747	-0.0289448	0.0298833
6:33067753:C:T	0.327226	-0.0292344	0.0298397
6:33067769:A:G	0.329739	-0.029138	0.0298962
6:33067857:G:A	0.32956	-0.0290952	0.0298413
6:33067897:G:A	0.331466	-0.0289691	0.0298292
6:33068302:A:T	0.362518	-0.0272824	0.0299616
6:33068372:C:A	0.919303	0.00827874	0.0817154
6:33068546:A:C	0.641765	0.0485918	0.104446
6:33068864:T:C	0.326767	-0.0292624	0.0298399
6:33068865:G:A	0.18335	-0.0859031	0.064564
6:33068917:G:A	0.329295	-0.0291161	0.0298463
6:33068964:T:G	0.18681	-0.085497	0.0647668
6:33068974:G:A	0.28478	0.0922293	0.0862244
6:33068974:G:T	0.820386	-0.0071956	0.0316919
6:33068994:G:A	0.282298	-0.0452253	0.0420634
6:33068999:A:G	0.334439	-0.0288003	0.0298383
6:33069179:C:CT	0.362999	-0.0271869	0.0298868
6:33069367:T:A	0.325684	-0.0293282	0.0298401
6:33069405:T:C	0.282178	-0.0451772	0.0420081
6:33069495:C:G	0.0152234	-0.173541	0.0715035
6:33069813:G:A	0.301239	-0.0544969	0.0527161
6:33069817:GA:G	0.248601	-0.0396475	0.0343639
6:33069823:A:C	0.820357	-0.00719677	0.0316919
6:33069873:T:C	0.325014	-0.0293686	0.0298399
6:33069893:A:G	0.332744	-0.0289045	0.0298414
6:33070075:C:T	0.238392	0.0986958	0.0837103
6:33070153:T:A	0.828647	-0.00685435	0.031669
6:33070527:T:C	0.827117	-0.00691848	0.0316779
6:33070648:T:A	0.00331344	0.296675	0.101011
6:33070648:TAAA:TA	0.22857	-0.0768318	0.0638111
6:33070648:TAAA:TAA	0.650754	-0.0137726	0.0304222
6:33070699:A:G	0.25264	0.138685	0.121232
6:33070730:C:CCA	0.241301	-0.0696752	0.0594629
6:33070749:C:A	0.423759	-0.0238471	0.029812
6:33070817:C:T	0.425894	-0.0237359	0.0298101
6:33070822:G:A	0.183397	-0.0858939	0.064564
6:33070907:G:A	0.228612	-0.0771582	0.0640879
6:33070932:G:GAT	0.893259	-0.00922898	0.0687799
6:33070944:TGTG:T	0.30529	-0.0706362	0.0689029
6:33070948:A:T	0.277496	-0.0878561	0.0809016
6:33070949:T:G	0.963182	0.00244891	0.0530508
6:33070950:A:C	0.859238	0.00563513	0.0317752
6:33070959:TG:T	0.765008	0.00948248	0.0317235
6:33070965:C:A	0.880752	0.00841362	0.0560851
6:33070965:CTA:C	0.234822	-0.0704735	0.0593196
6:33070976:TA:T	0.712008	-0.0117074	0.0317137
6:33070981:C:A	0.437944	-0.0317504	0.0409329
6:33070991:A:ATC	0.37618	-0.0321396	0.0363177
6:33070994:T:C	0.455847	-0.0957496	0.128402
6:33070995:A:C	0.773471	-0.0296437	0.102988
6:33071027:C:CTA	0.101974	-0.114596	0.0700742
6:33071045:TG:T	0.252872	-0.0774098	0.0677014
6:33071051:ATATG:A	0.17259	-0.0940419	0.0689493
6:33071053:ATG:A	0.053304	-0.137574	0.0711917
6:33071055:G:A	0.169654	-0.130577	0.0950814
6:33071134:A:G	0.410039	-0.0248531	0.0301679
6:33071229:A:G	0.111694	0.0923558	0.0580625
6:33071335:T:C	0.416801	-0.024329	0.0299623
6:33071600:C:A	0.4003	-0.0255167	0.0303378
6:33071708:G:A	0.400316	-0.0255159	0.0303378
6:33071754:C:A	0.400473	-0.0255076	0.0303381
6:33071983:T:C	0.356918	-0.0274596	0.0298068
6:33072287:G:A	0.418774	-0.0241036	0.0298109
6:33072522:G:A	0.277188	-0.0878756	0.0808677
6:33072598:A:G	0.015269	-0.173459	0.0715021
6:33072729:G:T	0.4003	-0.0255167	0.0303378
6:33072849:G:A	0.502604	-0.0379262	0.0565726
6:33072857:A:C	0.849745	-0.00989972	0.0522569
6:33073038:G:C	0.278672	-0.0875114	0.0807817
6:33073389:T:C	0.278698	-0.0875032	0.0807785
6:33073440:G:A	0.398229	-0.0256312	0.0303404
6:33073463:G:A	0.344858	-0.0286629	0.0303437
6:33073902:A:C	0.355396	-0.0275438	0.0298037
6:33074389:G:C	0.335023	-0.0292165	0.0303062
6:33074569:A:G	0.339401	-0.0289638	0.0303175
6:33074617:C:T	0.173084	0.0824382	0.0605112
6:33074707:G:A	0.395983	-0.0257603	0.0303485
6:33075259:C:T	0.820443	-0.0071933	0.031692
6:33075443:C:T	0.613344	-0.0156422	0.0309558
6:33076147:GTCC:G	0.497404	-0.0697421	0.102776
6:33076268:T:C	0.193345	-0.0418409	0.0321668
6:33076443:GA:G	0.78288	-0.0087359	0.0317015
6:33076567:T:C	0.79228	-0.00834649	0.0316934
6:33076661:C:G	0.268337	0.0988714	0.0893227
6:33076668:T:C	0.609497	0.029365	0.057489
6:33076974:C:G	0.757003	-0.00980724	0.0316957
6:33077227:G:C	0.332452	0.0737883	0.0761342
6:33077271:G:A	0.267631	-0.0492817	0.0444566
6:33077775:GC:G	0.993753	-0.000306537	0.0391506
6:33077861:G:A	0.259731	-0.0914369	0.081131
6:33077941:G:A	0.347798	0.120826	0.128694
6:33078082:C:T	0.997571	-0.000149168	0.0489897
6:33078173:T:C	0.352247	0.0724948	0.0779314
6:33078315:G:A	0.373009	0.0679484	0.0762736
6:33078476:C:T	0.804022	0.00863234	0.0347874
6:33078996:T:C	0.24375	0.126757	0.108742
6:33079212:G:C	0.745415	-0.0103043	0.0317357
6:33079405:T:C	0.347905	0.120799	0.128694
6:33079535:C:T	0.483016	0.0495447	0.0706308
6:33079626:T:C	0.741435	-0.0104755	0.0317482
6:33079689:C:T	0.476436	0.0601173	0.084429
6:33080204:T:C	0.886765	0.0119305	0.0837824
6:33080412:T:A	0.0976257	-0.142846	0.0862351
6:33081148:TC:T	0.589549	0.0650597	0.120595
6:33081213:G:A	0.797428	0.0212897	0.0829433
6:33081403:C:A	0.460441	0.0309967	0.041994
6:33081798:C:T	0.671785	0.0124452	0.0293726
6:33081817:A:G	0.622671	-0.0242837	0.0493503
6:33081823:A:G	0.841144	0.00733691	0.0366059
6:33081848:AT:A	0.840774	0.00735389	0.0366041
6:33081979:G:C	0.3375	0.0881576	0.0919153
6:33082468:T:C	0.699989	0.0339074	0.0879944
6:33082471:G:C	0.303308	-0.054811	0.0532473
6:33082509:G:T	0.752665	0.0236955	0.0751935
6:33082512:A:G	0.434251	0.0721149	0.0922258
6:33082744:G:C	0.507097	0.0487545	0.0734958
6:33082837:C:CAA	0.519726	0.0472728	0.0734314
6:33082884:A:G	0.524308	0.0467728	0.0734591
6:33082907:C:A	0.520272	0.0472067	0.0734246
6:33082907:C:G	0.215961	-0.0539549	0.0436056
6:33082956:G:C	0.520272	0.0472067	0.0734246
6:33083036:A:T	0.521975	0.0470039	0.0734088
6:33083062:A:G	0.520272	0.0472067	0.0734246
6:33083096:T:A	0.68947	0.0124376	0.0311271
6:33083202:C:T	0.290648	-0.0431372	0.0408226
6:33083409:T:TCAGACAGAAGCAAG	0.481297	0.0520587	0.0739241
6:33083458:G:A	0.520272	0.0472067	0.0734246
6:33083655:G:GA	0.520272	0.0472067	0.0734246
6:33083684:A:T	0.520272	0.0472067	0.0734246
6:33083705:C:G	0.520272	0.0472067	0.0734246
6:33083750:C:T	0.52429	0.0467881	0.0734798
6:33083816:G:C	0.5429	0.045494	0.0747724
6:33083838:C:T	0.268245	0.0872651	0.0788221
6:33083839:C:G	0.268245	0.0872651	0.0788221
6:33083840:A:G	0.141279	0.0925027	0.0628823
6:33083852:C:G	0.263128	0.0875956	0.0782783
6:33083884:A:G	0.534946	0.0460823	0.0742695
6:33083936:T:G	0.277364	0.0652061	0.0600281
6:33084018:G:GAAGA	0.923485	0.00822124	0.0855975
6:33084051:G:T	0.504179	0.0499801	0.0748285
6:33084066:G:GAAGA	0.182197	-0.0452301	0.0339051
6:33084076:G:A	0.821412	0.0100738	0.0446279
6:33084086:A:G	0.860717	-0.00582063	0.0331733
6:33084087:A:AGGGA	0.556678	-0.0217449	0.0369949
6:33084090:G:A	0.247131	-0.0673408	0.0581856
6:33084095:A:AGGGA	0.542278	-0.0225386	0.0369865
6:33084309:G:A	0.0288559	-0.114201	0.0522553
6:33084357:T:C	0.520272	0.0472067	0.0734246
6:33084418:G:GACTCCA	0.305865	-0.0419029	0.0409233
6:33084418:G:GACTCCG	0.8651	0.00782347	0.0460515
6:33084460:A:G	0.30538	0.0615119	0.0600137
6:33084571:T:G	0.485326	0.0534861	0.0766538
6:33084576:G:GGAGA	0.485326	0.0534861	0.0766538
6:33084698:A:G	0.520512	0.0471804	0.073426
6:33085033:T:G	0.326286	0.0587674	0.0598677
6:33085053:T:C	0.18157	0.0883348	0.0661221
6:33085350:A:G	0.617266	-0.0164136	0.0328451
6:33085361:T:G	0.0369026	-0.107676	0.0515976
6:33085461:G:A	0.534589	0.0457054	0.0735978
6:33085462:G:A	0.534589	0.0457054	0.0735978
6:33085463:G:C	0.534589	0.0457054	0.0735978
6:33085543:T:C	0.519937	0.0472998	0.0735105
6:33085575:C:A	0.518509	0.0474681	0.0735204
6:33085578:G:A	0.318246	0.0599562	0.0600722
6:33085591:G:A	0.318123	0.0599702	0.060071
6:33085625:G:A	0.00492211	-0.195009	0.0693466
6:33085633:A:G	0.512014	0.0482531	0.0735897
6:33085655:A:G	0.827121	0.0100828	0.0461675
6:33085660:G:C	0.591591	0.0228562	0.0425999
6:33085913:T:C	0.992199	0.00114574	0.117177
6:33085947:G:C	0.0372422	-0.107454	0.0515839
6:33086044:C:T	0.40459	0.0320721	0.0384811
6:33086448:G:A	0.201127	-0.0466833	0.0365184
6:33086454:G:A	0.520196	0.0472163	0.0734262
6:33086559:G:GA	0.414468	0.0314092	0.038489
6:33086657:G:A	0.520135	0.0472247	0.0734286
6:33086799:T:C	0.308586	0.0847797	0.0832649
6:33086851:C:T	0.520215	0.0472139	0.0734258
6:33087519:G:A	0.217375	0.0747066	0.0605628
6:33087546:G:T	0.348077	0.0700317	0.0746348
6:33087564:T:C	0.217622	0.0746734	0.0605685
6:33087635:T:TGGCTAAGTAAA	0.625966	-0.0162045	0.0332459
6:33087637:G:GC	0.849599	-0.00694575	0.0366279
6:33087972:C:T	0.406275	-0.0404747	0.0487373
6:33088083:C:T	0.369606	0.0736648	0.0821043
6:33088202:G:A	0.874346	0.00732309	0.0463076
6:33088214:G:C	0.781693	0.00808849	0.0291884
6:33088345:T:C	0.509772	0.0484241	0.0734596
6:33088470:C:T	0.0648604	-0.0949674	0.0514389
6:33088670:A:G	0.407969	-0.0403336	0.0487431
6:33088671:G:C	0.528065	-0.0209779	0.0332474
6:33088757:A:G	0.527333	-0.0210383	0.0332842
6:33088825:G:A	0.284149	0.0991411	0.0925647
6:33089104:G:T	0.776341	0.0116253	0.0409211
6:33089156:T:TC	0.313212	-0.0344499	0.0341594
6:33089162:C:G	0.205113	-0.0588993	0.0464828
6:33089173:C:A	0.0727766	-0.0926413	0.0516329
6:33089196:G:A	0.981101	0.0010929	0.0461362
6:33089439:T:C	0.561028	-0.0193305	0.033253
6:33089441:A:AT	0.977614	-0.0012957	0.0461765
6:33089603:C:T	0.184209	0.0983101	0.0740339
6:33089623:C:A	0.21285	-0.0444112	0.0356496
6:33089827:A:G	0.841397	0.00817439	0.0408502
6:33089877:G:A	0.879112	-0.00709082	0.0466211
6:33089955:G:A	0.827476	-0.0101973	0.0467896
6:33089974:CAT:C	0.829632	-0.0100691	0.0467952
6:33090088:C:G	0.364698	-0.031717	0.0349904
6:33090098:A:G	0.762705	0.0129341	0.042838
6:33090162:T:C	0.844296	-0.00927542	0.0472269
6:33090250:C:G	0.253372	-0.0931468	0.0815504
6:33090289:A:T	0.722872	0.0154258	0.0434992
6:33090290:A:G	0.722872	0.0154258	0.0434992
6:33090305:G:A	0.722619	0.0154405	0.0434991
6:33090336:G:A	0.607908	0.0218176	0.0425243
6:33090458:A:G	0.423764	-0.02794	0.034929
6:33090509:C:G	0.977065	0.0013274	0.046173
6:33090597:A:G	0.0903697	-0.0871185	0.0514443
6:33090623:C:T	0.37179	-0.0304998	0.0341495
6:33090836:G:A	0.462493	-0.0246513	0.0335507
6:33090837:T:C	0.816517	-0.0109741	0.0472965
6:33090845:A:G	0.82337	-0.0105536	0.0472806
6:33090892:C:T	0.0904153	-0.0871071	0.0514449
6:33090939:G:C	0.985103	0.000861555	0.0461436
6:33091032:T:C	0.740429	0.0141966	0.0428532
6:33091057:C:T	0.983405	0.000964655	0.0463776
6:33091238:T:C	0.81259	-0.0163124	0.0688035
6:33091543:A:T	0.49628	-0.0276944	0.0407058
6:33091613:G:T	0.633131	-0.017408	0.0364699
6:33091649:TGAA:T	0.535892	0.0209745	0.0338825
6:33091661:T:C	0.496683	-0.0276683	0.0407056
6:33091731:T:A	0.53478	-0.0247552	0.039881
6:33091747:T:C	0.822895	-0.0154325	0.0689498
6:33091874:T:A	0.489491	-0.0281443	0.0407228
6:33091886:C:G	0.294032	0.0973941	0.0928166
6:33091911:T:TC	0.858829	-0.0124035	0.0697353
6:33091936:C:A	0.858847	-0.012402	0.069736
6:33091990:C:CT	0.318426	-0.0419415	0.0420382
6:33092049:T:C	0.617458	-0.0166137	0.0332635
6:33092196:C:T	0.343216	-0.0439572	0.0463766
6:33092197:G:GA	0.610906	-0.0169242	0.0332642
6:33092371:G:A	0.0903697	-0.0871185	0.0514443
6:33092379:T:C	0.496441	-0.027684	0.0407057
6:33092447:T:C	0.600018	-0.0174407	0.03326
6:33092470:A:G	0.806027	-0.0168754	0.0687235
6:33092477:C:A	0.50393	-0.0272247	0.0407361
6:33092512:A:T	0.50393	-0.0272247	0.0407361
6:33092537:T:C	0.713251	-0.012955	0.0352525
6:33092559:G:A	0.599976	-0.0174427	0.03326
6:33092578:C:A	0.284209	0.0991286	0.0925646
6:33092591:C:A	0.806027	-0.0168754	0.0687235
6:33092594:A:G	0.496441	-0.027684	0.0407057
6:33092689:C:T	0.505311	-0.027186	0.0408103
6:33092724:C:A	0.496441	-0.027684	0.0407057
6:33092773:G:A	0.00385467	-0.200008	0.0692112
6:33092883:G:A	0.0903697	-0.0871185	0.0514443
6:33092993:G:A	0.1307	0.113051	0.0748016
6:33093293:A:G	0.623686	-0.0306338	0.0624374
6:33093777:G:A	0.324695	-0.0456358	0.0463376
6:33093851:C:G	0.496154	-0.0277028	0.0407062
6:33093901:C:T	0.289121	-0.0410527	0.0387271
6:33093964:T:G	0.487788	-0.0282518	0.0407185
6:33094113:G:A	0.958992	0.00267965	0.0521143
6:33094172:A:C	0.826839	0.0125595	0.0574127
6:33094204:G:A	0.872874	-0.0111359	0.0695955
6:33094286:T:C	0.828296	0.0124494	0.0574002
6:33094408:G:T	0.518586	-0.0214781	0.0332722
6:33094418:A:C	0.93116	-0.00275861	0.0319338
6:33094423:C:CTAACCCCCA	0.392736	-0.0376093	0.0440047
6:33094600:G:A	0.457166	-0.0272021	0.0365854
6:33094809:C:T	0.324264	-0.0456764	0.0463375
6:33094940:T:C	0.596361	-0.0176098	0.0332486
6:33094941:G:A	0.417078	0.0661203	0.0814791
6:33094967:AT:A	0.415632	-0.0597698	0.0734253
6:33094968:T:C	0.979743	-0.00184033	0.0724791
6:33094968:TC:CC	0.340116	-0.0442063	0.0463409
6:33094968:TC:T	0.592653	-0.0349097	0.0652523
6:33094969:CATT:TATT	0.340116	-0.0442063	0.0463409
6:33094969:C:T	0.961277	-0.00350575	0.0722079
6:33095162:A:G	0.325026	-0.0432164	0.0439109
6:33095202:T:TTC	0.618012	0.060274	0.12087
6:33095203:T:TC	0.442649	0.0681561	0.0887764
6:33095233:AT:A	0.48021	0.0684967	0.0970256
6:33095234:T:C	0.422743	-0.0325317	0.0405798
6:33095275:G:C	0.556915	-0.0195552	0.0332895
6:33095312:A:G	0.291852	-0.0461744	0.0438058
6:33095584:G:C	0.971337	-0.0025149	0.0699927
6:33095615:T:C	0.465333	-0.0269185	0.0368699
6:33095636:A:G	0.462467	-0.027082	0.0368568
6:33095737:G:A	0.744291	-0.0122427	0.037534
6:33095748:C:G	0.74558	-0.0121804	0.037539
6:33095801:C:T	0.678088	-0.0155247	0.0374022
6:33095836:G:A	0.578741	-0.0195513	0.0352134
6:33095865:C:T	0.828296	0.0124494	0.0574002
6:33095890:A:T	0.0421631	-0.110471	0.0543683
6:33096003:G:C	0.593211	-0.0177602	0.033247
6:33096052:C:A	0.0569745	-0.0955915	0.0502186
6:33096063:G:A	0.827986	0.0124727	0.0574026
6:33096134:G:C	0.593261	-0.0177578	0.033247
6:33096258:G:T	0.828296	0.0124494	0.0574002
6:33096313:G:A	0.615745	0.0293412	0.0584615
6:33096380:G:T	0.979508	-0.00180193	0.0701535
6:33096394:G:A	0.284207	0.0991289	0.0925646
6:33096422:G:C	0.0903697	-0.0871185	0.0514443
6:33096492:A:G	0.828801	-0.0131335	0.0607361
6:33096514:G:C	0.559731	-0.0194906	0.0334177
6:33096523:T:G	0.888833	-0.0100937	0.072211
6:33096545:G:A	0.857298	0.0103516	0.0575685
6:33096574:C:T	0.292831	0.0973458	0.0925401
6:33096612:G:A	0.0903697	-0.0871185	0.0514443
6:33096776:C:T	0.186349	-0.0609398	0.0461156
6:33096942:AG:A	0.544116	0.028301	0.0466551
6:33096957:G:A	0.97285	-0.00238232	0.0699988
6:33097213:G:A	0.980379	-0.00172547	0.0701571
6:33097306:C:G	0.545431	0.0282117	0.0466602
6:33097433:T:C	0.980562	-0.00170937	0.0701588
6:33097591:A:G	0.488309	0.0420366	0.0606588
6:33098318:T:C	0.0921942	-0.169323	0.100552
6:33098389:G:C	0.938063	0.00356821	0.0459206
6:33098524:T:C	0.523007	0.0373122	0.0584174
6:33098586:A:G	0.0900199	-0.0901735	0.0531905
6:33098678:T:G	0.858976	0.00527074	0.0296645
6:33098738:G:A	0.0444119	-0.102832	0.0511555
6:33098796:AG:A	0.814693	-0.00680476	0.0290336
6:33098798:A:G	0.293435	-0.0366332	0.0348683
6:33098859:A:G	0.725243	0.0136948	0.0389655
6:33098896:C:G	0.93726	-0.00233752	0.0296964
6:33099075:G:A	0.298688	0.0951682	0.0915739
6:33099332:G:C	0.473633	0.0581175	0.0811039
6:33099336:T:A	0.916503	0.00419417	0.0400058
6:33099338:CA:C	0.927722	0.00362951	0.0400116
6:33099401:A:T	0.830446	0.00899646	0.042014
6:33099468:A:G	0.385106	0.025081	0.0288776
6:33099472:G:A	0.121944	0.146338	0.094615
6:33099473:C:T	0.121954	0.146334	0.0946149
6:33099474:G:A	0.672834	0.0130761	0.0309667
6:33099484:G:C	0.594703	0.0200336	0.0376547
6:33099497:C:T	0.594328	0.0200546	0.037656
6:33099538:G:T	0.628785	0.0150503	0.0311319
6:33099566:G:A	0.26312	0.102716	0.0917884
6:33099589:T:C	0.387273	0.0249093	0.0288111
6:33099627:C:T	0.634349	0.0182745	0.038423
6:33099637:TC:T	0.770449	0.008701	0.0298196
6:33099641:C:A	0.8894	-0.00417054	0.0299901
6:33099650:A:G	0.281248	0.0611994	0.0567966
6:33099658:C:A	0.409973	0.121175	0.147067
6:33099692:T:C	0.579874	0.0208436	0.0376532
6:33099693:G:T	0.579867	0.020844	0.0376532
6:33099720:C:T	0.580998	0.0207711	0.0376338
6:33099782:CCTTTGTCTCTACTAAACCT:C	0.394878	0.0316648	0.0372175
6:33099801:T:C	0.849429	-0.00954676	0.0502867
6:33099841:C:G	0.492482	0.025396	0.0370007
6:33099882:C:A	0.610102	0.0192032	0.0376587
6:33099969:GA:G	0.610313	0.0157397	0.0308847
6:33099997:AG:A	0.965659	0.00381576	0.088628
6:33099998:GA:G	0.541806	0.0189534	0.0310668
6:33100009:G:T	0.264071	0.102488	0.0917678
6:33100021:A:T	0.380377	0.0252512	0.0287861
6:33100053:G:A	0.595354	0.0199159	0.0374998
6:33100310:C:T	0.540397	0.0444545	0.072613
6:33100427:T:C	0.624275	0.0183214	0.0374058
6:33100515:G:A	0.264071	0.102488	0.0917678
6:33100563:GT:G	0.575558	0.0209802	0.0374723
6:33100569:GT:G	0.548138	0.0230288	0.0383461
6:33100570:T:TTAGATTACAGGG	0.884876	-0.00425893	0.0294143
6:33100571:T:TAGATTACAGGGC	0.777203	-0.00826707	0.0292158
6:33100572:A:AGATTACAGGGTT	0.807543	-0.00710888	0.0291829
6:33100590:G:A	0.184357	0.116304	0.0876141
6:33100623:T:C	0.5705	0.0212484	0.0374543
6:33100763:C:G	0.564778	0.0215591	0.0374446
6:33100800:G:C	0.261165	0.103907	0.0924733
6:33100820:T:C	0.258185	0.104457	0.0923831
6:33100905:A:G	0.563642	0.021616	0.0374342
6:33100910:A:C	0.563859	0.0216041	0.0374344
6:33101026:G:A	0.581736	0.0206076	0.0374105
6:33101064:G:C	0.598175	-0.0255445	0.0484691
6:33101079:T:G	0.395509	0.0260322	0.030638
6:33101094:C:T	0.264071	0.102488	0.0917678
6:33101200:T:TA	0.610134	0.0190883	0.0374367
6:33101201:AC:A	0.609887	0.0191014	0.0374364
6:33101202:C:T	0.609932	0.019099	0.0374365
6:33101376:A:C	0.582282	0.0205948	0.0374414
6:33101433:G:A	0.340147	0.0882848	0.0925539
6:33101444:A:C	0.634188	0.0178211	0.0374517
6:33101474:T:C	0.153021	0.10849	0.0759232
6:33101602:A:G	0.385355	0.0265595	0.030596
6:33101670:C:T	0.895596	0.00526104	0.0400911
6:33101675:A:G	0.577318	0.0209873	0.0376585
6:33101738:A:G	0.585549	0.0204262	0.0374589
6:33101745:G:A	0.585661	0.0204201	0.037459
6:33101794:G:A	0.59575	0.0198857	0.0374832
6:33101829:G:A	0.564655	0.0216505	0.0375915
6:33101832:A:G	0.56393	0.0216896	0.0375894
6:33101920:C:T	0.583598	0.0205738	0.0375341
6:33101931:A:G	0.64363	0.0173615	0.037528
6:33101937:C:T	0.583909	0.0205569	0.0375342
6:33101951:A:G	0.644435	0.0173194	0.037528
6:33102206:T:C	0.795982	0.0108314	0.0418926
6:33102217:G:A	0.26941	0.0996463	0.0902249
6:33102536:C:A	0.202667	0.0371192	0.0291362
6:33102547:G:A	0.497703	0.0494386	0.0729066
6:33102730:G:A	0.929113	0.00353454	0.0397316
6:33102753:T:C	0.922145	0.00389666	0.0398708
6:33102774:C:A	0.222363	-0.0754209	0.0618067
6:33102815:A:G	0.923411	0.0038333	0.0398728
6:33102864:T:G	0.92433	0.00378848	0.0398869
6:33102898:A:G	0.755696	0.0130759	0.042026
6:33102917:T:C	0.905389	0.00474874	0.0399534
6:33102990:T:C	0.622024	-0.0264064	0.0535645
6:33102998:T:C	0.243232	-0.0627454	0.0537689
6:33103016:CCA:C	0.94766	-0.00338573	0.0515763
6:33103025:CT:C	0.67593	-0.0468303	0.112028
6:33103074:A:G	0.959782	0.0020109	0.0398773
6:33103162:T:C	0.00726613	-0.187562	0.0698711
6:33103173:G:A	0.950947	0.00245202	0.0398591
6:33103248:C:CA	0.00723388	-0.187666	0.0698714
6:33103468:AG:A	0.156968	-0.132654	0.0937255
6:33103470:A:T	0.0956829	-0.162555	0.0975632
6:33103475:AATAAT:A	0.865392	0.00683559	0.0403245
6:33103476:ATAATT:A	0.865533	0.0068282	0.0403236
6:33103479:AT:A	0.982182	0.000897622	0.0401927
6:33103479:ATT:A	0.865533	0.0068282	0.0403236
6:33103481:T:A	0.988682	0.000577782	0.0407306
6:33103531:C:T	0.55198	-0.0307765	0.051743
6:33103580:T:C	0.685014	-0.0132982	0.0327841
6:33103584:G:A	0.237967	0.107519	0.0911112
6:33103592:T:A	0.171918	0.141996	0.103945
6:33103592:T:TA	0.831773	-0.00718957	0.0338446
6:33103607:A:AAAAAAAAT	0.972394	0.00152738	0.0441362
6:33103615:A:G	0.412832	0.0251228	0.030678
6:33103615:A:T	0.935776	0.00322447	0.0400157
6:33103629:C:T	0.936554	0.00320487	0.0402613
6:33103630:G:A	0.405509	0.0255966	0.0307717
6:33103660:T:G	0.21307	0.0364118	0.0292425
6:33103685:C:T	0.387952	0.0264721	0.0306625
6:33103827:A:G	0.385297	0.0252108	0.0290388
6:33103851:T:C	0.923089	0.00386196	0.0400025
6:33103930:T:C	0.396184	0.0260216	0.0306694
6:33104095:A:G	0.246804	0.105251	0.0908786
6:33104286:G:A	0.955467	0.00222635	0.0398683
6:33104532:C:T	0.362063	0.0264242	0.0289917
6:33104535:A:T	0.937793	0.00328317	0.0420684
6:33104584:G:A	0.427958	0.0242763	0.0306252
6:33104664:T:C	0.473184	0.0219741	0.030634
6:33104672:G:A	0.521877	0.0185862	0.0290203
6:33104703:AC:A	0.925972	-0.00372315	0.0400709
6:33104704:CCT:C	0.893346	-0.0055034	0.0410483
6:33104705:C:T	0.976417	-0.00125048	0.0423008
6:33104762:A:G	0.639849	0.0140741	0.0300787
6:33104770:G:A	0.060839	-0.126019	0.0672224
6:33104788:A:AG	0.6645	0.0140632	0.0324255
6:33104789:A:G	0.562539	0.0188331	0.0325227
6:33104790:G:A	0.503149	0.0218183	0.0325868
6:33104791:T:C	0.50311	0.0218202	0.0325868
6:33104793:C:A	0.468421	0.0236293	0.0325899
6:33104795:A:G	0.48876	0.0219048	0.0316414
6:33104798:T:C	0.592146	0.0169056	0.0315562
6:33104801:C:G	0.546309	0.0190353	0.031552
6:33104857:C:T	0.332784	0.0280479	0.0289595
6:33105037:C:T	0.428712	0.0242844	0.0306854
6:33105086:C:CAG	0.348817	0.0271678	0.0289979
6:33105103:C:T	0.354831	0.0283296	0.030618
6:33105141:C:T	0.920074	0.0042049	0.0419061
6:33105213:C:A	0.429632	0.0242081	0.0306502
6:33105341:G:C	0.428704	0.0242563	0.0306495
6:33105650:C:A	0.967801	0.00537563	0.133172
6:33105656:A:AT	0.136572	-0.193717	0.130127
6:33105740:A:G	0.354547	0.0268896	0.0290446
6:33105755:A:G	0.440197	0.0224539	0.0290906
6:33105780:A:G	0.79422	0.0109499	0.0419804
6:33105806:T:A	0.733839	0.0400237	0.117709
6:33105817:C:T	0.251491	0.105443	0.0919503
6:33105821:T:TC	0.575376	0.0172084	0.0307209
6:33105831:A:G	0.323252	-0.0518604	0.0525011
6:33105833:A:AG	0.754981	0.00997107	0.0319506
6:33105839:G:GAAAA	0.352486	0.0346181	0.0372326
6:33105843:G:GAAAA	0.511167	0.0249963	0.0380449
6:33105845:T:A	0.0392105	0.11586	0.0561892
6:33105847:G:A	0.105088	0.170884	0.10544
6:33105847:G:GAAAA	0.0847928	0.283099	0.164256
6:33105868:A:G	0.540458	0.0187989	0.0307111
6:33105889:G:A	0.960147	0.00209834	0.0419924
6:33105981:G:A	0.970697	-0.00154192	0.0419752
6:33105995:T:A	0.430156	0.0228403	0.0289512
6:33106010:T:G	0.495791	0.020883	0.0306595
6:33106094:C:T	0.399285	0.0245201	0.0290902
6:33106109:A:G	0.37253	0.0260236	0.0291828
6:33106142:C:T	0.378662	0.0272267	0.0309266
6:33106217:A:C	0.0498153	-0.26475	0.13497
6:33106247:G:C	0.403176	0.025638	0.0306689
6:33106251:C:A	0.89775	-0.00902654	0.0702433
6:33106251:C:CA	0.321056	0.0307041	0.0309426
6:33106308:A:G	0.573322	-0.0169157	0.0300368
6:33106331:T:C	0.404829	0.025525	0.0306413
6:33106377:G:A	0.40381	0.0255792	0.0306398
6:33106560:T:C	0.570083	0.0416855	0.0733991
6:33106652:A:AT	0.492006	0.0215929	0.0314252
6:33106652:A:T	0.467165	0.0242233	0.033315
6:33106653:A:T	0.970451	-0.00114669	0.0309556
6:33106795:A:G	0.434482	0.0239309	0.03062
6:33106806:AT:A	0.236024	0.0367879	0.0310451
6:33107139:T:C	0.36796	0.0260987	0.0289889
6:33107243:C:T	0.991051	-0.000473159	0.0421861
6:33107290:G:A	0.92906	-0.00382678	0.0429843
6:33107442:TGG:T	0.410193	0.0252152	0.0306176
6:33107461:G:A	0.264197	0.102461	0.0917679
6:33107577:G:A	0.362241	0.0278632	0.0305818
6:33107638:A:G	0.952479	0.00251101	0.0421349
6:33107713:A:G	0.948792	0.00270585	0.0421311
6:33107751:T:G	0.948748	0.00270816	0.0421312
6:33107819:A:G	0.450092	0.0231642	0.0306705
6:33108015:G:A	0.256828	0.104509	0.092166
6:33108170:GAGTA:G	0.515831	0.0191039	0.0294003
6:33108172:GTAA:G	0.410014	0.0245094	0.0297492
6:33108174:AAGT:A	0.444881	0.0225226	0.0294808
6:33108585:ACCAGTCC:A	0.256747	0.104527	0.0921663
6:33108672:G:C	0.971974	-0.00148279	0.042205
6:33108789:T:C	0.256517	0.104578	0.0921667
6:33109241:G:A	0.428664	0.0242595	0.0306508
6:33109658:A:G	0.468046	0.0210552	0.0290151
6:33109768:T:A	0.46783	0.0210591	0.0290064
6:33109780:G:C	0.467822	0.0210595	0.0290064
6:33109784:A:G	0.467822	0.0210595	0.0290064
6:33109845:A:G	0.469774	0.0209837	0.0290293
6:33109924:T:C	0.976222	-0.00125737	0.042186
6:33110013:C:A	0.956664	-0.00229406	0.0422165
6:33110015:T:A	0.428835	0.0242496	0.0306496
6:33110031:G:A	0.131394	0.113507	0.0752384
6:33110036:C:T	0.971501	-0.00150968	0.0422567
6:33110038:T:C	0.977447	0.00119456	0.0422552
6:33110141:GA:G	0.975854	-0.00127681	0.042184
6:33110213:C:A	0.427421	0.0243248	0.0306508
6:33110249:A:G	0.975504	-0.0012951	0.0421771
6:33110324:A:T	0.302868	0.11184	0.10855
6:33110503:C:CAA	0.37785	0.0256686	0.0291072
6:33110527:G:A	0.85577	0.016938	0.0931885
6:33110531:A:G	0.940021	-0.00903716	0.120106
6:33110543:G:A	0.317751	0.0353561	0.0353882
6:33110545:A:AG	0.294143	0.0348039	0.0331757
[truncated: 13,897,796 more chars]
