## Additional Data Table 2 for "High-resolution African HLA resource uncovers *HLA-DRB1* expression effects underlying vaccine response"

### Sheet: ACB_statistics_table
Locus	Allele	NValidation	NImputation	Sensitivity	Specificity	PPV	NPV	Accuracy				Observed in validation but not in imputation
HLAA	0101	6	6	0.833333	0.993243	0.833333	0.993243	0.987013				Observed in imputation but not in validation
HLAA	0102	1	0	0	1	NA	0.993506	0.993506
HLAA	0201	11	11	1	1	1	1	1
HLAA	0202	3	4	1	0.993377	0.75	1	0.993506
HLAA	0205	4	3	0.75	1	1	0.993377	0.993506
HLAA	0301	9	9	1	1	1	1	1
HLAA	2301	25	26	1	0.992248	0.961538	1	0.993506
HLAA	2402	3	3	1	1	1	1	1
HLAA	2601	2	4	0.5	0.980263	0.25	0.993333	0.974026
HLAA	2902	1	1	1	1	1	1	1
HLAA	3001	9	10	1	0.993103	0.9	1	0.993506
HLAA	3002	9	9	1	1	1	1	1
HLAA	3101	2	2	1	1	1	1	1
HLAA	3201	3	3	1	1	1	1	1
HLAA	3301	5	5	1	1	1	1	1
HLAA	3303	8	9	1	0.993151	0.888889	1	0.993506
HLAA	3402	11	11	0.909091	0.993007	0.909091	0.993007	0.987013
HLAA	3601	5	7	1	0.986577	0.714286	1	0.987013
HLAA	6601	3	0	0	1	NA	0.980519	0.980519
HLAA	6602	1	1	1	1	1	1	1
HLAA	6603	2	0	0	1	NA	0.987013	0.987013
HLAA	6801	5	5	0.8	0.993289	0.8	0.993289	0.987013
HLAA	6802	12	12	1	1	1	1	1
HLAA	7401	12	11	0.833333	0.992958	0.909091	0.986014	0.980519
HLAA	8001	2	2	1	1	1	1	1
HLAB	0702	11	10	0.727273	0.986014	0.8	0.979167	0.967532
HLAB	0705	1	1	0	0.993464	0	0.993464	0.987013
HLAB	0801	2	2	1	1	1	1	1
HLAB	1302	2	4	1	0.986842	0.5	1	0.987013
HLAB	1401	1	0	0	1	NA	0.993506	0.993506
HLAB	1402	0	2	NA	0.987013	0	1	0.987013
HLAB	1501	0	1	NA	0.993506	0	1	0.993506
HLAB	1503	8	8	1	1	1	1	1
HLAB	1510	7	7	1	1	1	1	1
HLAB	1516	5	3	0.6	1	1	0.986755	0.987013
HLAB	1517	2	2	1	1	1	1	1
HLAB	1518	1	0	0	1	NA	0.993506	0.993506
HLAB	1801	2	2	1	1	1	1	1
HLAB	3501	17	14	0.705882	0.985401	0.857143	0.964286	0.954545
HLAB	3505	0	1	NA	0.993506	0	1	0.993506
HLAB	3520	0	2	NA	0.987013	0	1	0.987013
HLAB	3906	0	1	NA	0.993506	0	1	0.993506
HLAB	3910	1	0	0	1	NA	0.993506	0.993506
HLAB	4001	3	3	1	1	1	1	1
HLAB	4006	1	1	1	1	1	1	1
HLAB	4101	1	2	1	0.993464	0.5	1	0.993506
HLAB	4201	9	10	0.888889	0.986207	0.8	0.993056	0.980519
HLAB	4202	1	0	0	1	NA	0.993506	0.993506
HLAB	4402	3	3	1	1	1	1	1
HLAB	4403	18	17	0.944444	1	1	0.992701	0.993506
HLAB	4501	6	4	0.666667	1	1	0.986667	0.987013
HLAB	4901	2	5	1	0.980263	0.4	1	0.980519
HLAB	5101	2	6	1	0.973684	0.333333	1	0.974026
HLAB	5201	3	1	0.333333	1	1	0.986928	0.987013
HLAB	5301	25	26	0.92	0.976744	0.884615	0.984375	0.967532
HLAB	5501	1	1	1	1	1	1	1
HLAB	5701	1	1	1	1	1	1	1
HLAB	5703	8	7	0.875	1	1	0.993197	0.993506
HLAB	5801	3	2	0.666667	1	1	0.993421	0.993506
HLAB	5802	3	3	1	1	1	1	1
HLAB	7801	2	0	0	1	NA	0.987013	0.987013
HLAB	8101	2	2	1	1	1	1	1
HLAC	0202	0	2	NA	0.987013	0	1	0.987013
HLAC	0210	11	9	0.818182	1	1	0.986207	0.987013
HLAC	0302	1	1	1	1	1	1	1
HLAC	0303	2	2	1	1	1	1	1
HLAC	0304	9	12	1	0.97931	0.75	1	0.980519
HLAC	0401	49	49	1	1	1	1	1
HLAC	0403	0	1	NA	0.993506	0	1	0.993506
HLAC	0501	5	5	1	1	1	1	1
HLAC	0602	8	8	1	1	1	1	1
HLAC	0701	15	14	0.933333	1	1	0.992857	0.993506
HLAC	0702	9	9	1	1	1	1	1
HLAC	0704	0	1	NA	0.993506	0	1	0.993506
HLAC	0802	2	2	1	1	1	1	1
HLAC	0804	3	3	1	1	1	1	1
HLAC	1202	1	1	1	1	1	1	1
HLAC	1203	1	1	1	1	1	1	1
HLAC	1402	2	2	1	1	1	1	1
HLAC	1502	1	1	1	1	1	1	1
HLAC	1505	3	3	1	1	1	1	1
HLAC	1601	16	13	0.75	0.992754	0.923077	0.971631	0.967532
HLAC	1701	11	10	0.909091	1	1	0.993056	0.993506
HLAC	1801	4	5	1	0.993333	0.8	1	0.993506
HLAC	1804	1	0	0	1	NA	0.993506	0.993506
HLADPA1	0103	52	71	0.730769	0.676471	0.535211	0.831325	0.694805
HLADPA1	0201	43	49	0.976744	0.936937	0.857143	0.990476	0.948052
HLADPA1	0202	34	34	0.529412	0.866667	0.529412	0.866667	0.792208
HLADPA1	02XX	1	0	0	1	NA	0.993506	0.993506
HLADPA1	0301	24	0	0	1	NA	0.844156	0.844156
HLADPB1	0101	49	20	0.306122	0.952381	0.75	0.746269	0.746753
HLADPB1	0201	27	30	0.481481	0.866142	0.433333	0.887097	0.798701
HLADPB1	0202	1	1	0	0.993464	0	0.993464	0.987013
HLADPB1	0301	7	10	0.571429	0.959184	0.4	0.979167	0.941558
HLADPB1	0401	12	37	0.916667	0.816901	0.297297	0.991453	0.824675
HLADPB1	0402	2	7	1	0.967105	0.285714	1	0.967532
HLADPB1	0501	1	12	1	0.928105	0.0833333	1	0.928571
HLADPB1	0502	0	5	NA	0.967532	0	1	0.967532
HLADPB1	0901	0	1	NA	0.993506	0	1	0.993506
HLADPB1	10501	20	0	0	1	NA	0.87013	0.87013
HLADPB1	1101	6	5	0.833333	1	1	0.993289	0.993506
HLADPB1	1301	1	5	1	0.973856	0.2	1	0.974026
HLADPB1	13101	1	0	0	1	NA	0.993506	0.993506
HLADPB1	1401	1	2	1	0.993464	0.5	1	0.993506
HLADPB1	1601	0	1	NA	0.993506	0	1	0.993506
HLADPB1	1701	12	12	0.5	0.957746	0.5	0.957746	0.922078
HLADPB1	1801	6	0	0	1	NA	0.961039	0.961039
HLADPB1	2601	0	6	NA	0.961039	0	1	0.961039
HLADPB1	3001	1	0	0	1	NA	0.993506	0.993506
HLADPB1	6301	1	0	0	1	NA	0.993506	0.993506
HLADPB1	8501	6	0	0	1	NA	0.961039	0.961039
HLADQA1	0101	18	20	0.944444	0.977941	0.85	0.992537	0.974026
HLADQA1	0102	69	73	0.913043	0.882353	0.863014	0.925926	0.896104
HLADQA1	0103	4	3	0.25	0.986667	0.333333	0.980132	0.967532
HLADQA1	0201	12	13	1	0.992958	0.923077	1	0.993506
HLADQA1	0301	11	8	0.727273	1	1	0.979452	0.980519
HLADQA1	0302	0	1	NA	0.993506	0	1	0.993506
HLADQA1	0401	9	9	1	1	1	1	1
HLADQA1	0501	31	25	0.774194	0.99187	0.96	0.945736	0.948052
HLADQA1	0505	0	2	NA	0.987013	0	1	0.987013
HLADQB1	0201	25	16	0.64	1	1	0.934783	0.941558
HLADQB1	0202	0	7	NA	0.954545	0	1	0.954545
HLADQB1	0203	4	4	1	1	1	1	1
HLADQB1	0301	12	17	0.916667	0.957746	0.647059	0.992701	0.954545
HLADQB1	0302	4	3	0.75	1	1	0.993377	0.993506
HLADQB1	0303	0	2	NA	0.987013	0	1	0.987013
HLADQB1	0309	2	0	0	1	NA	0.987013	0.987013
HLADQB1	0319	8	7	0.875	1	1	0.993197	0.993506
HLADQB1	0402	8	8	1	1	1	1	1
HLADQB1	0501	25	25	0.96	0.992248	0.96	0.992248	0.987013
HLADQB1	0502	8	3	0.375	1	1	0.966887	0.967532
HLADQB1	0503	2	1	0.5	1	1	0.993464	0.993506
HLADQB1	0601	0	1	NA	0.993506	0	1	0.993506
HLADQB1	0602	46	47	0.847826	0.925926	0.829787	0.934579	0.902597
HLADQB1	0603	1	1	1	1	1	1	1
HLADQB1	0604	2	3	1	0.993421	0.666667	1	0.993506
HLADQB1	0609	6	9	0.666667	0.966216	0.444444	0.986207	0.954545
HLADQB1	0617	1	0	0	1	NA	0.993506	0.993506
HLADRB1	0101	3	3	1	1	1	1	1
HLADRB1	0102	7	7	1	1	1	1	1
HLADRB1	0301	8	8	1	1	1	1	1
HLADRB1	0302	11	12	1	0.993007	0.916667	1	0.993506
HLADRB1	0401	3	3	1	1	1	1	1
HLADRB1	0402	1	1	1	1	1	1	1
HLADRB1	0403	0	1	NA	0.993506	0	1	0.993506
HLADRB1	0404	1	0	0	1	NA	0.993506	0.993506
HLADRB1	0701	9	9	1	1	1	1	1
HLADRB1	0804	6	3	0.5	1	1	0.980132	0.980519
HLADRB1	0806	1	1	1	1	1	1	1
HLADRB1	0901	5	5	1	1	1	1	1
HLADRB1	1001	5	5	1	1	1	1	1
HLADRB1	1101	12	16	0.583333	0.93662	0.4375	0.963768	0.909091
HLADRB1	1102	5	5	1	1	1	1	1
HLADRB1	1106	1	0	0	1	NA	0.993506	0.993506
HLADRB1	1201	4	4	1	1	1	1	1
HLADRB1	1202	0	1	NA	0.993506	0	1	0.993506
HLADRB1	1301	7	5	0.428571	0.986395	0.6	0.973154	0.961039
HLADRB1	1302	11	12	0.818182	0.979021	0.75	0.985915	0.967532
HLADRB1	1303	7	6	0.857143	1	1	0.993243	0.993506
HLADRB1	1304	1	1	1	1	1	1	1
HLADRB1	1305	1	0	0	1	NA	0.993506	0.993506
HLADRB1	1331	1	0	0	1	NA	0.993506	0.993506
HLADRB1	1401	0	1	NA	0.993506	0	1	0.993506
HLADRB1	1454	1	0	0	1	NA	0.993506	0.993506
HLADRB1	1501	3	5	1	0.986755	0.6	1	0.987013
HLADRB1	1503	36	40	0.944444	0.949153	0.85	0.982456	0.948052
HLADRB1	1602	4	0	0	1	NA	0.974026	0.974026
HLADRB3	0101	17	17	1	1	1	1	1
HLADRB3	0202	35	31	0.714286	0.94958	0.806452	0.918699	0.896104
HLADRB3	0301	18	17	0.888889	0.992647	0.941176	0.985401	0.980519
HLADRB3	9901	84	89	0.869048	0.771429	0.820225	0.830769	0.824675
HLADRB4	0101	19	7	0.263158	0.985185	0.714286	0.904762	0.896104
HLADRB4	0103	0	12	NA	0.922078	0	1	0.922078
HLADRB4	9901	135	135	1	1	1	1	1
HLADRB5	0101	38	42	1	0.965517	0.904762	1	0.974026
HLADRB5	0202	4	2	0.25	0.993333	0.5	0.980263	0.974026
HLADRB5	9901	112	110	0.9375	0.880952	0.954545	0.840909	0.922078

### Sheet: ASW_statistics_table
Locus	Allele	NValidation	NImputation	Sensitivity	Specificity	PPV	NPV	Accuracy				Observed in validation but not in imputation
HLAA	0101	4	5	1	0.990385	0.8	1	0.990741				Observed in imputation but not in validation
HLAA	0102	1	0	0	1	NA	0.990741	0.990741
HLAA	0201	17	17	1	1	1	1	1
HLAA	0202	6	6	1	1	1	1	1
HLAA	0205	1	1	1	1	1	1	1
HLAA	0301	5	6	1	0.990291	0.833333	1	0.990741
HLAA	0302	1	0	0	1	NA	0.990741	0.990741
HLAA	1101	1	1	1	1	1	1	1
HLAA	2301	10	10	1	1	1	1	1
HLAA	2402	4	4	1	1	1	1	1
HLAA	2601	1	2	1	0.990654	0.5	1	0.990741
HLAA	2608	1	0	0	1	NA	0.990741	0.990741
HLAA	2902	4	4	1	1	1	1	1
HLAA	3001	9	9	1	1	1	1	1
HLAA	3002	7	7	1	1	1	1	1
HLAA	3101	4	4	1	1	1	1	1
HLAA	3104	1	1	1	1	1	1	1
HLAA	3301	1	1	1	1	1	1	1
HLAA	3303	2	2	1	1	1	1	1
HLAA	3402	2	2	1	1	1	1	1
HLAA	3601	3	3	1	1	1	1	1
HLAA	6801	10	9	0.9	1	1	0.989899	0.990741
HLAA	6802	7	8	1	0.990099	0.875	1	0.990741
HLAA	7401	4	4	1	1	1	1	1
HLAA	8001	2	2	1	1	1	1	1
HLAB	0702	8	7	0.75	0.99	0.857143	0.980198	0.972222
HLAB	0705	0	1	NA	0.990741	0	1	0.990741
HLAB	0801	2	2	1	1	1	1	1
HLAB	1302	3	3	1	1	1	1	1
HLAB	1401	1	1	1	1	1	1	1
HLAB	1501	1	0	0	1	NA	0.990741	0.990741
HLAB	1503	5	5	1	1	1	1	1
HLAB	1510	3	4	1	0.990476	0.75	1	0.990741
HLAB	1516	1	1	1	1	1	1	1
HLAB	1517	1	1	1	1	1	1	1
HLAB	1537	1	0	0	1	NA	0.990741	0.990741
HLAB	1801	2	2	1	1	1	1	1
HLAB	1803	0	1	NA	0.990741	0	1	0.990741
HLAB	2705	2	2	1	1	1	1	1
HLAB	3501	5	7	1	0.980583	0.714286	1	0.981481
HLAB	3503	1	1	1	1	1	1	1
HLAB	3701	1	0	0	1	NA	0.990741	0.990741
HLAB	3906	1	1	1	1	1	1	1
HLAB	3910	2	2	1	1	1	1	1
HLAB	4001	2	2	1	1	1	1	1
HLAB	4002	1	1	1	1	1	1	1
HLAB	4101	0	2	NA	0.981481	0	1	0.981481
HLAB	4102	1	0	0	1	NA	0.990741	0.990741
HLAB	4201	7	7	1	1	1	1	1
HLAB	4402	2	2	1	1	1	1	1
HLAB	4403	8	8	1	1	1	1	1
HLAB	4405	1	1	1	1	1	1	1
HLAB	4501	4	4	1	1	1	1	1
HLAB	4801	1	1	1	1	1	1	1
HLAB	4901	3	3	1	1	1	1	1
HLAB	5001	2	2	1	1	1	1	1
HLAB	5101	2	3	1	0.990566	0.666667	1	0.990741
HLAB	5301	15	14	0.8	0.978495	0.857143	0.968085	0.953704
HLAB	5501	1	1	1	1	1	1	1
HLAB	5703	3	3	1	1	1	1	1
HLAB	5801	7	6	0.857143	1	1	0.990196	0.990741
HLAB	5802	4	4	1	1	1	1	1
HLAB	7801	1	0	0	1	NA	0.990741	0.990741
HLAB	8101	3	3	1	1	1	1	1
HLAC	0102	2	2	1	1	1	1	1
HLAC	0202	1	2	1	0.990654	0.5	1	0.990741
HLAC	0210	8	7	0.875	1	1	0.990099	0.990741
HLAC	0302	2	2	1	1	1	1	1
HLAC	0303	2	2	1	1	1	1	1
HLAC	0304	4	5	0.75	0.980769	0.6	0.990291	0.972222
HLAC	0305	1	0	0	1	NA	0.990741	0.990741
HLAC	0401	23	23	1	1	1	1	1
HLAC	0501	4	4	1	1	1	1	1
HLAC	0602	8	8	1	1	1	1	1
HLAC	0701	14	14	1	1	1	1	1
HLAC	0702	8	8	1	1	1	1	1
HLAC	0704	2	2	1	1	1	1	1
HLAC	0802	1	1	1	1	1	1	1
HLAC	0804	7	7	1	1	1	1	1
HLAC	1203	4	4	1	1	1	1	1
HLAC	1402	1	1	1	1	1	1	1
HLAC	1502	1	1	1	1	1	1	1
HLAC	1601	6	6	1	1	1	1	1
HLAC	1701	9	9	1	1	1	1	1
HLADPA1	0103	45	60	0.866667	0.666667	0.65	0.875	0.75
HLADPA1	0201	32	32	1	1	1	1	1
HLADPA1	0202	18	16	0.555556	0.933333	0.625	0.913043	0.87037
HLADPA1	0301	11	0	0	1	NA	0.898148	0.898148
HLADPA1	0302	1	0	0	1	NA	0.990741	0.990741
HLADPA1	0401	1	0	0	1	NA	0.990741	0.990741
HLADPB1	0101	29	17	0.448276	0.949367	0.764706	0.824176	0.814815
HLADPB1	0201	15	16	0.666667	0.935484	0.625	0.945652	0.898148
HLADPB1	0202	0	2	NA	0.981481	0	1	0.981481
HLADPB1	0301	6	3	0.333333	0.990196	0.666667	0.961905	0.953704
HLADPB1	0401	14	30	0.785714	0.797872	0.366667	0.961538	0.796296
HLADPB1	0402	8	7	0.5	0.97	0.571429	0.960396	0.935185
HLADPB1	0501	1	9	1	0.925234	0.111111	1	0.925926
HLADPB1	0502	0	3	NA	0.972222	0	1	0.972222
HLADPB1	0901	0	1	NA	0.990741	0	1	0.990741
HLADPB1	1001	1	1	1	1	1	1	1
HLADPB1	10501	7	0	0	1	NA	0.935185	0.935185
HLADPB1	1101	3	2	0.666667	1	1	0.990566	0.990741
HLADPB1	1301	4	7	1	0.971154	0.571429	1	0.972222
HLADPB1	1401	1	4	1	0.971963	0.25	1	0.972222
HLADPB1	1601	0	1	NA	0.990741	0	1	0.990741
HLADPB1	1701	7	5	0.714286	1	1	0.980583	0.981481
HLADPB1	1801	3	0	0	1	NA	0.972222	0.972222
HLADPB1	2901	2	0	0	1	NA	0.981481	0.981481
HLADPB1	3001	1	0	0	1	NA	0.990741	0.990741
HLADPB1	3401	1	0	0	1	NA	0.990741	0.990741
HLADPB1	3901	2	0	0	1	NA	0.981481	0.981481
HLADPB1	5501	1	0	0	1	NA	0.990741	0.990741
HLADPB1	8501	2	0	0	1	NA	0.981481	0.981481
HLADQA1	0101	15	17	1	0.978495	0.882353	1	0.981481
HLADQA1	0102	32	37	0.84375	0.868421	0.72973	0.929577	0.861111
HLADQA1	0103	4	2	0.25	0.990385	0.5	0.971698	0.962963
HLADQA1	0201	10	8	0.8	1	1	0.98	0.981481
HLADQA1	0301	15	12	0.6	0.967742	0.75	0.9375	0.916667
HLADQA1	0302	0	2	NA	0.981481	0	1	0.981481
HLADQA1	0401	9	9	1	1	1	1	1
HLADQA1	0501	23	17	0.565217	0.952941	0.764706	0.89011	0.87037
HLADQA1	0503	0	1	NA	0.990741	0	1	0.990741
HLADQA1	0505	0	1	NA	0.990741	0	1	0.990741
HLADQA1	0601	0	2	NA	0.981481	0	1	0.981481
HLADQB1	0201	19	12	0.526316	0.977528	0.833333	0.90625	0.898148
HLADQB1	0202	0	6	NA	0.944444	0	1	0.944444
HLADQB1	0301	15	17	1	0.978495	0.882353	1	0.981481
HLADQB1	0302	9	9	1	1	1	1	1
HLADQB1	0303	0	2	NA	0.981481	0	1	0.981481
HLADQB1	0319	9	7	0.777778	1	1	0.980198	0.981481
HLADQB1	0402	5	5	1	1	1	1	1
HLADQB1	0501	15	15	1	1	1	1	1
HLADQB1	0502	4	3	0.75	1	1	0.990476	0.990741
HLADQB1	0504	1	1	1	1	1	1	1
HLADQB1	0602	18	21	0.944444	0.955556	0.809524	0.988506	0.953704
HLADQB1	0603	1	1	1	1	1	1	1
HLADQB1	0604	2	2	0.5	0.990566	0.5	0.990566	0.981481
HLADQB1	0609	9	7	0.555556	0.979798	0.714286	0.960396	0.944444
HLADQB1	0639	1	0	0	1	NA	0.990741	0.990741
HLADRB1	0101	6	7	1	0.990196	0.857143	1	0.990741
HLADRB1	0102	2	2	1	1	1	1	1
HLADRB1	0103	1	1	1	1	1	1	1
HLADRB1	0301	6	7	1	0.990196	0.857143	1	0.990741
HLADRB1	0302	4	4	1	1	1	1	1
HLADRB1	0401	4	3	0.75	1	1	0.990476	0.990741
HLADRB1	0403	0	2	NA	0.981481	0	1	0.981481
HLADRB1	0404	2	2	1	1	1	1	1
HLADRB1	0405	1	1	1	1	1	1	1
HLADRB1	0407	3	1	0.333333	1	1	0.981308	0.981481
HLADRB1	0701	6	7	1	0.990196	0.857143	1	0.990741
HLADRB1	0802	1	0	0	1	NA	0.990741	0.990741
HLADRB1	0804	9	10	1	0.989899	0.9	1	0.990741
HLADRB1	0806	2	2	1	1	1	1	1
HLADRB1	0901	3	3	1	1	1	1	1
HLADRB1	1001	4	3	0.75	1	1	0.990476	0.990741
HLADRB1	1101	8	8	0.75	0.98	0.75	0.98	0.962963
HLADRB1	1102	4	4	1	1	1	1	1
HLADRB1	1104	1	1	1	1	1	1	1
HLADRB1	1201	3	3	1	1	1	1	1
HLADRB1	1301	5	5	0.6	0.980583	0.6	0.980583	0.962963
HLADRB1	1302	9	9	0.777778	0.979798	0.777778	0.979798	0.962963
HLADRB1	1303	5	5	1	1	1	1	1
HLADRB1	1304	1	1	1	1	1	1	1
HLADRB1	1401	0	2	NA	0.981481	0	1	0.981481
HLADRB1	1402	1	1	1	1	1	1	1
HLADRB1	1454	2	0	0	1	NA	0.981481	0.981481
HLADRB1	1501	3	4	1	0.990476	0.75	1	0.990741
HLADRB1	1503	10	10	0.8	0.979592	0.8	0.979592	0.962963
HLADRB1	1602	2	0	0	1	NA	0.981481	0.981481
HLADRB3	0101	10	11	1	0.989796	0.909091	1	0.990741
HLADRB3	0202	29	25	0.62069	0.911392	0.72	0.86747	0.833333
HLADRB3	0301	10	8	0.6	0.979592	0.75	0.96	0.944444
HLADRB3	9901	59	64	0.881356	0.755102	0.8125	0.840909	0.824074
HLADRB4	0101	19	6	0.315789	1	1	0.872549	0.87963
HLADRB4	0103	0	13	NA	0.87963	0	1	0.87963
HLADRB4	9901	89	89	1	1	1	1	1
HLADRB5	0101	12	11	0.916667	1	1	0.989691	0.990741
HLADRB5	0202	2	2	0.5	0.990566	0.5	0.990566	0.981481
HLADRB5	9901	94	95	0.957447	0.642857	0.947368	0.692308	0.916667

### Sheet: YRI_statistics_table
Locus	Allele	NValidation	NImputation	Sensitivity	Specificity	PPV	NPV	Accuracy				Observed in validation but not in imputation
HLAA	0101	5	4	0.6	0.995261	0.75	0.990566	0.986111				Observed in imputation but not in validation
HLAA	0201	17	19	0.941176	0.984925	0.842105	0.994924	0.981481
HLAA	0202	10	10	1	1	1	1	1
HLAA	0205	1	1	1	1	1	1	1
HLAA	0211	1	0	0	1	NA	0.99537	0.99537
HLAA	0260	1	0	0	1	NA	0.99537	0.99537
HLAA	0301	19	19	1	1	1	1	1
HLAA	2301	24	25	1	0.994792	0.96	1	0.99537
HLAA	2424	1	0	0	1	NA	0.99537	0.99537
HLAA	2601	5	6	1	0.995261	0.833333	1	0.99537
HLAA	2902	2	2	1	1	1	1	1
HLAA	3001	25	26	1	0.994764	0.961538	1	0.99537
HLAA	3002	10	10	1	1	1	1	1
HLAA	3201	1	1	1	1	1	1	1
HLAA	3301	3	3	1	1	1	1	1
HLAA	3303	15	15	1	1	1	1	1
HLAA	3402	9	9	1	1	1	1	1
HLAA	3601	22	24	1	0.989691	0.916667	1	0.990741
HLAA	6601	1	0	0	1	NA	0.99537	0.99537
HLAA	6602	3	4	1	0.995305	0.75	1	0.99537
HLAA	6603	3	0	0	1	NA	0.986111	0.986111
HLAA	6801	4	4	1	1	1	1	1
HLAA	6802	13	17	1	0.980296	0.764706	1	0.981481
HLAA	6815	3	0	0	1	NA	0.986111	0.986111
HLAA	7401	15	14	0.933333	1	1	0.99505	0.99537
HLAA	8001	3	3	1	1	1	1	1
HLAB	0702	12	9	0.666667	0.995098	0.888889	0.980676	0.976852
HLAB	0705	0	1	NA	0.99537	0	1	0.99537
HLAB	0801	3	2	0.666667	1	1	0.995327	0.99537
HLAB	1302	5	5	1	1	1	1	1
HLAB	1401	2	1	0.5	1	1	0.995349	0.99537
HLAB	1402	0	4	NA	0.981481	0	1	0.981481
HLAB	1403	2	0	0	1	NA	0.990741	0.990741
HLAB	1501	0	1	NA	0.99537	0	1	0.99537
HLAB	1503	12	12	1	1	1	1	1
HLAB	1510	13	13	1	1	1	1	1
HLAB	1516	4	4	1	1	1	1	1
HLAB	1801	8	7	0.875	1	1	0.995215	0.99537
HLAB	3501	22	20	0.909091	1	1	0.989796	0.990741
HLAB	3503	0	1	NA	0.99537	0	1	0.99537
HLAB	3802	0	1	NA	0.99537	0	1	0.99537
HLAB	3903	0	2	NA	0.990741	0	1	0.990741
HLAB	3910	1	1	1	1	1	1	1
HLAB	3924	1	0	0	1	NA	0.99537	0.99537
HLAB	4101	0	3	NA	0.986111	0	1	0.986111
HLAB	4102	1	0	0	1	NA	0.99537	0.99537
HLAB	4104	2	0	0	1	NA	0.990741	0.990741
HLAB	4201	23	24	1	0.994819	0.958333	1	0.99537
HLAB	4202	1	0	0	1	NA	0.99537	0.99537
HLAB	4403	11	11	1	1	1	1	1
HLAB	4501	6	6	1	1	1	1	1
HLAB	4901	6	10	1	0.980952	0.6	1	0.981481
HLAB	5101	8	23	0.875	0.923077	0.304348	0.994819	0.921296
HLAB	5123	0	1	NA	0.99537	0	1	0.99537
HLAB	5201	14	0	0	1	NA	0.935185	0.935185
HLAB	5301	32	30	0.9375	1	1	0.989247	0.990741
HLAB	5601	1	1	1	1	1	1	1
HLAB	5702	1	1	1	1	1	1	1
HLAB	5703	7	6	0.857143	1	1	0.995238	0.99537
HLAB	5801	14	13	0.928571	1	1	0.995074	0.99537
HLAB	7801	2	0	0	1	NA	0.990741	0.990741
HLAB	8101	2	3	1	0.995327	0.666667	1	0.99537
HLAC	0102	1	1	1	1	1	1	1
HLAC	0202	5	6	1	0.995261	0.833333	1	0.99537
HLAC	0210	13	10	0.769231	1	1	0.985437	0.986111
HLAC	0302	7	7	1	1	1	1	1
HLAC	0304	8	8	1	1	1	1	1
HLAC	0401	60	61	1	0.99359	0.983607	1	0.99537
HLAC	0501	1	1	1	1	1	1	1
HLAC	0602	1	1	1	1	1	1	1
HLAC	0701	24	23	0.958333	1	1	0.994819	0.99537
HLAC	0702	7	9	1	0.990431	0.777778	1	0.990741
HLAC	07XX	1	0	0	1	NA	0.99537	0.99537
HLAC	0801	0	1	NA	0.99537	0	1	0.99537
HLAC	0802	9	9	0.888889	0.995169	0.888889	0.995169	0.990741
HLAC	0804	9	9	1	1	1	1	1
HLAC	1203	1	1	1	1	1	1	1
HLAC	1402	4	4	1	1	1	1	1
HLAC	1502	0	1	NA	0.99537	0	1	0.99537
HLAC	1505	4	5	1	0.995283	0.8	1	0.99537
HLAC	1601	30	29	0.966667	1	1	0.994652	0.99537
HLAC	1701	27	27	1	1	1	1	1
HLAC	1801	4	3	0.75	1	1	0.995305	0.99537
HLADPA1	0103	27	66	0.703704	0.751323	0.287879	0.946667	0.74537
HLADPA1	0104	0	1	NA	0.99537	0	1	0.99537
HLADPA1	01XX	1	0	0	1	NA	0.99537	0.99537
HLADPA1	0201	104	101	0.903846	0.9375	0.930693	0.913043	0.921296
HLADPA1	0202	52	45	0.711538	0.95122	0.822222	0.912281	0.893519
HLADPA1	02XX	1	0	0	1	NA	0.99537	0.99537
HLADPA1	0301	30	0	0	1	NA	0.861111	0.861111
HLADPA1	0401	1	3	0	0.986047	0	0.995305	0.981481
HLADPB1	0101	116	58	0.37069	0.85	0.741379	0.537975	0.592593
HLADPB1	0201	16	22	0.5	0.93	0.363636	0.958763	0.898148
HLADPB1	0202	0	2	NA	0.990741	0	1	0.990741
HLADPB1	0301	4	7	0.5	0.976415	0.285714	0.990431	0.967593
HLADPB1	0401	0	42	NA	0.805556	0	1	0.805556
HLADPB1	0402	5	7	0	0.966825	0	0.976077	0.944444
HLADPB1	0501	0	6	NA	0.972222	0	1	0.972222
HLADPB1	0502	0	11	NA	0.949074	0	1	0.949074
HLADPB1	10501	25	0	0	1	NA	0.884259	0.884259
HLADPB1	1101	5	5	0.4	0.985782	0.4	0.985782	0.972222
HLADPB1	1301	8	16	0.625	0.947115	0.3125	0.985	0.935185
HLADPB1	13101	9	0	0	1	NA	0.958333	0.958333
HLADPB1	1401	0	5	NA	0.976852	0	1	0.976852
HLADPB1	1701	18	24	0.666667	0.939394	0.5	0.96875	0.916667
HLADPB1	1801	8	0	0	1	NA	0.962963	0.962963
HLADPB1	2601	0	11	NA	0.949074	0	1	0.949074
HLADPB1	4001	1	0	0	1	NA	0.99537	0.99537
HLADPB1	8001	1	0	0	1	NA	0.99537	0.99537
HLADQA1	0101	23	22	0.956522	1	1	0.994845	0.99537
HLADQA1	0102	60	66	0.983333	0.955128	0.893939	0.993333	0.962963
HLADQA1	0103	21	18	0.809524	0.994872	0.944444	0.979798	0.976852
HLADQA1	0201	26	26	1	1	1	1	1
HLADQA1	0301	11	8	0.727273	1	1	0.985577	0.986111
HLADQA1	0401	29	30	1	0.994652	0.966667	1	0.99537
HLADQA1	0501	46	44	0.826087	0.964706	0.863636	0.953488	0.935185
HLADQA1	0505	0	2	NA	0.990741	0	1	0.990741
HLADQB1	0201	50	34	0.64	0.987952	0.941176	0.901099	0.907407
HLADQB1	0202	0	12	NA	0.944444	0	1	0.944444
HLADQB1	0301	17	24	0.882353	0.954774	0.625	0.989583	0.949074
HLADQB1	0302	2	2	1	1	1	1	1
HLADQB1	0303	1	2	1	0.995349	0.5	1	0.99537
HLADQB1	0305	0	1	NA	0.99537	0	1	0.99537
HLADQB1	0309	2	0	0	1	NA	0.990741	0.990741
HLADQB1	0319	19	14	0.631579	0.989848	0.857143	0.965347	0.958333
HLADQB1	0402	21	21	1	1	1	1	1
HLADQB1	0501	27	28	1	0.994709	0.964286	1	0.99537
HLADQB1	0502	11	10	0.727273	0.990244	0.8	0.985437	0.976852
HLADQB1	0503	4	4	1	1	1	1	1
HLADQB1	0602	38	44	0.894737	0.94382	0.772727	0.976744	0.935185
HLADQB1	0603	14	14	0.857143	0.990099	0.857143	0.990099	0.981481
HLADQB1	0604	2	2	0.5	0.995327	0.5	0.995327	0.990741
HLADQB1	0605	0	1	NA	0.99537	0	1	0.99537
HLADQB1	0608	2	0	0	1	NA	0.990741	0.990741
HLADQB1	0609	5	3	0.4	0.995261	0.666667	0.985915	0.981481
HLADQB1	0688	1	0	0	1	NA	0.99537	0.99537
HLADRB1	0101	4	3	0.75	1	1	0.995305	0.99537
HLADRB1	0102	5	5	0.8	0.995261	0.8	0.995261	0.990741
HLADRB1	0123	1	0	0	1	NA	0.99537	0.99537
HLADRB1	0301	16	17	0.9375	0.99	0.882353	0.994975	0.986111
HLADRB1	0302	20	21	1	0.994898	0.952381	1	0.99537
HLADRB1	0401	0	2	NA	0.990741	0	1	0.990741
HLADRB1	0402	0	1	NA	0.99537	0	1	0.99537
HLADRB1	0403	2	1	0.5	1	1	0.995349	0.99537
HLADRB1	0701	16	15	0.9375	1	1	0.995025	0.99537
HLADRB1	0804	15	15	0.933333	0.995025	0.933333	0.995025	0.990741
HLADRB1	0901	6	6	0.833333	0.995238	0.833333	0.995238	0.990741
HLADRB1	1001	2	2	1	1	1	1	1
HLADRB1	1101	16	14	0.75	0.99	0.857143	0.980198	0.972222
HLADRB1	1102	7	8	1	0.995215	0.875	1	0.99537
HLADRB1	1104	5	5	0.8	0.995261	0.8	0.995261	0.990741
HLADRB1	1201	9	7	0.666667	0.995169	0.857143	0.985646	0.981481
HLADRB1	1202	0	2	NA	0.990741	0	1	0.990741
HLADRB1	1301	23	22	0.869565	0.989637	0.909091	0.984536	0.976852
HLADRB1	1302	10	10	0.8	0.990291	0.8	0.990291	0.981481
HLADRB1	1303	18	19	0.944444	0.989899	0.894737	0.994924	0.986111
HLADRB1	1317	1	0	0	1	NA	0.99537	0.99537
HLADRB1	1327	2	0	0	1	NA	0.990741	0.990741
HLADRB1	1401	0	4	NA	0.981481	0	1	0.981481
HLADRB1	1405	0	1	NA	0.99537	0	1	0.99537
HLADRB1	1454	5	0	0	1	NA	0.976852	0.976852
HLADRB1	1501	1	1	0	0.995349	0	0.995349	0.990741
HLADRB1	1503	31	34	0.935484	0.972973	0.852941	0.989011	0.967593
HLADRB1	1602	1	1	0	0.995349	0	0.995349	0.990741
HLADRB3	0101	53	52	0.943396	0.98773	0.961538	0.981707	0.976852
HLADRB3	0202	65	62	0.815385	0.940397	0.854839	0.922078	0.902778
HLADRB3	0301	14	13	0.857143	0.99505	0.923077	0.990148	0.986111
HLADRB3	9901	84	89	0.880952	0.886364	0.831461	0.92126	0.884259
HLADRB4	0101	24	16	0.666667	1	1	0.96	0.962963
HLADRB4	0103	0	8	NA	0.962963	0	1	0.962963
HLADRB4	9901	192	192	1	1	1	1	1
HLADRB5	0101	32	32	0.90625	0.983696	0.90625	0.983696	0.972222
HLADRB5	0202	1	3	1	0.990698	0.333333	1	0.990741
HLADRB5	9901	183	181	0.928962	0.666667	0.939227	0.628571	0.888889

### Sheet: ESN_statistics_table
Locus	Allele	NValidation	NImputation	Sensitivity	Specificity	PPV	NPV	Accuracy				Observed in validation but not in imputation
HLAA	0101	2	2	1	1	1	1	1				Observed in imputation but not in validation
HLAA	0201	21	22	0.857143	0.977401	0.818182	0.982955	0.964646
HLAA	0202	11	11	1	1	1	1	1
HLAA	0205	3	3	1	1	1	1	1
HLAA	0206	0	1	NA	0.994949	0	1	0.994949
HLAA	0207	0	1	NA	0.994949	0	1	0.994949
HLAA	0260	3	0	0	1	NA	0.984848	0.984848
HLAA	0301	19	19	1	1	1	1	1
HLAA	2301	22	23	1	0.994318	0.956522	1	0.994949
HLAA	2315	1	0	0	1	NA	0.994949	0.994949
HLAA	2402	1	1	1	1	1	1	1
HLAA	2601	2	7	1	0.97449	0.285714	1	0.974747
HLAA	2902	1	1	1	1	1	1	1
HLAA	3001	9	9	1	1	1	1	1
HLAA	3002	10	11	1	0.994681	0.909091	1	0.994949
HLAA	3007	1	0	0	1	NA	0.994949	0.994949
HLAA	3101	1	1	1	1	1	1	1
HLAA	3201	3	3	1	1	1	1	1
HLAA	3303	11	11	1	1	1	1	1
HLAA	3402	7	7	1	1	1	1	1
HLAA	3601	14	14	1	1	1	1	1
HLAA	6601	5	0	0	1	NA	0.974747	0.974747
HLAA	6602	5	6	1	0.994819	0.833333	1	0.994949
HLAA	6603	1	0	0	1	NA	0.994949	0.994949
HLAA	6801	5	5	1	1	1	1	1
HLAA	6802	17	18	1	0.994475	0.944444	1	0.994949
HLAA	6815	1	0	0	1	NA	0.994949	0.994949
HLAA	7401	19	19	1	1	1	1	1
HLAA	8001	3	3	1	1	1	1	1
HLAB	0702	12	13	0.916667	0.989247	0.846154	0.994595	0.984848
HLAB	0801	1	2	1	0.994924	0.5	1	0.994949
HLAB	1302	1	1	1	1	1	1	1
HLAB	1401	1	0	0	1	NA	0.994949	0.994949
HLAB	1402	0	3	NA	0.984848	0	1	0.984848
HLAB	1403	1	0	0	1	NA	0.994949	0.994949
HLAB	1501	0	1	NA	0.994949	0	1	0.994949
HLAB	1503	14	13	0.928571	1	1	0.994595	0.994949
HLAB	1510	15	14	0.933333	1	1	0.994565	0.994949
HLAB	1516	1	1	1	1	1	1	1
HLAB	1801	6	4	0.666667	1	1	0.989691	0.989899
HLAB	3501	14	13	0.642857	0.978261	0.692308	0.972973	0.954545
HLAB	3503	0	2	NA	0.989899	0	1	0.989899
HLAB	3510	0	1	NA	0.994949	0	1	0.994949
HLAB	3517	0	1	NA	0.994949	0	1	0.994949
HLAB	3910	2	1	0.5	1	1	0.994924	0.994949
HLAB	3911	0	1	NA	0.994949	0	1	0.994949
HLAB	4201	5	6	1	0.994819	0.833333	1	0.994949
HLAB	4202	1	0	0	1	NA	0.994949	0.994949
HLAB	4403	10	10	1	1	1	1	1
HLAB	4501	9	8	0.888889	1	1	0.994737	0.994949
HLAB	4901	2	4	1	0.989796	0.5	1	0.989899
HLAB	5101	2	4	1	0.989796	0.5	1	0.989899
HLAB	5123	0	1	NA	0.994949	0	1	0.994949
HLAB	5201	3	1	0	0.994872	0	0.984772	0.979798
HLAB	5301	50	44	0.84	0.986486	0.954545	0.948052	0.949495
HLAB	5601	1	1	1	1	1	1	1
HLAB	5703	16	12	0.75	1	1	0.978495	0.979798
HLAB	5801	16	20	1	0.978022	0.8	1	0.979798
HLAB	5802	9	9	1	1	1	1	1
HLAB	8101	5	6	1	0.994819	0.833333	1	0.994949
HLAB	8201	1	0	0	1	NA	0.994949	0.994949
HLAB	8202	0	1	NA	0.994949	0	1	0.994949
HLAC	0102	1	1	1	1	1	1	1
HLAC	0202	3	4	1	0.994872	0.75	1	0.994949
HLAC	0210	12	11	0.916667	1	1	0.994652	0.994949
HLAC	0302	7	7	1	1	1	1	1
HLAC	0304	11	11	1	1	1	1	1
HLAC	0401	61	61	0.983607	0.992701	0.983607	0.992701	0.989899
HLAC	0407	1	0	0	1	NA	0.994949	0.994949
HLAC	04XX	1	0	0	1	NA	0.994949	0.994949
HLAC	0501	1	1	1	1	1	1	1
HLAC	0602	12	13	1	0.994624	0.923077	1	0.994949
HLAC	0701	33	30	0.878788	0.993939	0.966667	0.97619	0.974747
HLAC	0702	10	12	1	0.989362	0.833333	1	0.989899
HLAC	0704	1	1	1	1	1	1	1
HLAC	0802	4	4	1	1	1	1	1
HLAC	0804	3	3	1	1	1	1	1
HLAC	1203	3	4	1	0.994872	0.75	1	0.994949
HLAC	1219	1	0	0	1	NA	0.994949	0.994949
HLAC	1402	1	1	1	1	1	1	1
HLAC	1403	0	1	NA	0.994949	0	1	0.994949
HLAC	1502	0	2	NA	0.989899	0	1	0.989899
HLAC	1505	2	3	0	0.984694	0	0.989744	0.974747
HLAC	1522	1	0	0	1	NA	0.994949	0.994949
HLAC	1601	14	12	0.857143	1	1	0.989247	0.989899
HLAC	1604	0	1	NA	0.994949	0	1	0.994949
HLAC	1701	7	7	1	1	1	1	1
HLAC	1801	8	8	1	1	1	1	1
HLADPA1	0103	66	79	0.575758	0.689394	0.481013	0.764706	0.651515
HLADPA1	0104	1	0	0	1	NA	0.994949	0.994949
HLADPA1	0201	77	77	0.987013	0.991736	0.987013	0.991736	0.989899
HLADPA1	0202	29	42	0.724138	0.87574	0.5	0.948718	0.853535
HLADPA1	02XX	1	0	0	1	NA	0.994949	0.994949
HLADPA1	0301	24	0	0	1	NA	0.878788	0.878788
HLADPB1	0101	71	35	0.43662	0.968504	0.885714	0.754601	0.777778
HLADPB1	0201	33	23	0.242424	0.909091	0.347826	0.857143	0.79798
HLADPB1	0202	0	5	NA	0.974747	0	1	0.974747
HLADPB1	0301	8	10	0.625	0.973684	0.5	0.984043	0.959596
HLADPB1	0401	5	51	0.6	0.751295	0.0588235	0.986395	0.747475
HLADPB1	0402	2	8	0	0.959184	0	0.989474	0.949495
HLADPB1	0501	0	10	NA	0.949495	0	1	0.949495
HLADPB1	0502	0	3	NA	0.984848	0	1	0.984848
HLADPB1	0901	0	1	NA	0.994949	0	1	0.994949
HLADPB1	10501	21	0	0	1	NA	0.893939	0.893939
HLADPB1	1101	10	7	0.5	0.989362	0.714286	0.973822	0.964646
HLADPB1	1301	6	15	0.666667	0.942708	0.266667	0.989071	0.934343
HLADPB1	13101	2	0	0	1	NA	0.989899	0.989899
HLADPB1	1401	0	4	NA	0.979798	0	1	0.979798
HLADPB1	1501	1	2	1	0.994924	0.5	1	0.994949
HLADPB1	1601	0	1	NA	0.994949	0	1	0.994949
HLADPB1	1701	18	17	0.722222	0.977778	0.764706	0.972376	0.954545
HLADPB1	1801	16	0	0	1	NA	0.919192	0.919192
HLADPB1	2601	0	6	NA	0.969697	0	1	0.969697
HLADPB1	3901	1	0	0	1	NA	0.994949	0.994949
HLADPB1	4001	2	0	0	1	NA	0.989899	0.989899
HLADPB1	4601	1	0	0	1	NA	0.994949	0.994949
HLADPB1	5501	1	0	0	1	NA	0.994949	0.994949
HLADQA1	0101	24	24	1	1	1	1	1
HLADQA1	0102	74	77	0.864865	0.895161	0.831169	0.917355	0.883838
HLADQA1	0103	7	4	0.285714	0.989529	0.5	0.974227	0.964646
HLADQA1	0201	32	31	0.96875	1	1	0.994012	0.994949
HLADQA1	0301	14	10	0.714286	1	1	0.978723	0.979798
HLADQA1	0302	0	2	NA	0.989899	0	1	0.989899
HLADQA1	0401	24	24	1	1	1	1	1
HLADQA1	0501	23	24	0.956522	0.988571	0.916667	0.994253	0.984848
HLADQA1	0601	0	2	NA	0.989899	0	1	0.989899
HLADQB1	0201	50	36	0.68	0.986486	0.944444	0.901235	0.909091
HLADQB1	0202	0	8	NA	0.959596	0	1	0.959596
HLADQB1	0301	7	11	1	0.979058	0.636364	1	0.979798
HLADQB1	0302	4	5	1	0.994845	0.8	1	0.994949
HLADQB1	0303	1	1	0	0.994924	0	0.994924	0.989899
HLADQB1	0319	23	22	0.913043	0.994286	0.954545	0.988636	0.984848
HLADQB1	0402	8	8	1	1	1	1	1
HLADQB1	0501	30	30	1	1	1	1	1
HLADQB1	0502	6	3	0.5	1	1	0.984615	0.984848
HLADQB1	0503	4	4	1	1	1	1	1
HLADQB1	0601	0	1	NA	0.994949	0	1	0.994949
HLADQB1	0602	56	55	0.875	0.957746	0.890909	0.951049	0.934343
HLADQB1	0603	0	1	NA	0.994949	0	1	0.994949
HLADQB1	0604	0	2	NA	0.989899	0	1	0.989899
HLADQB1	0608	1	0	0	1	NA	0.994949	0.994949
HLADQB1	0609	8	11	0.875	0.978947	0.636364	0.994652	0.974747
HLADRB1	0101	1	1	1	1	1	1	1
HLADRB1	0102	9	9	1	1	1	1	1
HLADRB1	0301	8	9	1	0.994737	0.888889	1	0.994949
HLADRB1	0302	6	5	0.833333	1	1	0.994819	0.994949
HLADRB1	0401	1	2	1	0.994924	0.5	1	0.994949
HLADRB1	0405	1	2	1	0.994924	0.5	1	0.994949
HLADRB1	0701	13	13	1	1	1	1	1
HLADRB1	0802	0	1	NA	0.994949	0	1	0.994949
HLADRB1	0804	19	17	0.894737	1	1	0.98895	0.989899
HLADRB1	0901	6	5	0.833333	1	1	0.994819	0.994949
HLADRB1	1001	3	3	1	1	1	1	1
HLADRB1	1101	23	20	0.826087	0.994286	0.95	0.977528	0.974747
HLADRB1	1102	4	6	1	0.989691	0.666667	1	0.989899
HLADRB1	1104	1	1	1	1	1	1	1
HLADRB1	1110	1	0	0	1	NA	0.994949	0.994949
HLADRB1	1201	7	7	1	1	1	1	1
HLADRB1	1301	13	9	0.692308	1	1	0.978836	0.979798
HLADRB1	1302	11	15	1	0.97861	0.733333	1	0.979798
HLADRB1	1303	27	25	0.888889	0.994152	0.96	0.982659	0.979798
HLADRB1	1327	0	1	NA	0.994949	0	1	0.994949
HLADRB1	1401	0	4	NA	0.979798	0	1	0.979798
HLADRB1	1454	4	0	0	1	NA	0.979798	0.979798
HLADRB1	1501	0	3	NA	0.984848	0	1	0.984848
HLADRB1	1503	40	39	0.9	0.981013	0.923077	0.974843	0.964646
HLADRB1	1602	0	1	NA	0.994949	0	1	0.994949
HLADRB3	0101	15	13	0.866667	1	1	0.989189	0.989899
HLADRB3	0202	70	67	0.885714	0.960938	0.925373	0.938931	0.934343
HLADRB3	0301	19	22	0.947368	0.977654	0.818182	0.994318	0.974747
HLADRB3	0302	1	0	0	1	NA	0.994949	0.994949
HLADRB3	9901	93	96	0.978495	0.952381	0.947917	0.980392	0.964646
HLADRB4	0101	21	10	0.428571	0.99435	0.9	0.93617	0.934343
HLADRB4	0103	0	11	NA	0.944444	0	1	0.944444
HLADRB4	9901	177	177	1	1	1	1	1
HLADRB5	0101	39	43	0.897436	0.949686	0.813953	0.974194	0.939394
HLADRB5	0202	0	1	NA	0.994949	0	1	0.994949
HLADRB5	9901	159	154	0.91195	0.769231	0.941558	0.681818	0.883838

### Sheet: MSL_statistics_table
Locus	Allele	NValidation	NImputation	Sensitivity	Specificity	PPV	NPV	Accuracy				Observed in validation but not in imputation
HLAA	0101	6	6	0.833333	0.993827	0.833333	0.993827	0.988095				Observed in imputation but not in validation
HLAA	0102	1	0	0	1	NA	0.994048	0.994048
HLAA	0201	22	22	1	1	1	1	1
HLAA	0202	4	3	0.75	1	1	0.993939	0.994048
HLAA	0205	5	6	1	0.993865	0.833333	1	0.994048
HLAA	0301	12	12	1	1	1	1	1
HLAA	2301	19	19	1	1	1	1	1
HLAA	2402	1	1	1	1	1	1	1
HLAA	2902	2	2	1	1	1	1	1
HLAA	3001	19	19	1	1	1	1	1
HLAA	3002	22	22	1	1	1	1	1
HLAA	3301	9	9	1	1	1	1	1
HLAA	3303	12	12	1	1	1	1	1
HLAA	3402	8	8	1	1	1	1	1
HLAA	3601	0	1	NA	0.994048	0	1	0.994048
HLAA	6602	2	2	1	1	1	1	1
HLAA	6801	3	3	1	1	1	1	1
HLAA	6802	9	9	1	1	1	1	1
HLAA	7401	9	10	1	0.993711	0.9	1	0.994048
HLAA	8001	3	2	0.666667	1	1	0.993976	0.994048
HLAB	0702	13	10	0.615385	0.987097	0.8	0.968354	0.958333
HLAB	0705	2	3	0	0.981928	0	0.987879	0.970238
HLAB	0801	1	1	1	1	1	1	1
HLAB	1302	0	1	NA	0.994048	0	1	0.994048
HLAB	1402	2	3	1	0.993976	0.666667	1	0.994048
HLAB	1502	0	2	NA	0.988095	0	1	0.988095
HLAB	1503	11	10	0.909091	1	1	0.993671	0.994048
HLAB	1510	2	2	1	1	1	1	1
HLAB	1516	3	2	0.666667	1	1	0.993976	0.994048
HLAB	1527	0	1	NA	0.994048	0	1	0.994048
HLAB	1552	1	0	0	1	NA	0.994048	0.994048
HLAB	1801	2	6	1	0.975904	0.333333	1	0.97619
HLAB	2703	7	0	0	1	NA	0.958333	0.958333
HLAB	3501	26	24	0.846154	0.985915	0.916667	0.972222	0.964286
HLAB	3910	2	2	1	1	1	1	1
HLAB	4002	0	3	NA	0.982143	0	1	0.982143
HLAB	4101	0	3	NA	0.982143	0	1	0.982143
HLAB	4102	1	0	0	1	NA	0.994048	0.994048
HLAB	4103	2	0	0	1	NA	0.988095	0.988095
HLAB	4201	13	15	1	0.987097	0.866667	1	0.988095
HLAB	4202	2	0	0	1	NA	0.988095	0.988095
HLAB	4403	8	12	1	0.975	0.666667	1	0.97619
HLAB	4410	4	0	0	1	NA	0.97619	0.97619
HLAB	4501	11	11	1	1	1	1	1
HLAB	4901	3	4	1	0.993939	0.75	1	0.994048
HLAB	5001	6	6	1	1	1	1	1
HLAB	5101	1	11	1	0.94012	0.0909091	1	0.940476
HLAB	5102	2	0	0	1	NA	0.988095	0.988095
HLAB	5301	20	18	0.9	1	1	0.986667	0.988095
HLAB	5601	1	1	1	1	1	1	1
HLAB	5702	0	1	NA	0.994048	0	1	0.994048
HLAB	5703	2	2	1	1	1	1	1
HLAB	5704	1	0	0	1	NA	0.994048	0.994048
HLAB	5801	12	14	1	0.987179	0.857143	1	0.988095
HLAB	7801	7	0	0	1	NA	0.958333	0.958333
HLAC	0102	1	1	1	1	1	1	1
HLAC	0202	2	2	1	1	1	1	1
HLAC	0210	10	10	1	1	1	1	1
HLAC	0302	8	8	1	1	1	1	1
HLAC	0303	3	0	0	1	NA	0.982143	0.982143
HLAC	0304	2	5	1	0.981928	0.4	1	0.982143
HLAC	0401	38	36	0.921053	0.992308	0.972222	0.977273	0.97619
HLAC	0602	10	10	1	1	1	1	1
HLAC	0701	17	17	1	1	1	1	1
HLAC	0702	9	9	1	1	1	1	1
HLAC	0704	0	2	NA	0.988095	0	1	0.988095
HLAC	0802	3	3	1	1	1	1	1
HLAC	1203	3	3	1	1	1	1	1
HLAC	1402	3	3	1	1	1	1	1
HLAC	1502	0	1	NA	0.994048	0	1	0.994048
HLAC	1505	5	4	0.8	1	1	0.993902	0.994048
HLAC	1601	32	30	0.90625	0.992647	0.966667	0.978261	0.97619
HLAC	1604	0	2	NA	0.988095	0	1	0.988095
HLAC	1701	19	19	1	1	1	1	1
HLAC	1801	3	3	1	1	1	1	1
HLADPA1	0103	22	62	0.636364	0.671233	0.225806	0.924528	0.666667
HLADPA1	0201	70	73	0.971429	0.94898	0.931507	0.978947	0.958333
HLADPA1	0202	44	33	0.522727	0.919355	0.69697	0.844444	0.815476
HLADPA1	0301	32	0	0	1	NA	0.809524	0.809524
HLADPB1	0101	77	43	0.441558	0.901099	0.790698	0.656	0.690476
HLADPB1	0201	11	25	0.636364	0.88535	0.28	0.972028	0.869048
HLADPB1	0202	0	2	NA	0.988095	0	1	0.988095
HLADPB1	0301	9	6	0.555556	0.993711	0.833333	0.975309	0.970238
HLADPB1	0401	4	32	0.25	0.810976	0.03125	0.977941	0.797619
HLADPB1	0402	3	1	0	0.993939	0	0.982036	0.97619
HLADPB1	0501	0	17	NA	0.89881	0	1	0.89881
HLADPB1	0502	0	4	NA	0.97619	0	1	0.97619
HLADPB1	10501	12	0	0	1	NA	0.928571	0.928571
HLADPB1	1101	2	2	1	1	1	1	1
HLADPB1	1301	8	13	0.625	0.95	0.384615	0.980645	0.934524
HLADPB1	13101	6	0	0	1	NA	0.964286	0.964286
HLADPB1	13301	1	0	0	1	NA	0.994048	0.994048
HLADPB1	1401	0	2	NA	0.988095	0	1	0.988095
HLADPB1	1501	0	1	NA	0.994048	0	1	0.994048
HLADPB1	1701	11	13	0.636364	0.961783	0.538462	0.974194	0.940476
HLADPB1	1801	1	0	0	1	NA	0.994048	0.994048
HLADPB1	1901	0	1	NA	0.994048	0	1	0.994048
HLADPB1	2601	0	6	NA	0.964286	0	1	0.964286
HLADPB1	3001	2	0	0	1	NA	0.988095	0.988095
HLADPB1	3901	1	0	0	1	NA	0.994048	0.994048
HLADPB1	39XX	1	0	0	1	NA	0.994048	0.994048
HLADPB1	4001	10	0	0	1	NA	0.940476	0.940476
HLADPB1	8001	1	0	0	1	NA	0.994048	0.994048
HLADPB1	8501	8	0	0	1	NA	0.952381	0.952381
HLADQA1	0101	16	16	1	1	1	1	1
HLADQA1	0102	37	38	0.972973	0.984733	0.947368	0.992308	0.982143
HLADQA1	0103	3	3	1	1	1	1	1
HLADQA1	0201	10	8	0.8	1	1	0.9875	0.988095
HLADQA1	0301	22	21	0.909091	0.993151	0.952381	0.986395	0.982143
HLADQA1	0302	0	1	NA	0.994048	0	1	0.994048
HLADQA1	0401	33	34	1	0.992593	0.970588	1	0.994048
HLADQA1	0501	46	44	0.891304	0.97541	0.931818	0.959677	0.952381
HLADQA1	0502	1	0	0	1	NA	0.994048	0.994048
HLADQA1	0505	0	3	NA	0.982143	0	1	0.982143
HLADQB1	0201	32	15	0.40625	0.985294	0.866667	0.875817	0.875
HLADQB1	0202	0	10	NA	0.940476	0	1	0.940476
HLADQB1	0301	12	23	0.916667	0.923077	0.478261	0.993103	0.922619
HLADQB1	0302	9	9	0.888889	0.993711	0.888889	0.993711	0.988095
HLADQB1	0303	0	3	NA	0.982143	0	1	0.982143
HLADQB1	0319	29	23	0.62069	0.964029	0.782609	0.924138	0.904762
HLADQB1	0402	30	30	1	1	1	1	1
HLADQB1	0501	19	19	1	1	1	1	1
HLADQB1	0502	9	7	0.777778	1	1	0.987578	0.988095
HLADQB1	0503	1	0	0	1	NA	0.994048	0.994048
HLADQB1	0602	13	15	0.923077	0.980645	0.8	0.993464	0.97619
HLADQB1	0603	5	4	0.6	0.993865	0.75	0.987805	0.982143
HLADQB1	0605	0	1	NA	0.994048	0	1	0.994048
HLADQB1	0608	0	1	NA	0.994048	0	1	0.994048
HLADQB1	0609	9	8	0.666667	0.987421	0.75	0.98125	0.970238
HLADRB1	0101	3	3	1	1	1	1	1
HLADRB1	0102	9	9	1	1	1	1	1
HLADRB1	0301	9	10	1	0.993711	0.9	1	0.994048
HLADRB1	0302	30	31	0.966667	0.985507	0.935484	0.992701	0.982143
HLADRB1	0401	0	1	NA	0.994048	0	1	0.994048
HLADRB1	0404	0	4	NA	0.97619	0	1	0.97619
HLADRB1	0405	7	3	0.428571	1	1	0.975758	0.97619
HLADRB1	0701	9	9	0.888889	0.993711	0.888889	0.993711	0.988095
HLADRB1	0803	0	1	NA	0.994048	0	1	0.994048
HLADRB1	0804	9	8	0.888889	1	1	0.99375	0.994048
HLADRB1	0806	9	8	0.888889	1	1	0.99375	0.994048
HLADRB1	0901	12	11	0.916667	1	1	0.993631	0.994048
HLADRB1	1001	2	2	1	1	1	1	1
HLADRB1	1101	13	12	0.615385	0.974194	0.666667	0.967949	0.946429
HLADRB1	1102	15	16	0.866667	0.980392	0.8125	0.986842	0.970238
HLADRB1	1201	2	2	1	1	1	1	1
HLADRB1	1301	5	7	1	0.98773	0.714286	1	0.988095
HLADRB1	1302	13	10	0.538462	0.980645	0.7	0.962025	0.946429
HLADRB1	1303	3	1	0	0.993939	0	0.982036	0.97619
HLADRB1	1304	6	4	0.666667	1	1	0.987805	0.988095
HLADRB1	1401	0	2	NA	0.988095	0	1	0.988095
HLADRB1	1454	2	0	0	1	NA	0.988095	0.988095
HLADRB1	1501	0	6	NA	0.964286	0	1	0.964286
HLADRB1	1503	3	4	1	0.993939	0.75	1	0.994048
HLADRB1	1602	7	4	0.571429	1	1	0.981707	0.982143
HLADRB3	0101	38	36	0.894737	0.984615	0.944444	0.969697	0.964286
HLADRB3	0202	44	39	0.840909	0.983871	0.948718	0.945736	0.946429
HLADRB3	0301	16	17	0.9375	0.986842	0.882353	0.993377	0.982143
HLADRB3	9901	70	76	0.9	0.867347	0.828947	0.923913	0.880952
HLADRB4	0101	28	14	0.464286	0.992857	0.928571	0.902597	0.904762
HLADRB4	0103	0	14	NA	0.916667	0	1	0.916667
HLADRB4	9901	140	140	1	1	1	1	1
HLADRB5	0101	3	5	1	0.987879	0.6	1	0.988095
HLADRB5	0202	7	7	1	1	1	1	1
HLADRB5	9901	158	156	0.974684	0.8	0.987179	0.666667	0.964286

### Sheet: Burkina_statistics_table
Locus	Allele	NValidation	NImputation	Sensitivity	Specificity	PPV	NPV	Accuracy			Observed in validation but not in imputation
A	0101	9	12	1	0.990769	0.75	1	0.991018			Observed in imputation but not in validation
A	0102	3	0	0	1	NA	0.991018	0.991018
A	0201	24	23	0.958333	1	1	0.996785	0.997006
A	0202	21	19	0.904762	1	1	0.993651	0.994012
A	0203	0	1	NA	0.997006	0	1	0.997006
A	0205	5	7	1	0.993921	0.714286	1	0.994012
A	0301	18	18	1	1	1	1	1
A	2301	49	49	1	1	1	1	1
A	2402	4	4	1	1	1	1	1
A	2601	3	3	0.666667	0.996979	0.666667	0.996979	0.994012
A	2902	8	8	1	1	1	1	1
A	3001	25	25	1	1	1	1	1
A	3002	20	20	1	1	1	1	1
A	3101	2	1	0	0.996988	0	0.993994	0.991018
A	3201	5	5	1	1	1	1	1
A	3301	22	22	1	1	1	1	1
A	3303	31	33	1	0.993399	0.939394	1	0.994012
A	3402	18	19	1	0.996835	0.947368	1	0.997006
A	3601	2	2	1	1	1	1	1
A	6601	1	0	0	1	NA	0.997006	0.997006
A	6602	2	2	1	1	1	1	1
A	6801	17	16	0.941176	1	1	0.996855	0.997006
A	6802	18	18	1	1	1	1	1
A	7401	24	24	1	1	1	1	1
A	8001	3	3	1	1	1	1	1
B	0702	19	17	0.631579	0.984127	0.705882	0.977918	0.964072
B	0705	1	2	0	0.993994	0	0.996988	0.991018
B	0801	5	7	0.6	0.987842	0.428571	0.993884	0.982036
B	0812	4	0	0	1	NA	0.988024	0.988024
B	1402	3	4	1	0.996979	0.75	1	0.997006
B	1501	0	1	NA	0.997006	0	1	0.997006
B	1503	23	25	0.782609	0.977492	0.72	0.983819	0.964072
B	1510	9	7	0.666667	0.996923	0.857143	0.990826	0.988024
B	1516	16	16	0.75	0.987421	0.75	0.987421	0.976048
B	1518	0	2	NA	0.994012	0	1	0.994012
B	1522	1	0	0	1	NA	0.997006	0.997006
B	1801	10	5	0.2	0.990741	0.4	0.975684	0.967066
B	2703	4	0	0	1	NA	0.988024	0.988024
B	2705	2	4	1	0.993976	0.5	1	0.994012
B	3501	39	37	0.692308	0.966102	0.72973	0.959596	0.934132
B	3503	0	3	NA	0.991018	0	1	0.991018
B	3505	0	1	NA	0.997006	0	1	0.997006
B	3514	0	1	NA	0.997006	0	1	0.997006
B	3701	1	1	1	1	1	1	1
B	3901	0	2	NA	0.994012	0	1	0.994012
B	3910	2	0	0	1	NA	0.994012	0.994012
B	4002	0	6	NA	0.982036	0	1	0.982036
B	4101	0	2	NA	0.994012	0	1	0.994012
B	4102	1	0	0	1	NA	0.997006	0.997006
B	4201	26	29	0.807692	0.974026	0.724138	0.983607	0.961078
B	4202	5	0	0	1	NA	0.98503	0.98503
B	4403	8	9	0.75	0.990798	0.666667	0.993846	0.98503
B	4410	1	0	0	1	NA	0.997006	0.997006
B	4501	8	8	0.875	0.996933	0.875	0.996933	0.994012
B	4601	0	1	NA	0.997006	0	1	0.997006
B	4801	0	1	NA	0.997006	0	1	0.997006
B	4901	5	4	0.8	1	1	0.99697	0.997006
B	5001	6	2	0.333333	1	1	0.987952	0.988024
B	5101	4	47	0.75	0.866667	0.0638298	0.996516	0.865269
B	5102	1	0	0	1	NA	0.997006	0.997006
B	5109	2	0	0	1	NA	0.994012	0.994012
B	5201	16	0	0	1	NA	0.952096	0.952096
B	5301	65	61	0.753846	0.95539	0.803279	0.941392	0.916168
B	5401	0	1	NA	0.997006	0	1	0.997006
B	5502	0	1	NA	0.997006	0	1	0.997006
B	5601	0	3	NA	0.991018	0	1	0.991018
B	5702	2	6	1	0.987952	0.333333	1	0.988024
B	5703	5	4	0.8	1	1	0.99697	0.997006
B	5704	2	0	0	1	NA	0.994012	0.994012
B	5801	12	13	0.833333	0.990683	0.769231	0.993769	0.98503
B	7801	25	0	0	1	NA	0.92515	0.92515
B	8201	1	0	0	1	NA	0.997006	0.997006
B	8202	0	1	NA	0.997006	0	1	0.997006
C	0102	0	1	NA	0.997006	0	1	0.997006
C	0202	6	9	0.833333	0.987805	0.555556	0.996923	0.98503
C	0210	30	26	0.633333	0.976974	0.730769	0.964286	0.946108
C	0302	6	7	1	0.996951	0.857143	1	0.997006
C	0303	1	4	0	0.987988	0	0.99697	0.98503
C	0304	7	8	0.714286	0.990826	0.625	0.993865	0.98503
C	0401	95	90	0.884211	0.974895	0.933333	0.954918	0.949102
C	0501	2	2	1	1	1	1	1
C	0602	7	7	1	1	1	1	1
C	0701	23	21	0.869565	0.996785	0.952381	0.990415	0.988024
C	0702	23	24	0.826087	0.983923	0.791667	0.987097	0.973054
C	0802	6	8	1	0.993902	0.75	1	0.994012
C	0804	2	2	1	1	1	1	1
C	1203	2	2	0.5	0.996988	0.5	0.996988	0.994012
C	1402	12	12	0.75	0.990683	0.75	0.990683	0.982036
C	1505	2	3	1	0.996988	0.666667	1	0.997006
C	1601	67	67	0.850746	0.962547	0.850746	0.962547	0.94012
C	1701	33	31	0.848485	0.990033	0.903226	0.983498	0.976048
C	1801	10	10	0.8	0.993827	0.8	0.993827	0.988024
DPA1	0103	57	106	0.736842	0.768953	0.396226	0.934211	0.763473
DPA1	0201	130	147	0.884615	0.843137	0.782313	0.919786	0.859281
DPA1	0202	94	81	0.659574	0.920833	0.765432	0.873518	0.847305
DPA1	0301	53	0	0	1	NA	0.841317	0.841317
DPB1	0101	147	95	0.387755	0.796791	0.6	0.623431	0.616766
DPB1	0201	37	60	0.486486	0.858586	0.3	0.930657	0.817365
DPB1	0202	0	10	NA	0.97006	0	1	0.97006
DPB1	0301	9	22	0.444444	0.944615	0.181818	0.983974	0.931138
DPB1	0401	7	20	0.428571	0.948012	0.15	0.987261	0.937126
DPB1	0402	3	4	0.666667	0.993958	0.5	0.99697	0.991018
DPB1	0501	0	3	NA	0.991018	0	1	0.991018
DPB1	0502	0	6	NA	0.982036	0	1	0.982036
DPB1	0602	44	0	0	1	NA	0.868263	0.868263
DPB1	1001	2	2	1	1	1	1	1
DPB1	1101	4	6	0.5	0.987879	0.333333	0.993902	0.982036
DPB1	1301	18	26	0.444444	0.943038	0.307692	0.967532	0.916168
DPB1	13101	13	0	0	1	NA	0.961078	0.961078
DPB1	1401	0	2	NA	0.994012	0	1	0.994012
DPB1	1501	1	2	1	0.996997	0.5	1	0.997006
DPB1	1601	0	10	NA	0.97006	0	1	0.97006
DPB1	1701	26	57	0.769231	0.87987	0.350877	0.978339	0.871257
DPB1	1801	2	0	0	1	NA	0.994012	0.994012
DPB1	1901	0	1	NA	0.997006	0	1	0.997006
DPB1	2601	0	8	NA	0.976048	0	1	0.976048
DPB1	3001	1	0	0	1	NA	0.997006	0.997006
DPB1	3401	1	0	0	1	NA	0.997006	0.997006
DPB1	3901	1	0	0	1	NA	0.997006	0.997006
DPB1	4001	4	0	0	1	NA	0.988024	0.988024
DPB1	6001	1	0	0	1	NA	0.997006	0.997006
DPB1	8501	13	0	0	1	NA	0.961078	0.961078
DQA1	0101	28	26	0.785714	0.986928	0.846154	0.980519	0.97006
DQA1	0102	104	116	0.846154	0.878261	0.758621	0.926606	0.868263
DQA1	0103	7	9	0.714286	0.987768	0.555556	0.993846	0.982036
DQA1	0201	21	26	0.666667	0.961661	0.538462	0.977273	0.943114
DQA1	0301	19	16	0.578947	0.984127	0.6875	0.974843	0.961078
DQA1	0302	0	2	NA	0.994012	0	1	0.994012
DQA1	0401	35	32	0.828571	0.989967	0.90625	0.980132	0.973054
DQA1	0501	120	104	0.75	0.934579	0.865385	0.869565	0.868263
DQA1	0505	0	3	NA	0.991018	0	1	0.991018
DQB1	0201	26	33	0.769231	0.957792	0.606061	0.980066	0.943114
DQB1	0202	28	27	0.607143	0.96732	0.62963	0.964169	0.937126
DQB1	0301	42	59	0.642857	0.890411	0.457627	0.945455	0.859281
DQB1	0302	7	8	0.714286	0.990826	0.625	0.993865	0.98503
DQB1	0309	8	0	0	1	NA	0.976048	0.976048
DQB1	0319	59	43	0.661017	0.985455	0.906977	0.931271	0.928144
DQB1	0402	25	24	0.92	0.996764	0.958333	0.993548	0.991018
DQB1	0501	37	37	0.837838	0.979798	0.837838	0.979798	0.964072
DQB1	0502	13	14	1	0.996885	0.928571	1	0.997006
DQB1	0602	60	60	0.833333	0.963504	0.833333	0.963504	0.94012
DQB1	0603	6	7	0.833333	0.993902	0.714286	0.996942	0.991018
DQB1	0604	2	3	1	0.996988	0.666667	1	0.997006
DQB1	0609	19	19	0.894737	0.993651	0.894737	0.993651	0.988024
DQB1	0612	2	0	0	1	NA	0.994012	0.994012
DRB1	0101	3	4	1	0.996979	0.75	1	0.997006
DRB1	0102	16	16	0.75	0.987421	0.75	0.987421	0.976048
DRB1	0301	20	24	0.95	0.984076	0.791667	0.996774	0.982036
DRB1	0302	25	24	0.92	0.996764	0.958333	0.993548	0.991018
DRB1	0401	3	5	0.666667	0.990937	0.4	0.99696	0.988024
DRB1	0402	0	1	NA	0.997006	0	1	0.997006
DRB1	0403	2	1	0	0.996988	0	0.993994	0.991018
DRB1	0404	0	1	NA	0.997006	0	1	0.997006
DRB1	0405	4	0	0	1	NA	0.988024	0.988024
DRB1	0701	21	28	0.666667	0.955272	0.5	0.977124	0.937126
DRB1	0803	0	1	NA	0.997006	0	1	0.997006
DRB1	0804	32	25	0.6875	0.990066	0.88	0.967638	0.961078
DRB1	0806	12	13	0.75	0.987578	0.692308	0.990654	0.979042
DRB1	0901	10	6	0.3	0.990741	0.5	0.978659	0.97006
DRB1	1001	5	4	0.8	1	1	0.99697	0.997006
DRB1	1101	27	23	0.703704	0.986971	0.826087	0.974277	0.964072
DRB1	1102	35	32	0.771429	0.983278	0.84375	0.97351	0.961078
DRB1	1104	0	2	NA	0.994012	0	1	0.994012
DRB1	1111	0	3	NA	0.991018	0	1	0.991018
DRB1	1201	4	2	0.5	1	1	0.993976	0.994012
DRB1	1301	7	9	0.714286	0.987768	0.555556	0.993846	0.982036
DRB1	1302	27	32	0.925926	0.977199	0.78125	0.993377	0.973054
DRB1	1303	18	17	0.833333	0.993671	0.882353	0.990536	0.98503
DRB1	1304	1	1	0	0.996997	0	0.996997	0.994012
DRB1	1401	0	2	NA	0.994012	0	1	0.994012
DRB1	1454	1	0	0	1	NA	0.997006	0.997006
DRB1	1501	0	1	NA	0.997006	0	1	0.997006
DRB1	1503	50	46	0.82	0.982394	0.891304	0.96875	0.958084
DRB1	1602	11	10	0.909091	1	1	0.996914	0.997006
DRB1	1609	0	1	NA	0.997006	0	1	0.997006
DRB3	0101	49	47	0.857143	0.982456	0.893617	0.97561	0.964072
DRB3	0202	80	82	0.85	0.944882	0.829268	0.952381	0.922156
DRB3	0210	0	2	NA	0.994012	0	1	0.994012
DRB3	0301	36	39	0.888889	0.97651	0.820513	0.986441	0.967066
DRB3	9901	169	164	0.840237	0.866667	0.865854	0.841176	0.853293
DRB4	0101	40	26	0.425	0.969388	0.653846	0.925325	0.904192
DRB4	0103	0	15	NA	0.95509	0	1	0.95509
DRB4	9901	294	293	0.935374	0.55	0.938567	0.536585	0.889222
DRB5	0101	50	49	0.84	0.975352	0.857143	0.97193	0.95509
DRB5	0202	11	11	1	1	1	1	1
DRB5	9901	273	274	0.919414	0.622951	0.916058	0.633333	0.865269

### Sheet: GWD_statistics_table
Locus	Allele	NValidation	NImputation	Sensitivity	Specificity	PPV	NPV	Accuracy				Observed in validation but not in imputation
HLAA	0101	9	19	0.777778	0.944186	0.368421	0.990244	0.9375				Observed in imputation but not in validation
HLAA	0102	12	0	0	1	NA	0.946429	0.946429
HLAA	0201	25	24	0.96	1	1	0.995	0.995536
HLAA	0202	7	7	1	1	1	1	1
HLAA	0205	3	3	1	1	1	1	1
HLAA	0207	0	1	NA	0.995536	0	1	0.995536
HLAA	0301	7	7	1	1	1	1	1
HLAA	2301	31	30	0.967742	1	1	0.994845	0.995536
HLAA	2402	2	2	1	1	1	1	1
HLAA	2501	0	1	NA	0.995536	0	1	0.995536
HLAA	2601	12	14	0.916667	0.985849	0.785714	0.995238	0.982143
HLAA	2902	8	8	1	1	1	1	1
HLAA	3001	8	8	1	1	1	1	1
HLAA	3002	15	15	1	1	1	1	1
HLAA	3004	1	1	1	1	1	1	1
HLAA	3101	2	0	0	1	NA	0.991071	0.991071
HLAA	3104	0	1	NA	0.995536	0	1	0.995536
HLAA	3201	5	5	1	1	1	1	1
HLAA	3301	13	13	1	1	1	1	1
HLAA	3303	19	21	1	0.990244	0.904762	1	0.991071
HLAA	3402	11	13	1	0.99061	0.846154	1	0.991071
HLAA	3601	0	2	NA	0.991071	0	1	0.991071
HLAA	6601	4	0	0	1	NA	0.982143	0.982143
HLAA	6603	1	0	0	1	NA	0.995536	0.995536
HLAA	6801	8	7	0.875	1	1	0.995392	0.995536
HLAA	6802	15	15	1	1	1	1	1
HLAA	7401	4	5	1	0.995455	0.8	1	0.995536
HLAA	8001	2	2	1	1	1	1	1
HLAB	0702	14	8	0.357143	0.985714	0.625	0.958333	0.946429
HLAB	0705	2	6	0	0.972973	0	0.990826	0.964286
HLAB	0801	19	10	0.368421	0.985366	0.7	0.943925	0.933036
HLAB	1302	2	1	0	0.995495	0	0.991031	0.986607
HLAB	1402	6	6	1	1	1	1	1
HLAB	1501	0	1	NA	0.995536	0	1	0.995536
HLAB	1503	17	15	0.882353	1	1	0.990431	0.991071
HLAB	1510	8	8	0.875	0.99537	0.875	0.99537	0.991071
HLAB	1516	1	1	1	1	1	1	1
HLAB	1518	1	1	0	0.995516	0	0.995516	0.991071
HLAB	1527	0	1	NA	0.995536	0	1	0.995536
HLAB	1801	7	8	0.857143	0.990783	0.75	0.99537	0.986607
HLAB	2703	4	0	0	1	NA	0.982143	0.982143
HLAB	2705	1	1	1	1	1	1	1
HLAB	3501	19	13	0.684211	1	1	0.971564	0.973214
HLAB	3503	1	2	1	0.995516	0.5	1	0.995536
HLAB	3505	0	1	NA	0.995536	0	1	0.995536
HLAB	3519	0	1	NA	0.995536	0	1	0.995536
HLAB	3530	0	1	NA	0.995536	0	1	0.995536
HLAB	3701	1	1	1	1	1	1	1
HLAB	3901	0	1	NA	0.995536	0	1	0.995536
HLAB	3910	3	1	0.333333	1	1	0.991031	0.991071
HLAB	4001	0	10	NA	0.955357	0	1	0.955357
HLAB	4002	0	2	NA	0.991071	0	1	0.991071
HLAB	4101	1	7	1	0.973094	0.142857	1	0.973214
HLAB	4102	4	0	0	1	NA	0.982143	0.982143
HLAB	4103	2	0	0	1	NA	0.991071	0.991071
HLAB	4201	4	10	1	0.972727	0.4	1	0.973214
HLAB	4202	6	0	0	1	NA	0.973214	0.973214
HLAB	4402	0	1	NA	0.995536	0	1	0.995536
HLAB	4403	3	4	1	0.995475	0.75	1	0.995536
HLAB	4410	1	0	0	1	NA	0.995536	0.995536
HLAB	4501	7	7	0.857143	0.995392	0.857143	0.995392	0.991071
HLAB	4601	0	1	NA	0.995536	0	1	0.995536
HLAB	4901	17	20	1	0.985507	0.85	1	0.986607
HLAB	5001	5	5	1	1	1	1	1
HLAB	5101	4	19	0.75	0.927273	0.157895	0.995122	0.924107
HLAB	5201	8	0	0	1	NA	0.964286	0.964286
HLAB	5301	28	28	1	1	1	1	1
HLAB	5502	0	1	NA	0.995536	0	1	0.995536
HLAB	5601	1	2	1	0.995516	0.5	1	0.995536
HLAB	5701	0	1	NA	0.995536	0	1	0.995536
HLAB	5703	1	0	0	1	NA	0.995536	0.995536
HLAB	5801	17	16	0.941176	1	1	0.995192	0.995536
HLAB	7801	7	0	0	1	NA	0.96875	0.96875
HLAB	8201	2	0	0	1	NA	0.991071	0.991071
HLAB	8202	0	2	NA	0.991071	0	1	0.991071
HLAC	0102	5	5	1	1	1	1	1
HLAC	0202	4	8	1	0.981818	0.5	1	0.982143
HLAC	0210	18	13	0.666667	0.995146	0.923077	0.971564	0.96875
HLAC	0302	8	8	1	1	1	1	1
HLAC	0303	1	1	0	0.995516	0	0.995516	0.991071
HLAC	0304	15	15	0.933333	0.995215	0.933333	0.995215	0.991071
HLAC	0401	40	40	1	1	1	1	1
HLAC	0501	7	7	0.714286	0.990783	0.714286	0.990783	0.982143
HLAC	0602	17	17	1	1	1	1	1
HLAC	0701	35	35	0.971429	0.994709	0.971429	0.994709	0.991071
HLAC	0702	10	14	0.9	0.976636	0.642857	0.995238	0.973214
HLAC	0728	1	0	0	1	NA	0.995536	0.995536
HLAC	0802	8	6	0.75	1	1	0.990826	0.991071
HLAC	0804	3	3	0.666667	0.995475	0.666667	0.995475	0.991071
HLAC	1203	1	1	1	1	1	1	1
HLAC	1402	1	1	1	1	1	1	1
HLAC	1502	0	1	NA	0.995536	0	1	0.995536
HLAC	1505	8	8	0.875	0.99537	0.875	0.99537	0.991071
HLAC	1601	26	25	0.961538	1	1	0.994975	0.995536
HLAC	1701	16	16	1	1	1	1	1
HLADPA1	0103	53	87	0.792453	0.736842	0.482759	0.919708	0.75
HLADPA1	0104	0	1	NA	0.995536	0	1	0.995536
HLADPA1	01XX	2	0	0	1	NA	0.991071	0.991071
HLADPA1	0201	101	104	0.930693	0.918699	0.903846	0.941667	0.924107
HLADPA1	0202	43	32	0.604651	0.966851	0.8125	0.911458	0.897321
HLADPA1	0301	25	0	0	1	NA	0.888393	0.888393
HLADPB1	0101	68	48	0.455882	0.891026	0.645833	0.789773	0.758929
HLADPB1	0201	37	33	0.567568	0.935829	0.636364	0.91623	0.875
HLADPB1	0202	0	1	NA	0.995536	0	1	0.995536
HLADPB1	0301	9	14	0.555556	0.95814	0.357143	0.980952	0.941964
HLADPB1	0401	3	35	1	0.855204	0.0857143	1	0.857143
HLADPB1	0402	6	6	0.333333	0.981651	0.333333	0.981651	0.964286
HLADPB1	0501	0	11	NA	0.950893	0	1	0.950893
HLADPB1	0502	0	8	NA	0.964286	0	1	0.964286
HLADPB1	1001	2	1	0.5	1	1	0.995516	0.995536
HLADPB1	10501	11	0	0	1	NA	0.950893	0.950893
HLADPB1	1101	3	6	1	0.986425	0.5	1	0.986607
HLADPB1	12401	1	0	0	1	NA	0.995536	0.995536
HLADPB1	1301	15	12	0.6	0.985646	0.75	0.971698	0.959821
HLADPB1	13101	16	0	0	1	NA	0.928571	0.928571
HLADPB1	1401	0	5	NA	0.977679	0	1	0.977679
HLADPB1	1501	1	0	0	1	NA	0.995536	0.995536
HLADPB1	1701	30	30	0.633333	0.943299	0.633333	0.943299	0.901786
HLADPB1	1901	0	2	NA	0.991071	0	1	0.991071
HLADPB1	2601	0	12	NA	0.946429	0	1	0.946429
HLADPB1	3001	3	0	0	1	NA	0.986607	0.986607
HLADPB1	4001	7	0	0	1	NA	0.96875	0.96875
HLADPB1	4901	2	0	0	1	NA	0.991071	0.991071
HLADPB1	8501	10	0	0	1	NA	0.955357	0.955357
HLADQA1	0101	31	30	0.967742	1	1	0.994845	0.995536
HLADQA1	0102	49	49	0.897959	0.971429	0.897959	0.971429	0.955357
HLADQA1	0103	8	10	1	0.990741	0.8	1	0.991071
HLADQA1	0201	19	21	1	0.990244	0.904762	1	0.991071
HLADQA1	0301	43	42	0.930233	0.98895	0.952381	0.983516	0.977679
HLADQA1	0401	13	13	1	1	1	1	1
HLADQA1	0501	60	58	0.916667	0.981707	0.948276	0.96988	0.964286
HLADQA1	0502	1	0	0	1	NA	0.995536	0.995536
HLADQA1	0505	0	1	NA	0.995536	0	1	0.995536
HLADQB1	0201	52	18	0.269231	0.976744	0.777778	0.815534	0.8125
HLADQB1	0202	0	27	NA	0.879464	0	1	0.879464
HLADQB1	0203	1	1	1	1	1	1	1
HLADQB1	0301	10	18	0.9	0.957944	0.5	0.995146	0.955357
HLADQB1	0302	13	13	1	1	1	1	1
HLADQB1	0303	0	4	NA	0.982143	0	1	0.982143
HLADQB1	0309	2	0	0	1	NA	0.991071	0.991071
HLADQB1	0319	46	44	0.869565	0.977528	0.909091	0.966667	0.955357
HLADQB1	0402	12	12	1	1	1	1	1
HLADQB1	0501	54	53	0.962963	0.994118	0.981132	0.988304	0.986607
HLADQB1	0502	5	2	0.4	1	1	0.986486	0.986607
HLADQB1	0503	2	2	1	1	1	1	1
HLADQB1	0602	8	12	1	0.981481	0.666667	1	0.982143
HLADQB1	0603	8	8	1	1	1	1	1
HLADQB1	0604	3	2	0.666667	1	1	0.995495	0.995536
HLADQB1	0609	8	8	0.875	0.99537	0.875	0.99537	0.991071
HLADRB1	0101	1	4	1	0.986547	0.25	1	0.986607
HLADRB1	0102	8	8	1	1	1	1	1
HLADRB1	0301	4	7	1	0.986364	0.571429	1	0.986607
HLADRB1	0302	12	12	1	1	1	1	1
HLADRB1	0401	2	4	0.5	0.986486	0.25	0.995455	0.982143
HLADRB1	0402	0	4	NA	0.982143	0	1	0.982143
HLADRB1	0403	0	1	NA	0.995536	0	1	0.995536
HLADRB1	0404	0	3	NA	0.986607	0	1	0.986607
HLADRB1	0405	12	4	0.25	0.995283	0.75	0.959091	0.955357
HLADRB1	0406	1	0	0	1	NA	0.995536	0.995536
HLADRB1	0701	19	23	1	0.980488	0.826087	1	0.982143
HLADRB1	0804	5	4	0.8	1	1	0.995455	0.995536
HLADRB1	0806	3	3	1	1	1	1	1
HLADRB1	0901	27	22	0.777778	0.994924	0.954545	0.970297	0.96875
HLADRB1	1001	20	17	0.85	1	1	0.985507	0.986607
HLADRB1	1101	20	21	0.75	0.970588	0.714286	0.975369	0.950893
HLADRB1	1102	5	10	0.8	0.972603	0.4	0.995327	0.96875
HLADRB1	1104	1	0	0	1	NA	0.995536	0.995536
HLADRB1	1201	2	2	1	1	1	1	1
HLADRB1	1301	9	9	0.888889	0.995349	0.888889	0.995349	0.991071
HLADRB1	1302	31	24	0.709677	0.989637	0.916667	0.955	0.950893
HLADRB1	1303	4	4	1	1	1	1	1
HLADRB1	1304	31	25	0.741935	0.989637	0.92	0.959799	0.955357
HLADRB1	1401	0	3	NA	0.986607	0	1	0.986607
HLADRB1	1454	2	0	0	1	NA	0.991071	0.991071
HLADRB1	1501	0	1	NA	0.995536	0	1	0.995536
HLADRB1	1503	1	8	1	0.96861	0.125	1	0.96875
HLADRB1	1602	4	1	0.25	1	1	0.986547	0.986607
HLADRB3	0101	21	18	0.857143	1	1	0.985437	0.986607
HLADRB3	0202	64	58	0.84375	0.975	0.931034	0.939759	0.9375
HLADRB3	0301	36	35	0.972222	1	1	0.994709	0.995536
HLADRB3	9901	103	113	0.970874	0.892562	0.884956	0.972973	0.928571
HLADRB4	0101	61	38	0.57377	0.981595	0.921053	0.860215	0.870536
HLADRB4	0103	0	23	NA	0.897321	0	1	0.897321
HLADRB4	9901	163	163	1	1	1	1	1
HLADRB5	0101	1	8	1	0.96861	0.125	1	0.96875
HLADRB5	0202	4	2	0.5	1	1	0.990991	0.991071
HLADRB5	9901	219	214	0.940639	-0.6	0.962617	-0.3	0.90625

### Sheet: LWK_statistics_table
Locus	Allele	NValidation	NImputation	Sensitivity	Specificity	PPV	NPV	Accuracy				Observed in validation but not in imputation
HLAA	0101	5	8	1	0.984127	0.625	1	0.984536				Observed in imputation but not in validation
HLAA	0102	2	0	0	1	NA	0.989691	0.989691
HLAA	0201	31	31	1	1	1	1	1
HLAA	0202	10	10	1	1	1	1	1
HLAA	0205	6	7	1	0.994681	0.857143	1	0.994845
HLAA	0214	1	0	0	1	NA	0.994845	0.994845
HLAA	0301	11	12	1	0.994536	0.916667	1	0.994845
HLAA	2301	12	12	1	1	1	1	1
HLAA	2402	1	1	1	1	1	1	1
HLAA	2501	0	1	NA	0.994845	0	1	0.994845
HLAA	2601	1	11	1	0.948187	0.0909091	1	0.948454
HLAA	2901	2	2	1	1	1	1	1
HLAA	2902	11	12	1	0.994536	0.916667	1	0.994845
HLAA	3001	14	14	1	1	1	1	1
HLAA	3002	17	17	1	1	1	1	1
HLAA	3104	3	3	1	1	1	1	1
HLAA	3201	4	5	1	0.994737	0.8	1	0.994845
HLAA	3303	4	4	1	1	1	1	1
HLAA	3402	8	6	0.75	1	1	0.989362	0.989691
HLAA	3601	6	6	1	1	1	1	1
HLAA	6601	10	0	0	1	NA	0.948454	0.948454
HLAA	6602	6	6	1	1	1	1	1
HLAA	6801	1	0	0	1	NA	0.994845	0.994845
HLAA	6802	15	15	1	1	1	1	1
HLAA	7401	10	10	1	1	1	1	1
HLAA	7403	2	0	0	1	NA	0.989691	0.989691
HLAA	8001	1	1	1	1	1	1	1
HLAB	0702	5	6	1	0.994709	0.833333	1	0.994845
HLAB	0705	0	1	NA	0.994845	0	1	0.994845
HLAB	0801	6	5	0.833333	1	1	0.994709	0.994845
HLAB	1302	2	2	1	1	1	1	1
HLAB	1402	2	2	1	1	1	1	1
HLAB	1501	0	3	NA	0.984536	0	1	0.984536
HLAB	1503	12	10	0.833333	1	1	0.98913	0.989691
HLAB	1510	8	8	1	1	1	1	1
HLAB	1516	1	1	1	1	1	1	1
HLAB	1517	2	3	1	0.994792	0.666667	1	0.994845
HLAB	1801	13	13	1	1	1	1	1
HLAB	1803	1	0	0	1	NA	0.994845	0.994845
HLAB	2703	1	0	0	1	NA	0.994845	0.994845
HLAB	3501	8	7	0.75	0.994624	0.857143	0.989305	0.984536
HLAB	3503	0	1	NA	0.994845	0	1	0.994845
HLAB	3520	0	1	NA	0.994845	0	1	0.994845
HLAB	3910	1	1	1	1	1	1	1
HLAB	4001	0	1	NA	0.994845	0	1	0.994845
HLAB	4002	0	1	NA	0.994845	0	1	0.994845
HLAB	4012	2	2	1	1	1	1	1
HLAB	4101	2	2	1	1	1	1	1
HLAB	4201	10	10	1	1	1	1	1
HLAB	4403	3	4	1	0.994764	0.75	1	0.994845
HLAB	4501	17	18	0.823529	0.977401	0.777778	0.982955	0.963918
HLAB	4507	2	0	0	1	NA	0.989691	0.989691
HLAB	4703	2	0	0	1	NA	0.989691	0.989691
HLAB	4805	1	0	0	1	NA	0.994845	0.994845
HLAB	4901	4	4	1	1	1	1	1
HLAB	5001	1	1	1	1	1	1	1
HLAB	5101	7	6	0.857143	1	1	0.994681	0.994845
HLAB	5201	1	1	1	1	1	1	1
HLAB	5301	24	25	0.958333	0.988235	0.92	0.994083	0.984536
HLAB	5702	3	2	0.333333	0.994764	0.5	0.989583	0.984536
HLAB	5703	6	5	0.666667	0.994681	0.8	0.989418	0.984536
HLAB	5801	11	11	0.727273	0.983607	0.727273	0.983607	0.969072
HLAB	5802	21	22	0.952381	0.988439	0.909091	0.994186	0.984536
HLAB	7301	2	2	1	1	1	1	1
HLAB	8101	11	11	1	1	1	1	1
HLAB	8202	2	2	1	1	1	1	1
HLAC	0202	1	1	1	1	1	1	1
HLAC	0210	9	9	1	1	1	1	1
HLAC	0302	5	5	1	1	1	1	1
HLAC	0304	9	9	1	1	1	1	1
HLAC	0401	34	34	0.941176	0.9875	0.941176	0.9875	0.979381
HLAC	0404	2	2	1	1	1	1	1
HLAC	0501	3	3	1	1	1	1	1
HLAC	0602	36	35	0.972222	1	1	0.993711	0.994845
HLAC	0701	21	20	0.952381	1	1	0.994253	0.994845
HLAC	0702	7	7	1	1	1	1	1
HLAC	0704	13	11	0.846154	1	1	0.989071	0.989691
HLAC	0802	2	2	1	1	1	1	1
HLAC	0804	2	2	1	1	1	1	1
HLAC	1202	1	1	1	1	1	1	1
HLAC	1203	3	5	1	0.989529	0.6	1	0.989691
HLAC	1402	1	3	1	0.989637	0.333333	1	0.989691
HLAC	1505	3	3	1	1	1	1	1
HLAC	1601	20	19	0.95	1	1	0.994286	0.994845
HLAC	1701	11	11	1	1	1	1	1
HLAC	1801	11	12	0.909091	0.989071	0.833333	0.994505	0.984536
HLADPA1	0103	59	110	0.677966	0.481481	0.363636	0.77381	0.541237
HLADPA1	0105	1	0	0	1	NA	0.994845	0.994845
HLADPA1	0106	2	0	0	1	NA	0.989691	0.989691
HLADPA1	0201	44	43	0.931818	0.986667	0.953488	0.980132	0.974227
HLADPA1	0202	38	40	0.763158	0.929487	0.725	0.941558	0.896907
HLADPA1	02XX	1	0	0	1	NA	0.994845	0.994845
HLADPA1	0301	48	0	0	1	NA	0.752577	0.752577
HLADPA1	0401	1	1	0	0.994819	0	0.994819	0.989691
HLADPB1	0101	56	25	0.446429	1	1	0.816568	0.840206
HLADPB1	0201	28	41	0.428571	0.825301	0.292683	0.895425	0.768041
HLADPB1	0301	15	16	0.666667	0.96648	0.625	0.97191	0.943299
HLADPB1	0401	5	52	0.6	0.740741	0.0576923	0.985915	0.737113
HLADPB1	0402	5	4	0	0.978836	0	0.973684	0.953608
HLADPB1	0501	0	15	NA	0.92268	0	1	0.92268
HLADPB1	0502	0	4	NA	0.979381	0	1	0.979381
HLADPB1	10501	41	0	0	1	NA	0.78866	0.78866
HLADPB1	10601	1	0	0	1	NA	0.994845	0.994845
HLADPB1	1101	6	6	0.833333	0.994681	0.833333	0.994681	0.989691
HLADPB1	1301	8	13	0.875	0.967742	0.538462	0.994475	0.963918
HLADPB1	13101	1	0	0	1	NA	0.994845	0.994845
HLADPB1	1401	1	2	1	0.994819	0.5	1	0.994845
HLADPB1	1601	0	2	NA	0.989691	0	1	0.989691
HLADPB1	1701	12	11	0.5	0.972527	0.545455	0.967213	0.943299
HLADPB1	1801	7	0	0	1	NA	0.963918	0.963918
HLADPB1	1901	1	0	0	1	NA	0.994845	0.994845
HLADPB1	23301	1	0	0	1	NA	0.994845	0.994845
HLADPB1	2601	0	3	NA	0.984536	0	1	0.984536
HLADPB1	3401	3	0	0	1	NA	0.984536	0.984536
HLADPB1	4901	2	0	0	1	NA	0.989691	0.989691
HLADPB1	8801	1	0	0	1	NA	0.994845	0.994845
HLADQA1	0101	35	32	0.885714	0.993711	0.96875	0.975309	0.974227
HLADQA1	0102	70	79	0.885714	0.862903	0.78481	0.930435	0.871134
HLADQA1	0103	7	5	0.428571	0.989305	0.6	0.978836	0.969072
HLADQA1	01XX	1	0	0	1	NA	0.994845	0.994845
HLADQA1	0201	10	10	1	1	1	1	1
HLADQA1	0301	8	6	0.75	1	1	0.989362	0.989691
HLADQA1	0302	0	1	NA	0.994845	0	1	0.994845
HLADQA1	0401	20	21	0.95	0.988506	0.904762	0.99422	0.984536
HLADQA1	0501	43	38	0.837209	0.986755	0.947368	0.955128	0.953608
HLADQA1	0505	0	2	NA	0.989691	0	1	0.989691
HLADQB1	0201	24	18	0.75	1	1	0.965909	0.969072
HLADQB1	0202	0	6	NA	0.969072	0	1	0.969072
HLADQB1	0301	23	30	0.956522	0.953216	0.733333	0.993902	0.953608
HLADQB1	0302	4	4	0.75	0.994737	0.75	0.994737	0.989691
HLADQB1	0303	1	1	1	1	1	1	1
HLADQB1	0319	16	11	0.6875	1	1	0.972678	0.974227
HLADQB1	0402	13	13	1	1	1	1	1
HLADQB1	0501	46	45	0.978261	1	1	0.993289	0.994845
HLADQB1	0502	0	1	NA	0.994845	0	1	0.994845
HLADQB1	0503	1	1	1	1	1	1	1
HLADQB1	0601	1	0	0	1	NA	0.994845	0.994845
HLADQB1	0602	51	52	0.960784	0.979021	0.942308	0.985915	0.974227
HLADQB1	0603	2	1	0.5	1	1	0.994819	0.994845
HLADQB1	0604	3	3	0.666667	0.994764	0.666667	0.994764	0.989691
HLADQB1	0609	9	8	0.888889	1	1	0.994624	0.994845
HLADRB1	0101	1	1	1	1	1	1	1
HLADRB1	0102	10	10	1	1	1	1	1
HLADRB1	0301	11	11	1	1	1	1	1
HLADRB1	0302	13	13	1	1	1	1	1
HLADRB1	0401	1	1	1	1	1	1	1
HLADRB1	0402	0	1	NA	0.994845	0	1	0.994845
HLADRB1	0405	2	1	0.5	1	1	0.994819	0.994845
HLADRB1	0701	9	9	1	1	1	1	1
HLADRB1	0804	12	13	1	0.994505	0.923077	1	0.994845
HLADRB1	0901	3	3	1	1	1	1	1
HLADRB1	1001	8	7	0.875	1	1	0.994652	0.994845
HLADRB1	1101	32	21	0.625	0.993827	0.952381	0.930636	0.93299
HLADRB1	1102	17	15	0.823529	0.99435	0.933333	0.98324	0.979381
HLADRB1	1104	1	1	1	1	1	1	1
HLADRB1	1201	11	11	0.909091	0.994536	0.909091	0.994536	0.989691
HLADRB1	1301	12	13	0.833333	0.983516	0.769231	0.98895	0.974227
HLADRB1	1302	13	14	1	0.994475	0.928571	1	0.994845
HLADRB1	1303	2	2	1	1	1	1	1
HLADRB1	1401	1	3	1	0.989637	0.333333	1	0.989691
HLADRB1	1402	0	1	NA	0.994845	0	1	0.994845
HLADRB1	1454	2	0	0	1	NA	0.989691	0.989691
HLADRB1	1501	0	2	NA	0.989691	0	1	0.989691
HLADRB1	1502	1	1	1	1	1	1	1
HLADRB1	1503	32	36	0.875	0.950617	0.777778	0.974684	0.938144
HLADRB1	1602	0	4	NA	0.979381	0	1	0.979381
HLADRB3	0101	23	23	0.956522	0.994152	0.956522	0.994152	0.989691
HLADRB3	0202	65	58	0.830769	0.968992	0.931034	0.919118	0.92268
HLADRB3	0210	0	1	NA	0.994845	0	1	0.994845
HLADRB3	0301	27	27	0.962963	0.994012	0.962963	0.994012	0.989691
HLADRB3	9901	79	85	0.848101	0.843478	0.788235	0.889908	0.845361
HLADRB4	0101	12	9	0.583333	0.989011	0.777778	0.972973	0.963918
HLADRB4	0103	3	6	0.666667	0.979058	0.333333	0.994681	0.974227
HLADRB4	9901	179	179	1	1	1	1	1
HLADRB5	0101	32	34	0.78125	0.944444	0.735294	0.95625	0.917526
HLADRB5	0102	1	1	1	1	1	1	1
HLADRB5	9901	161	159	0.89441	0.545455	0.90566	0.514286	0.835052

### Sheet: MKK_statistics_table
Locus	Allele	NValidation	NImputation	Sensitivity	Specificity	PPV	NPV	Accuracy				Observed in validation but not in imputation
HLAA	0101	4	5	1	0.990385	0.8	1	0.990741				Observed in imputation but not in validation
HLAA	0102	1	0	0	1	NA	0.990741	0.990741
HLAA	0201	17	17	1	1	1	1	1
HLAA	0202	6	6	1	1	1	1	1
HLAA	0205	1	1	1	1	1	1	1
HLAA	0301	5	6	1	0.990291	0.833333	1	0.990741
HLAA	0302	1	0	0	1	NA	0.990741	0.990741
HLAA	1101	1	1	1	1	1	1	1
HLAA	2301	10	10	1	1	1	1	1
HLAA	2402	4	4	1	1	1	1	1
HLAA	2601	1	2	1	0.990654	0.5	1	0.990741
HLAA	2608	1	0	0	1	NA	0.990741	0.990741
HLAA	2902	4	4	1	1	1	1	1
HLAA	3001	9	9	1	1	1	1	1
HLAA	3002	7	7	1	1	1	1	1
HLAA	3101	4	4	1	1	1	1	1
HLAA	3104	1	1	1	1	1	1	1
HLAA	3301	1	1	1	1	1	1	1
HLAA	3303	2	2	1	1	1	1	1
HLAA	3402	2	2	1	1	1	1	1
HLAA	3601	3	3	1	1	1	1	1
HLAA	6801	10	9	0.9	1	1	0.989899	0.990741
HLAA	6802	7	8	1	0.990099	0.875	1	0.990741
HLAA	7401	4	4	1	1	1	1	1
HLAA	8001	2	2	1	1	1	1	1
HLAB	0702	8	7	0.75	0.99	0.857143	0.980198	0.972222
HLAB	0705	0	1	NA	0.990741	0	1	0.990741
HLAB	0801	2	2	1	1	1	1	1
HLAB	1302	3	3	1	1	1	1	1
HLAB	1401	1	1	1	1	1	1	1
HLAB	1501	1	0	0	1	NA	0.990741	0.990741
HLAB	1503	5	5	1	1	1	1	1
HLAB	1510	3	4	1	0.990476	0.75	1	0.990741
HLAB	1516	1	1	1	1	1	1	1
HLAB	1517	1	1	1	1	1	1	1
HLAB	1537	1	0	0	1	NA	0.990741	0.990741
HLAB	1801	2	2	1	1	1	1	1
HLAB	1803	0	1	NA	0.990741	0	1	0.990741
HLAB	2705	2	2	1	1	1	1	1
HLAB	3501	5	7	1	0.980583	0.714286	1	0.981481
HLAB	3503	1	1	1	1	1	1	1
HLAB	3701	1	0	0	1	NA	0.990741	0.990741
HLAB	3906	1	1	1	1	1	1	1
HLAB	3910	2	2	1	1	1	1	1
HLAB	4001	2	2	1	1	1	1	1
HLAB	4002	1	1	1	1	1	1	1
HLAB	4101	0	2	NA	0.981481	0	1	0.981481
HLAB	4102	1	0	0	1	NA	0.990741	0.990741
HLAB	4201	7	7	1	1	1	1	1
HLAB	4402	2	2	1	1	1	1	1
HLAB	4403	8	8	1	1	1	1	1
HLAB	4405	1	1	1	1	1	1	1
HLAB	4501	4	4	1	1	1	1	1
HLAB	4801	1	1	1	1	1	1	1
HLAB	4901	3	3	1	1	1	1	1
HLAB	5001	2	2	1	1	1	1	1
HLAB	5101	2	3	1	0.990566	0.666667	1	0.990741
HLAB	5301	15	14	0.8	0.978495	0.857143	0.968085	0.953704
HLAB	5501	1	1	1	1	1	1	1
HLAB	5703	3	3	1	1	1	1	1
HLAB	5801	7	6	0.857143	1	1	0.990196	0.990741
HLAB	5802	4	4	1	1	1	1	1
HLAB	7801	1	0	0	1	NA	0.990741	0.990741
HLAB	8101	3	3	1	1	1	1	1
HLAC	0102	2	2	1	1	1	1	1
HLAC	0202	1	2	1	0.990654	0.5	1	0.990741
HLAC	0210	8	7	0.875	1	1	0.990099	0.990741
HLAC	0302	2	2	1	1	1	1	1
HLAC	0303	2	2	1	1	1	1	1
HLAC	0304	4	5	0.75	0.980769	0.6	0.990291	0.972222
HLAC	0305	1	0	0	1	NA	0.990741	0.990741
HLAC	0401	23	23	1	1	1	1	1
HLAC	0501	4	4	1	1	1	1	1
HLAC	0602	8	8	1	1	1	1	1
HLAC	0701	14	14	1	1	1	1	1
HLAC	0702	8	8	1	1	1	1	1
HLAC	0704	2	2	1	1	1	1	1
HLAC	0802	1	1	1	1	1	1	1
HLAC	0804	7	7	1	1	1	1	1
HLAC	1203	4	4	1	1	1	1	1
HLAC	1402	1	1	1	1	1	1	1
HLAC	1502	1	1	1	1	1	1	1
HLAC	1601	6	6	1	1	1	1	1
HLAC	1701	9	9	1	1	1	1	1
HLADPA1	0103	45	60	0.866667	0.666667	0.65	0.875	0.75
HLADPA1	0201	32	32	1	1	1	1	1
HLADPA1	0202	18	16	0.555556	0.933333	0.625	0.913043	0.87037
HLADPA1	0301	11	0	0	1	NA	0.898148	0.898148
HLADPA1	0302	1	0	0	1	NA	0.990741	0.990741
HLADPA1	0401	1	0	0	1	NA	0.990741	0.990741
HLADPB1	0101	29	17	0.448276	0.949367	0.764706	0.824176	0.814815
HLADPB1	0201	15	16	0.666667	0.935484	0.625	0.945652	0.898148
HLADPB1	0202	0	2	NA	0.981481	0	1	0.981481
HLADPB1	0301	6	3	0.333333	0.990196	0.666667	0.961905	0.953704
HLADPB1	0401	14	30	0.785714	0.797872	0.366667	0.961538	0.796296
HLADPB1	0402	8	7	0.5	0.97	0.571429	0.960396	0.935185
HLADPB1	0501	1	9	1	0.925234	0.111111	1	0.925926
HLADPB1	0502	0	3	NA	0.972222	0	1	0.972222
HLADPB1	0901	0	1	NA	0.990741	0	1	0.990741
HLADPB1	1001	1	1	1	1	1	1	1
HLADPB1	10501	7	0	0	1	NA	0.935185	0.935185
HLADPB1	1101	3	2	0.666667	1	1	0.990566	0.990741
HLADPB1	1301	4	7	1	0.971154	0.571429	1	0.972222
HLADPB1	1401	1	4	1	0.971963	0.25	1	0.972222
HLADPB1	1601	0	1	NA	0.990741	0	1	0.990741
HLADPB1	1701	7	5	0.714286	1	1	0.980583	0.981481
HLADPB1	1801	3	0	0	1	NA	0.972222	0.972222
HLADPB1	2901	2	0	0	1	NA	0.981481	0.981481
HLADPB1	3001	1	0	0	1	NA	0.990741	0.990741
HLADPB1	3401	1	0	0	1	NA	0.990741	0.990741
HLADPB1	3901	2	0	0	1	NA	0.981481	0.981481
HLADPB1	5501	1	0	0	1	NA	0.990741	0.990741
HLADPB1	8501	2	0	0	1	NA	0.981481	0.981481
HLADQA1	0101	15	17	1	0.978495	0.882353	1	0.981481
HLADQA1	0102	32	37	0.84375	0.868421	0.72973	0.929577	0.861111
HLADQA1	0103	4	2	0.25	0.990385	0.5	0.971698	0.962963
HLADQA1	0201	10	8	0.8	1	1	0.98	0.981481
HLADQA1	0301	15	12	0.6	0.967742	0.75	0.9375	0.916667
HLADQA1	0302	0	2	NA	0.981481	0	1	0.981481
HLADQA1	0401	9	9	1	1	1	1	1
HLADQA1	0501	23	17	0.565217	0.952941	0.764706	0.89011	0.87037
HLADQA1	0503	0	1	NA	0.990741	0	1	0.990741
HLADQA1	0505	0	1	NA	0.990741	0	1	0.990741
HLADQA1	0601	0	2	NA	0.981481	0	1	0.981481
HLADQB1	0201	19	12	0.526316	0.977528	0.833333	0.90625	0.898148
HLADQB1	0202	0	6	NA	0.944444	0	1	0.944444
HLADQB1	0301	15	17	1	0.978495	0.882353	1	0.981481
HLADQB1	0302	9	9	1	1	1	1	1
HLADQB1	0303	0	2	NA	0.981481	0	1	0.981481
HLADQB1	0319	9	7	0.777778	1	1	0.980198	0.981481
HLADQB1	0402	5	5	1	1	1	1	1
HLADQB1	0501	15	15	1	1	1	1	1
HLADQB1	0502	4	3	0.75	1	1	0.990476	0.990741
HLADQB1	0504	1	1	1	1	1	1	1
HLADQB1	0602	18	21	0.944444	0.955556	0.809524	0.988506	0.953704
HLADQB1	0603	1	1	1	1	1	1	1
HLADQB1	0604	2	2	0.5	0.990566	0.5	0.990566	0.981481
HLADQB1	0609	9	7	0.555556	0.979798	0.714286	0.960396	0.944444
HLADQB1	0639	1	0	0	1	NA	0.990741	0.990741
HLADRB1	0101	6	7	1	0.990196	0.857143	1	0.990741
HLADRB1	0102	2	2	1	1	1	1	1
HLADRB1	0103	1	1	1	1	1	1	1
HLADRB1	0301	6	7	1	0.990196	0.857143	1	0.990741
HLADRB1	0302	4	4	1	1	1	1	1
HLADRB1	0401	4	3	0.75	1	1	0.990476	0.990741
HLADRB1	0403	0	2	NA	0.981481	0	1	0.981481
HLADRB1	0404	2	2	1	1	1	1	1
HLADRB1	0405	1	1	1	1	1	1	1
HLADRB1	0407	3	1	0.333333	1	1	0.981308	0.981481
HLADRB1	0701	6	7	1	0.990196	0.857143	1	0.990741
HLADRB1	0802	1	0	0	1	NA	0.990741	0.990741
HLADRB1	0804	9	10	1	0.989899	0.9	1	0.990741
HLADRB1	0806	2	2	1	1	1	1	1
HLADRB1	0901	3	3	1	1	1	1	1
HLADRB1	1001	4	3	0.75	1	1	0.990476	0.990741
HLADRB1	1101	8	8	0.75	0.98	0.75	0.98	0.962963
HLADRB1	1102	4	4	1	1	1	1	1
HLADRB1	1104	1	1	1	1	1	1	1
HLADRB1	1201	3	3	1	1	1	1	1
HLADRB1	1301	5	5	0.6	0.980583	0.6	0.980583	0.962963
HLADRB1	1302	9	9	0.777778	0.979798	0.777778	0.979798	0.962963
HLADRB1	1303	5	5	1	1	1	1	1
HLADRB1	1304	1	1	1	1	1	1	1
HLADRB1	1401	0	2	NA	0.981481	0	1	0.981481
HLADRB1	1402	1	1	1	1	1	1	1
HLADRB1	1454	2	0	0	1	NA	0.981481	0.981481
HLADRB1	1501	3	4	1	0.990476	0.75	1	0.990741
HLADRB1	1503	10	10	0.8	0.979592	0.8	0.979592	0.962963
HLADRB1	1602	2	0	0	1	NA	0.981481	0.981481
HLADRB3	0101	10	11	1	0.989796	0.909091	1	0.990741
HLADRB3	0202	29	25	0.62069	0.911392	0.72	0.86747	0.833333
HLADRB3	0301	10	8	0.6	0.979592	0.75	0.96	0.944444
HLADRB3	9901	59	64	0.881356	0.755102	0.8125	0.840909	0.824074
HLADRB4	0101	19	6	0.315789	1	1	0.872549	0.87963
HLADRB4	0103	0	13	NA	0.87963	0	1	0.87963
HLADRB4	9901	89	89	1	1	1	1	1
HLADRB5	0101	12	11	0.916667	1	1	0.989691	0.990741
HLADRB5	0202	2	2	0.5	0.990566	0.5	0.990566	0.981481
HLADRB5	9901	94	95	0.957447	0.642857	0.947368	0.692308	0.916667

### Sheet: Uganda_statistics_table
Locus	Allele	NValidation	NImputation	Sensitivity	Specificity	PPV	NPV	Accuracy				Observed in validation but not in imputation
A	0101	21	29	0.857143	0.982786	0.62069	0.995246	0.978788				Observed in imputation but not in validation
A	0102	5	0	0	1	NA	0.992424	0.992424
A	0103	4	0	0	1	NA	0.993939	0.993939
A	0109	2	0	0	1	NA	0.99697	0.99697
A	0201	86	84	0.965116	0.998258	0.988095	0.994792	0.993939
A	0202	34	36	1	0.996805	0.944444	1	0.99697
A	0205	15	14	0.733333	0.995349	0.785714	0.993808	0.989394
A	0206	0	1	NA	0.998485	0	1	0.998485
A	0214	4	0	0	1	NA	0.993939	0.993939
A	0301	37	39	1	0.99679	0.948718	1	0.99697
A	2301	47	47	1	1	1	1	1
A	2402	3	2	0.666667	1	1	0.99848	0.998485
A	2407	0	1	NA	0.998485	0	1	0.998485
A	2501	0	1	NA	0.998485	0	1	0.998485
A	2601	2	42	1	0.93921	0.047619	1	0.939394
A	2612	7	0	0	1	NA	0.989394	0.989394
A	2901	8	2	0.25	1	1	0.990881	0.990909
A	2902	27	31	0.962963	0.992101	0.83871	0.99841	0.990909
A	3001	42	41	0.97619	1	1	0.998384	0.998485
A	3002	58	56	0.965517	1	1	0.996689	0.99697
A	3004	6	8	0.666667	0.993884	0.5	0.996933	0.990909
A	3009	5	0	0	1	NA	0.992424	0.992424
A	3101	7	7	0.571429	0.995406	0.571429	0.995406	0.990909
A	3104	4	3	0.75	1	1	0.998478	0.998485
A	3201	11	14	1	0.995378	0.785714	1	0.995455
A	3301	3	3	1	1	1	1	1
A	3303	14	14	0.928571	0.998452	0.928571	0.998452	0.99697
A	3401	0	2	NA	0.99697	0	1	0.99697
A	3402	21	24	0.904762	0.992175	0.791667	0.996855	0.989394
A	3601	14	16	1	0.996904	0.875	1	0.99697
A	4753	0	7	NA	0.989394	0	1	0.989394
A	6601	32	0	0	1	NA	0.951515	0.951515
A	6602	4	6	1	0.996951	0.666667	1	0.99697
A	6801	9	14	0.888889	0.990783	0.571429	0.998452	0.989394
A	6802	68	69	0.941176	0.991554	0.927536	0.993232	0.986364
A	7401	51	46	0.901961	1	1	0.991857	0.992424
A	7403	8	0	0	1	NA	0.987879	0.987879
A	8001	1	1	1	1	1	1	1
B	0702	30	34	0.766667	0.98254	0.676471	0.988818	0.972727
B	0705	4	6	0.5	0.993902	0.333333	0.996942	0.990909
B	0709	1	0	0	1	NA	0.998485	0.998485
B	0801	11	10	0.818182	0.998459	0.9	0.996923	0.995455
B	1301	0	1	NA	0.998485	0	1	0.998485
B	1302	10	9	0.5	0.993846	0.555556	0.99232	0.986364
B	1303	1	0	0	1	NA	0.998485	0.998485
B	1401	2	4	0.5	0.995441	0.25	0.998476	0.993939
B	1402	23	24	0.695652	0.987441	0.666667	0.988994	0.977273
B	1501	0	6	NA	0.990909	0	1	0.990909
B	1503	55	46	0.563636	0.975207	0.673913	0.960912	0.940909
B	1510	39	34	0.692308	0.988728	0.794118	0.980831	0.971212
B	1511	0	1	NA	0.998485	0	1	0.998485
B	1516	5	2	0.4	1	1	0.995441	0.995455
B	1517	2	4	1	0.99696	0.5	1	0.99697
B	1518	1	9	0	0.986343	0	0.998464	0.984848
B	1531	5	0	0	1	NA	0.992424	0.992424
B	1537	1	0	0	1	NA	0.998485	0.998485
B	1547	2	0	0	1	NA	0.99697	0.99697
B	1564	1	0	0	1	NA	0.998485	0.998485
B	1801	27	25	0.777778	0.993681	0.84	0.990551	0.984848
B	1803	3	0	0	1	NA	0.995455	0.995455
B	2703	3	0	0	1	NA	0.995455	0.995455
B	2705	1	3	1	0.996965	0.333333	1	0.99697
B	3501	14	17	0.428571	0.982972	0.352941	0.987558	0.971212
B	3503	0	6	NA	0.990909	0	1	0.990909
B	3505	0	5	NA	0.992424	0	1	0.992424
B	3508	0	5	NA	0.992424	0	1	0.992424
B	3701	2	3	0.5	0.99696	0.333333	0.998478	0.995455
B	3802	0	2	NA	0.99697	0	1	0.99697
B	3901	0	2	NA	0.99697	0	1	0.99697
B	3902	0	1	NA	0.998485	0	1	0.998485
B	3906	0	1	NA	0.998485	0	1	0.998485
B	3910	6	7	1	0.998471	0.857143	1	0.998485
B	4001	0	4	NA	0.993939	0	1	0.993939
B	4002	0	6	NA	0.990909	0	1	0.990909
B	4012	4	2	0.25	0.998476	0.5	0.995441	0.993939
B	4016	4	0	0	1	NA	0.993939	0.993939
B	4101	7	10	1	0.995406	0.7	1	0.995455
B	4102	1	0	0	1	NA	0.998485	0.998485
B	4104	0	1	NA	0.998485	0	1	0.998485
B	4201	37	37	0.864865	0.991974	0.864865	0.991974	0.984848
B	4202	3	2	0.333333	0.998478	0.5	0.99696	0.995455
B	4403	14	11	0.571429	0.995356	0.727273	0.990755	0.986364
B	4415	6	0	0	1	NA	0.990909	0.990909
B	4501	35	38	0.685714	0.9776	0.631579	0.982315	0.962121
B	4507	4	0	0	1	NA	0.993939	0.993939
B	4701	3	3	1	1	1	1	1
B	4703	6	0	0	1	NA	0.990909	0.990909
B	4801	0	2	NA	0.99697	0	1	0.99697
B	4901	24	24	0.791667	0.992138	0.791667	0.992138	0.984848
B	5001	2	3	1	0.99848	0.666667	1	0.998485
B	5101	13	15	0.846154	0.993818	0.733333	0.996899	0.990909
B	5301	57	41	0.649123	0.993367	0.902439	0.96769	0.963636
B	5401	0	2	NA	0.99697	0	1	0.99697
B	5501	0	2	NA	0.99697	0	1	0.99697
B	5701	1	2	1	0.998483	0.5	1	0.998485
B	5702	9	13	0.888889	0.99232	0.615385	0.998454	0.990909
B	5703	22	20	0.772727	0.995298	0.85	0.992188	0.987879
B	5801	39	31	0.641026	0.990338	0.806452	0.977742	0.969697
B	5802	80	83	0.825	0.97069	0.795181	0.975737	0.95303
B	7301	1	1	1	1	1	1	1
B	8101	34	36	0.823529	0.98722	0.777778	0.990385	0.978788
B	8202	5	4	0.8	1	1	0.998476	0.998485
C	0202	7	18	0.857143	0.981623	0.333333	0.998442	0.980303
C	0210	51	37	0.588235	0.988506	0.810811	0.966292	0.957576
C	0214	1	0	0	1	NA	0.998485	0.998485
C	0302	25	22	0.76	0.995276	0.863636	0.990596	0.986364
C	0303	1	4	1	0.995448	0.25	1	0.995455
C	0304	40	46	0.8	0.977419	0.695652	0.986971	0.966667
C	0401	91	84	0.824176	0.984183	0.892857	0.972222	0.962121
C	0404	2	2	0.5	0.99848	0.5	0.99848	0.99697
C	0407	11	0	0	1	NA	0.983333	0.983333
C	0501	6	6	1	1	1	1	1
C	0602	125	129	0.872	0.962617	0.844961	0.969868	0.945455
C	0701	70	80	0.9	0.971186	0.7875	0.987931	0.963636
C	0702	32	32	0.75	0.987261	0.75	0.987261	0.975758
C	0704	20	23	0.8	0.989062	0.695652	0.993721	0.983333
C	0705	2	0	0	1	NA	0.99697	0.99697
C	0726	0	1	NA	0.998485	0	1	0.998485
C	0743	1	0	0	1	NA	0.998485	0.998485
C	0801	0	1	NA	0.998485	0	1	0.998485
C	0802	31	27	0.709677	0.992051	0.814815	0.985782	0.978788
C	0804	7	11	0.714286	0.990812	0.454545	0.996918	0.987879
C	1202	0	3	NA	0.995455	0	1	0.995455
C	1203	6	8	1	0.996942	0.75	1	0.99697
C	1402	2	2	1	1	1	1	1
C	1403	2	1	0.5	1	1	0.998483	0.998485
C	1505	5	5	0.6	0.996947	0.6	0.996947	0.993939
C	1601	37	30	0.756757	0.99679	0.933333	0.985714	0.983333
C	1604	0	3	NA	0.995455	0	1	0.995455
C	1701	48	50	0.916667	0.990196	0.88	0.993443	0.984848
C	1801	37	35	0.783784	0.990369	0.828571	0.9872	0.978788
DPA1	0103	211	356	0.706161	0.536913	0.418539	0.794702	0.591185
DPA1	0104	3	4	0	0.993893	0	0.995413	0.989362
DPA1	0105	2	0	0	1	NA	0.99696	0.99696
DPA1	0201	144	151	0.847222	0.94358	0.807947	0.956607	0.922492
DPA1	0202	139	142	0.841727	0.95183	0.823944	0.957364	0.928571
DPA1	02XX	2	0	0	1	NA	0.99696	0.99696
DPA1	0301	138	0	0	1	NA	0.790274	0.790274
DPA1	0401	19	5	0.210526	0.998435	0.8	0.977029	0.975684
DPB1	0101	215	152	0.595349	0.945824	0.842105	0.828063	0.831307
DPB1	0201	76	193	0.618421	0.749141	0.243523	0.937634	0.734043
DPB1	0202	0	13	NA	0.980243	0	1	0.980243
DPB1	0301	28	51	0.5	0.94127	0.27451	0.976936	0.922492
DPB1	0401	36	70	0.75	0.930868	0.385714	0.984694	0.920973
DPB1	0402	7	17	0	0.973886	0	0.98908	0.963526
DPB1	0501	0	13	NA	0.980243	0	1	0.980243
DPB1	0502	0	17	NA	0.974164	0	1	0.974164
DPB1	0602	146	1	0	0.998047	0	0.777778	0.776596
DPB1	0802	2	0	0	1	NA	0.99696	0.99696
DPB1	1001	0	1	NA	0.99848	0	1	0.99848
DPB1	1101	10	14	0.6	0.987654	0.428571	0.993789	0.981763
DPB1	1301	24	21	0.625	0.990536	0.714286	0.985871	0.977204
DPB1	13101	2	0	0	1	NA	0.99696	0.99696
DPB1	1401	3	8	0.333333	0.989313	0.125	0.996923	0.986322
DPB1	1501	3	7	0	0.989313	0	0.995392	0.984802
DPB1	158XX	1	0	0	1	NA	0.99848	0.99848
DPB1	1601	0	12	NA	0.981763	0	1	0.981763
DPB1	1701	24	53	0.541667	0.936909	0.245283	0.981818	0.922492
DPB1	1801	39	0	0	1	NA	0.940729	0.940729
DPB1	1901	0	4	NA	0.993921	0	1	0.993921
DPB1	2101	0	6	NA	0.990881	0	1	0.990881
DPB1	2601	0	5	NA	0.992401	0	1	0.992401
DPB1	3001	11	0	0	1	NA	0.983283	0.983283
DPB1	3401	8	0	0	1	NA	0.987842	0.987842
DPB1	3901	7	0	0	1	NA	0.989362	0.989362
DPB1	4001	3	0	0	1	NA	0.995441	0.995441
DPB1	4901	2	0	0	1	NA	0.99696	0.99696
DPB1	5501	5	0	0	1	NA	0.992401	0.992401
DPB1	6101	5	0	0	1	NA	0.992401	0.992401
DPB1	9501	1	0	0	1	NA	0.99848	0.99848
DQA1	0101	118	101	0.737288	0.974074	0.861386	0.944345	0.931611
DQA1	0102	209	220	0.803828	0.884187	0.763636	0.906393	0.858663
DQA1	0103	23	29	0.826087	0.984252	0.655172	0.993641	0.978723
DQA1	0105	0	2	NA	0.99696	0	1	0.99696
DQA1	01XX	2	0	0	1	NA	0.99696	0.99696
DQA1	0201	54	52	0.833333	0.988411	0.865385	0.985149	0.975684
DQA1	0301	28	27	0.714286	0.988889	0.740741	0.987322	0.977204
DQA1	0302	0	1	NA	0.99848	0	1	0.99848
DQA1	0401	65	65	0.846154	0.983137	0.846154	0.983137	0.969605
DQA1	04XX	1	0	0	1	NA	0.99848	0.99848
DQA1	0501	153	151	0.803922	0.944554	0.81457	0.940828	0.911854
DQA1	0502	5	0	0	1	NA	0.992401	0.992401
DQA1	0505	0	4	NA	0.993921	0	1	0.993921
DQA1	0601	0	6	NA	0.990881	0	1	0.990881
DQB1	0201	60	64	0.633333	0.956522	0.59375	0.962963	0.927052
DQB1	0202	48	35	0.458333	0.978689	0.628571	0.958266	0.940729
DQB1	02XX	1	0	0	1	NA	0.99848	0.99848
DQB1	0301	73	93	0.780822	0.938462	0.612903	0.971681	0.920973
DQB1	0302	14	14	0.857143	0.996894	0.857143	0.996894	0.993921
DQB1	0303	4	6	0.5	0.993884	0.333333	0.996933	0.990881
DQB1	0309	0	1	NA	0.99848	0	1	0.99848
DQB1	0319	58	43	0.586207	0.985	0.790698	0.960976	0.949848
DQB1	0402	48	47	0.875	0.991803	0.893617	0.99018	0.983283
DQB1	0501	132	137	0.886364	0.961977	0.854015	0.971209	0.946809
DQB1	0502	5	7	1	0.996937	0.714286	1	0.99696
DQB1	0503	4	4	0.5	0.996942	0.5	0.996942	0.993921
DQB1	0582	1	0	0	1	NA	0.99848	0.99848
DQB1	0601	0	1	NA	0.99848	0	1	0.99848
DQB1	0602	134	127	0.753731	0.950382	0.795276	0.937853	0.910334
DQB1	0603	12	13	0.75	0.993808	0.692308	0.995349	0.989362
DQB1	0604	31	37	0.741935	0.977671	0.621622	0.987118	0.966565
DQB1	0605	0	3	NA	0.995441	0	1	0.995441
DQB1	0608	2	1	0.5	1	1	0.998478	0.99848
DQB1	0609	27	25	0.740741	0.992076	0.8	0.988942	0.981763
DQB1	0611	4	0	0	1	NA	0.993921	0.993921
DRB1	0101	9	23	1	0.978428	0.391304	1	0.978723
DRB1	0102	41	35	0.682927	0.988655	0.8	0.979133	0.969605
DRB1	0103	0	1	NA	0.99848	0	1	0.99848
DRB1	0301	45	44	0.8	0.986949	0.818182	0.985342	0.974164
DRB1	0302	47	44	0.851064	0.993453	0.909091	0.988599	0.983283
DRB1	0401	0	2	NA	0.99696	0	1	0.99696
DRB1	0403	0	1	NA	0.99848	0	1	0.99848
DRB1	0404	0	3	NA	0.995441	0	1	0.995441
DRB1	0405	14	9	0.5	0.996894	0.777778	0.989214	0.986322
DRB1	0407	0	1	NA	0.99848	0	1	0.99848
DRB1	0701	52	49	0.807692	0.988449	0.857143	0.98358	0.974164
DRB1	0804	24	22	0.791667	0.995268	0.863636	0.992138	0.987842
DRB1	0806	0	3	NA	0.995441	0	1	0.995441
DRB1	0901	6	7	0.666667	0.995399	0.571429	0.996928	0.992401
DRB1	1001	17	18	0.764706	0.9922	0.722222	0.99375	0.986322
DRB1	1101	117	108	0.760684	0.96488	0.824074	0.949091	0.928571
DRB1	1102	43	41	0.790698	0.988618	0.829268	0.985413	0.975684
DRB1	1104	0	2	NA	0.99696	0	1	0.99696
DRB1	1114	1	0	0	1	NA	0.99848	0.99848
DRB1	1201	29	27	0.689655	0.988871	0.740741	0.985737	0.975684
DRB1	1202	0	2	NA	0.99696	0	1	0.99696
DRB1	1301	40	39	0.8	0.988673	0.820513	0.987076	0.977204
DRB1	1302	57	59	0.842105	0.981697	0.813559	0.984975	0.969605
DRB1	1303	23	24	0.826087	0.992126	0.791667	0.993691	0.986322
DRB1	1304	0	1	NA	0.99848	0	1	0.99848
DRB1	1305	0	1	NA	0.99848	0	1	0.99848
DRB1	1312	0	1	NA	0.99848	0	1	0.99848
DRB1	1401	0	9	NA	0.986322	0	1	0.986322
DRB1	1402	0	1	NA	0.99848	0	1	0.99848
DRB1	1404	0	1	NA	0.99848	0	1	0.99848
DRB1	1405	0	1	NA	0.99848	0	1	0.99848
DRB1	1454	8	0	0	1	NA	0.987842	0.987842
DRB1	1501	2	2	1	1	1	1	1
DRB1	1503	80	74	0.775	0.979239	0.837838	0.969178	0.954407
DRB1	1601	0	1	NA	0.99848	0	1	0.99848
DRB1	1602	3	2	0.666667	1	1	0.998476	0.99848
DRB3	0101	85	85	0.858824	0.979058	0.858824	0.979058	0.963526
DRB3	0202	236	231	0.834746	0.919431	0.852814	0.908665	0.889058
DRB3	0210	0	3	NA	0.995441	0	1	0.995441
DRB3	0301	89	90	0.88764	0.980668	0.877778	0.982394	0.968085
DRB3	9901	248	249	0.91129	0.943902	0.907631	0.94621	0.931611
DRB4	0101	62	40	0.580645	0.993289	0.9	0.957929	0.954407
DRB4	0103	10	24	0.6	0.972222	0.25	0.993691	0.966565
DRB4	9901	586	594	0.979522	0.722222	0.96633	0.8125	0.951368
DRB5	0101	81	71	0.728395	0.979203	0.830986	0.962521	0.948328
DRB5	0202	3	2	0.666667	1	1	0.998476	0.99848
DRB5	9901	574	585	0.928571	0.380952	0.911111	0.438356	0.858663

### Sheet: SouthAfrica_statistics_table
Locus	Allele	NValidation	NImputation	Sensitivity	Specificity	PPV	NPV	Accuracy			Observed in validation but not in imputation
A	0101	10	12	1	0.994792	0.833333	1	0.994924			Observed in imputation but not in validation
A	0123	1	0	0	1	NA	0.997462	0.997462
A	0201	20	19	0.95	1	1	0.997333	0.997462
A	0202	7	11	1	0.989664	0.636364	1	0.989848
A	0205	21	17	0.761905	0.997319	0.941176	0.986737	0.984772
A	0301	17	20	1	0.992042	0.85	1	0.992386
A	2301	47	48	1	0.997118	0.979167	1	0.997462
A	23XX	1	0	0	1	NA	0.997462	0.997462
A	2402	4	4	1	1	1	1	1
A	2501	0	2	NA	0.994924	0	1	0.994924
A	2601	9	32	0.888889	0.937662	0.25	0.997238	0.936548
A	2608	0	1	NA	0.997462	0	1	0.997462
A	26XX	1	0	0	1	NA	0.997462	0.997462
A	2901	1	1	0	0.997455	0	0.997455	0.994924
A	2902	26	30	0.961538	0.986413	0.833333	0.997253	0.984772
A	2911	3	0	0	1	NA	0.992386	0.992386
A	3001	50	49	0.98	1	1	0.997101	0.997462
A	3002	28	28	1	1	1	1	1
A	3004	5	2	0.4	1	1	0.992347	0.992386
A	3104	0	8	NA	0.979695	0	1	0.979695
A	3201	2	1	0.5	1	1	0.997455	0.997462
A	3301	2	2	1	1	1	1	1
A	3303	9	9	1	1	1	1	1
A	3401	0	1	NA	0.997462	0	1	0.997462
A	3402	15	16	1	0.997361	0.9375	1	0.997462
A	3601	6	6	1	1	1	1	1
A	4301	13	0	0	1	NA	0.967005	0.967005
A	6601	20	0	0	1	NA	0.949239	0.949239
A	6602	3	3	1	1	1	1	1
A	6603	2	0	0	1	NA	0.994924	0.994924
A	6801	11	12	1	0.997389	0.916667	1	0.997462
A	6802	32	32	1	1	1	1	1
A	6827	1	0	0	1	NA	0.997462	0.997462
A	7401	26	27	1	0.997283	0.962963	1	0.997462
A	8001	1	1	1	1	1	1	1
B	0702	16	19	0.6875	0.978836	0.578947	0.986667	0.967005
B	0705	4	9	0.5	0.982051	0.222222	0.994805	0.977157
B	0801	25	19	0.68	0.99458	0.894737	0.978667	0.974619
B	1302	3	6	1	0.992327	0.5	1	0.992386
B	1303	1	0	0	1	NA	0.997462	0.997462
B	1401	9	1	0.111111	1	1	0.979644	0.979695
B	1402	3	6	1	0.992327	0.5	1	0.992386
B	1501	0	12	NA	0.969543	0	1	0.969543
B	1503	28	40	0.892857	0.959016	0.625	0.991525	0.954315
B	1510	44	26	0.545455	0.994286	0.923077	0.945652	0.944162
B	1516	5	1	0.2	1	1	0.989822	0.989848
B	1518	1	1	0	0.997455	0	0.997455	0.994924
B	1525	0	1	NA	0.997462	0	1	0.997462
B	1547	1	0	0	1	NA	0.997462	0.997462
B	1801	10	7	0.5	0.994792	0.714286	0.98708	0.982234
B	3501	5	9	0.8	0.987147	0.444444	0.997403	0.984772
B	3502	2	0	0	1	NA	0.994924	0.994924
B	3508	0	2	NA	0.994924	0	1	0.994924
B	3802	0	6	NA	0.984772	0	1	0.984772
B	3901	1	0	0	1	NA	0.997462	0.997462
B	3906	0	1	NA	0.997462	0	1	0.997462
B	3910	3	1	0.333333	1	1	0.994911	0.994924
B	4001	0	1	NA	0.997462	0	1	0.997462
B	4101	5	4	0.6	0.997429	0.75	0.994872	0.992386
B	4104	0	1	NA	0.997462	0	1	0.997462
B	4201	54	64	0.925926	0.958824	0.78125	0.987879	0.954315
B	4202	8	0	0	1	NA	0.979695	0.979695
B	4402	0	1	NA	0.997462	0	1	0.997462
B	4403	28	24	0.785714	0.994536	0.916667	0.983784	0.979695
B	4501	18	23	0.888889	0.981383	0.695652	0.994609	0.977157
B	4507	2	0	0	1	NA	0.994924	0.994924
B	4901	1	1	1	1	1	1	1
B	5101	3	3	0.666667	0.997442	0.666667	0.997442	0.994924
B	5301	22	18	0.772727	0.997312	0.944444	0.986702	0.984772
B	5401	0	1	NA	0.997462	0	1	0.997462
B	5601	0	1	NA	0.997462	0	1	0.997462
B	5701	0	1	NA	0.997462	0	1	0.997462
B	5702	2	1	0.5	1	1	0.997455	0.997462
B	5703	12	12	0.916667	0.997382	0.916667	0.997382	0.994924
B	5801	23	19	0.73913	0.994609	0.894737	0.984	0.979695
B	5802	38	35	0.815789	0.988764	0.885714	0.980501	0.972081
B	8101	17	17	0.941176	0.997347	0.941176	0.997347	0.994924
C	0202	2	7	1	0.987245	0.285714	1	0.98731
C	0210	33	34	0.757576	0.975069	0.735294	0.977778	0.956853
C	0302	6	6	1	1	1	1	1
C	0303	3	4	1	0.997442	0.75	1	0.997462
C	0304	23	19	0.782609	0.997305	0.947368	0.986667	0.984772
C	0401	59	59	0.949153	0.991045	0.949153	0.991045	0.984772
C	0501	1	2	0	0.994911	0	0.997449	0.992386
C	0602	52	47	0.884615	0.997076	0.978723	0.982709	0.982234
C	0701	46	44	0.891304	0.991379	0.931818	0.985714	0.979695
C	0702	24	24	0.875	0.991892	0.875	0.991892	0.984772
C	0704	6	5	0.833333	1	1	0.997429	0.997462
C	0726	0	2	NA	0.994924	0	1	0.994924
C	0802	8	8	1	1	1	1	1
C	0804	15	16	1	0.997361	0.9375	1	0.997462
C	1202	0	1	NA	0.997462	0	1	0.997462
C	1203	1	3	1	0.994911	0.333333	1	0.994924
C	1402	1	3	1	0.994911	0.333333	1	0.994924
C	1403	1	0	0	1	NA	0.997462	0.997462
C	1502	0	2	NA	0.994924	0	1	0.994924
C	1505	2	1	0.5	1	1	0.997455	0.997462
C	1525	1	0	0	1	NA	0.997462	0.997462
C	1601	24	19	0.666667	0.991892	0.842105	0.978667	0.972081
C	1604	0	4	NA	0.989848	0	1	0.989848
C	1701	69	69	0.942029	0.987692	0.942029	0.987692	0.979695
C	1801	17	15	0.764706	0.994695	0.866667	0.989446	0.984772
DPA1	0103	91	168	0.714286	0.660066	0.386905	0.884956	0.672589
DPA1	0104	2	5	0	0.987245	0	0.994859	0.982234
DPA1	0105	2	0	0	1	NA	0.994924	0.994924
DPA1	01XX	2	0	0	1	NA	0.994924	0.994924
DPA1	0201	104	114	0.875	0.92069	0.798246	0.953571	0.908629
DPA1	0202	99	102	0.868687	0.945763	0.843137	0.955479	0.926396
DPA1	02XX	5	0	0	1	NA	0.98731	0.98731
DPA1	0301	76	0	0	1	NA	0.807107	0.807107
DPA1	03XX	1	0	0	1	NA	0.997462	0.997462
DPA1	0401	12	5	0.25	0.994764	0.6	0.976864	0.972081
DPB1	0101	132	85	0.492424	0.923664	0.764706	0.783172	0.779188
DPB1	0201	39	117	0.666667	0.743662	0.222222	0.953069	0.736041
DPB1	0202	0	4	NA	0.989848	0	1	0.989848
DPB1	0301	15	30	0.466667	0.939314	0.233333	0.978022	0.92132
DPB1	0401	15	36	0.6	0.92876	0.25	0.98324	0.916244
DPB1	0402	2	8	0	0.979592	0	0.994819	0.974619
DPB1	0501	0	10	NA	0.974619	0	1	0.974619
DPB1	0502	0	7	NA	0.982234	0	1	0.982234
DPB1	0601	0	1	NA	0.997462	0	1	0.997462
DPB1	0602	97	0	0	1	NA	0.753807	0.753807
DPB1	0802	4	0	0	1	NA	0.989848	0.989848
DPB1	1001	0	2	NA	0.994924	0	1	0.994924
DPB1	1101	12	5	0.166667	0.992147	0.4	0.974293	0.967005
DPB1	1301	29	25	0.62069	0.980822	0.72	0.97019	0.954315
DPB1	13101	4	0	0	1	NA	0.989848	0.989848
DPB1	13301	2	0	0	1	NA	0.994924	0.994924
DPB1	1401	6	14	1	0.979381	0.428571	1	0.979695
DPB1	1501	2	1	0	0.997449	0	0.994911	0.992386
DPB1	1601	0	1	NA	0.997462	0	1	0.997462
DPB1	1701	4	35	0.75	0.917949	0.0857143	0.997214	0.916244
DPB1	1801	14	0	0	1	NA	0.964467	0.964467
DPB1	1901	3	0	0	1	NA	0.992386	0.992386
DPB1	19XX	1	0	0	1	NA	0.997462	0.997462
DPB1	2101	0	1	NA	0.997462	0	1	0.997462
DPB1	2601	0	8	NA	0.979695	0	1	0.979695
DPB1	3101	0	4	NA	0.989848	0	1	0.989848
DPB1	3401	3	0	0	1	NA	0.992386	0.992386
DPB1	35001	1	0	0	1	NA	0.997462	0.997462
DPB1	4001	1	0	0	1	NA	0.997462	0.997462
DPB1	41401	1	0	0	1	NA	0.997462	0.997462
DPB1	4901	1	0	0	1	NA	0.997462	0.997462
DPB1	5501	3	0	0	1	NA	0.992386	0.992386
DPB1	6101	1	0	0	1	NA	0.997462	0.997462
DPB1	8001	2	0	0	1	NA	0.994924	0.994924
DQA1	0101	38	38	0.894737	0.988764	0.894737	0.988764	0.979695
DQA1	0102	106	122	0.896226	0.90625	0.778689	0.959559	0.903553
DQA1	0103	45	38	0.733333	0.985673	0.868421	0.966292	0.956853
DQA1	0201	17	19	0.941176	0.992042	0.842105	0.997333	0.989848
DQA1	0301	47	42	0.765957	0.982709	0.857143	0.96875	0.956853
DQA1	0302	0	1	NA	0.997462	0	1	0.997462
DQA1	0303	0	1	NA	0.997462	0	1	0.997462
DQA1	0401	62	66	0.790323	0.948795	0.742424	0.960366	0.923858
DQA1	0403	4	0	0	1	NA	0.989848	0.989848
DQA1	04XX	7	0	0	1	NA	0.982234	0.982234
DQA1	0501	57	60	0.719298	0.94362	0.683333	0.952096	0.911168
DQA1	0502	11	0	0	1	NA	0.972081	0.972081
DQA1	0505	0	3	NA	0.992386	0	1	0.992386
DQA1	0601	0	4	NA	0.989848	0	1	0.989848
DQB1	0201	21	27	0.571429	0.959786	0.444444	0.975477	0.939086
DQB1	0202	34	23	0.529412	0.986111	0.782609	0.956873	0.946701
DQB1	0301	15	21	0.666667	0.970976	0.47619	0.986595	0.959391
DQB1	0302	18	16	0.833333	0.99734	0.9375	0.992063	0.989848
DQB1	0303	4	5	1	0.997436	0.8	1	0.997462
DQB1	0319	48	45	0.75	0.973988	0.8	0.965616	0.946701
DQB1	0402	65	61	0.846154	0.981763	0.901639	0.96997	0.959391
DQB1	0501	44	44	0.909091	0.988571	0.909091	0.988571	0.979695
DQB1	0502	1	0	0	1	NA	0.997462	0.997462
DQB1	0601	0	2	NA	0.994924	0	1	0.994924
DQB1	0602	82	82	0.829268	0.955128	0.829268	0.955128	0.928934
DQB1	0603	38	35	0.789474	0.985955	0.857143	0.977716	0.967005
DQB1	0604	8	8	0.5	0.989637	0.5	0.989637	0.979695
DQB1	0605	0	5	NA	0.98731	0	1	0.98731
DQB1	0609	15	20	1	0.986807	0.75	1	0.98731
DQB1	0611	1	0	0	1	NA	0.997462	0.997462
DRB1	0101	0	3	NA	0.992386	0	1	0.992386
DRB1	0102	17	16	0.823529	0.994695	0.875	0.992063	0.98731
DRB1	0301	17	15	0.764706	0.994695	0.866667	0.989446	0.984772
DRB1	0302	56	55	0.857143	0.97929	0.872727	0.976401	0.961929
DRB1	03XX	1	0	0	1	NA	0.997462	0.997462
DRB1	0401	13	8	0.538462	0.997375	0.875	0.984456	0.982234
DRB1	0403	0	2	NA	0.994924	0	1	0.994924
DRB1	0404	4	2	0	0.994872	0	0.989796	0.984772
DRB1	0405	5	4	0.2	0.992288	0.25	0.989744	0.982234
DRB1	0408	0	1	NA	0.997462	0	1	0.997462
DRB1	0701	28	35	0.892857	0.972678	0.714286	0.991643	0.967005
DRB1	0804	20	20	0.85	0.991979	0.85	0.991979	0.984772
DRB1	0901	8	10	0.625	0.987047	0.5	0.992188	0.979695
DRB1	1001	9	7	0.777778	1	1	0.994832	0.994924
DRB1	1101	51	49	0.764706	0.970845	0.795918	0.965217	0.944162
DRB1	1102	19	16	0.789474	0.997333	0.9375	0.989418	0.98731
DRB1	1104	1	7	0	0.982188	0	0.997416	0.979695
DRB1	1114	1	0	0	1	NA	0.997462	0.997462
DRB1	1201	10	11	0.8	0.992188	0.727273	0.994778	0.98731
DRB1	1301	54	47	0.740741	0.979412	0.851064	0.959654	0.946701
DRB1	1302	23	27	0.782609	0.975741	0.666667	0.986376	0.964467
DRB1	1303	4	4	1	1	1	1	1
DRB1	1401	0	5	NA	0.98731	0	1	0.98731
DRB1	1402	0	5	NA	0.98731	0	1	0.98731
DRB1	1404	0	1	NA	0.997462	0	1	0.997462
DRB1	1454	2	0	0	1	NA	0.994924	0.994924
DRB1	1501	4	6	0.5	0.989744	0.333333	0.994845	0.984772
DRB1	1503	46	38	0.717391	0.985632	0.868421	0.963483	0.954315
DRB1	1602	1	0	0	1	NA	0.997462	0.997462
DRB3	0101	101	102	0.851485	0.945392	0.843137	0.94863	0.92132
DRB3	0202	82	82	0.792683	0.945513	0.792683	0.945513	0.913706
DRB3	0209	1	0	0	1	NA	0.997462	0.997462
DRB3	0210	0	4	NA	0.989848	0	1	0.989848
DRB3	0301	55	64	0.854545	0.949853	0.734375	0.975758	0.936548
DRB3	9901	155	142	0.832258	0.945607	0.908451	0.896825	0.901015
DRB4	0101	57	37	0.561404	0.985163	0.864865	0.929972	0.923858
DRB4	0103	1	21	1	0.949109	0.047619	1	0.949239
DRB4	9901	336	336	0.964286	0.793103	0.964286	0.793103	0.939086
DRB5	0101	44	36	0.75	0.991429	0.916667	0.969274	0.964467
DRB5	0202	1	0	0	1	NA	0.997462	0.997462
DRB5	9901	349	358	0.959885	0.488889	0.935754	0.611111	0.906091
