## Additional Data Table 5 for "High-resolution African HLA resource uncovers *HLA-DRB1* expression effects underlying vaccine response" (part 1 of 2)

### Sheet: HLA-A
RSID	STUDY	PVALUE_FE	BETA_FE	STD_FE
6:28909465:T:C	6	0.469264	-0.0297934	0.0411695
6:28909779:C:T	6	0.328322	0.0237459	0.0242925
6:28910235:A:C	6	0.293308	0.0254759	0.0242421
6:28911802:G:A	6	0.383043	-0.0353797	0.0405589
6:28911834:G:T	4	0.554293	-0.0376065	0.0635955
6:28912076:C:T	6	0.667928	0.0157856	0.0367969
6:28912307:C:T	5	0.882431	0.0110839	0.0749474
6:28914366:G:T	6	0.919673	-0.00349937	0.0347002
6:28916252:C:T	6	0.537564	-0.0252027	0.0408802
6:28918936:T:C	5	0.896308	-0.00537247	0.041223
6:28920575:G:A	6	0.240612	0.0340727	0.0290362
6:28920972:G:A	4	0.930053	0.00457525	0.0521227
6:28921940:C:A	6	0.20206	0.0384052	0.0301051
6:28922719:G:A	6	0.390415	-0.0349918	0.0407419
6:28923367:A:G	1	NA	NA	NA
6:28923980:C:T	5	0.278976	0.0341567	0.03155
6:28924005:G:A	4	0.000415552	-0.211251	0.0598443
6:28924530:T:C	4	0.991082	-0.000487001	0.0435707
6:28927134:T:C	4	0.991082	-0.000487001	0.0435707
6:28927258:T:A	4	0.096782	-0.125679	0.0756801
6:28936556:A:G	6	0.747563	0.00718986	0.0223389
6:28941688:G:A	6	0.16635	-0.0313531	0.0226535
6:28942833:G:A	4	0.00873729	-0.157573	0.0600926
6:28943869:T:C	6	0.145883	0.0583481	0.0401231
6:28945520:G:A	4	0.524694	-0.0234851	0.0369189
6:28948092:G:T	1	NA	NA	NA
6:28949529:A:G	4	0.524694	-0.0234851	0.0369189
6:28949651:A:T	4	0.12637	0.0678367	0.044379
6:28949904:G:A	6	0.889719	-0.0031325	0.0225912
6:28950957:C:A	4	0.00873729	-0.157573	0.0600926
6:28952035:G:A	5	0.0295762	-0.11219	0.0515647
6:28952881:A:G	4	0.524694	-0.0234851	0.0369189
6:28954293:G:A	2	0.206565	-0.270933	0.214504
6:28955526:A:G	4	0.0178694	-0.147987	0.0624864
6:28956416:A:G	5	0.0546336	-0.170899	0.0889273
6:28956751:A:G	6	0.0912087	-0.047147	0.0279132
6:28956795:G:T	4	0.077652	-0.102346	0.0580037
6:28957545:G:A	4	0.00873729	-0.157573	0.0600926
6:28958399:T:G	1	NA	NA	NA
6:28961819:T:C	6	0.184069	0.0320001	0.0240905
6:28963248:T:G	5	0.00862209	-0.157808	0.0600786
6:28963323:G:A	6	0.116858	-0.0718243	0.0458034
6:28964086:G:A	6	0.25123	0.0495001	0.0431424
6:28964847:T:C	6	0.00202819	-0.179729	0.0582386
6:28965691:G:A	6	0.54453	0.0175605	0.0289788
6:28967038:A:G	6	0.00289874	-0.171535	0.0575953
6:28968132:G:A	4	0.524694	-0.0234851	0.0369189
6:28968146:T:C	6	0.00469731	-0.167905	0.0593916
6:28968930:A:G	6	0.892635	-0.00568002	0.0420834
6:28969148:A:C	6	0.441737	0.0229019	0.0297712
6:28969522:G:A	6	0.856499	0.00418661	0.0231518
6:28970100:C:T	6	0.854821	-0.0041114	0.0224703
6:28970176:G:A	6	0.0270739	-0.137451	0.0621825
6:28970369:T:C	6	0.00202819	-0.179729	0.0582386
6:28970745:C:T	4	0.0830257	-0.0942021	0.0543455
6:28972089:A:G	6	0.924035	-0.00332141	0.0348331
6:28973215:C:A	6	0.775888	0.00660148	0.0231889
6:28976071:T:C	6	0.783569	0.00639834	0.0232945
6:28977217:G:C	1	NA	NA	NA
6:28977925:C:T	6	0.00202819	-0.179729	0.0582386
6:28979047:C:T	5	0.974518	-0.00116295	0.0364081
6:28980707:A:G	2	0.206565	-0.270933	0.214504
6:28981244:A:G	6	0.745047	0.00755764	0.0232416
6:28982272:C:T	2	0.206565	-0.270933	0.214504
6:28982287:G:A	6	0.815662	-0.00524007	0.0224772
6:28982341:G:A	5	0.120487	0.0938257	0.0604261
6:28983846:A:G	4	0.00873729	-0.157573	0.0600926
6:28984163:C:T	4	0.434973	-0.0302388	0.0387325
6:28984512:T:C	5	0.0152816	-0.0910138	0.0375216
6:28985205:A:G	6	0.177207	0.0540403	0.0400475
6:28988583:A:G	6	0.00202819	-0.179729	0.0582386
6:28990195:T:C	6	0.00202819	-0.179729	0.0582386
6:28990618:G:A	6	0.00430752	-0.172453	0.0604097
6:28992159:C:G	1	NA	NA	NA
6:28992184:A:G	6	0.00202819	-0.179729	0.0582386
6:28993203:C:T	4	0.108474	0.0687568	0.0428367
6:28994562:G:A	3	0.0846339	-0.127386	0.073872
6:28994570:A:G	6	0.996538	0.000102457	0.0236135
6:28994894:C:T	5	0.931023	0.00642174	0.0741906
6:28994989:G:A	6	0.205932	0.0310122	0.0245188
6:28995719:T:C	6	0.205932	0.0310122	0.0245188
6:28996177:A:G	4	0.688436	-0.0148805	0.0371103
6:28997212:T:C	4	0.077652	-0.102346	0.0580037
6:28998449:G:T	2	0.206565	-0.270933	0.214504
6:28999218:A:G	5	0.0842576	-0.0556888	0.0322553
6:28999826:G:A	6	0.525267	0.0252351	0.0397248
6:29002062:A:G	5	0.180405	0.0358791	0.0267852
6:29004091:C:T	6	0.813333	0.00552394	0.0233938
6:29006250:C:T	6	0.996538	0.000102457	0.0236135
6:29006844:A:G	5	0.853933	0.00474075	0.0257506
6:29009568:A:G	5	0.976467	0.000750418	0.0254396
6:29009943:A:T	4	0.651596	0.0160852	0.0356226
6:29010153:G:T	6	0.996538	0.000102457	0.0236135
6:29010824:T:C	6	0.996538	0.000102457	0.0236135
6:29011927:A:G	6	0.0270739	-0.137451	0.0621825
6:29011960:T:C	6	0.765373	-0.00665142	0.0222879
6:29012116:G:A	5	0.274037	0.027273	0.0249339
6:29012712:T:C	6	0.0990486	0.0574097	0.0348046
6:29014026:C:T	6	0.00202819	-0.179729	0.0582386
6:29015126:T:C	5	0.984607	0.000864143	0.0447907
6:29016587:A:G	5	0.00862209	-0.157808	0.0600786
6:29017101:G:A	6	0.00430752	-0.172453	0.0604097
6:29018036:A:G	6	0.0144204	-0.0848283	0.0346717
6:29019232:C:T	2	0.7709	0.0488851	0.167876
6:29021017:G:A	6	0.96208	-0.0010499	0.022083
6:29021504:C:A	3	0.625704	-0.0254455	0.0521657
6:29022499:A:T	2	0.206565	-0.270933	0.214504
6:29025680:A:G	6	0.784449	-0.00605787	0.0221474
6:29031142:C:A	1	NA	NA	NA
6:29032535:G:T	6	0.927373	0.00396853	0.0435384
6:29032839:C:T	3	0.0315207	-0.301851	0.140367
6:29033053:T:G	5	0.683893	-0.0150366	0.0369308
6:29039895:G:A	6	0.00202819	-0.179729	0.0582386
6:29039977:G:A	6	0.00430752	-0.172453	0.0604097
6:29042937:A:T	6	0.00430752	-0.172453	0.0604097
6:29043580:A:C	4	0.00873729	-0.157573	0.0600926
6:29044701:G:A	1	NA	NA	NA
6:29045632:G:A	6	0.00202819	-0.179729	0.0582386
6:29046943:G:A	4	0.00873729	-0.157573	0.0600926
6:29047203:A:G	6	0.96208	-0.0010499	0.022083
6:29048419:C:A	6	0.525267	0.0252351	0.0397248
6:29050680:G:A	5	0.50189	0.0238225	0.0354755
6:29050714:A:G	6	0.919404	-0.00238604	0.0235811
6:29051397:C:T	4	0.00873729	-0.157573	0.0600926
6:29052214:G:A	4	0.00873729	-0.157573	0.0600926
6:29052480:G:A	4	0.00873729	-0.157573	0.0600926
6:29052572:C:T	6	0.986451	-0.000375315	0.0221014
6:29053998:G:A	6	0.973759	0.00113849	0.0346106
6:29055442:G:T	6	0.00202819	-0.179729	0.0582386
6:29057971:T:C	6	0.00202819	-0.179729	0.0582386
6:29064617:T:A	4	0.623554	-0.0467482	0.0952451
6:29064772:T:C	6	0.247571	0.0283366	0.024507
6:29064987:C:T	4	0.0969483	0.078994	0.0475916
6:29064992:C:A	3	0.820108	-0.0127631	0.0561246
6:29067263:T:C	5	0.185782	0.0565915	0.0427699
6:29067772:C:T	5	0.349577	0.037208	0.0397772
6:29071071:C:A	4	0.00198825	-0.182299	0.0589588
6:29073094:A:G	6	0.00430752	-0.172453	0.0604097
6:29073888:T:A	4	0.992955	-0.00032076	0.0363263
6:29075233:G:A	5	0.512315	0.0225256	0.0343777
6:29075662:A:C	6	0.818187	0.0088851	0.0386515
6:29075710:A:G	5	0.00145574	0.284467	0.0893605
6:29077353:T:C	5	0.00205772	-0.179517	0.0582513
6:29078151:C:T	6	0.213375	0.0308462	0.0247892
6:29078234:G:A	5	0.092402	0.0679681	0.0403884
6:29079156:C:T	6	0.00430752	-0.172453	0.0604097
6:29079281:G:T	4	0.077652	-0.102346	0.0580037
6:29080344:G:A	6	0.974269	-0.000765959	0.0237472
6:29080349:A:G	4	0.772506	0.00911178	0.0315179
6:29080386:T:C	6	0.473929	-0.0322192	0.0449926
6:29084087:A:C	4	0.00873729	-0.157573	0.0600926
6:29084232:T:C	5	0.00862209	-0.157808	0.0600786
6:29085228:G:A	6	0.00202819	-0.179729	0.0582386
6:29086829:T:C	5	0.0176418	-0.148246	0.0624707
6:29087073:C:T	4	0.00873729	-0.157573	0.0600926
6:29095943:G:A	4	0.482968	0.0241698	0.0344525
6:29096414:C:T	5	0.0802679	-0.0656668	0.0375425
6:29097127:G:A	4	0.0937069	-0.0632093	0.0377108
6:29097936:C:A	4	0.0178694	-0.147987	0.0624864
6:29098369:G:A	4	0.0937069	-0.0632093	0.0377108
6:29099579:T:C	5	0.0802679	-0.0656668	0.0375425
6:29102425:A:G	5	0.303709	-0.062824	0.0610824
6:29102861:A:G	6	0.510587	-0.0143946	0.0218788
6:29104672:C:T	5	0.763144	-0.013834	0.045906
6:29104935:G:A	6	0.228452	0.051837	0.0430413
6:29106348:C:T	3	0.726553	0.0328806	0.0940214
6:29107041:A:G	6	0.186462	0.0936861	0.0709142
6:29107052:A:G	6	0.141972	-0.0429874	0.0292732
6:29107632:C:T	5	0.445721	-0.0690068	0.0904926
6:29107654:A:C	4	0.67021	-0.0196191	0.0460695
6:29108291:C:G	6	0.228452	0.051837	0.0430413
6:29109067:C:T	3	0.680043	0.0581928	0.141106
6:29109676:C:T	4	0.836073	0.00900089	0.0434995
6:29110838:G:A	5	0.763144	-0.013834	0.045906
6:29111621:G:A	4	0.458786	0.0272394	0.0367679
6:29113468:G:A	2	0.0452311	0.523486	0.261416
6:29113597:G:T	6	0.228452	0.051837	0.0430413
6:29114616:C:T	4	0.336428	-0.041806	0.0434914
6:29114621:G:A	6	0.00430752	-0.172453	0.0604097
6:29117546:G:A	4	0.516833	-0.02104	0.0324574
6:29118119:A:C	4	0.67021	-0.0196191	0.0460695
6:29118530:C:A	6	0.877539	0.00367989	0.0238815
6:29118813:C:T	6	0.0782865	0.0425567	0.0241701
6:29119159:T:C	6	0.00754507	-0.0740903	0.0277307
6:29119905:A:G	4	0.226954	0.0527179	0.0436319
6:29121381:A:T	4	0.0363102	-0.0627113	0.0299561
6:29121631:G:A	4	0.0178694	-0.147987	0.0624864
6:29122783:G:A	5	0.240698	-0.113617	0.0968397
6:29125402:G:A	6	0.421359	-0.0240782	0.0299455
6:29125747:G:T	4	0.0178694	-0.147987	0.0624864
6:29126943:T:C	4	0.0178694	-0.147987	0.0624864
6:29129983:G:A	6	0.421359	-0.0240782	0.0299455
6:29132776:A:C	4	0.0363102	-0.0627113	0.0299561
6:29132828:A:G	4	0.594825	-0.0172202	0.0323775
6:29132950:T:C	4	0.594825	-0.0172202	0.0323775
6:29136244:G:A	4	0.0363102	-0.0627113	0.0299561
6:29137220:G:A	6	0.0390016	0.0456613	0.0221209
6:29138315:C:T	6	0.877539	0.00367989	0.0238815
6:29138777:A:C	5	0.0975415	-0.0425171	0.0256608
6:29139358:G:T	5	0.0335437	0.0753464	0.0354485
6:29141732:C:A	5	0.477908	0.0443647	0.0625145
6:29141743:A:G	4	0.662944	-0.0183968	0.0422088
6:29141772:A:G	4	0.892608	0.00411537	0.0304831
6:29141849:T:C	4	0.594825	-0.0172202	0.0323775
6:29142317:C:T	2	0.97259	-0.00329375	0.0958585
6:29142476:C:A	6	0.421359	-0.0240782	0.0299455
6:29144127:T:C	4	0.60112	-0.0169033	0.0323328
6:29148394:A:G	1	NA	NA	NA
6:29148619:A:C	6	0.00754507	-0.0740903	0.0277307
6:29148763:C:T	6	0.92373	0.00405166	0.042321
6:29149561:G:A	6	0.421359	-0.0240782	0.0299455
6:29151589:A:C	6	0.116858	-0.0718243	0.0458034
6:29151671:C:T	6	0.00754507	-0.0740903	0.0277307
6:29152794:T:C	4	0.0430661	-0.0584558	0.0288946
6:29155749:G:A	6	0.143922	-0.03345	0.02289
6:29158872:G:A	4	0.594825	-0.0172202	0.0323775
6:29159629:A:C	1	NA	NA	NA
6:29160697:C:T	4	0.895699	0.0057075	0.0435366
6:29164268:T:C	5	0.616695	0.0490733	0.0980407
6:29167575:G:A	1	NA	NA	NA
6:29167921:C:T	4	0.681402	-0.0320455	0.0780547
6:29170261:C:T	6	0.879905	0.00359805	0.023814
6:29170919:G:A	4	0.813539	-0.0159235	0.0675119
6:29171039:C:T	6	0.877539	0.00367989	0.0238815
6:29171852:G:A	6	0.411269	-0.0337648	0.0410932
6:29173087:G:A	4	0.0641162	0.0914781	0.049411
6:29176296:C:T	6	0.0118482	-0.0676601	0.0268852
6:29177102:T:C	6	0.0418963	0.0452009	0.0222167
6:29178514:T:C	6	0.00430752	-0.172453	0.0604097
6:29178606:T:C	6	0.00430752	-0.172453	0.0604097
6:29179237:T:G	5	0.73892	0.00804175	0.0241288
6:29180285:A:T	4	0.662944	-0.0183968	0.0422088
6:29180721:G:A	4	0.1003	-0.129007	0.0785
6:29181314:G:A	5	0.0439508	0.049759	0.0246997
6:29181897:C:A	4	0.458893	-0.0387682	0.052342
6:29182308:G:A	6	0.010832	-0.0685918	0.0269191
6:29183346:G:A	5	0.0126934	-0.0672904	0.0269998
6:29184660:T:C	6	0.0418362	0.0453001	0.0222589
6:29185287:C:T	4	0.0484355	-0.0571146	0.0289404
6:29188179:G:A	6	0.68829	-0.0158242	0.0394444
6:29188699:A:G	5	0.448121	0.055926	0.0737274
6:29189155:A:G	6	0.00762615	-0.0740763	0.0277628
6:29191411:C:A	5	0.0415211	-0.0584088	0.0286558
6:29191440:T:C	3	0.299998	-0.127127	0.122658
6:29191548:C:T	5	0.763687	0.0118947	0.0395644
6:29192146:G:A	5	0.117626	0.0931679	0.0595392
6:29193785:A:G	6	0.010832	-0.0685918	0.0269191
6:29193859:T:C	6	0.000106856	-0.213201	0.055027
6:29193989:A:G	5	0.111307	-0.0632516	0.0397223
6:29195011:C:T	6	0.010832	-0.0685918	0.0269191
6:29196137:A:G	6	0.458796	-0.0371809	0.0501881
6:29197720:A:C	6	0.0495309	0.0686827	0.0349709
6:29199824:G:T	6	0.0249087	-0.0541917	0.0241624
6:29201650:G:A	6	0.0635817	0.0455437	0.0245505
6:29203911:G:A	5	0.0232822	-0.131397	0.0579156
6:29213070:A:C	6	0.00705222	-0.151984	0.0564081
6:29225795:T:C	6	0.0287387	-0.0527759	0.0241311
6:29227117:G:A	6	0.00270683	-0.0878484	0.0292905
6:29227643:C:T	6	0.00370311	-0.0820506	0.0282699
6:29230577:C:A	6	0.00370311	-0.0820506	0.0282699
6:29230683:T:C	6	0.0383603	-0.0501695	0.0242249
6:29231172:G:A	5	0.90163	0.00386989	0.0313092
6:29234510:C:G	6	0.878622	-0.00624434	0.0408886
6:29235193:T:C	4	0.488487	-0.0309296	0.0446496
6:29235233:A:C	4	0.488487	-0.0309296	0.0446496
6:29235289:C:T	4	0.685899	0.0172867	0.0427436
6:29235900:G:A	4	0.0235547	-0.131168	0.0579281
6:29236510:A:C	3	0.756776	0.0646199	0.208642
6:29236588:A:G	4	0.488487	-0.0309296	0.0446496
6:29236645:G:T	6	0.557175	0.0145447	0.0247761
6:29236722:G:A	6	0.00532271	-0.0794744	0.0285179
6:29237221:C:T	4	0.488487	-0.0309296	0.0446496
6:29237459:G:T	5	0.653684	0.0471893	0.105181
6:29237774:T:C	4	0.488487	-0.0309296	0.0446496
6:29238015:C:T	6	0.878622	-0.00624434	0.0408886
6:29238041:C:T	6	0.744638	0.0110671	0.0339776
6:29238477:A:G	4	0.488487	-0.0309296	0.0446496
6:29239150:C:T	6	0.00532271	-0.0794744	0.0285179
6:29240378:C:T	2	0.271276	0.225832	0.205277
6:29240890:T:C	5	0.600507	-0.0232388	0.0443766
6:29248149:T:C	1	NA	NA	NA
6:29248158:G:A	2	0.41638	0.0644358	0.0792844
6:29248461:T:C	6	0.00642006	-0.0772898	0.0283578
6:29251400:G:A	4	0.0235547	-0.131168	0.0579281
6:29253887:C:T	6	0.0938987	-0.0563572	0.0336424
6:29254425:G:A	6	0.140918	0.0640377	0.0434926
6:29256420:A:G	6	0.43765	-0.0187061	0.0241006
6:29257772:C:T	5	0.0969117	-0.0493334	0.0297187
6:29257967:G:A	6	0.0871616	-0.0406232	0.0237484
6:29259623:A:G	6	0.00642035	-0.153342	0.056262
6:29260543:G:A	6	0.102312	-0.103418	0.0633012
6:29262956:G:A	4	0.519105	-0.0340562	0.0528227
6:29263150:T:C	4	0.27469	-0.0391845	0.0358725
6:29266483:G:A	5	0.798838	0.0106878	0.0419373
6:29266497:G:A	6	0.479706	0.0255335	0.0361267
6:29268796:A:T	3	0.18969	-0.0640083	0.0488055
6:29268929:C:A	4	0.317016	-0.0315928	0.0315736
6:29269000:A:C	4	0.295043	-0.0349872	0.0334126
6:29269066:A:G	6	0.808502	-0.00823776	0.0339898
6:29269143:C:T	6	0.762617	-0.0101166	0.0334937
6:29270498:A:G	6	0.808502	-0.00823776	0.0339898
6:29271126:G:T	6	0.816453	0.00696357	0.0300013
6:29272012:C:T	5	0.924351	0.00251568	0.0264937
6:29272301:C:T	6	0.816453	0.00696357	0.0300013
6:29272761:G:A	5	0.901315	-0.00395836	0.0319223
6:29274136:T:C	6	0.598483	0.0215295	0.0408852
6:29274348:G:A	4	0.0754644	-0.0537272	0.030224
6:29274356:T:A	5	0.134651	-0.0431015	0.0288109
6:29274486:T:C	6	0.25071	-0.0286398	0.024934
6:29275228:C:T	6	0.242634	0.0722958	0.0618744
6:29275507:T:C	6	0.498914	0.0176881	0.0261581
6:29275585:A:T	4	0.911611	-0.00510212	0.045962
6:29280638:A:G	4	0.503243	-0.0302514	0.0451921
6:29280736:A:C	6	0.0203256	-0.0919306	0.0396204
6:29284518:A:G	6	0.0894518	-0.0440625	0.0259451
6:29289324:C:T	4	0.0227275	-0.100022	0.0439083
6:29295487:G:T	6	0.84151	-0.00595983	0.0298047
6:29296148:C:T	4	0.644047	-0.015387	0.0333017
6:29297666:C:T	5	0.677556	0.027663	0.0665295
6:29301222:A:G	6	0.416558	0.017762	0.0218635
6:29302030:A:C	6	0.254064	0.024984	0.0219055
6:29303364:T:C	5	0.88379	0.00540532	0.0369807
6:29306451:A:C	4	0.0337	-0.09087	0.0427897
6:29306484:G:A	4	0.503243	-0.0302514	0.0451921
6:29306656:C:T	6	0.294979	0.0275635	0.0263196
6:29308393:G:T	6	0.566088	0.0161016	0.0280603
6:29309328:T:C	6	0.923242	0.00481032	0.0499253
6:29310681:T:C	6	0.416558	0.017762	0.0218635
6:29311257:A:C	6	0.111123	-0.0727179	0.0456437
6:29316799:T:C	6	0.517914	-0.0437746	0.0677035
6:29316852:T:C	6	0.098457	-0.0426882	0.0258344
6:29322866:A:G	3	0.470722	0.0573351	0.0794881
6:29322872:A:G	6	0.165167	0.065632	0.0472887
6:29322999:T:C	4	0.273774	0.0346097	0.0316239
6:29323259:G:A	6	0.477117	-0.0306747	0.0431463
6:29323276:C:T	6	0.953282	-0.00182298	0.0311162
6:29323655:G:A	6	0.905595	0.00332558	0.0280412
6:29323905:A:C	6	0.946751	-0.00198374	0.0297023
6:29324599:A:C	6	0.946751	-0.00198374	0.0297023
6:29325433:C:T	4	0.570863	0.0762151	0.13447
6:29325602:G:A	5	0.443225	-0.0331239	0.0432
6:29327079:C:T	5	0.862316	-0.00468136	0.0269932
6:29334439:A:G	5	0.530733	0.0167062	0.0266494
6:29335198:A:C	3	0.470722	0.0573351	0.0794881
6:29335360:T:C	5	0.767579	0.0118587	0.040125
6:29335482:C:T	4	0.0594121	0.0676848	0.0359046
6:29335537:T:C	5	0.677556	0.027663	0.0665295
6:29335661:C:T	6	0.928434	0.00293853	0.0327174
6:29336054:G:A	6	0.621303	-0.0116258	0.0235339
6:29336147:G:A	6	0.0923792	-0.0657328	0.0390574
6:29337075:G:T	6	0.661238	-0.0101766	0.0232233
6:29337207:T:G	4	0.977988	0.000966752	0.0350375
6:29337500:A:G	6	0.96909	-0.00124839	0.0322173
6:29338962:G:A	6	0.349774	-0.0238243	0.0254798
6:29339044:G:A	6	0.521548	0.034778	0.0542593
6:29339271:T:C	6	0.442071	0.0324439	0.0422061
6:29339686:G:A	5	0.512761	-0.0425289	0.0649748
6:29340585:G:C	4	0.126445	-0.0549666	0.0359664
6:29340919:G:T	6	0.521548	0.034778	0.0542593
6:29341007:T:C	6	0.562182	0.0138062	0.0238201
6:29341308:G:A	6	0.548315	0.0143085	0.0238361
6:29341364:T:C	6	0.562182	0.0138062	0.0238201
6:29341449:A:G	6	0.0736413	-0.0740128	0.0413749
6:29341623:T:C	4	0.971689	0.00191436	0.0539405
6:29341666:T:A	4	0.40207	-0.0367295	0.0438337
6:29342236:A:G	5	0.133492	0.0547572	0.0364933
6:29342630:C:T	6	0.705803	0.0208967	0.0553558
6:29342825:G:A	6	0.0736413	-0.0740128	0.0413749
6:29343333:T:C	4	0.0594242	-0.0802347	0.0425639
6:29343355:C:T	6	0.728918	0.00811439	0.0234138
6:29343989:G:T	4	0.0117074	-0.0936422	0.0371472
6:29344036:C:T	6	0.0293003	-0.0826733	0.0379336
6:29344083:A:G	6	0.0215294	-0.088334	0.03843
6:29344102:A:C	4	0.0542338	-0.0662348	0.0344084
6:29344395:C:T	5	0.350078	0.0271952	0.0291033
6:29344704:C:T	4	0.0251876	-0.0872364	0.0389707
6:29344939:A:G	4	0.123247	-0.0531868	0.0345081
6:29345631:A:C	4	0.0251876	-0.0872364	0.0389707
6:29345732:G:A	6	0.929095	0.00547861	0.0615687
6:29346329:A:G	4	0.256296	0.0333837	0.0294081
6:29346363:G:A	5	0.136314	-0.0488917	0.0328207
6:29346989:A:G	4	0.123247	-0.0531868	0.0345081
6:29348074:T:G	6	0.00989131	-0.064621	0.0250507
6:29348297:C:T	6	0.497941	-0.0282482	0.0416804
6:29348935:A:G	6	0.83349	0.00689968	0.0328201
6:29348942:T:C	4	0.0116902	-0.0701064	0.027805
6:29349091:A:G	6	0.0118262	-0.0627953	0.0249456
6:29349232:G:A	4	0.0334819	-0.0816573	0.0384042
6:29349494:A:G	4	0.0251876	-0.0872364	0.0389707
6:29350854:G:T	6	0.192742	-0.0288105	0.0221192
6:29351136:C:T	4	0.20732	-0.0456965	0.0362392
6:29351641:A:G	4	0.20732	-0.0456965	0.0362392
6:29351873:C:T	6	0.75005	-0.00758469	0.0238083
6:29352943:A:G	6	0.192742	-0.0288105	0.0221192
6:29353408:T:C	6	0.192742	-0.0288105	0.0221192
6:29354383:C:T	6	0.192742	-0.0288105	0.0221192
6:29354799:A:G	5	0.128511	-0.037915	0.0249441
6:29354809:C:A	6	0.163621	-0.0307176	0.0220514
6:29355148:C:A	4	0.0241818	-0.0523068	0.0232039
6:29355238:C:T	6	0.159629	-0.049497	0.0351961
6:29355277:G:A	6	0.397964	0.0506907	0.0599704
6:29355358:A:G	4	0.0486419	0.0810056	0.0410838
6:29355494:A:C	4	0.319665	0.0741729	0.0745347
6:29355519:C:T	6	0.0282698	-0.0600076	0.0273567
6:29355918:A:G	4	0.319326	0.041685	0.041859
6:29356046:G:A	6	0.292437	0.0292547	0.0277878
6:29356077:G:A	3	0.104145	0.275706	0.169657
6:29356118:C:T	4	0.548343	0.0239195	0.0398495
6:29356331:A:G	6	0.693712	-0.03305	0.0839211
6:29356587:G:A	5	0.467307	-0.0251917	0.0346579
6:29356634:G:C	4	0.866613	0.00496751	0.0295752
6:29356734:T:G	5	0.360292	0.0253517	0.0277125
6:29357021:C:T	4	0.781328	0.00826925	0.0297896
6:29357362:A:C	6	0.631626	0.0129961	0.0271068
6:29357389:T:C	4	0.866613	0.00496751	0.0295752
6:29357645:A:G	5	0.484673	0.0569388	0.0814801
6:29357996:T:A	6	0.650755	0.0122427	0.0270429
6:29358676:G:C	4	0.473204	0.0306413	0.042719
6:29359112:C:A	4	0.942837	0.00214017	0.0298472
6:29360183:A:C	5	0.790209	0.00783385	0.0294463
6:29360677:T:C	5	0.790209	0.00783385	0.0294463
6:29360776:A:C	5	0.360292	0.0253517	0.0277125
6:29361017:C:T	4	0.411241	-0.0325985	0.0396715
6:29361033:C:T	4	0.411241	-0.0325985	0.0396715
6:29361116:C:T	4	0.866613	0.00496751	0.0295752
6:29361124:A:T	4	0.866613	0.00496751	0.0295752
6:29361735:C:T	5	0.696595	0.0106087	0.0272073
6:29362068:A:T	4	5.84e-06	-0.221226	0.0488114
6:29362293:G:A	6	0.229345	0.0316244	0.0263087
6:29362696:A:G	4	0.866613	0.00496751	0.0295752
6:29362756:C:T	4	0.517399	-0.0245487	0.0379213
6:29362903:C:T	4	0.866613	0.00496751	0.0295752
6:29363697:C:T	5	0.0711108	-0.0481199	0.0266626
6:29363808:G:A	4	0.866613	0.00496751	0.0295752
6:29364121:C:T	4	0.866613	0.00496751	0.0295752
6:29364147:A:G	6	0.631626	0.0129961	0.0271068
6:29364301:G:A	6	2.44e-06	-0.209815	0.0445177
6:29364325:A:G	6	0.631626	0.0129961	0.0271068
6:29364539:G:A	6	0.16319	-0.113357	0.0812932
6:29364615:G:T	5	0.790209	0.00783385	0.0294463
6:29364643:T:C	4	0.866613	0.00496751	0.0295752
6:29364787:C:T	4	0.986615	-0.00245873	0.146555
6:29364951:G:A	5	0.790209	0.00783385	0.0294463
6:29365200:T:C	6	0.101149	-0.14892	0.0908435
6:29365241:T:C	6	0.505158	0.0170792	0.0256292
6:29365325:A:G	6	1.35e-06	-0.203887	0.0421923
6:29365331:C:A	2	0.908583	0.0171665	0.1495
6:29365974:G:A	6	0.631626	0.0129961	0.0271068
6:29366265:G:T	6	0.631626	0.0129961	0.0271068
6:29366377:C:T	6	0.631626	0.0129961	0.0271068
6:29367399:T:G	6	0.631626	0.0129961	0.0271068
6:29367590:C:T	5	0.500697	0.0187962	0.0279127
6:29368021:C:T	6	0.304246	-0.0407445	0.039659
6:29368475:A:G	3	0.104145	0.275706	0.169657
6:29368570:A:G	4	0.866613	0.00496751	0.0295752
6:29368665:T:C	6	0.0681348	-0.0447953	0.0245573
6:29368813:A:G	6	0.322706	0.0368929	0.0373065
6:29369268:C:A	6	0.578642	-0.0197317	0.035529
6:29369672:G:T	6	0.505158	0.0170792	0.0256292
6:29369948:T:G	3	0.740461	0.0125552	0.0379032
6:29370285:G:A	6	0.571701	-0.0266659	0.0471506
6:29370993:G:A	4	0.866613	0.00496751	0.0295752
6:29371165:G:C	4	0.33976	0.0396642	0.0415489
6:29371415:G:A	6	0.505158	0.0170792	0.0256292
6:29371699:C:T	3	0.104145	0.275706	0.169657
6:29371749:G:A	4	0.866613	0.00496751	0.0295752
6:29372429:T:C	4	0.440204	0.0315191	0.0408359
6:29373213:C:T	6	0.0329382	-0.0519516	0.024358
6:29373249:A:C	6	0.0207063	-0.0566984	0.0245098
6:29378016:G:A	4	0.0165532	0.251885	0.105106
6:29378575:G:T	4	0.260919	0.0472612	0.042039
6:29378975:C:T	4	0.260919	0.0472612	0.042039
6:29379891:A:G	4	0.161333	-0.0391134	0.0279261
6:29381906:A:G	3	0.0696113	0.187977	0.103601
6:29382433:G:C	6	0.005734	-0.104939	0.0379854
6:29382554:C:T	6	0.397838	0.0338564	0.0400436
6:29382606:A:G	6	0.397838	0.0338564	0.0400436
6:29382995:T:C	4	0.203041	0.0580986	0.0456415
6:29383320:C:T	6	0.0445884	-0.050343	0.0250647
6:29383419:T:C	4	0.203041	0.0580986	0.0456415
6:29383932:T:A	4	0.203041	0.0580986	0.0456415
6:29385237:T:C	5	0.125948	-0.0529049	0.0345721
6:29385856:C:T	3	0.104145	0.275706	0.169657
6:29386212:A:G	3	0.104145	0.275706	0.169657
6:29386266:T:C	3	0.104145	0.275706	0.169657
6:29386387:A:G	4	0.260919	0.0472612	0.042039
6:29386448:G:A	4	0.203041	0.0580986	0.0456415
6:29386606:G:C	4	0.260919	0.0472612	0.042039
6:29386749:C:T	4	0.203041	0.0580986	0.0456415
6:29387003:G:T	6	0.397838	0.0338564	0.0400436
6:29387365:G:A	6	1.7e-08	-0.198438	0.0351811
6:29388652:G:A	4	0.260919	0.0472612	0.042039
6:29390359:A:G	4	0.260919	0.0472612	0.042039
6:29391936:T:G	5	0.0564216	-0.0957712	0.0502007
6:29392235:G:A	6	0.0166704	-0.0897668	0.0374982
6:29392992:C:A	4	0.203041	0.0580986	0.0456415
6:29393314:T:C	6	0.0648362	0.0800111	0.0433339
6:29393480:G:C	4	0.203041	0.0580986	0.0456415
6:29393704:A:G	6	0.397838	0.0338564	0.0400436
6:29394427:G:A	6	0.421099	0.0199387	0.0247834
6:29394462:T:G	6	0.000238108	-0.118458	0.0322359
6:29394474:A:G	4	0.203041	0.0580986	0.0456415
6:29394926:C:T	6	0.122881	0.062352	0.040415
6:29395057:T:C	6	0.397838	0.0338564	0.0400436
6:29395180:A:G	6	1.85e-07	-0.186821	0.0358295
6:29395499:C:G	4	0.203041	0.0580986	0.0456415
6:29395747:C:A	6	0.0631857	-0.0461929	0.0248632
6:29395912:C:T	4	0.203041	0.0580986	0.0456415
6:29396102:G:C	4	0.260919	0.0472612	0.042039
6:29396646:T:C	4	0.260919	0.0472612	0.042039
6:29396725:A:G	6	0.000645044	-0.0968019	0.0283716
6:29397779:C:T	4	0.260919	0.0472612	0.042039
6:29398000:G:T	6	0.0888277	-0.0425203	0.0249882
6:29398815:A:G	5	0.392981	0.0225574	0.0264069
6:29398859:C:T	6	0.342388	0.0316242	0.0333077
6:29399216:T:C	4	0.203041	0.0580986	0.0456415
6:29400220:A:C	5	0.215926	-0.0993567	0.0802925
6:29400236:G:C	4	0.0260706	-0.0679578	0.0305406
6:29400280:C:T	5	0.895265	-0.00585507	0.0444762
6:29402435:C:T	6	0.0232641	0.0529694	0.0233441
6:29404157:T:G	6	0.827893	-0.00622608	0.0286383
6:29404393:A:G	4	0.286454	0.038097	0.0357405
6:29407955:C:T	6	0.11614	0.0546777	0.0348003
6:29407970:T:C	5	0.883426	-0.00562254	0.0383456
6:29407975:C:T	5	0.272006	0.0390024	0.0355066
6:29408057:C:A	6	0.276269	0.0344994	0.0316875
6:29408090:A:G	6	0.0660246	0.0531245	0.0288994
6:29408153:C:T	6	0.0906899	0.058093	0.0343386
6:29408204:C:T	6	0.0644857	0.0669143	0.0361932
6:29408270:C:T	4	0.0171995	0.0615733	0.0258449
6:29408275:C:A	4	0.0323126	0.070946	0.0331443
6:29408313:C:A	6	0.886233	-0.00654561	0.0457503
6:29408476:A:G	6	0.0660246	0.0531245	0.0288994
6:29408554:A:C	4	0.0171995	0.0615733	0.0258449
6:29408555:C:A	4	0.0323126	0.070946	0.0331443
6:29408721:T:G	6	0.0593977	0.0693565	0.0367892
6:29409759:G:A	4	0.0185795	0.0768467	0.0326471
6:29409808:T:C	4	0.0185795	0.0768467	0.0326471
6:29410087:C:T	6	0.30928	-0.0688281	0.0676952
6:29410093:T:C	4	0.0323126	0.070946	0.0331443
6:29410708:A:G	4	0.140361	0.0566092	0.0383935
6:29411086:C:T	4	0.0323126	0.070946	0.0331443
6:29411104:G:A	4	0.1073	-0.104421	0.0648395
6:29412222:G:T	6	0.00795334	0.0605099	0.0227991
6:29413779:T:G	4	0.286454	0.038097	0.0357405
6:29414286:A:G	6	0.00974652	0.0592934	0.0229402
6:29414346:A:G	6	0.0393849	0.0580037	0.0281552
6:29414613:A:G	6	0.0154572	0.0557615	0.0230278
6:29415636:C:T	6	0.0154572	0.0557615	0.0230278
6:29416652:T:C	6	0.0357465	0.0637187	0.0303452
6:29417817:T:C	6	0.296148	-0.0639588	0.0612204
6:29418092:C:A	4	0.350732	-0.147298	0.157847
6:29421209:G:A	6	0.0512782	0.0463949	0.0238027
6:29422092:A:G	6	0.741314	0.00927598	0.0280994
6:29425584:T:G	6	0.894005	0.00531271	0.0398739
6:29426008:T:C	6	0.90001	0.00378879	0.0301537
6:29426203:T:A	6	0.0512782	0.0463949	0.0238027
6:29426989:G:A	6	0.314055	0.0319264	0.0317123
6:29427137:G:A	4	0.514866	0.0232841	0.0357513
6:29428831:T:G	4	0.00767013	0.105685	0.039638
6:29429392:G:A	4	0.0173192	-0.110996	0.0466398
6:29429642:C:T	6	0.677318	-0.0216914	0.0521272
6:29429717:G:A	4	0.773892	0.0226562	0.0788627
6:29430170:T:C	6	0.0182661	0.054672	0.0231643
6:29430524:C:A	6	0.172888	-0.110997	0.0814372
6:29430829:G:A	6	0.273109	0.0376869	0.034388
6:29430891:A:G	6	0.258565	-0.0506173	0.0448025
6:29431698:A:G	4	0.662799	0.0139402	0.031969
6:29432390:A:G	6	0.977543	-0.00101835	0.0361769
6:29433942:G:A	5	0.00463594	-0.127876	0.0451651
6:29434295:C:T	5	0.41589	0.0258572	0.0317823
6:29434414:G:A	5	0.408528	0.0533278	0.0645234
6:29435355:T:C	6	0.003928	0.13033	0.0451926
6:29437033:C:T	3	0.988658	0.00208045	0.146344
6:29437362:C:T	4	0.556625	-0.0190097	0.032337
6:29439105:A:T	5	0.698049	0.0118954	0.0306618
6:29440257:G:A	6	0.0214126	0.0532444	0.0231434
6:29440988:C:T	4	0.278682	0.0731556	0.0675313
6:29441169:G:T	6	0.358785	0.0257906	0.028104
6:29441618:C:T	6	0.0244061	0.0557343	0.0247634
6:29442603:G:A	6	0.677318	-0.0216914	0.0521272
6:29444121:G:A	6	0.200059	0.0336438	0.0262558
6:29445495:C:T	5	0.513637	0.0234614	0.0359185
6:29446632:G:T	6	0.765686	0.0090334	0.0303112
6:29446855:C:T	6	0.779683	0.00852059	0.0304598
6:29447724:A:G	6	0.611759	-0.0403418	0.0794812
6:29448038:A:G	6	0.00790855	0.0615623	0.023179
6:29452411:A:G	3	0.0842512	-0.127535	0.0738678
6:29452553:G:T	3	0.0842512	-0.127535	0.0738678
6:29454150:C:T	5	0.442925	0.0267729	0.034894
6:29454365:G:A	4	0.681895	0.0377918	0.0922024
6:29454489:T:G	6	0.0182661	0.054672	0.0231643
6:29455098:G:A	6	0.00863018	0.100037	0.0380895
6:29455357:T:C	6	0.172888	-0.110997	0.0814372
6:29455465:G:A	4	0.278682	0.0731556	0.0675313
6:29455599:A:G	6	0.00211347	0.0747969	0.0243337
6:29458241:A:G	4	0.0861819	0.0713612	0.0415884
6:29458470:A:G	6	0.00863018	0.100037	0.0380895
6:29458477:A:G	6	0.0107474	-0.109263	0.0428346
6:29460961:G:A	4	0.996341	0.000288393	0.062895
6:29461845:C:T	6	0.124279	0.125572	0.0816962
6:29461914:A:G	6	0.0827711	-0.102501	0.0590844
6:29462876:T:C	5	0.081894	-0.180833	0.103939
6:29462939:T:C	6	0.172888	-0.110997	0.0814372
6:29463892:T:G	5	0.0121658	0.0692406	0.0276156
6:29463968:C:A	6	0.00534084	0.0700981	0.0251633
6:29464365:T:C	6	0.00534084	0.0700981	0.0251633
6:29466608:G:A	4	0.0206609	-0.144211	0.0623178
6:29466956:C:T	6	0.623813	-0.0154763	0.0315552
6:29468207:C:T	5	0.513531	0.0229313	0.0350981
6:29468809:A:G	5	0.356682	0.026923	0.0292099
6:29468968:T:G	4	0.952493	0.00250495	0.0420457
6:29469652:G:A	6	0.0107474	-0.109263	0.0428346
6:29470985:C:A	6	0.463494	0.0173564	0.0236752
6:29472916:C:T	6	0.119531	-0.034513	0.0221699
6:29473501:C:A	6	0.0751793	-0.0763086	0.0428852
6:29474220:C:T	5	2.5e-05	-0.200895	0.0476642
6:29474341:C:T	4	0.344751	-0.0401286	0.0424722
6:29474385:C:A	6	0.0921449	-0.0362894	0.0215471
6:29474414:C:T	4	0.344751	-0.0401286	0.0424722
6:29474662:G:A	6	0.43141	0.0185429	0.023568
6:29475039:G:T	6	0.4303	-0.0315011	0.0399415
6:29475142:C:T	6	0.4303	-0.0315011	0.0399415
6:29475324:G:A	3	0.359517	0.130427	0.142344
6:29475537:G:A	4	0.0974605	-0.108905	0.0657129
6:29475682:C:A	6	0.0107474	-0.109263	0.0428346
6:29475902:C:T	6	0.0109954	0.0558228	0.0219529
6:29476142:A:G	4	0.0103119	0.0609906	0.0237762
6:29476325:T:C	6	0.140716	0.0342819	0.0232715
6:29476508:G:T	5	0.0641589	-0.066237	0.035783
6:29477414:C:T	6	0.00683685	0.0766298	0.0283322
6:29477821:G:T	6	0.716552	0.00835532	0.023013
6:29477857:T:C	6	0.150622	0.0939632	0.065373
6:29478170:A:G	4	0.408551	-0.041043	0.049662
6:29478301:C:T	6	0.436791	-0.0299285	0.0384872
6:29479533:T:A	4	0.236564	-0.0302676	0.0255721
6:29480993:T:C	5	0.0350146	0.0515573	0.0244557
6:29481948:G:A	6	0.262945	0.0255678	0.0228395
6:29482128:A:G	6	0.263836	0.0257055	0.0230053
6:29482387:C:T	4	0.402343	-0.0520971	0.0622097
6:29482432:C:T	4	0.00765593	-0.153364	0.0575068
6:29483911:C:T	6	0.583827	-0.0121672	0.0222108
6:29483968:C:T	6	0.583962	-0.0122704	0.0224073
6:29484721:T:C	4	0.308528	-0.0412889	0.0405463
6:29484852:A:G	6	0.073143	0.0909715	0.0507671
6:29485289:G:A	6	0.521488	-0.0190625	0.0297362
6:29485373:C:T	6	0.585445	-0.0120731	0.0221343
6:29486345:C:T	6	0.105105	0.036648	0.0226139
6:29486613:G:A	4	0.941171	0.00469152	0.063572
6:29486908:C:T	6	0.461599	-0.0358605	0.0487092
6:29487328:G:T	5	0.835154	0.0121439	0.0583575
6:29487535:G:A	6	0.9965	0.000102233	0.0233071
6:29488249:A:G	6	0.614481	0.0122162	0.0242536
6:29489048:G:A	5	0.886054	-0.00319112	0.022269
6:29489126:G:A	4	0.411159	0.0410972	0.0500054
6:29489344:G:T	6	0.177927	-0.0347815	0.0258183
6:29490669:C:A	6	0.000358605	-0.0989079	0.0277145
6:29492917:C:A	4	0.121152	0.0598633	0.0386226
6:29493144:C:T	4	0.308525	-0.0466987	0.0458584
6:29493171:A:G	4	0.332279	0.0348966	0.0359932
6:29494897:T:G	5	0.686869	0.00912031	0.022625
6:29495127:C:T	6	0.860555	-0.00867097	0.04936
6:29495280:G:A	6	0.0442573	0.0655997	0.03261
6:29495341:C:T	5	0.0115381	-0.261228	0.103417
6:29496220:G:A	6	0.367252	0.0325578	0.0361098
6:29496664:C:T	6	0.751378	0.00900706	0.0284293
6:29496776:G:A	6	0.0115957	-0.0612834	0.0242782
6:29497002:G:A	5	0.508655	-0.0165791	0.0250844
6:29498102:C:T	6	0.751378	0.00900706	0.0284293
6:29498423:C:A	4	0.0627832	0.0682008	0.0366529
6:29498975:G:T	4	0.672638	0.0329944	0.0780875
6:29499301:C:T	4	0.407381	0.0305257	0.0368441
6:29499416:T:C	6	0.751378	0.00900706	0.0284293
6:29499505:C:T	6	0.661196	0.0147469	0.0336487
6:29499537:T:C	5	0.926589	0.00224793	0.0243977
6:29500225:C:T	6	0.268454	-0.066556	0.060143
6:29500412:T:C	5	0.431313	0.0237211	0.0301431
6:29500643:C:T	4	0.132422	-0.0953634	0.0633804
6:29501220:G:A	4	0.321411	-0.0567965	0.0572798
6:29501422:A:G	6	0.0106278	-0.0619219	0.0242384
6:29501514:C:A	6	0.109244	-0.0341119	0.0212986
6:29503323:A:G	6	0.815498	0.00558608	0.0239397
6:29503694:C:T	4	0.992891	0.00045244	0.0507777
6:29503782:T:C	6	0.937204	-0.00337641	0.0428566
6:29503963:C:T	6	0.336243	0.037358	0.0388493
6:29504159:G:A	4	0.992891	0.00045244	0.0507777
6:29504206:G:A	6	0.0116351	0.0573482	0.02273
6:29504257:T:G	6	0.937204	-0.00337641	0.0428566
6:29505785:A:G	4	0.0149478	0.223977	0.0920337
6:29506035:G:A	4	0.825	-0.0109179	0.0493759
6:29506260:T:C	6	0.892666	-0.00484965	0.0359417
6:29506291:A:G	4	0.825	-0.0109179	0.0493759
6:29506431:C:G	4	0.0145632	0.0923694	0.0378088
6:29506729:C:T	4	0.992891	0.00045244	0.0507777
6:29506861:G:A	4	0.0150296	0.227052	0.0933732
6:29506932:G:A	6	0.0114773	-0.0837747	0.0331411
6:29507226:A:G	4	0.992891	0.00045244	0.0507777
6:29507310:C:T	5	0.00634096	0.0679453	0.024892
6:29507426:C:T	5	0.305132	0.0286285	0.0279169
6:29508110:C:T	4	0.992891	0.00045244	0.0507777
6:29508273:T:C	6	0.00982085	-0.0620926	0.0240476
6:29508332:T:C	4	0.992891	0.00045244	0.0507777
6:29508608:A:G	4	0.992891	0.00045244	0.0507777
6:29508614:A:G	4	0.992891	0.00045244	0.0507777
6:29508623:C:T	4	0.992891	0.00045244	0.0507777
6:29508933:T:C	4	0.992891	0.00045244	0.0507777
6:29509698:C:T	4	0.992891	0.00045244	0.0507777
6:29509894:G:A	4	0.992891	0.00045244	0.0507777
6:29510250:T:C	4	0.0327035	-0.0593159	0.0277735
6:29510314:C:A	4	0.836442	-0.0099973	0.0484255
6:29510325:G:A	6	0.803816	-0.00586285	0.0236013
6:29510376:A:G	4	0.836442	-0.0099973	0.0484255
6:29511216:A:C	6	0.0070671	0.0904455	0.0335771
6:29511341:C:T	6	0.268454	-0.066556	0.060143
6:29511444:C:T	6	7.98e-05	0.172394	0.0436993
6:29511850:C:T	5	0.0145471	0.058351	0.0238805
6:29512328:T:C	4	0.154191	-0.045934	0.0322371
6:29513807:A:G	6	0.929857	-0.00195235	0.0221795
6:29515802:T:C	6	0.465805	0.0185371	0.0254169
6:29516180:A:G	6	0.00458048	0.06597	0.0232687
6:29516242:A:C	6	0.350405	-0.032134	0.0344119
6:29517093:A:G	6	0.425032	0.0214564	0.0268971
6:29517977:G:A	4	0.147822	-0.0838575	0.057942
6:29518442:G:A	6	0.257059	-0.0252176	0.0222501
6:29518472:C:T	6	0.888123	-0.00335172	0.0238252
6:29518479:T:C	4	0.953581	-0.00286514	0.0492205
6:29518665:A:C	4	0.355095	-0.039266	0.0424611
6:29518934:A:G	6	0.893437	-0.00561383	0.041908
6:29518954:C:T	4	0.953581	-0.00286514	0.0492205
6:29518971:T:C	4	0.953581	-0.00286514	0.0492205
6:29519129:G:A	6	0.929827	0.00430067	0.0488363
6:29519848:G:A	6	0.425032	0.0214564	0.0268971
6:29521125:C:T	6	0.863271	-0.00841692	0.0488755
6:29522588:C:T	6	0.647067	-0.010201	0.0222808
6:29523872:A:G	6	0.647067	-0.010201	0.0222808
6:29523952:A:G	6	0.550666	-0.0315347	0.052843
6:29524003:A:G	6	0.647067	-0.010201	0.0222808
6:29524168:G:T	6	0.327305	-0.0526201	0.0537184
6:29526895:T:C	4	0.953581	-0.00286514	0.0492205
6:29526940:T:C	6	0.888123	-0.00335172	0.0238252
6:29527267:C:A	6	0.693843	-0.00877143	0.0222826
6:29527581:T:G	6	0.0172356	0.0848047	0.0356076
6:29527599:T:C	6	0.647067	-0.010201	0.0222808
6:29527621:T:C	5	0.282933	0.0669172	0.0623208
6:29528318:G:A	5	0.389818	0.0309416	0.0359808
6:29528897:G:C	4	0.277649	-0.0505005	0.0465178
6:29529331:A:G	4	0.953581	-0.00286514	0.0492205
6:29529754:A:G	5	0.364491	0.0246761	0.027211
6:29530413:A:G	6	0.398343	0.0215205	0.0254807
6:29530455:G:A	6	0.0344732	0.0569186	0.0269183
6:29530628:A:G	6	0.693251	-0.00943167	0.0239111
6:29530850:A:G	6	4.13e-05	0.0903342	0.0220333
6:29530868:C:T	6	0.0101502	-0.0593066	0.0230705
6:29531253:G:A	6	0.754061	-0.0112241	0.0358266
6:29531482:T:C	4	0.175528	0.101428	0.0748736
6:29531818:A:G	6	0.595157	0.026695	0.0502373
6:29532739:G:A	6	0.3171	0.0623635	0.0623364
6:29533295:T:C	6	0.430083	0.0178584	0.0226328
6:29533870:A:G	6	0.000527046	-0.0835292	0.0240953
6:29534240:T:C	6	0.000201286	-0.0866153	0.0233
6:29535190:C:T	4	0.000158692	0.122582	0.0324545
6:29535217:G:A	6	0.0746391	-0.0490071	0.0274907
6:29536685:A:G	6	0.447553	0.0172163	0.0226679
6:29537048:T:C	4	0.800912	-0.0189159	0.0750133
6:29537224:A:G	4	0.811997	-0.0261864	0.110096
6:29537975:G:A	6	3.92e-05	0.132241	0.0321601
6:29539765:G:A	5	0.0220898	-0.0606537	0.0265
6:29539914:T:G	4	0.000122982	-0.152692	0.0397626
6:29540204:G:A	6	0.00109096	-0.0779037	0.0238533
6:29540522:G:A	6	0.505109	0.055693	0.0835638
6:29540745:C:T	6	3.82e-07	0.143119	0.0281871
6:29541394:G:A	5	0.684289	-0.0344803	0.0847978
6:29542947:T:C	5	0.0598094	-0.057901	0.0307625
6:29543646:T:G	6	0.0383097	-0.0525052	0.0253462
6:29544551:A:C	6	0.216541	-0.0683376	0.0552993
6:29545208:C:T	6	0.0650235	-0.0727347	0.0394205
6:29545284:G:A	6	0.000838408	0.0945354	0.0283058
6:29545715:A:G	5	0.0580573	0.0537139	0.0283411
6:29546229:A:G	3	0.452975	-0.0834004	0.111132
6:29546799:G:A	4	0.000258307	0.124101	0.0339642
6:29548089:G:A	6	0.00127665	0.100323	0.0311448
6:29549261:C:A	6	1.64e-05	0.138103	0.0320455
6:29549443:A:C	6	0.184191	-0.0555827	0.0418557
6:29550040:G:A	5	0.30273	-0.0574323	0.0557272
6:29550416:G:A	4	0.0015104	0.116705	0.0367845
6:29550618:T:C	6	0.0198688	0.0596316	0.025606
6:29551861:G:A	6	0.000820383	0.0958992	0.0286623
6:29552891:A:G	6	0.0876657	0.130512	0.076419
6:29553727:A:G	6	0.0653853	0.0475134	0.0257859
6:29554829:T:C	6	0.000875588	-0.15876	0.0477082
6:29555738:C:A	5	0.30273	-0.0574323	0.0557272
6:29555778:A:G	6	0.0392095	-0.064888	0.0314688
6:29558190:C:T	6	3.75e-05	0.134401	0.032602
6:29558364:A:G	4	0.0103772	-0.12242	0.0477643
6:29558403:G:T	3	0.760344	-0.0202584	0.0664147
6:29559295:C:T	6	3.75e-05	0.134401	0.032602
6:29561850:G:A	6	0.953007	-0.00229041	0.0388663
6:29562890:C:T	4	0.958701	-0.00244281	0.0471738
6:29563067:T:G	6	0.0890481	-0.0561065	0.0329953
6:29565287:A:C	6	9.07e-05	-0.112655	0.0287807
6:29566842:T:C	4	0.101893	-0.0971383	0.0593848
6:29567621:T:A	3	0.0894622	-0.101694	0.0598821
6:29567638:T:C	6	0.0890481	-0.0561065	0.0329953
6:29569045:G:A	6	0.721307	-0.0164589	0.0461406
6:29569532:G:A	6	0.721307	-0.0164589	0.0461406
6:29569955:A:G	6	0.740338	-0.0120334	0.0363103
6:29570332:T:C	6	3.76e-07	0.21123	0.0415749
6:29570608:G:A	6	7.97e-08	0.232228	0.0432634
6:29570665:C:T	6	0.718323	-0.0149415	0.0414236
6:29570841:A:G	5	0.0847069	-0.0574851	0.0333439
6:29571180:G:A	5	0.195309	-0.0697195	0.0538361
6:29571545:A:G	6	0.0890481	-0.0561065	0.0329953
6:29572160:T:C	3	0.283791	-0.0752073	0.0701664
6:29573254:G:A	5	0.317408	-0.0619794	0.0619919
6:29573846:G:A	6	0.159967	-0.0738753	0.0525735
6:29574631:C:T	6	0.566034	-0.0183708	0.0320103
6:29575003:G:A	6	0.0890481	-0.0561065	0.0329953
6:29575279:A:G	4	0.907197	-0.0058938	0.0505579
6:29575456:C:T	6	0.791227	0.00965036	0.0364553
6:29575567:G:A	4	0.495807	0.0275284	0.0404174
6:29575623:A:C	6	0.159967	-0.0738753	0.0525735
6:29575858:A:G	4	0.495807	0.0275284	0.0404174
6:29575860:T:C	5	2e-07	-0.252182	0.048501
6:29576047:C:T	6	0.791227	0.00965036	0.0364553
6:29576393:A:G	6	0.264221	-0.0326793	0.0292701
6:29576590:G:A	5	0.490488	0.0278317	0.0403632
6:29576592:A:G	6	0.791227	0.00965036	0.0364553
6:29577617:C:T	6	0.791227	0.00965036	0.0364553
6:29577938:A:G	4	0.46097	-0.0239496	0.0324851
6:29578030:A:G	6	0.791227	0.00965036	0.0364553
6:29579544:A:C	5	0.250614	-0.0738308	0.0642644
6:29580436:A:G	6	0.791227	0.00965036	0.0364553
6:29580588:G:T	6	0.791227	0.00965036	0.0364553
6:29581011:T:G	5	0.482083	0.0282738	0.0402212
6:29581041:A:G	6	0.791227	0.00965036	0.0364553
6:29582212:G:C	3	0.178817	-0.078457	0.0583581
6:29582300:C:T	4	0.273976	0.0640848	0.0585809
6:29585383:C:T	4	0.495807	0.0275284	0.0404174
6:29586384:T:C	4	0.495807	0.0275284	0.0404174
6:29587874:C:T	6	0.791227	0.00965036	0.0364553
6:29588146:A:G	6	0.424307	0.0438175	0.0548423
6:29588544:A:C	6	0.791227	0.00965036	0.0364553
6:29589388:G:A	3	0.688582	0.0719061	0.179416
6:29589666:C:G	5	0.000315134	-0.0925837	0.0256996
6:29591059:C:T	6	0.953007	-0.00229041	0.0388663
6:29591864:G:A	4	0.495807	0.0275284	0.0404174
6:29592431:T:C	5	0.250614	-0.0738308	0.0642644
6:29593645:T:G	6	0.605477	-0.0233175	0.0451417
6:29593788:G:T	4	0.288862	-0.0691842	0.0652298
6:29594265:T:C	5	0.06812	-0.0748619	0.0410379
6:29598119:G:A	6	0.791227	0.00965036	0.0364553
6:29599102:G:A	6	0.185342	0.0432906	0.0326849
6:29601591:G:A	5	0.747516	-0.0174029	0.0540602
6:29604683:C:T	6	0.136486	-0.0756469	0.0508036
6:29605935:T:G	6	0.000143826	-0.0833536	0.0219265
6:29607429:A:G	6	0.545543	-0.02026	0.033518
6:29607476:A:G	6	0.00995352	-0.0909332	0.0352804
6:29608557:C:T	6	3.82e-07	0.172232	0.0339193
6:29608694:T:C	4	0.0536104	-0.0689569	0.0357295
6:29609289:C:T	4	0.0222657	-0.112741	0.0493224
6:29609921:A:G	6	0.000666685	-0.143289	0.0421075
6:29610989:G:C	6	2.55e-05	0.13305	0.0316039
6:29611277:G:A	4	0.115343	0.117905	0.0748785
6:29611340:C:T	2	0.861715	-0.0275353	0.158075
6:29611431:C:T	6	0.000200592	0.0887917	0.0238798
6:29611885:T:C	6	0.748671	-0.00838948	0.0261851
6:29612325:G:T	4	0.00252127	-0.132967	0.0440175
6:29613218:C:T	4	8.77e-07	0.159313	0.0323984
6:29614297:A:G	6	2.21e-05	-0.159547	0.0376066
6:29615103:A:G	4	0.0222657	-0.112741	0.0493224
6:29615793:T:G	6	0.0261753	-0.0976712	0.0439248
6:29615822:A:G	6	0.00630917	-0.116801	0.0427644
6:29616607:T:C	6	1.25e-07	0.178475	0.0337594
6:29617400:T:C	4	8.49e-06	-0.140547	0.0315657
6:29617747:C:T	6	4.69e-05	0.130286	0.0320082
6:29618032:G:A	4	9.66e-09	0.249644	0.0435175
6:29618366:G:T	6	0.431964	-0.0237591	0.0302343
6:29618403:T:G	4	6.39e-07	0.161542	0.0324445
6:29618525:C:T	5	4.48e-06	0.136822	0.0298221
6:29619713:G:A	5	0.551309	-0.0579723	0.0973016
6:29622195:G:A	4	3.33e-07	0.163736	0.0320812
6:29623315:G:A	4	0.0155702	0.139972	0.0578676
6:29623739:G:A	6	0.0163132	-0.109779	0.0457064
6:29624078:T:C	6	0.00181863	-0.107888	0.0345976
6:29624112:A:C	6	0.441186	-0.0232978	0.0302494
6:29624894:T:C	6	0.441186	-0.0232978	0.0302494
6:29625001:A:G	5	0.375501	-0.0410056	0.0462704
6:29626321:T:C	4	0.00139312	0.129818	0.040618
6:29626376:T:C	6	0.807343	-0.0147384	0.0604394
6:29628437:T:C	6	0.18041	-0.0717965	0.0535997
6:29629961:A:T	4	0.0481205	-0.0717428	0.0363015
6:29630386:C:A	4	0.815674	0.0140274	0.0601746
6:29631588:T:C	4	0.0481205	-0.0717428	0.0363015
6:29631690:G:A	4	0.0481205	-0.0717428	0.0363015
6:29632318:C:T	6	3.82e-07	0.172232	0.0339193
6:29632350:G:A	6	0.0392053	-0.0687317	0.0333321
6:29633674:G:A	4	0.0481205	-0.0717428	0.0363015
6:29633775:C:T	5	0.347599	0.0382596	0.0407339
6:29634003:G:C	4	0.00139312	0.129818	0.040618
6:29634417:G:A	6	0.927899	0.00259364	0.0286626
6:29634511:T:C	4	0.0481205	-0.0717428	0.0363015
6:29634716:C:T	4	0.645616	-0.0146102	0.0317708
6:29634927:A:G	5	0.875649	0.00450159	0.0287665
6:29634968:T:C	4	0.645616	-0.0146102	0.0317708
6:29635181:G:T	4	0.0155702	0.139972	0.0578676
6:29635253:G:C	4	0.0155702	0.139972	0.0578676
6:29635299:G:A	4	0.017145	0.138439	0.05808
6:29635317:C:T	6	0.382146	0.0353649	0.0404656
6:29635508:G:A	6	4.11e-06	0.155227	0.0337047
6:29635517:C:T	6	0.0415703	-0.0680101	0.0333743
6:29635928:T:C	6	0.0841248	-0.0448765	0.0259817
6:29636409:T:G	4	7.17e-07	0.159807	0.0322412
6:29638425:G:A	4	0.051172	-0.0708955	0.036356
6:29638434:A:G	4	7.17e-07	0.159807	0.0322412
6:29640785:T:A	6	0.0378749	-0.0689247	0.0331974
6:29641295:T:C	6	0.358875	-0.0430536	0.0469244
6:29642194:G:T	5	0.0469588	-0.0717028	0.0360919
6:29642509:A:G	5	0.243688	0.0499891	0.042879
6:29643093:A:G	6	0.000534853	0.172482	0.0498118
6:29643287:A:C	4	0.0435687	-0.0728269	0.0360848
6:29643490:A:G	4	0.177589	0.064698	0.0479879
6:29644040:C:T	4	0.000333415	-0.107902	0.0300744
6:29644502:C:T	6	0.000655503	-0.0936075	0.0274707
6:29644633:C:T	4	0.000333415	-0.107902	0.0300744
6:29644669:G:A	4	0.183238	0.0950561	0.0714251
6:29645038:C:A	6	0.000655503	-0.0936075	0.0274707
6:29645118:G:C	6	0.000655503	-0.0936075	0.0274707
6:29645613:C:A	4	0.0040754	-0.126236	0.0439499
6:29645634:C:T	4	0.000245933	-0.109939	0.0299851
6:29646165:C:T	6	1.04e-05	-0.119478	0.0270968
6:29646865:G:A	4	0.215856	0.0534636	0.0431986
6:29646879:T:C	6	1.16e-05	-0.119051	0.0271478
6:29647257:C:A	4	0.0435687	-0.0728269	0.0360848
6:29648137:G:A	4	0.000333415	-0.107902	0.0300744
6:29648199:C:T	4	0.00658935	-0.117482	0.0432409
6:29648377:T:C	6	0.000655503	-0.0936075	0.0274707
6:29648506:G:A	6	1.16e-05	-0.119051	0.0271478
6:29648564:C:T	4	0.000333415	-0.107902	0.0300744
6:29648785:C:T	4	0.0435687	-0.0728269	0.0360848
6:29649056:C:T	5	0.121015	0.0376638	0.024291
6:29649944:T:G	4	0.841824	0.00665394	0.0333429
6:29651492:G:C	4	0.0435687	-0.0728269	0.0360848
6:29651532:G:A	4	0.0435687	-0.0728269	0.0360848
6:29651663:C:T	4	0.0435687	-0.0728269	0.0360848
6:29651685:C:T	6	0.391373	0.0189851	0.0221497
6:29652163:T:C	4	0.0435687	-0.0728269	0.0360848
6:29652253:A:G	6	0.979196	-0.00121801	0.0467086
6:29652341:C:G	4	0.215856	0.0534636	0.0431986
6:29652349:A:G	6	0.379435	-0.051139	0.0581827
6:29652445:A:T	4	0.0435687	-0.0728269	0.0360848
6:29653186:A:G	5	0.15885	0.034303	0.0243465
6:29653292:T:G	4	0.0435687	-0.0728269	0.0360848
6:29653329:T:G	6	0.674326	0.00935512	0.0222625
6:29653377:T:C	4	0.000852499	-0.159256	0.0477507
6:29653695:C:A	4	0.0464434	-0.0719425	0.0361277
6:29653817:C:T	4	0.0155702	0.139972	0.0578676
6:29653824:C:G	4	0.296209	-0.0498933	0.0477632
6:29653957:A:C	4	0.000670866	-0.153011	0.0449871
6:29654700:C:T	4	0.000333415	-0.107902	0.0300744
6:29654877:A:G	6	0.366036	0.0200849	0.0222197
6:29654891:T:G	6	0.36481	-0.0382303	0.0421857
6:29654943:T:C	6	1.53e-05	0.131278	0.0303577
6:29655113:G:A	5	0.0419832	0.0511831	0.0251676
6:29655239:C:G	4	0.00658935	-0.117482	0.0432409
6:29655254:G:A	4	0.0435687	-0.0728269	0.0360848
6:29656417:T:G	5	0.000302909	-0.107573	0.0297756
6:29656578:A:G	6	0.0364385	-0.0683031	0.0326497
6:29657127:C:T	6	0.000655503	-0.0936075	0.0274707
6:29657291:A:C	4	0.0435687	-0.0728269	0.0360848
6:29658569:A:G	5	0.0416594	-0.0678803	0.0333252
6:29658864:G:A	5	0.000765112	-0.150722	0.0447894
6:29662374:T:A	6	0.0475989	0.0468644	0.0236577
6:29662443:G:T	5	0.882082	0.00478645	0.0322688
6:29662913:A:G	6	0.0475989	0.0468644	0.0236577
6:29663040:G:A	4	0.000670866	-0.153011	0.0449871
6:29663889:T:C	6	0.0386279	0.0469492	0.0227013
6:29664131:C:T	4	1.09e-06	0.161962	0.0332223
6:29664312:C:T	4	4.05e-05	0.142806	0.0347904
6:29664452:T:C	6	0.220442	0.0279952	0.0228466
6:29664664:C:T	4	0.00679666	-0.116606	0.0430813
6:29666111:T:C	5	0.159424	-0.0396775	0.0281998
6:29666202:C:T	6	0.36454	-0.0426393	0.0470245
6:29667273:G:A	6	0.220593	0.027859	0.0227429
6:29668537:A:G	6	8.63e-06	-0.122417	0.0275154
6:29668913:T:C	5	3.88e-09	0.16206	0.0275186
6:29669373:C:A	6	0.000149119	-0.214337	0.0565154
6:29669443:C:T	4	0.875616	0.00518618	0.0331323
6:29669482:C:T	6	0.220593	0.027859	0.0227429
6:29669751:C:T	6	0.000124031	-0.103274	0.026908
6:29669830:G:A	6	8.63e-06	-0.122417	0.0275154
6:29670261:A:G	6	8.63e-06	-0.122417	0.0275154
6:29670366:C:T	4	0.00420502	0.0963337	0.0336554
6:29670398:A:G	4	0.000616575	-0.0816642	0.023849
6:29670512:G:T	6	8.43e-05	-0.0864247	0.021981
6:29671043:G:T	6	5.02e-06	-0.105425	0.0231002
6:29671135:T:G	4	0.000356976	-0.156771	0.0439134
6:29671152:A:G	4	0.000356976	-0.156771	0.0439134
6:29671740:G:A	6	8.63e-06	-0.122417	0.0275154
6:29671991:C:T	6	0.914451	0.00325977	0.0303443
6:29672529:T:C	6	0.115685	0.039932	0.0253835
6:29672686:A:G	6	0.539184	0.0147715	0.024056
6:29673483:G:A	6	0.539184	0.0147715	0.024056
6:29673537:C:A	4	0.0345583	0.143967	0.0681181
6:29673882:T:C	4	0.000487916	-0.167833	0.0481267
6:29674000:G:A	6	0.000101931	-0.10421	0.0268173
6:29674295:A:G	4	0.000231784	-0.180819	0.0491143
6:29674429:A:G	4	0.0250363	-0.1772	0.0790775
6:29674648:A:G	5	0.643196	0.0124716	0.0269229
6:29674741:G:T	5	0.643196	0.0124716	0.0269229
6:29675791:T:C	4	1.59e-05	0.151234	0.0350411
6:29676716:C:T	4	4.16e-05	-0.177832	0.0433928
6:29676823:C:T	6	0.0687436	-0.0411828	0.0226267
6:29677952:T:C	4	4.16e-05	-0.177832	0.0433928
6:29678150:C:T	4	0.0435687	-0.0728269	0.0360848
6:29678390:G:A	4	1.59e-05	0.151234	0.0350411
6:29678795:G:T	4	0.216296	0.0614392	0.0496905
6:29679047:C:T	6	0.585155	0.0130698	0.023943
6:29679602:T:C	6	0.582026	-0.0152931	0.027784
6:29681251:T:G	6	0.0447735	-0.0956095	0.0476433
6:29681700:T:C	4	0.921437	0.00338164	0.0342882
6:29682667:G:A	6	6.39e-06	0.137718	0.030516
6:29683542:C:T	4	3.01e-07	0.166312	0.0324638
6:29683808:G:A	6	4.56e-06	-0.190964	0.0416601
6:29683827:C:T	4	0.00344298	0.138511	0.0473517
6:29683944:C:T	4	0.00946926	0.0613489	0.0236446
6:29684204:C:T	4	0.0268234	-0.0683869	0.0308873
6:29684634:T:C	6	1.41e-15	-0.244784	0.0306574
6:29684967:G:A	4	1.85e-11	-0.236043	0.0351376
6:29685277:T:C	4	0.0146178	-0.0746954	0.0305914
6:29688501:A:C	6	1.79e-17	-0.184431	0.0216809
6:29688667:A:G	4	4.01e-12	-0.241902	0.0348729
6:29689127:G:T	5	0.000408628	0.0928251	0.026263
6:29689590:T:G	5	0.000125174	0.0951863	0.0248155
6:29691019:G:A	6	0.0174889	0.0648882	0.0273068
6:29691303:G:A	5	0.000125174	0.0951863	0.0248155
6:29692334:A:G	6	0.000441494	0.0861807	0.0245253
6:29692562:A:G	6	0.00400951	-0.081166	0.028208
6:29693499:A:G	6	0.000441494	0.0861807	0.0245253
6:29693969:C:T	6	1.42e-17	-0.25968	0.0304301
6:29695412:C:T	6	0.744665	0.0178577	0.0548317
6:29695502:A:C	6	1.42e-17	-0.25968	0.0304301
6:29695713:C:T	6	6.33e-07	0.109879	0.0220607
6:29695854:G:A	5	6.66e-06	0.109562	0.0243243
6:29696209:G:A	4	0.0146178	-0.0746954	0.0305914
6:29696245:T:C	6	0.000441494	0.0861807	0.0245253
6:29696849:A:C	6	0.000446435	0.0859228	0.0244725
6:29696852:C:T	4	1.24e-11	-0.253454	0.0374078
6:29697240:C:G	4	0.625746	0.0220225	0.0451537
6:29697681:T:G	4	0.0847737	0.0665497	0.0386101
6:29697757:C:T	4	2.64e-11	-0.247	0.0370576
6:29698050:A:G	6	0.531336	-0.0269027	0.0429777
6:29698821:T:C	6	0.0513114	0.0442734	0.0227175
6:29698943:T:C	6	0.309501	-0.0585023	0.0575657
6:29699156:T:C	6	0.515949	0.0163272	0.0251341
6:29699253:A:G	1	NA	NA	NA
6:29700079:C:T	5	0.000101782	-0.0831116	0.0213858
6:29700183:C:A	5	4.42e-12	-0.239418	0.0345827
6:29701131:T:C	6	2.96e-05	0.184593	0.0441965
6:29701476:T:C	1	NA	NA	NA
6:29701543:G:T	6	0.13016	-0.112823	0.0745462
6:29701564:G:A	4	0.933524	-0.00243494	0.029192
6:29701800:C:T	6	4.91e-05	0.102059	0.0251387
6:29702061:C:A	6	0.42712	-0.0208068	0.0262008
6:29702206:C:G	6	0.520195	-0.0267858	0.0416546
6:29702510:G:A	5	0.791254	0.00761413	0.0287671
6:29702679:A:G	5	0.819012	0.00582257	0.0254466
6:29702709:A:G	6	8.08e-05	-0.0837243	0.021239
6:29702824:G:A	4	0.000777105	0.178114	0.0529971
6:29702877:C:G	4	0.000777105	0.178114	0.0529971
6:29703262:A:G	6	0.665519	0.0108729	0.025151
6:29703823:T:C	5	0.00066211	0.0948775	0.0278658
6:29704237:G:A	5	0.093156	0.0513818	0.030603
6:29704316:G:A	6	0.42712	-0.0208068	0.0262008
6:29704400:T:C	6	2.81e-06	-0.104343	0.0222758
6:29704443:C:T	6	4.91e-05	0.102059	0.0251387
6:29704545:C:T	6	4.91e-05	0.102059	0.0251387
6:29704833:T:C	4	0.5059	0.0276164	0.0415138
6:29705402:C:T	5	0.093156	0.0513818	0.030603
6:29705688:G:A	6	0.59632	0.0133292	0.0251637
6:29705772:T:C	6	0.00754269	-0.116663	0.0436633
6:29706050:G:A	4	0.888846	-0.00659496	0.0471861
6:29706180:G:A	6	4.17e-05	0.102931	0.025119
6:29706277:T:C	6	0.665519	0.0108729	0.025151
6:29706428:T:G	6	2.96e-05	0.184593	0.0441965
6:29706691:T:C	6	0.042621	0.0595964	0.0293954
6:29706933:A:G	5	3.7e-05	-0.110772	0.0268499
6:29707050:G:A	4	0.371664	0.0328143	0.0367314
6:29707267:G:T	6	0.42712	-0.0208068	0.0262008
6:29708028:G:A	6	4.91e-05	0.102059	0.0251387
6:29708222:T:C	6	2.12e-05	-0.11305	0.0265899
6:29708848:C:T	5	0.000765906	0.176917	0.0525783
6:29709234:C:T	6	0.665519	0.0108729	0.025151
6:29709286:C:T	5	0.501101	0.0276711	0.0411308
6:29709407:T:C	5	0.291611	-0.0280431	0.0265914
6:29709840:T:C	6	0.000120911	-0.124713	0.0324412
6:29709867:A:G	6	2.37e-05	-0.114102	0.0269965
6:29710628:G:A	4	0.5059	0.0276164	0.0415138
6:29710726:A:G	6	0.647402	0.0130888	0.0286172
6:29711041:C:T	4	0.0381046	0.0660712	0.0318611
6:29711747:G:A	6	0.239278	-0.0560293	0.0476119
6:29712256:G:A	6	0.031638	0.0633593	0.0294838
6:29712704:A:G	6	3.21e-05	0.104437	0.0251188
6:29712866:T:C	6	9.3e-05	-0.103973	0.0266033
6:29713036:C:T	6	3.21e-05	0.104437	0.0251188
6:29713058:A:C	4	0.000777105	0.178114	0.0529971
6:29713616:G:A	6	6.54e-05	0.102532	0.025682
6:29713926:G:A	5	0.454881	0.0309334	0.0413935
6:29714413:C:A	6	0.511511	-0.0158479	0.0241405
6:29715332:C:A	5	0.308533	0.0367117	0.0360517
6:29715762:G:A	5	0.674906	0.0115111	0.027445
6:29715917:G:A	6	0.0115562	-0.256629	0.101619
6:29715997:T:C	6	0.00128734	-0.0756578	0.0235051
6:29717811:A:G	4	0.000323058	-0.091966	0.025574
6:29717980:T:C	6	9.94e-06	-0.116393	0.0263428
6:29718544:C:T	6	0.00124631	-0.0758601	0.0235002
6:29718790:G:A	6	8.2e-08	-0.141703	0.0264244
6:29718883:C:T	6	0.744665	0.0178577	0.0548317
6:29719561:T:C	6	0.00124631	-0.0758601	0.0235002
6:29719991:T:C	4	4.03e-05	-0.119523	0.0291096
6:29720321:T:C	5	3.03e-05	-0.118608	0.0284361
6:29720853:A:C	4	0.390224	0.0352869	0.0410689
6:29721146:G:A	6	0.0594103	0.0578668	0.0306962
6:29721532:A:C	3	0.333721	-0.102709	0.106253
6:29722515:A:G	4	0.221492	0.113962	0.0932147
6:29722751:A:T	4	0.000111403	0.129811	0.0335923
6:29723021:A:T	4	0.000111403	0.129811	0.0335923
6:29723161:C:T	6	0.000137971	0.118782	0.031162
6:29723674:T:C	6	0.000737447	0.0748321	0.0221707
6:29724064:G:A	4	7.98e-05	0.131762	0.0333986
6:29724310:T:C	6	1.45e-05	-0.11348	0.0261713
6:29724745:G:A	6	9.94e-06	-0.116393	0.0263428
6:29724939:G:T	6	0.951575	-0.00140383	0.0231162
6:29725064:T:A	4	7.98e-05	0.131762	0.0333986
6:29725321:A:G	6	0.951575	-0.00140383	0.0231162
6:29725452:C:T	4	7.98e-05	0.131762	0.0333986
6:29726046:C:T	4	1.08e-09	-0.20366	0.0334024
6:29726550:C:T	5	0.578223	0.0141048	0.0253691
6:29727023:A:G	6	9.94e-06	-0.116393	0.0263428
6:29727092:T:C	4	4.46e-05	-0.11787	0.0288725
6:29727815:T:C	4	0.0408673	0.0931591	0.0455574
6:29727954:T:C	4	0.386733	0.0314959	0.036388
6:29728209:C:A	5	2.5e-05	-0.120338	0.0285499
6:29729350:A:G	4	7.98e-05	0.131762	0.0333986
6:29729924:C:G	4	2.35e-12	-0.244842	0.0349177
6:29730093:G:A	4	1.87e-07	0.14724	0.028253
6:29730128:G:A	6	3.18e-07	0.117622	0.0230068
6:29730390:A:G	4	0.112722	0.104869	0.0661184
6:29730504:A:G	6	0.000251103	0.0813642	0.0222238
6:29730642:A:G	6	7.97e-06	-0.117	0.0261987
6:29730730:T:C	6	0.861246	-0.00415709	0.0237835
6:29731204:C:G	1	NA	NA	NA
6:29731635:C:T	6	0.578694	0.0160013	0.028816
6:29731787:T:C	6	0.78043	0.0105104	0.0377045
6:29732244:T:C	5	0.0475318	0.0582627	0.0294028
6:29732302:T:C	6	8.36e-06	-0.115123	0.0258369
6:29732394:A:G	4	0.00886755	-0.0925276	0.0353548
6:29732430:G:A	4	0.928545	-0.00433823	0.0483768
6:29732590:T:C	6	0.0772325	0.0376302	0.0212964
6:29732813:G:T	5	0.129738	0.0425208	0.028064
6:29732969:G:C	6	0.00281529	-0.076339	0.0255552
6:29733223:G:A	6	0.493365	-0.0179055	0.0261407
6:29733701:G:A	5	0.0103788	0.0744076	0.0290321
6:29733742:A:G	4	1.7e-05	-0.15096	0.0351
6:29734006:A:C	4	3.98e-09	0.197374	0.0335391
6:29734098:G:A	5	0.000239667	0.100116	0.0272569
6:29734634:C:A	4	0.0115749	0.0961708	0.0380898
6:29735659:G:A	3	0.492102	0.0419857	0.0611174
6:29735829:C:T	4	0.08615	-0.0748468	0.0436153
6:29736047:T:C	6	2.85e-06	-0.141689	0.030265
6:29736229:C:A	6	0.458936	-0.0196329	0.0265094
6:29736873:A:G	4	0.0667782	0.123638	0.0674449
6:29736883:C:G	6	0.334875	-0.0276784	0.0287019
6:29736942:C:A	5	0.273389	-0.0335981	0.030675
6:29737481:C:T	6	0.192246	-0.0305259	0.0234101
6:29737846:A:G	5	0.588618	-0.0160999	0.0297683
6:29737994:G:A	4	0.524316	0.028701	0.0450772
6:29738400:A:G	4	6.13e-05	0.144594	0.0360789
6:29738569:G:T	6	3.09e-06	0.166563	0.035707
6:29740034:A:G	6	3.09e-06	0.166563	0.035707
6:29740037:A:G	4	0.000126715	-0.209558	0.0546755
6:29740477:C:T	4	0.000223053	-0.198615	0.0538054
6:29741111:A:G	4	7.65e-05	0.158455	0.0400636
6:29741175:T:C	4	7.65e-05	0.158455	0.0400636
6:29741338:T:C	6	0.0004378	-0.128806	0.0366324
6:29742108:T:C	6	0.0443321	-0.0464681	0.0231077
6:29742299:T:C	5	0.0302605	-0.0549781	0.0253746
6:29742342:T:C	4	7.65e-05	0.158455	0.0400636
6:29742532:T:C	5	0.00646199	-0.219906	0.0807479
6:29742809:C:T	6	5.38e-05	-0.195864	0.0484995
6:29742930:C:T	6	0.0004378	-0.128806	0.0366324
6:29743117:A:G	5	4.9e-06	0.165098	0.0361332
6:29743435:T:C	3	0.959895	0.00338576	0.0673304
6:29745075:G:T	4	0.330664	0.0352356	0.0362217
6:29745175:A:G	4	0.330664	0.0352356	0.0362217
6:29745794:T:C	6	0.157384	-0.0332331	0.0235042
6:29746023:T:C	5	0.577633	0.0247031	0.0443627
6:29746367:T:G	6	0.192246	-0.0305259	0.0234101
6:29746657:C:G	4	0.0195372	0.0600545	0.0257179
6:29746869:T:C	6	0.444782	-0.021836	0.0285757
6:29746963:C:A	4	0.0130349	-0.110769	0.0446143
6:29747373:A:G	6	0.192246	-0.0305259	0.0234101
6:29753729:T:A	5	0.988645	0.000420406	0.0295409
6:29754016:C:T	6	0.584062	-0.0141989	0.0259359
6:29755451:T:C	6	0.00353223	-0.0773332	0.0265097
6:29755656:T:C	5	0.242932	-0.0352795	0.0302131
6:29756529:T:G	4	0.524316	0.028701	0.0450772
6:29758117:A:G	4	0.000126715	-0.209558	0.0546755
6:29758345:C:T	6	0.000919694	0.173333	0.052303
6:29759066:A:G	6	0.0701987	-0.0410145	0.0226521
6:29759310:G:A	6	0.491914	-0.0179586	0.0261305
6:29759445:C:T	6	0.491914	-0.0179586	0.0261305
6:29759511:C:T	5	4.84e-05	0.160437	0.039485
6:29759823:T:C	4	0.0355966	-0.0528636	0.0251551
6:29759824:T:C	4	0.0195372	-0.0600545	0.0257179
6:29759885:G:A	6	0.491914	-0.0179586	0.0261305
6:29759996:T:C	4	0.0195372	-0.0600545	0.0257179
6:29760677:A:G	6	0.0701987	-0.0410145	0.0226521
6:29761473:A:C	5	0.739615	0.00923767	0.0277939
6:29761516:T:C	5	0.63326	0.0132676	0.0278063
6:29761835:A:G	6	0.110366	-0.0379486	0.0237692
6:29762054:C:T	4	0.0228482	-0.0841463	0.0369717
6:29762693:C:T	6	0.481397	-0.0184871	0.026258
6:29764443:G:A	5	0.630945	-0.0140425	0.0292309
6:29764472:C:T	5	4.23e-13	-0.278164	0.0383776
6:29764707:T:G	5	0.273389	-0.0335981	0.030675
6:29764759:T:C	5	0.0468535	-0.0512814	0.0258003
6:29765001:G:A	4	0.836484	0.00655756	0.0317722
6:29765003:C:T	4	7.65e-05	0.158455	0.0400636
6:29765020:A:G	6	2.85e-06	0.171166	0.0365642
6:29765087:T:C	5	2.7e-08	0.24127	0.0433974
6:29767345:C:T	4	7.65e-05	0.158455	0.0400636
6:29767625:C:A	4	0.0780392	-0.0957379	0.0543293
6:29767743:A:G	4	7.65e-05	0.158455	0.0400636
6:29768123:C:A	5	0.957499	0.00277376	0.0520482
6:29768137:C:T	6	0.334875	-0.0276784	0.0287019
6:29768344:T:C	6	0.0283699	0.0559625	0.0255288
6:29768503:C:T	5	0.00646199	-0.219906	0.0807479
6:29768917:T:C	3	0.483604	-0.0230109	0.0328484
6:29769147:G:C	6	0.519351	-0.0177605	0.0275637
6:29769246:G:A	3	0.00314348	0.152258	0.0515544
6:29769497:A:C	6	0.491914	-0.0179586	0.0261305
6:29769521:A:G	6	2.67e-08	-0.169358	0.0304488
6:29769557:T:C	6	0.00323492	-0.0907618	0.0308243
6:29769621:A:T	4	0.0195372	0.0600545	0.0257179
6:29769701:C:A	3	0.778737	0.0223114	0.0794098
6:29770014:G:T	4	0.380139	-0.0285693	0.0325524
6:29770322:A:G	4	3.44e-07	-0.182325	0.0357663
6:29770758:G:A	4	7.65e-05	0.158455	0.0400636
6:29771066:T:C	4	0.0195372	-0.0600545	0.0257179
6:29771879:A:G	5	0.728318	-0.0109937	0.031649
6:29772395:G:A	5	0.748151	0.00992249	0.0309037
6:29772549:C:G	6	0.491914	-0.0179586	0.0261305
6:29773101:T:G	4	0.043605	0.227508	0.112747
6:29773158:C:T	6	0.0472758	0.0602625	0.030377
6:29773509:C:T	6	0.225897	-0.0284648	0.0235053
6:29773537:A:G	4	0.535266	-0.0195938	0.0316035
6:29773852:C:T	6	0.00191872	-0.112507	0.0362628
6:29773999:A:G	6	0.491818	-0.0158926	0.0231191
6:29774793:T:C	4	3.44e-07	-0.182325	0.0357663
6:29775525:A:C	6	0.316025	-0.0289938	0.0289168
6:29775662:A:G	6	8.22e-08	0.122256	0.0227996
6:29775904:G:T	4	0.524316	0.028701	0.0450772
6:29775939:C:T	6	2.78e-06	0.16673	0.0355769
6:29776322:G:T	5	0.988645	0.000420406	0.0295409
6:29776390:A:T	5	0.988645	0.000420406	0.0295409
6:29777676:T:C	4	9.9e-06	0.171521	0.0388108
6:29777760:T:C	4	4.74e-06	0.176825	0.0386438
6:29777831:C:T	4	4.88e-05	0.150087	0.0369556
6:29777911:T:C	6	5.38e-05	-0.195864	0.0484995
6:29778029:G:C	4	9.53e-06	0.172031	0.0388538
6:29778501:C:G	6	1.11e-06	0.174035	0.0357222
6:29778617:A:G	4	7.65e-05	0.158455	0.0400636
6:29778626:C:T	4	0.0098366	0.0686438	0.0265905
6:29778824:T:C	4	0.00892393	-0.0889362	0.0340106
6:29778987:T:G	6	0.0155782	0.0583887	0.024141
6:29780093:T:A	4	0.0192299	0.0603519	0.0257799
6:29780332:G:A	6	0.0004378	-0.128806	0.0366324
6:29780698:G:T	6	2.62e-06	0.170565	0.0363046
6:29781247:C:T	4	0.404189	-0.0770919	0.0924182
6:29781302:C:T	5	0.127005	0.10867	0.0712116
6:29781328:G:A	4	0.52442	-0.0403834	0.0634413
6:29781450:T:C	4	0.142762	0.144231	0.0984119
6:29781953:T:C	4	0.0051124	-0.0921016	0.032895
6:29782331:G:A	6	0.0244328	0.0549292	0.0244102
6:29782470:C:T	4	0.908265	0.00346298	0.0300535
6:29782621:C:T	6	0.0638127	-0.0520069	0.028059
6:29782633:T:C	6	0.27799	-0.0259557	0.0239258
6:29782868:T:C	6	0.400217	-0.0219921	0.0261426
6:29783305:C:A	6	0.569333	-0.0148894	0.0261661
6:29784666:C:A	6	0.000216437	0.195726	0.0529129
6:29785149:A:C	6	0.491914	-0.0179586	0.0261305
6:29785235:C:T	5	0.00489754	0.0708951	0.0251964
6:29785538:C:T	6	0.0154712	0.0543114	0.022432
6:29785653:T:C	4	0.000126715	-0.209558	0.0546755
6:29786220:T:C	6	0.537775	0.0238102	0.0386415
6:29786243:C:T	6	0.538856	0.0243725	0.0396595
6:29787072:C:T	6	5.38e-05	-0.195864	0.0484995
6:29788957:T:C	4	0.216925	0.0712323	0.0576898
6:29789190:T:C	6	0.366105	-0.0214979	0.0237863
6:29789999:C:T	6	0.366105	-0.0214979	0.0237863
6:29793630:T:G	3	0.959895	0.00338576	0.0673304
6:29794317:G:A	6	0.0188227	0.0531672	0.0226337
6:29795421:G:A	6	0.00744003	0.0617223	0.023061
6:29796492:G:A	4	0.535313	0.0613885	0.0990272
6:29797448:G:A	6	0.0016397	-0.0935589	0.029713
6:29797639:C:T	5	0.988645	0.000420406	0.0295409
6:29798425:G:T	6	0.374327	-0.021035	0.0236775
6:29798642:C:T	6	2.45e-06	0.154557	0.0328011
6:29799103:A:G	6	2.62e-06	-0.170643	0.0363185
6:29800677:G:A	6	0.642548	0.0265692	0.0572441
6:29800829:A:G	6	5.12e-10	-0.134059	0.0215689
6:29800886:G:A	4	0.301337	0.0893601	0.0864576
6:29801110:G:A	6	0.0371323	0.0489252	0.0234731
6:29801474:T:C	6	5.39e-09	-0.122676	0.0210255
6:29802321:C:A	4	0.0910524	0.0437079	0.0258646
6:29802985:C:A	4	3.17e-08	0.163281	0.0295162
6:29803526:G:T	3	4.09e-06	0.206196	0.0447573
6:29804165:G:A	6	0.000497606	-0.0768864	0.0220809
6:29804292:C:A	4	0.00436867	-0.329611	0.115643
6:29804845:G:A	5	3.23e-08	0.12723	0.0230145
6:29805199:T:C	6	0.0371323	0.0489252	0.0234731
6:29805809:C:A	6	1.42e-08	0.119556	0.0210832
6:29805900:G:A	4	0.161417	0.0902001	0.0644138
6:29806033:C:G	6	1.54e-10	0.172817	0.0269958
6:29806107:T:C	4	0.000241289	-0.200357	0.0545732
6:29806341:T:C	5	0.989052	0.000689692	0.0502632
6:29806622:C:T	6	3.29e-06	0.127274	0.0273587
6:29806835:C:T	4	0.746829	0.0358772	0.111136
6:29807853:G:A	6	1.42e-08	0.119556	0.0210832
6:29807923:T:C	6	1.42e-08	0.119556	0.0210832
6:29808464:G:A	6	5.5e-09	-0.122232	0.0209609
6:29808634:T:G	6	1.26e-08	0.11987	0.0210631
6:29808861:G:A	6	1.42e-08	0.119556	0.0210832
6:29808904:A:G	4	4.1e-07	0.14914	0.0294497
6:29808917:C:T	4	1.19e-07	0.15569	0.0294049
6:29809087:C:T	6	6.42e-09	0.122257	0.0210595
6:29809194:T:G	6	3.29e-06	0.127274	0.0273587
6:29809382:C:T	6	5.33e-10	-0.17648	0.0284228
6:29809578:C:T	6	1.42e-08	-0.119556	0.0210832
6:29810325:T:C	4	3.17e-08	0.163281	0.0295162
6:29811022:A:C	6	5.5e-09	-0.122232	0.0209609
6:29811125:G:A	6	0.000134769	-0.107883	0.0282596
6:29811237:T:C	6	0.648194	0.01036	0.0227058
6:29811868:G:T	4	0.000303091	-0.112212	0.031061
6:29811876:A:G	3	0.693284	0.0317053	0.0803882
6:29812030:C:T	6	1.76e-06	0.131275	0.0274673
6:29812404:C:T	6	0.000134769	-0.107883	0.0282596
6:29812442:C:T	4	0.000303091	-0.112212	0.031061
6:29812807:A:G	6	0.636748	0.0107248	0.0227099
6:29812834:A:G	4	3.17e-08	0.163281	0.0295162
6:29812974:G:A	6	0.648194	0.01036	0.0227058
6:29813942:C:T	4	3.17e-08	0.163281	0.0295162
6:29814057:C:G	4	3.17e-08	0.163281	0.0295162
6:29814250:C:T	4	3.17e-08	0.163281	0.0295162
6:29814340:A:G	4	0.000123699	-0.119724	0.0311889
6:29814778:T:G	6	9.2e-14	-0.188304	0.0252693
6:29815637:T:C	4	0.000241289	-0.200357	0.0545732
6:29815713:C:T	4	0.000241289	-0.200357	0.0545732
6:29816371:T:G	5	0.0031051	-0.247431	0.0836725
6:29816421:A:G	6	0.000411852	-0.119207	0.033747
6:29817923:G:C	4	4.53e-09	0.171445	0.0292389
6:29818021:C:T	6	0.0297828	-0.0484387	0.0222915
6:29818236:C:T	4	1.1e-08	0.164867	0.0288519
6:29818568:T:C	4	0.000223053	-0.198615	0.0538054
6:29818662:T:C	6	0.11881	0.0535973	0.0343619
6:29818841:G:A	4	0.425068	0.0303415	0.0380382
6:29818868:A:G	4	3.17e-08	0.163281	0.0295162
6:29819077:G:A	5	0.0123936	0.0585657	0.0234194
6:29819093:A:G	6	0.266415	0.0376744	0.0338995
6:29819281:G:A	3	4.48e-05	0.17177	0.0420868
6:29819338:C:A	4	0.000205611	-0.192405	0.0518328
6:29819541:C:A	4	4.2e-05	-0.195421	0.0477093
6:29819554:T:C	4	4.2e-05	-0.195421	0.0477093
6:29819662:G:A	4	0.0299726	-0.0699968	0.0322499
6:29820002:C:A	4	0.000223053	-0.198615	0.0538054
6:29820047:T:C	6	0.468776	0.0288329	0.0397985
6:29820278:A:G	6	0.418816	0.0195513	0.0241829
6:29820503:G:A	3	0.421302	0.0526696	0.065496
6:29820586:C:T	6	0.370426	0.0307376	0.0343178
6:29820670:T:C	4	0.94923	0.00241823	0.0379783
6:29820717:A:G	6	0.358117	-0.0216947	0.0236079
6:29821032:C:T	4	4.5e-05	-0.200924	0.0492445
6:29821221:G:A	4	0.000313315	0.166742	0.0462655
6:29821270:G:A	4	4.5e-05	-0.200924	0.0492445
6:29821293:A:C	6	0.569837	0.0143714	0.0252889
6:29821434:G:A	4	0.667445	-0.0288826	0.0672225
6:29821692:G:A	6	0.370426	0.0307376	0.0343178
6:29821896:G:A	4	0.94923	0.00241823	0.0379783
6:29821937:C:T	5	3.22e-05	-0.202754	0.0487692
6:29821982:C:T	6	0.358223	-0.0254677	0.0277197
6:29822061:C:T	6	0.000118301	-0.132834	0.0345057
6:29822082:A:T	4	0.94923	0.00241823	0.0379783
6:29822261:G:A	4	0.156461	0.0509239	0.0359359
6:29822521:A:G	5	0.401006	0.0290953	0.0346445
6:29822571:G:A	4	0.94923	0.00241823	0.0379783
6:29822621:A:T	4	0.667445	-0.0288826	0.0672225
6:29823027:G:A	4	0.650028	-0.0119801	0.026404
6:29823164:G:A	5	3.22e-05	-0.202754	0.0487692
6:29823319:A:G	5	0.368732	-0.0232202	0.0258332
6:29823994:C:T	6	0.24954	-0.0271066	0.0235409
6:29824267:A:G	4	4.99e-07	-0.248428	0.0494232
6:29824340:G:C	4	0.94923	0.00241823	0.0379783
6:29824994:T:C	4	0.000182589	-0.204166	0.0545613
6:29825846:G:A	6	0.239931	-0.0278337	0.023685
6:29826092:C:T	4	0.156461	0.0509239	0.0359359
6:29827304:T:C	5	0.399966	0.0243333	0.0289103
6:29827385:A:C	4	0.554104	-0.0510242	0.0862446
6:29827390:A:C	6	0.505148	0.0149331	0.0224082
6:29827899:C:T	5	0.229559	-0.0294367	0.0245
6:29827956:C:T	4	0.000315087	-0.193032	0.0535817
6:29828019:G:T	4	0.000182589	-0.204166	0.0545613
6:29828216:T:C	2	0.0482421	0.170114	0.0861236
6:29828276:C:T	3	0.685257	0.0358516	0.0884568
6:29828316:G:A	6	8.76e-06	0.178224	0.0400882
6:29828467:C:T	6	0.0166127	0.0670938	0.0280121
6:29828510:C:T	4	0.161417	0.0902001	0.0644138
6:29828660:A:G	6	0.0205454	0.0704458	0.0304139
6:29828880:C:T	6	0.276955	0.0287896	0.0264809
6:29829265:T:C	6	7.88e-06	-0.207088	0.0463461
6:29829464:C:T	4	0.63916	0.0388635	0.0828871
6:29829577:T:C	6	0.28649	-0.024993	0.0234488
6:29829655:G:A	3	0.936897	-0.00720647	0.0910242
6:29829871:C:T	4	0.0817827	0.051316	0.0294846
6:29830074:T:C	5	1.17e-05	0.177923	0.040591
6:29830411:G:A	6	0.450395	0.0166481	0.0220576
6:29830531:C:T	3	0.820807	0.0156482	0.0690848
6:29830652:A:G	6	0.532062	0.0137156	0.0219499
6:29831466:A:G	4	4.99e-07	-0.248428	0.0494232
6:29831532:G:T	3	0.878939	0.00999886	0.0656463
6:29831706:C:A	5	3.22e-05	-0.202754	0.0487692
6:29832332:A:G	6	0.612349	-0.0167012	0.0329593
6:29833033:C:T	6	0.158223	0.0347131	0.0246005
6:29833541:A:G	6	0.00073869	-0.0752359	0.0222934
6:29833640:T:C	6	0.519657	0.0355525	0.0552164
6:29833779:A:G	6	0.677625	-0.0106814	0.0256946
6:29833948:C:T	6	0.838168	0.00705905	0.0345629
6:29834041:G:A	6	0.677625	-0.0106814	0.0256946
6:29834449:A:G	4	0.00472624	0.0765566	0.0270985
6:29835834:G:A	6	0.000249939	-0.0926569	0.0253
6:29836463:C:T	4	0.000223053	-0.198615	0.0538054
6:29836524:C:A	5	0.206661	-0.0763575	0.0604668
6:29836577:T:C	6	0.000249939	-0.0926569	0.0253
6:29836703:A:C	4	0.667445	-0.0288826	0.0672225
6:29837072:G:A	4	0.202334	-0.0772375	0.0605817
6:29837188:C:T	6	0.262873	-0.0322715	0.0288234
6:29838365:A:G	6	0.645412	0.0258853	0.0562546
6:29839672:T:C	4	0.000223053	-0.198615	0.0538054
6:29839816:T:C	5	0.000364595	-0.0911234	0.0255644
6:29840382:C:T	5	0.001052	-0.0900784	0.0274945
6:29840648:T:C	6	0.000249939	-0.0926569	0.0253
6:29841196:T:C	3	0.82979	0.0144715	0.0673185
6:29841483:G:C	4	0.844983	0.00770382	0.039401
6:29849619:G:T	6	0.838168	0.00705905	0.0345629
6:29855945:A:G	3	0.859695	-0.00576978	0.0326414
6:29856693:C:T	3	0.317287	0.0308482	0.0308467
6:29859135:G:A	3	0.623044	-0.028164	0.0572973
6:29859708:T:C	3	0.5695	-0.0185367	0.0325898
6:29861134:T:G	4	0.011559	-0.134102	0.0531028
6:29862584:G:A	4	5.52e-06	-0.169016	0.0371947
6:29864497:C:T	4	3.97e-07	0.177984	0.0351015
6:29867467:G:A	4	0.488923	-0.0824793	0.119186
6:29867874:A:G	4	0.0332595	0.182793	0.0858612
6:29868064:G:C	4	0.670485	-0.0137435	0.0323008
6:29868174:G:A	4	0.00012943	0.140688	0.0367568
6:29868517:T:C	4	0.630165	-0.0154574	0.032103
6:29868643:C:T	3	0.226446	0.0399974	0.0330676
6:29868833:T:C	4	0.86671	-0.00954118	0.0568475
6:29868948:C:A	4	0.0120252	-0.126383	0.0503236
6:29868984:A:G	3	0.623044	-0.028164	0.0572973
6:29869645:C:T	4	0.0120252	-0.126383	0.0503236
6:29871036:G:A	3	0.0385613	-0.109195	0.0527806
6:29872776:C:T	3	0.623044	-0.028164	0.0572973
6:29872957:C:A	4	0.234325	-0.0388381	0.0326565
6:29873809:G:C	3	0.623044	-0.028164	0.0572973
6:29877864:T:A	3	0.00361157	-0.112449	0.0386391
6:29879304:A:G	3	0.00046644	0.17399	0.0497212
6:29879379:C:A	3	0.623416	-0.0329277	0.0670605
6:29879529:C:T	4	0.000222583	-0.192925	0.0522562
6:29879804:G:A	3	0.000137641	-0.200442	0.0525769
6:29880904:C:T	4	0.00027692	-0.189163	0.0520253
6:29881038:G:C	5	0.0210382	-0.112175	0.0486173
6:29888317:A:G	4	0.00130425	-0.15017	0.0467086
6:29890701:C:G	5	1.9e-06	-0.15429	0.032391
6:29892751:T:C	5	2.58e-06	-0.189234	0.0402492
6:29892854:T:G	3	0.0143822	-0.133216	0.0544277
6:29893195:A:G	4	3.82e-20	0.193013	0.0209957
6:29896421:T:C	3	0.275322	-0.0893407	0.0818972
6:29896713:G:A	4	0.460644	-0.0246562	0.0334191
6:29899189:C:T	4	0.0564874	0.112071	0.0587605
6:29904599:A:C	5	7.02e-11	-0.312302	0.0478977
6:29909071:G:A	4	1.35e-06	-0.17282	0.0357651
6:29909559:G:A	4	1.28e-14	-0.193121	0.0250553
6:29910742:G:C	3	0.886469	-0.00501242	0.0351076
6:29911545:G:A	3	0.00132143	-0.145026	0.0451614
6:29913067:T:C	4	1.7e-27	-0.253771	0.0233571
6:29913266:G:T	4	0.000100867	0.110327	0.0283725
6:29913542:T:G	4	0.000182589	-0.204166	0.0545613
6:29913727:T:C	6	1.58e-27	-0.272806	0.0250936
6:29914220:G:A	4	4.39e-18	-0.292861	0.0337856
6:29914270:T:C	6	7.88e-06	-0.207088	0.0463461
6:29914909:A:G	6	1.12e-05	0.129411	0.0294631
6:29915149:A:G	6	0.0054448	-0.0671323	0.0241529
6:29915301:C:A	6	1.05e-36	0.248316	0.0196221
6:29915401:T:C	4	1.32e-05	-0.223383	0.0512696
6:29915469:T:C	5	0.457257	0.0196195	0.0263925
6:29915795:C:G	4	0.701821	0.0150232	0.039239
6:29916391:A:C	4	1.27e-08	0.135327	0.0237828
6:29916618:G:A	5	0.000858701	-0.152637	0.0457936
6:29917005:C:T	4	0.000182589	-0.204166	0.0545613
6:29917146:T:C	4	0.000182589	-0.204166	0.0545613
6:29917439:T:C	6	1.57e-35	0.242849	0.01952
6:29917591:T:G	6	0.812439	0.00813905	0.0343013
6:29917881:C:T	5	1.5e-23	0.20133	0.0201301
6:29917940:G:A	4	7.89e-09	-0.278967	0.0483408
6:29918099:G:T	5	4.74e-38	-0.242751	0.0188238
6:29918236:G:A	4	0.551964	0.0236298	0.039726
6:29918453:A:G	4	0.448978	0.0296818	0.0392036
6:29918616:T:G	4	0.000182589	-0.204166	0.0545613
6:29919779:C:A	5	5.48e-40	-0.257054	0.0194217
6:29919816:G:C	4	0.611312	0.0222919	0.0438642
6:29920566:T:C	5	0.278411	0.0658928	0.0607926
6:29921034:T:C	4	1.24e-36	0.23251	0.0183919
6:29921173:G:A	4	0.546134	0.0234921	0.0389223
6:29921188:G:A	4	0.483458	0.0274005	0.0391016
6:29921597:C:T	3	0.676451	0.018938	0.0453811
6:29921779:C:T	4	0.141299	-0.0394958	0.0268501
6:29922123:G:T	4	9.61e-05	-0.200695	0.0514567
6:29922697:G:T	4	0.612311	0.0203536	0.0401628
6:29923433:C:T	4	0.547972	0.0240557	0.0400393
6:29924440:T:C	5	5.12e-06	-0.138723	0.0304226
6:29924728:T:C	6	3.18e-05	0.09283	0.0223135
6:29924831:T:C	6	2.26e-05	-0.142358	0.0335982
6:29924996:C:T	6	0.267524	0.051447	0.0463995
6:29925086:T:G	6	0.977104	0.000980267	0.0341562
6:29925134:G:A	4	2.09e-05	0.187945	0.0441651
6:29925817:A:G	4	0.229483	0.0459284	0.0382198
6:29926082:C:T	5	0.46161	-0.0287778	0.0390898
6:29926377:A:G	6	0.940545	0.00306169	0.0410498
6:29926487:T:C	5	7.28e-08	0.137124	0.0254687
6:29926597:T:C	6	1.98e-05	-0.0910148	0.0213289
6:29926654:C:T	4	1.67e-07	0.135093	0.025818
6:29927095:G:A	6	9.83e-08	0.124683	0.0233934
6:29928137:T:C	5	0.00205081	-0.0722578	0.0234392
6:29928230:G:A	6	0.940545	0.00306169	0.0410498
6:29928485:T:C	4	0.081289	-0.121823	0.0698824
6:29928574:T:G	4	0.000182589	-0.204166	0.0545613
6:29928575:T:C	4	1.03e-07	-0.123278	0.0231681
6:29928649:T:G	4	3.18e-07	0.121921	0.0238479
6:29929253:C:T	6	1.6e-09	-0.122689	0.0203316
6:29929264:A:G	6	0.441656	0.0433449	0.0563361
6:29929336:A:G	6	7.88e-06	-0.207088	0.0463461
6:29930323:C:T	4	0.551964	0.0236298	0.039726
6:29930619:G:A	4	0.0161019	0.0647578	0.0269085
6:29931798:C:T	4	0.551964	0.0236298	0.039726
6:29932292:G:T	6	5.47e-09	-0.147004	0.0252052
6:29932330:T:C	5	2.55e-14	-0.159684	0.0209574
6:29932433:G:A	6	0.547	0.0317456	0.0527106
6:29932666:G:A	6	0.0705285	0.0412759	0.0228233
6:29932809:C:T	4	0.608942	0.0301186	0.0588732
6:29932897:G:A	4	0.204919	0.0412993	0.0325791
6:29933159:A:G	4	0.457658	-0.0246581	0.0332003
6:29933261:T:C	6	0.0108837	-0.0646227	0.025378
6:29933439:C:T	5	1.45e-07	0.122027	0.0232061
6:29933549:T:G	4	0.203758	-0.0528362	0.0415732
6:29933648:A:T	4	3.65e-09	0.178305	0.030224
6:29934022:T:C	4	0.325349	0.0254604	0.0258869
6:29934163:A:C	4	0.508557	0.0212286	0.0321117
6:29934170:T:G	4	0.508557	0.0212286	0.0321117
6:29934454:A:G	6	0.127342	-0.0533391	0.0349841
6:29934543:G:A	5	0.000386102	0.135767	0.0382507
6:29934697:G:A	6	0.126431	0.0429466	0.0281004
6:29935250:G:A	6	0.0146899	-0.0538619	0.0220751
6:29935372:C:T	6	4.42e-14	0.193006	0.0255702
6:29935469:T:C	6	0.12045	-0.0541718	0.0348846
6:29936194:A:G	6	2.01e-07	-0.216093	0.0415705
6:29936351:G:A	4	0.48524	0.0226244	0.0324179
6:29937104:C:T	6	0.00399565	-0.0728483	0.0253077
6:29937242:G:A	4	0.000357311	0.112801	0.0315991
6:29937304:A:G	4	0.608942	0.0301186	0.0588732
6:29937580:A:C	6	8.7e-10	0.197805	0.0322599
6:29937826:T:C	4	0.180887	-0.0551811	0.0412405
6:29937833:T:C	6	9.58e-18	-0.165316	0.0192701
6:29937896:C:T	5	0.0724705	0.0521527	0.0290358
6:29937924:T:C	6	0.130335	0.0394408	0.0260717
6:29938025:G:A	6	6.19e-08	0.203182	0.0375343
6:29938110:C:T	6	0.0773477	0.0498478	0.0282218
6:29938258:C:A	6	1.45e-07	-0.167932	0.0319312
6:29938507:C:T	4	0.306778	0.0329388	0.0322295
6:29938511:C:T	4	0.21541	0.080274	0.0647985
6:29938777:A:T	5	1.51e-11	0.161045	0.0238707
6:29938932:T:C	6	0.000586845	-0.080174	0.0233225
6:29939240:G:A	6	2.45e-10	-0.138339	0.0218536
6:29939248:A:C	6	1.83e-08	-0.142841	0.0253816
6:29939580:G:A	6	6.83e-12	0.173783	0.0253288
6:29939852:A:G	6	0.000369785	-0.0829922	0.0233074
6:29940106:G:A	6	1e-10	0.146583	0.0226681
6:29940372:G:A	5	4.68e-11	0.175791	0.0267131
6:29940488:T:C	6	0.125822	0.0389025	0.0254134
6:29940504:G:T	4	5.15e-08	-0.269662	0.0495161
6:29940679:G:A	6	2.25e-07	-0.114827	0.022178
6:29940750:C:A	6	0.000207402	-0.0842623	0.0227133
6:29941431:G:A	4	2.86e-07	0.195314	0.0380554
6:29941943:C:T	6	1.55e-07	-0.11041	0.021044
6:29942051:T:A	4	0.228272	0.0393913	0.0326947
6:29942083:C:T	6	0.0887882	0.0479977	0.0282037
6:29942126:T:G	6	5.16e-07	-0.104642	0.020844
6:29942205:G:A	6	0.0512051	0.0551797	0.0283008
6:29942293:G:C	4	0.460922	-0.0220758	0.0299402
6:29942857:T:C	6	7.35e-05	0.0915428	0.0230895
6:29942866:T:C	6	0.269653	0.0520862	0.0471854
6:29942927:T:G	6	9.99e-05	0.0902386	0.0231932
6:29942979:G:C	6	0.269653	0.0520862	0.0471854
6:29943035:G:A	5	1.95e-05	0.105627	0.0247309
6:29943056:C:T	4	0.32142	-0.0350151	0.0353137
6:29943067:G:A	6	0.0773477	0.0498478	0.0282218
6:29943178:A:G	4	0.332442	0.0316007	0.0326047
6:29943281:G:A	5	0.283693	0.0346478	0.0323189
6:29943475:C:A	4	0.372823	0.0514983	0.0577856
6:29943490:A:G	6	0.851288	0.0043662	0.0232894
6:29943656:G:T	6	0.429374	0.0195293	0.0247125
6:29943702:C:T	5	0.118817	0.0404887	0.0259583
6:29943866:G:A	6	5.41e-07	-0.116489	0.0232463
6:29943981:G:A	4	0.372823	0.0514983	0.0577856
6:29944004:C:A	6	0.12872	-0.034702	0.0228428
6:29944148:C:A	6	0.591258	0.0135544	0.0252404
6:29944158:T:C	4	0.711993	0.0102233	0.0276918
6:29944184:C:T	6	0.0147738	0.0528636	0.0216843
6:29944314:T:C	5	2.06e-05	-0.100713	0.0236539
6:29945210:A:T	4	0.407265	0.0474278	0.0572305
6:29945270:A:G	4	0.218256	-0.0657946	0.0534403
6:29945368:A:G	6	0.269653	0.0520862	0.0471854
6:29945508:C:T	6	0.3637	0.0468837	0.0516149
6:29945594:C:T	4	0.0797716	0.0898894	0.0513064
6:29945620:C:T	6	0.0101507	0.0649262	0.0252567
6:29945741:C:T	4	0.17298	0.0735095	0.0539444
6:29945771:G:T	3	0.253539	0.0781428	0.0684385
6:29945841:G:A	4	0.372823	0.0514983	0.0577856
6:29946019:G:A	6	0.0140868	0.0857022	0.0349087
6:29946453:C:T	4	0.372823	0.0514983	0.0577856
6:29946503:C:T	4	0.372823	0.0514983	0.0577856
6:29946548:T:C	4	0.251678	0.0734864	0.0641084
6:29946656:T:C	4	0.372823	0.0514983	0.0577856
6:29948365:G:T	6	0.00833319	0.0652459	0.0247306
6:29948401:G:A	4	0.372724	0.0509247	0.0571301
6:29948482:G:T	5	0.0117092	0.0705738	0.0279967
6:29948557:C:T	6	0.163372	0.0559541	0.0401445
6:29948708:C:T	6	0.3637	0.0468837	0.0516149
6:29948751:C:T	6	0.943826	0.001758	0.0249498
6:29948884:C:T	4	0.372823	0.0514983	0.0577856
6:29949047:C:T	4	0.372823	0.0514983	0.0577856
6:29949123:G:T	6	0.00833319	0.0652459	0.0247306
6:29949448:A:G	4	0.0198119	0.0726072	0.0311633
6:29949497:G:A	5	0.00243782	0.0814508	0.026873
6:29949821:A:G	5	0.389203	-0.0225009	0.0261315
6:29949889:C:T	4	0.372823	0.0514983	0.0577856
6:29950140:A:G	4	0.00691781	0.0736468	0.0272688
6:29950210:A:G	6	3.3e-08	-0.165384	0.0299339
6:29950583:A:G	6	0.855809	-0.010798	0.0594236
6:29951106:A:G	5	3.47e-08	-0.17416	0.0315755
6:29951782:T:C	4	0.372823	0.0514983	0.0577856
6:29952162:T:C	5	0.00207107	0.0872172	0.0283187
6:29952814:T:C	6	0.00495968	0.0715416	0.0254629
6:29953099:C:T	6	0.00495968	0.0715416	0.0254629
6:29953589:C:A	4	0.904637	-0.00749525	0.0625618
6:29954364:C:G	6	8.2e-11	0.208932	0.0321586
6:29955025:T:C	6	0.3637	0.0468837	0.0516149
6:29955199:G:T	2	0.0861124	-0.377861	0.220164
6:29956842:A:G	5	0.0023875	0.092402	0.0304229
6:29956953:T:C	6	0.3637	0.0468837	0.0516149
6:29957078:A:G	4	0.0919196	-0.0402627	0.0238897
6:29957508:A:C	3	0.253539	0.0781428	0.0684385
6:29957622:G:A	4	0.0426664	-0.114193	0.0563371
6:29957802:T:C	6	0.3637	0.0468837	0.0516149
6:29957866:A:G	4	0.372823	0.0514983	0.0577856
6:29957982:G:A	4	0.419536	0.0302445	0.0374672
6:29958865:T:A	4	0.372823	0.0514983	0.0577856
6:29959254:G:A	4	0.372823	0.0514983	0.0577856
6:29959326:T:C	4	0.372823	0.0514983	0.0577856
6:29959935:C:G	4	0.372823	0.0514983	0.0577856
6:29960083:G:A	4	0.372823	0.0514983	0.0577856
6:29960331:C:A	4	0.00606244	-0.0846233	0.0308351
6:29960716:G:T	6	0.0704001	0.0667477	0.0368909
6:29960999:G:T	4	0.00168516	0.0855358	0.0272342
6:29961274:A:G	4	5.27e-06	-0.166298	0.0365174
6:29961367:G:A	6	0.00215566	0.072036	0.0234805
6:29961580:A:G	4	1.55e-05	-0.198936	0.0460381
6:29961631:C:T	4	0.904637	-0.00749525	0.0625618
6:29962268:G:A	6	0.3637	0.0468837	0.0516149
6:29962517:C:T	4	0.372823	0.0514983	0.0577856
6:29963065:A:G	6	0.0276998	-0.0482873	0.0219337
6:29963179:T:C	6	0.00226372	0.0718803	0.0235422
6:29963316:T:C	4	0.00109977	-0.169093	0.0518105
6:29963622:A:G	5	0.389673	0.0492561	0.0572606
6:29966041:T:C	4	0.372823	0.0514983	0.0577856
6:29966301:G:A	4	0.372823	0.0514983	0.0577856
6:29966465:A:G	4	0.372823	0.0514983	0.0577856
6:29966513:T:C	4	0.372823	0.0514983	0.0577856
6:29966620:A:G	6	0.3637	0.0468837	0.0516149
6:29966718:A:G	4	0.372823	0.0514983	0.0577856
6:29966726:C:T	4	0.401439	0.0470445	0.0560686
6:29966749:C:G	4	0.372823	0.0514983	0.0577856
6:29966787:G:A	4	5.27e-06	-0.166298	0.0365174
6:29966850:T:C	6	0.00226372	0.0718803	0.0235422
6:29966867:G:A	4	0.372823	0.0514983	0.0577856
6:29967486:T:C	4	0.372823	0.0514983	0.0577856
6:29967529:C:T	5	0.134407	0.0657353	0.0439129
6:29967742:T:C	6	0.461899	0.0285077	0.0387479
6:29968275:C:T	6	0.855809	-0.010798	0.0594236
6:29968764:G:A	5	0.267588	0.0651702	0.0587843
6:29968987:A:G	4	0.372823	0.0514983	0.0577856
6:29969040:T:C	5	0.267588	0.0651702	0.0587843
6:29969957:A:C	4	0.546352	0.0286633	0.047516
6:29969973:G:T	5	0.389673	0.0492561	0.0572606
6:29970427:C:T	6	0.0269472	0.0599097	0.0270805
6:29970589:T:G	4	0.000782135	0.0893597	0.0266027
6:29970685:T:C	6	0.3637	0.0468837	0.0516149
6:29973392:A:G	6	0.00408215	0.0679412	0.0236585
6:29974500:A:G	4	0.000782135	0.0893597	0.0266027
6:29975047:G:T	6	4.54e-07	-0.15473	0.0306724
6:29975095:G:C	6	0.3637	0.0468837	0.0516149
6:29975420:C:T	5	0.575375	0.0546392	0.0975434
6:29975453:C:A	6	0.0637133	-0.0400299	0.021589
6:29975587:G:A	6	0.3637	0.0468837	0.0516149
6:29976024:C:G	6	0.00348066	0.0692942	0.0237166
6:29977145:G:C	4	3.11e-07	-0.169033	0.0330371
6:29977973:G:C	5	0.00315057	0.0708342	0.02399
6:29978352:G:A	4	4.73e-07	0.193963	0.0385068
6:29979125:G:A	4	0.372823	0.0514983	0.0577856
6:29979579:T:C	4	0.000782135	0.0893597	0.0266027
6:29979643:G:A	6	0.00807203	0.0675822	0.0255119
6:29980073:T:C	6	0.3637	0.0468837	0.0516149
6:29980445:G:A	6	0.3637	0.0468837	0.0516149
6:29981427:C:T	6	0.00048632	-0.140574	0.0403001
6:29981515:C:T	6	0.3637	0.0468837	0.0516149
6:29982429:G:A	4	0.00180862	0.0892313	0.0285999
6:29983039:C:T	5	0.0734793	-0.0390146	0.0217978
6:29983538:T:C	6	4.54e-07	-0.15473	0.0306724
6:29984252:G:A	6	1.02e-07	0.160842	0.0302183
6:29984865:C:T	6	0.0020984	0.072958	0.0237189
6:29985630:A:G	4	5.36e-07	0.191349	0.0381718
6:29985849:G:A	6	0.00349274	0.0696121	0.0238343
6:29986165:G:A	5	0.575375	0.0546392	0.0975434
6:29986427:A:G	6	0.00349274	0.0696121	0.0238343
6:29986684:T:C	5	0.00315265	0.0802125	0.0271681
6:29987184:G:A	6	4.75e-07	0.133259	0.0264613
6:29987738:G:A	6	0.3637	0.0468837	0.0516149
6:29988439:T:G	5	0.389673	0.0492561	0.0572606
6:29988642:G:A	6	3.7e-05	-0.201598	0.0488697
6:29988740:G:A	6	0.3637	0.0468837	0.0516149
6:29990044:C:A	4	0.372823	0.0514983	0.0577856
6:29990903:T:C	4	0.522898	0.0225421	0.0352835
6:29991538:G:T	5	0.389673	0.0492561	0.0572606
6:29991649:A:G	4	0.372823	0.0514983	0.0577856
6:29991699:A:G	6	0.00349274	0.0696121	0.0238343
6:29992261:C:T	4	0.548843	-0.053164	0.0886812
6:29992286:C:T	6	0.3637	0.0468837	0.0516149
6:29992737:G:A	4	0.723508	-0.0219596	0.0620725
6:29992765:A:G	4	0.904637	-0.00749525	0.0625618
6:29992953:C:G	4	0.372823	0.0514983	0.0577856
6:29992973:G:A	4	0.372823	0.0514983	0.0577856
6:29993086:T:C	4	0.281622	0.0595382	0.0552978
6:29993196:G:C	6	0.921591	-0.00578209	0.058743
6:29996121:A:G	6	0.3637	0.0468837	0.0516149
6:29996855:T:C	6	0.00349274	0.0696121	0.0238343
6:29997312:T:C	4	0.372823	0.0514983	0.0577856
6:29998872:G:A	3	0.685879	-0.0380031	0.0939615
6:29999534:A:G	5	0.00090631	0.0875674	0.0263908
6:30000280:C:T	6	0.00391048	0.0686509	0.0237934
6:30001770:T:C	4	0.904637	-0.00749525	0.0625618
6:30001950:G:A	4	0.372823	0.0514983	0.0577856
6:30002052:T:C	4	4.45e-07	-0.166117	0.0329022
6:30002173:T:C	5	0.349339	0.0486639	0.0519984
6:30002347:C:T	3	0.685879	-0.0380031	0.0939615
6:30002793:G:C	6	0.00069496	-0.136821	0.0403417
6:30002881:T:C	6	0.0669711	-0.039445	0.0215327
6:30003764:A:G	1	NA	NA	NA
6:30003797:A:G	6	0.00349274	0.0696121	0.0238343
6:30004052:C:T	6	0.00349274	0.0696121	0.0238343
6:30004849:T:C	6	0.103936	-0.0806208	0.0495803
6:30005043:A:G	6	0.3637	0.0468837	0.0516149
6:30005305:G:A	4	1.87e-07	-0.169021	0.0324313
6:30005754:C:A	5	9.74e-10	0.201563	0.0329699
6:30006136:A:G	4	0.251208	0.0749172	0.0652919
6:30006482:T:C	6	0.3637	0.0468837	0.0516149
6:30006765:G:A	4	4.73e-07	0.193963	0.0385068
6:30006876:C:T	4	3.11e-07	-0.169033	0.0330371
6:30007051:G:A	4	1.66e-09	-0.181904	0.0301786
6:30007493:T:C	6	0.87922	-0.00919768	0.0605276
6:30008003:C:G	4	1.87e-07	-0.169021	0.0324313
6:30008043:C:T	6	8.29e-05	-0.116989	0.029723
6:30008746:A:C	6	1.36e-10	0.208205	0.0324296
6:30009779:A:C	3	0.685879	-0.0380031	0.0939615
6:30010139:A:G	6	0.00349274	0.0696121	0.0238343
6:30010492:T:C	6	4.75e-07	0.133259	0.0264613
6:30010957:C:T	4	0.904637	-0.00749525	0.0625618
6:30011005:T:G	4	0.546352	0.0286633	0.047516
6:30011275:G:A	4	0.372823	0.0514983	0.0577856
6:30011451:G:A	4	0.411464	0.0597685	0.0727713
6:30011581:T:C	6	8.6e-08	-0.158741	0.0296483
6:30011863:G:T	4	0.372823	0.0514983	0.0577856
6:30011934:A:G	6	6.25e-07	-0.152315	0.0305644
6:30013887:C:T	6	0.00260447	0.0716594	0.0237997
6:30015167:C:T	6	5.97e-12	0.162218	0.0235774
6:30015594:G:T	6	2.96e-07	0.135941	0.0265212
6:30015905:T:C	6	4.5e-10	-0.160285	0.0257054
6:30016190:C:T	6	0.000411354	-0.144208	0.0408209
6:30016297:A:C	6	0.00807337	0.0680047	0.025672
6:30016573:A:G	5	0.389673	0.0492561	0.0572606
6:30016694:A:C	4	0.372823	0.0514983	0.0577856
6:30016810:A:T	6	0.00260447	0.0716594	0.0237997
6:30017756:A:G	5	0.817495	0.0145168	0.0629062
6:30021740:T:C	6	0.00513043	0.0714706	0.0255368
6:30022153:C:T	6	0.00260447	0.0716594	0.0237997
6:30022425:G:A	6	0.3637	0.0468837	0.0516149
6:30022808:G:A	6	0.00260447	0.0716594	0.0237997
6:30023868:C:T	6	0.0599251	-0.0409477	0.0217651
6:30024365:A:G	6	0.00260447	0.0716594	0.0237997
6:30024677:C:T	6	1.13e-09	0.198814	0.0326503
6:30024749:C:G	6	0.3637	0.0468837	0.0516149
6:30025179:G:A	5	0.00234158	0.0732656	0.024076
6:30025503:G:A	6	8.86e-07	-0.151022	0.0307237
6:30025759:G:A	4	0.904637	-0.00749525	0.0625618
6:30025984:G:C	6	0.00260447	0.0716594	0.0237997
6:30026146:T:C	6	0.00433476	-0.0826012	0.0289553
6:30026290:T:C	5	0.00442673	0.257066	0.0903244
6:30026350:T:C	6	0.43309	0.0422407	0.0538842
6:30027413:G:A	6	0.00260447	0.0716594	0.0237997
6:30027452:C:G	4	0.00109977	-0.169093	0.0518105
6:30027613:T:C	5	0.0653932	0.156565	0.0849713
6:30028352:G:A	6	0.00610594	0.0702234	0.0256099
6:30028424:A:C	6	0.00260447	0.0716594	0.0237997
6:30028477:T:C	4	0.372823	0.0514983	0.0577856
6:30028552:C:T	3	0.685879	-0.0380031	0.0939615
6:30028606:C:A	6	0.00610594	0.0702234	0.0256099
6:30028800:A:G	6	1.36e-10	0.208205	0.0324296
6:30028831:T:C	6	1.97e-06	-0.139647	0.0293564
6:30028871:C:T	6	0.00260447	0.0716594	0.0237997
6:30028894:G:A	3	0.685879	-0.0380031	0.0939615
6:30028913:G:A	6	0.3637	0.0468837	0.0516149
6:30029343:G:T	6	0.00037747	0.153875	0.0432799
6:30030057:G:A	6	0.3637	0.0468837	0.0516149
6:30030114:A:G	6	7.25e-05	-0.176382	0.0444512
6:30030135:G:A	5	0.349339	0.0486639	0.0519984
6:30030189:T:A	4	0.372823	0.0514983	0.0577856
6:30030689:C:A	6	0.667401	-0.0250825	0.0583696
6:30031059:C:T	4	0.372823	0.0514983	0.0577856
6:30031091:T:C	6	0.00260447	0.0716594	0.0237997
6:30031345:T:C	6	0.0718345	-0.0386754	0.0214844
6:30032319:G:C	4	0.000162759	0.204521	0.0542389
6:30032522:A:C	1	NA	NA	NA
6:30032673:A:G	6	0.00792658	0.0683385	0.0257378
6:30033472:C:T	4	0.00109977	-0.169093	0.0518105
6:30033690:G:T	6	0.3637	0.0468837	0.0516149
6:30033884:C:A	6	7.71e-11	0.212851	0.0327152
6:30035089:C:A	6	0.667401	-0.0250825	0.0583696
6:30035485:G:A	3	0.685879	-0.0380031	0.0939615
6:30036083:C:A	6	0.3637	0.0468837	0.0516149
6:30036471:C:A	6	0.00349274	0.0696121	0.0238343
6:30037353:C:T	4	0.204172	-0.10688	0.0841735
6:30037616:C:A	5	0.240261	-0.076962	0.0655367
6:30037659:C:T	6	0.436758	0.055084	0.0708313
6:30037686:T:C	4	0.394707	0.0208618	0.0245112
6:30037726:T:G	5	0.575375	0.0546392	0.0975434
6:30037880:T:G	5	0.575375	0.0546392	0.0975434
6:30037908:A:T	4	0.00602606	0.105536	0.0384276
6:30037990:C:T	5	6.67e-05	-0.163385	0.0409725
6:30038352:A:G	6	6.25e-07	-0.152315	0.0305644
6:30038647:T:C	5	0.000713172	-0.258177	0.0762831
6:30038712:C:T	6	0.00349274	0.0696121	0.0238343
6:30039240:G:T	6	0.00349274	0.0696121	0.0238343
6:30039484:C:T	6	0.3637	0.0468837	0.0516149
6:30040084:G:A	6	2.63e-07	0.136627	0.0265379
6:30040810:T:G	6	0.00349274	0.0696121	0.0238343
6:30041009:A:G	6	0.00349274	0.0696121	0.0238343
6:30041559:G:A	5	0.10681	-0.0393154	0.0243786
6:30042349:G:A	6	0.00349274	0.0696121	0.0238343
6:30042955:C:T	6	4.47e-10	-0.169021	0.0271008
6:30043955:G:A	6	0.967222	0.000906783	0.0220667
6:30044388:G:C	4	8.89e-05	0.0980087	0.0250082
6:30044827:C:T	5	0.554201	0.0130561	0.0220737
6:30044914:G:A	5	0.349339	0.0486639	0.0519984
6:30045199:G:A	6	8.6e-08	-0.158741	0.0296483
6:30046246:G:A	6	0.593387	0.0115517	0.0216349
6:30046420:C:T	6	0.789002	0.0197881	0.0739445
6:30046427:G:A	6	0.000308227	-0.250168	0.0693317
6:30046778:A:G	6	0.000115934	-0.213708	0.0554427
6:30047403:G:A	6	1.36e-10	0.208205	0.0324296
6:30047837:G:A	5	0.389673	0.0492561	0.0572606
6:30048305:A:T	4	0.372823	0.0514983	0.0577856
6:30054757:T:C	5	0.00081279	0.0915061	0.0273283
6:30055377:C:T	5	7.09e-05	0.134163	0.0337679
6:30055667:C:T	4	0.372823	0.0514983	0.0577856
6:30055933:A:G	6	0.364469	0.0468436	0.0516535
6:30057154:A:G	5	0.753806	0.0145509	0.046396
6:30057675:C:T	4	0.372823	0.0514983	0.0577856
6:30057763:C:T	6	0.393665	-0.0245935	0.0288322
6:30057985:G:A	6	0.443588	0.0393813	0.0514017
6:30058642:T:G	4	0.460604	0.0523507	0.0709501
6:30058988:C:T	6	0.517442	-0.014139	0.0218432
6:30059055:C:G	4	0.372823	0.0514983	0.0577856
6:30059451:A:G	6	0.362744	0.0473207	0.0519923
6:30060002:G:A	4	0.372823	0.0514983	0.0577856
6:30060041:C:A	4	3.08e-07	-0.160324	0.0313216
6:30061202:G:A	6	0.0967171	-0.0361388	0.0217575
6:30061293:G:A	4	0.372823	0.0514983	0.0577856
6:30061500:C:T	6	0.21003	-0.0273173	0.0217931
6:30062058:G:A	6	0.3637	0.0468837	0.0516149
6:30063496:C:A	6	0.184189	-0.0288758	0.0217444
6:30063652:G:C	6	4.3e-10	-0.215548	0.0345284
6:30063733:C:T	6	0.182808	-0.0288023	0.0216208
6:30064562:A:G	6	3.64e-09	0.137743	0.0233479
6:30064844:G:A	5	0.0037942	0.172825	0.0597024
6:30065152:A:G	4	0.160257	-0.0995453	0.0708907
6:30065298:A:C	4	0.000304793	0.126687	0.0350818
6:30065319:G:A	6	0.498801	-0.0293814	0.0434394
6:30065575:T:C	6	0.251217	-0.0268448	0.0233963
6:30066031:A:G	6	0.000153278	-0.0810319	0.0214047
6:30066358:G:T	5	0.108237	-0.115276	0.0717706
6:30067177:A:C	6	0.0987962	-0.038458	0.0232977
6:30067681:A:G	6	0.0153256	-0.162503	0.0670226
6:30067892:A:G	6	0.0781529	-0.0415176	0.0235694
6:30069121:T:C	4	0.00274372	-0.0966475	0.0322687
6:30069137:C:T	4	0.0538526	-0.159008	0.0824723
6:30069795:A:C	6	0.0784186	-0.0411665	0.0233909
6:30070937:C:T	6	0.0167209	0.0561632	0.0234719
6:30071110:T:C	6	2.28e-05	0.130107	0.0307156
6:30071279:T:G	6	0.000195051	-0.0831347	0.022316
6:30071307:G:A	6	1.47e-10	-0.271443	0.0423573
6:30071330:C:T	5	0.234643	-0.026889	0.0226246
6:30071357:G:A	6	0.00440815	0.133131	0.0467556
6:30071547:C:T	5	0.423363	0.0436327	0.0544999
6:30071760:T:C	6	0.530603	-0.0174641	0.0278497
6:30072511:G:A	6	0.00130189	-0.073309	0.0227982
6:30072721:T:C	6	0.00117086	-0.0735633	0.0226636
6:30073129:T:C	4	0.465919	0.0377651	0.0517944
6:30073195:A:C	6	1.73e-05	0.134691	0.0313398
6:30073199:C:T	6	0.487277	0.0211542	0.0304531
6:30073776:G:A	4	1.04e-06	0.187231	0.0383435
6:30073832:G:A	4	0.0650082	0.109404	0.0592911
6:30073847:C:T	6	1.06e-05	0.11013	0.0250004
6:30074028:T:C	5	0.530511	-0.0356692	0.0568681
6:30074163:G:A	6	0.360857	-0.0370652	0.0405646
6:30074198:G:A	6	9.66e-05	0.141234	0.0362233
6:30075067:G:A	4	0.739362	0.0265607	0.0798341
6:30075103:T:G	4	0.578649	0.040393	0.0727331
6:30075105:C:T	6	0.419575	0.0179192	0.0222003
6:30075803:A:C	6	0.536977	0.0246656	0.0399514
6:30075843:T:C	6	0.0735702	0.0406562	0.0227222
6:30075864:A:G	6	0.273756	0.0239181	0.0218539
6:30075903:C:T	6	0.505175	0.0190339	0.0285637
6:30076359:A:G	6	0.123765	-0.0365745	0.0237626
6:30076426:G:A	5	0.0533044	0.0485495	0.0251233
6:30076630:G:T	6	0.166152	0.0306893	0.0221635
6:30076636:A:G	6	0.0903598	0.102958	0.060796
6:30076728:T:C	4	0.739362	0.0265607	0.0798341
6:30076755:G:A	6	0.881589	-0.00420437	0.0282258
6:30077135:C:A	6	0.405339	-0.0270647	0.0325249
6:30077229:A:G	6	0.440572	0.0247234	0.0320573
6:30077967:T:C	6	0.529569	0.0165487	0.0263236
6:30078275:C:T	6	0.589818	-0.0295882	0.0548844
6:30078330:C:T	4	0.870082	-0.0165337	0.10109
6:30079129:T:C	4	0.870082	-0.0165337	0.10109
6:30079307:C:A	6	0.409741	0.0313064	0.0379771
6:30079893:T:C	5	0.0450414	-0.086429	0.0431225
6:30079993:A:C	4	0.870082	-0.0165337	0.10109
6:30080204:T:C	6	0.54139	-0.0397953	0.065162
6:30080231:G:A	5	0.246129	-0.0765571	0.0660087
6:30080274:G:A	6	0.363712	0.0341423	0.0375887
6:30080280:C:T	6	0.54139	-0.0397953	0.065162
6:30080369:G:A	6	0.54139	-0.0397953	0.065162
6:30080496:G:A	5	0.606445	0.0305284	0.0592606
6:30080565:A:C	6	0.0903598	0.102958	0.060796
6:30080610:T:C	6	0.0903598	0.102958	0.060796
6:30080956:G:A	2	0.953937	0.0062283	0.107824
6:30081108:T:C	6	0.465655	0.0155862	0.0213636
6:30081189:G:A	4	0.870082	-0.0165337	0.10109
6:30081246:C:T	4	0.870082	-0.0165337	0.10109
6:30081334:T:C	5	0.403218	0.0319323	0.0382016
6:30082003:C:T	6	0.363712	0.0341423	0.0375887
6:30082221:G:T	4	0.764749	0.0190997	0.0638253
6:30082688:G:C	6	0.363712	0.0341423	0.0375887
6:30083182:C:T	6	0.160742	0.0741063	0.0528357
6:30083515:T:A	4	0.870082	-0.0165337	0.10109
6:30083855:G:C	2	0.953937	0.0062283	0.107824
6:30084313:G:T	6	0.160742	0.0741063	0.0528357
6:30085916:T:A	4	0.628158	0.0265318	0.0547814
6:30086340:T:C	6	0.0490645	0.0451857	0.0229598
6:30087776:G:C	6	0.0138952	-0.19272	0.0783425
6:30089280:C:T	6	0.580359	0.0149326	0.0270097
6:30089428:T:G	5	0.0432342	0.051849	0.0256495
6:30090820:T:C	6	0.614117	0.0231342	0.0458825
6:30092308:T:A	6	0.382247	0.037465	0.0428777
6:30092707:G:T	6	0.207822	0.0283843	0.0225348
6:30092935:G:T	6	0.00581183	0.204294	0.0740675
6:30093137:C:T	6	0.0477079	-0.052932	0.0267339
6:30093744:A:G	6	0.160199	0.0545173	0.0388188
6:30094315:A:G	4	0.734036	0.0130324	0.0383575
6:30094788:G:T	6	0.160199	0.0545173	0.0388188
6:30094840:G:A	4	0.487672	0.0329401	0.047463
6:30095202:T:C	6	0.326568	0.0325881	0.0332176
6:30095329:T:C	6	0.780219	0.0127356	0.0456418
6:30095603:C:G	6	0.682989	0.0123757	0.0303038
6:30096717:A:G	6	0.160199	0.0545173	0.0388188
6:30096772:G:T	4	0.734036	0.0130324	0.0383575
6:30097170:T:A	4	0.487672	0.0329401	0.047463
6:30097818:A:G	6	0.339542	0.0317342	0.0332271
6:30097920:T:G	4	0.734036	0.0130324	0.0383575
6:30098248:C:T	4	0.692498	0.0152231	0.038494
6:30098323:C:T	5	0.375541	0.029924	0.0337688
6:30098389:G:A	4	0.487672	0.0329401	0.047463
6:30098609:A:G	4	0.487672	0.0329401	0.047463
6:30098894:C:T	4	0.897279	-0.00419344	0.0324822
6:30099458:G:A	6	0.653776	0.0184695	0.0411786
6:30099948:A:G	5	0.866936	-0.00660672	0.039431
6:30099996:T:G	6	0.850499	0.00658086	0.0349151
6:30100040:C:T	4	0.945099	-0.00359444	0.0521972
6:30100221:A:G	6	0.601843	0.0220758	0.0423108
6:30100570:A:T	4	0.945099	-0.00359444	0.0521972
6:30101237:A:G	4	0.945099	-0.00359444	0.0521972
6:30101656:G:A	6	0.0101811	-0.066112	0.0257284
6:30101950:T:G	4	0.956248	-0.00192364	0.0350629
6:30102064:G:C	4	0.945099	-0.00359444	0.0521972
6:30102184:C:T	5	0.151757	0.048705	0.0339798
6:30102415:A:G	4	0.945099	-0.00359444	0.0521972
6:30103331:G:T	4	0.712239	-0.0241043	0.0653496
6:30103360:G:A	4	0.898523	-0.0151146	0.118521
6:30103394:A:G	4	0.945099	-0.00359444	0.0521972
6:30103403:A:C	6	0.537098	-0.0231865	0.0375668
6:30103571:A:G	4	0.956248	-0.00192364	0.0350629
6:30103745:C:T	4	0.945099	-0.00359444	0.0521972
6:30103840:C:T	5	0.979243	-0.00133145	0.0511737
6:30103898:A:G	6	0.580515	0.0234677	0.0424653
6:30103923:G:A	6	0.0471968	0.0461702	0.023265
6:30104480:A:G	6	0.580515	0.0234677	0.0424653
6:30104541:C:T	6	0.523958	-0.0405	0.0635537
6:30104597:C:A	6	0.0471968	0.0461702	0.023265
6:30104783:A:G	6	0.463192	0.0167235	0.0227964
6:30104808:G:A	6	0.580515	0.0234677	0.0424653
6:30104972:C:T	6	0.523958	-0.0405	0.0635537
6:30105263:T:C	6	0.523958	-0.0405	0.0635537
6:30105349:T:C	4	0.945099	-0.00359444	0.0521972
6:30105391:T:C	4	0.748708	-0.0130102	0.0406134
6:30105743:T:C	6	0.273565	0.0247251	0.0225823
6:30106202:G:A	5	0.96978	0.00134216	0.0354274
6:30106296:G:A	4	0.945099	-0.00359444	0.0521972
6:30106493:T:C	6	0.919752	0.00351452	0.0348847
6:30108683:C:T	6	0.767291	0.00920773	0.0311155
6:30108751:G:A	4	0.748708	-0.0130102	0.0406134
6:30109412:C:T	6	0.485601	0.0296648	0.042541
6:30109482:A:G	6	0.485601	0.0296648	0.042541
6:30109831:T:C	6	0.691878	0.0123285	0.0311084
6:30109861:A:C	4	0.848537	0.00794279	0.0415884
6:30110058:G:A	6	0.691878	0.0123285	0.0311084
6:30110524:C:T	4	0.0681309	-0.142047	0.0778709
6:30110601:G:A	6	0.665097	0.028976	0.0669368
6:30111014:C:T	6	0.691878	0.0123285	0.0311084
6:30111351:C:T	6	0.691878	0.0123285	0.0311084
6:30111478:T:C	4	0.910733	-0.00566171	0.0504996
6:30111487:A:G	4	0.910733	-0.00566171	0.0504996
6:30111526:C:T	4	0.956248	-0.00192364	0.0350629
6:30111610:A:T	4	0.956248	-0.00192364	0.0350629
6:30111863:G:A	4	0.748708	-0.0130102	0.0406134
6:30111932:C:T	4	0.806399	-0.00987464	0.0402925
6:30112408:A:G	6	0.830721	0.00746048	0.0348985
6:30112623:G:A	4	0.443986	-0.0523363	0.0683706
6:30112627:G:A	4	0.956248	-0.00192364	0.0350629
6:30112704:T:C	6	0.691878	0.0123285	0.0311084
6:30112795:G:A	1	NA	NA	NA
6:30112906:T:C	4	0.956248	-0.00192364	0.0350629
6:30113344:C:T	6	0.691878	0.0123285	0.0311084
6:30113417:C:T	4	0.956248	-0.00192364	0.0350629
6:30113427:C:A	4	0.956248	-0.00192364	0.0350629
6:30113471:G:A	4	0.956248	-0.00192364	0.0350629
6:30113916:C:A	4	0.759539	0.0214532	0.0700887
6:30113955:A:G	6	0.691878	0.0123285	0.0311084
6:30114101:G:A	4	0.956248	-0.00192364	0.0350629
6:30114623:T:A	4	0.986788	-0.000587813	0.0354973
6:30114666:C:T	5	0.846153	0.00696019	0.0358719
6:30114845:T:C	2	0.805763	-0.0284641	0.115757
6:30114955:C:T	6	0.798571	0.0090107	0.0353088
6:30115063:G:A	6	0.454126	0.0320384	0.0428003
6:30115484:A:G	6	0.559613	0.0172812	0.0296206
6:30115542:G:A	6	0.798571	0.0090107	0.0353088
6:30115628:C:T	4	0.00991226	0.305356	0.118407
6:30115965:C:T	5	0.840903	-0.00811254	0.0404135
6:30116078:A:G	6	0.701209	-0.0103901	0.0270794
6:30116985:G:A	4	0.90246	0.00406963	0.0332067
6:30117101:T:C	6	0.549585	0.0177586	0.0296777
6:30117224:C:T	4	0.223711	-0.0809558	0.0665362
6:30117773:C:T	4	0.779472	-0.0115543	0.0412642
6:30117913:C:A	4	0.90246	0.00406963	0.0332067
6:30117921:T:A	4	0.779472	-0.0115543	0.0412642
6:30118128:T:C	4	0.90246	0.00406963	0.0332067
6:30118360:C:T	5	0.840903	-0.00811254	0.0404135
6:30118489:T:C	4	0.90246	0.00406963	0.0332067
6:30118582:T:G	6	0.731125	0.00797239	0.0232006
6:30118637:A:G	5	0.846153	0.00696019	0.0358719
6:30118707:G:A	6	0.454126	0.0320384	0.0428003
6:30119275:G:A	6	0.733692	0.0119126	0.0350145
6:30119392:G:A	4	0.90246	0.00406963	0.0332067
6:30119429:T:G	4	0.90246	0.00406963	0.0332067
6:30120134:T:C	6	0.733692	0.0119126	0.0350145
6:30120164:G:C	4	0.838479	-0.00834268	0.0409277
6:30120268:C:T	6	0.733692	0.0119126	0.0350145
6:30120563:C:A	6	0.0339765	0.051476	0.0242771
6:30120633:T:G	4	0.838479	-0.00834268	0.0409277
6:30120637:T:C	6	0.292226	0.027857	0.0264486
6:30120912:C:T	6	0.83097	0.00737414	0.0345462
6:30120945:T:G	6	0.733692	0.0119126	0.0350145
6:30121048:C:T	6	0.455399	0.0322512	0.0432064
6:30121066:C:T	6	0.624878	0.0152837	0.0312583
6:30121096:C:T	4	0.838479	-0.00834268	0.0409277
6:30121185:G:A	6	0.733692	0.0119126	0.0350145
6:30121243:T:G	5	0.568644	-0.0274535	0.04816
6:30121258:T:C	6	0.733692	0.0119126	0.0350145
6:30121460:C:T	6	0.960551	-0.00157338	0.0318101
6:30121465:C:T	5	0.173592	0.0733423	0.0538984
6:30121605:T:C	4	0.0185279	-0.143013	0.06073
6:30121611:C:T	6	0.23904	0.0564363	0.0479335
6:30122575:C:T	5	0.0476353	0.0454488	0.0229469
6:30122623:T:C	6	0.468465	-0.0189474	0.026135
6:30122657:C:G	4	0.243897	-0.0557031	0.0478015
6:30122892:A:C	6	0.893204	0.0065467	0.0487645
6:30124015:A:G	4	0.435101	0.0375857	0.0481563
6:30124879:T:C	5	0.14597	-0.0780245	0.0536651
6:30125537:C:T	6	0.0861657	0.0390938	0.0227822
6:30125543:C:T	2	0.682598	0.0401172	0.0981051
6:30126177:G:A	6	0.562845	-0.0268126	0.0463388
6:30126303:T:A	4	0.117776	-0.084965	0.0543193
6:30127323:G:A	3	0.742415	-0.0266864	0.0811983
6:30128442:C:T	6	0.471797	0.0210619	0.0292707
6:30128949:G:T	2	0.682598	0.0401172	0.0981051
6:30129676:A:C	4	0.0367293	0.0543736	0.0260315
6:30131515:C:A	6	0.0422292	0.0473246	0.0232982
6:30132625:G:A	6	0.448277	-0.0453607	0.0598197
6:30132827:T:C	6	0.396661	-0.0326337	0.0385013
6:30134987:C:T	6	0.9773	0.00123887	0.0435401
6:30135977:G:A	5	0.358163	-0.0355978	0.0387407
6:30137209:G:A	6	0.294406	-0.0326181	0.0311091
6:30137387:G:A	4	0.912891	0.00557958	0.051005
6:30138293:T:C	4	0.867903	0.0182515	0.109735
6:30138645:G:A	4	0.930975	-0.00287514	0.0331932
6:30138662:C:T	3	0.247464	-0.0896843	0.0775459
6:30139699:G:A	6	0.0383118	-0.0791975	0.0382319
6:30140342:T:C	6	0.420274	-0.0406489	0.0504363
6:30140525:T:C	6	0.698117	0.0107269	0.0276564
6:30140913:G:T	5	0.191126	0.0293401	0.022444
6:30141042:A:G	4	0.561638	-0.0401028	0.069094
6:30142690:G:A	4	0.349859	-0.0712557	0.0762205
6:30144420:C:A	6	0.0292272	0.0508462	0.0233196
6:30145083:G:A	5	0.147334	0.0334439	0.0230805
6:30145740:C:A	6	0.121984	0.035346	0.0228555
6:30146019:G:T	6	0.501584	-0.0332331	0.0494541
6:30146650:A:G	6	0.121984	0.035346	0.0228555
6:30147356:G:T	6	0.113329	0.0348257	0.0219942
6:30149689:C:T	6	0.528225	0.0256709	0.0407011
6:30150043:G:T	6	0.00864626	0.0612723	0.0233353
6:30151206:C:A	6	0.295519	-0.0674631	0.0644907
6:30152201:T:C	5	0.111265	-0.082637	0.0518902
6:30152367:A:G	3	0.247464	-0.0896843	0.0775459
6:30152428:G:A	4	0.0406014	-0.198439	0.096914
6:30152467:G:T	6	0.646293	-0.0426568	0.0929509
6:30152789:C:T	6	0.163664	-0.0714658	0.0513089
6:30153053:C:A	4	0.874325	-0.0101755	0.0643341
6:30153363:G:A	6	0.36112	-0.0870685	0.0953409
6:30154199:T:C	6	0.0874594	0.0389818	0.0228103
6:30154928:G:A	6	0.225158	-0.0759433	0.0626116
6:30155045:A:C	4	0.628362	-0.0348968	0.0720958
6:30155108:C:T	6	0.0630654	0.0407447	0.0219207
6:30155313:C:T	6	0.152067	0.0313985	0.0219223
6:30156496:T:A	6	0.0292272	0.0508462	0.0233196
6:30156802:G:A	3	0.616137	0.0415438	0.0828667
6:30157654:G:A	6	0.152067	0.0313985	0.0219223
6:30158127:G:A	4	0.619887	-0.0168689	0.0340092
6:30159039:C:G	4	0.161268	0.0353415	0.0252292
6:30159297:T:C	4	0.00100648	0.154745	0.0470533
6:30159854:A:C	6	0.0797101	0.0396019	0.022599
6:30160031:G:A	4	3.63e-08	0.210085	0.0381412
6:30160055:G:C	6	0.23045	-0.0295971	0.0246807
6:30161536:G:A	5	0.551788	-0.0579406	0.0973655
6:30162809:A:G	3	0.247464	-0.0896843	0.0775459
6:30163955:G:A	5	0.00813508	0.0651241	0.0246085
6:30165273:C:T	6	0.0123556	0.0548166	0.0219107
6:30165662:G:A	5	0.485405	-0.0216699	0.0310619
6:30166266:C:T	6	0.0157389	0.0537029	0.022238
6:30166886:C:T	6	0.495646	-0.0210758	0.0309321
6:30166935:G:A	6	0.192478	-0.0569063	0.0436638
6:30166945:A:G	5	0.000635452	0.159498	0.0466913
6:30167294:C:T	5	0.0633097	-0.0732585	0.0394497
6:30167785:A:C	4	0.33039	0.0387061	0.0397668
6:30168202:T:C	6	0.00101115	0.0772213	0.02349
6:30168319:G:T	6	0.631837	-0.0152432	0.0318135
6:30169092:A:G	6	0.631837	-0.0152432	0.0318135
6:30169139:T:C	5	0.151516	-0.0829949	0.0578686
6:30169327:A:G	6	0.00761721	0.0586066	0.0219617
6:30169670:C:T	6	0.976347	0.0013074	0.0440966
6:30170057:C:G	5	0.0561179	-0.112771	0.0590389
6:30170280:A:G	5	0.0244874	0.0572106	0.0254338
6:30171827:T:C	6	0.00968881	0.0577466	0.0223241
6:30171881:C:T	6	0.00332238	-0.102922	0.0350525
6:30172233:G:A	6	0.00101115	0.0772213	0.02349
6:30172385:A:C	5	0.294483	-0.0326921	0.0311847
6:30172513:A:C	6	0.00761721	0.0586066	0.0219617
6:30174131:C:T	6	0.00909	0.0581848	0.0223046
6:30174428:A:T	5	0.782139	-0.0096584	0.0349268
6:30174477:C:T	6	0.285017	0.0739367	0.0691568
6:30174633:C:A	5	0.0244874	0.0572106	0.0254338
6:30175136:C:T	5	0.237246	-0.0824628	0.0697715
6:30175847:A:C	6	0.0581865	0.0431362	0.0227717
6:30176122:C:T	6	0.391849	0.0302288	0.0353028
6:30178287:C:T	6	0.0409022	0.0455316	0.0222701
6:30179026:A:C	6	0.0470152	0.0439143	0.0221101
6:30179164:T:C	4	0.938879	-0.00415109	0.0541359
6:30179188:G:C	4	8.97e-08	-0.269408	0.0503902
6:30179422:G:A	6	0.101532	-0.0768803	0.0469507
6:30180246:T:C	6	0.0496578	0.0434239	0.0221223
6:30180280:T:C	4	8.97e-08	-0.269408	0.0503902
6:30181275:A:G	6	0.0494936	0.0436214	0.0222069
6:30181399:C:A	5	0.0996371	0.110536	0.0671294
6:30181638:C:T	6	0.00141158	0.0748099	0.0234347
6:30181834:T:C	4	0.236879	-0.0721383	0.0609882
6:30181883:G:A	6	0.631837	-0.0152432	0.0318135
6:30182395:G:A	4	0.506106	-0.0238691	0.0358981
6:30184704:G:A	6	0.58201	0.019089	0.0346789
6:30185244:T:C	5	0.367398	-0.0357193	0.0396283
6:30186863:A:G	6	0.0714935	0.0404337	0.0224341
6:30187434:G:C	4	0.0548727	0.0483331	0.025175
6:30190640:C:T	6	0.0731765	0.0400977	0.0223793
6:30191587:A:G	5	0.0344438	0.0517045	0.0244484
6:30192467:C:G	6	0.790312	0.0063724	0.0239648
6:30194103:A:C	6	0.0714935	0.0404337	0.0224341
6:30194917:G:A	4	0.560827	0.0243769	0.0419126
6:30195451:C:T	4	0.338729	0.0418551	0.0437504
6:30196313:C:T	6	0.0714935	0.0404337	0.0224341
6:30196855:T:C	5	0.0480892	0.0492832	0.0249336
6:30196980:A:G	6	0.970919	0.000849757	0.0233091
6:30199016:C:T	6	0.196927	-0.0722634	0.0560027
6:30199358:G:A	6	8.15e-10	-0.269435	0.0438674
6:30200873:A:G	6	0.00306203	-0.116339	0.0392846
6:30201955:G:A	5	0.0425548	0.0506838	0.0249914
6:30202429:C:T	6	0.0714935	0.0404337	0.0224341
6:30202571:C:T	6	0.631837	-0.0152432	0.0318135
6:30202715:C:T	6	0.0229487	0.0529584	0.0232857
6:30202767:A:C	5	0.0209991	0.0595378	0.0257963
6:30203602:C:T	5	0.0344438	0.0517045	0.0244484
6:30204247:A:T	4	0.912891	0.00557958	0.051005
6:30204272:C:T	2	0.867199	-0.0208401	0.124629
6:30204526:G:T	4	0.022941	0.0591539	0.0260084
6:30206186:G:A	3	0.239166	-0.141983	0.120624
6:30209062:T:G	6	0.174137	0.0309094	0.0227437
6:30209493:A:G	4	0.217992	0.0309094	0.0250912
6:30209515:A:G	5	0.000203494	0.132499	0.0356694
6:30209802:T:G	5	0.194898	0.0321481	0.0248013
6:30209918:A:G	4	0.884373	-0.00508805	0.0349869
6:30210807:T:G	6	0.225158	-0.0759433	0.0626116
6:30211660:A:G	6	0.286434	0.0234605	0.0220084
6:30211755:C:T	5	0.31471	0.0223299	0.0222102
6:30211894:G:T	4	0.339049	-0.0296407	0.0310034
6:30211903:C:G	4	0.0030361	0.0804864	0.0271541
6:30214751:G:A	6	0.836426	0.00841767	0.0407699
6:30215592:G:A	5	0.000247939	0.0883082	0.0240991
6:30222256:G:A	6	0.000224041	0.0803405	0.0217711
6:30224238:G:T	6	7.69e-05	0.153111	0.0387253
6:30224305:C:T	6	0.450594	-0.0467621	0.0619837
6:30224970:T:A	6	0.36112	-0.0870685	0.0953409
6:30226304:A:G	4	0.0665081	0.0443018	0.0241429
6:30226662:G:A	5	0.00272891	0.127707	0.0426154
6:30226811:C:G	5	0.00172804	0.0770239	0.0245817
6:30228721:G:A	6	0.0307924	0.0466497	0.0215996
6:30229013:A:G	4	0.00324134	0.0729594	0.0247835
6:30229306:A:G	6	0.0267793	0.0483512	0.0218318
6:30229401:C:T	6	5.31e-07	-0.192641	0.0384151
6:30229463:G:A	4	0.00324134	0.0729594	0.0247835
6:30229694:A:C	6	0.00057939	0.0782565	0.0227418
6:30229869:T:C	4	0.0593729	-0.12872	0.068271
6:30229922:A:G	6	0.00057939	0.0782565	0.0227418
6:30229990:G:A	6	0.00057939	0.0782565	0.0227418
6:30230085:T:C	6	0.00057939	0.0782565	0.0227418
6:30230128:T:C	5	0.00172804	0.0770239	0.0245817
6:30230661:T:C	6	0.0307924	0.0466497	0.0215996
6:30230760:G:A	4	0.33189	-0.0351802	0.0362565
6:30230930:A:G	4	0.33189	-0.0351802	0.0362565
6:30231071:G:A	6	0.00057939	0.0782565	0.0227418
6:30231108:G:T	6	0.00057939	0.0782565	0.0227418
6:30231224:G:A	6	0.124884	-0.0492594	0.0320994
6:30231273:A:G	6	0.124884	-0.0492594	0.0320994
6:30231330:T:C	5	0.335404	-0.0347915	0.0361175
6:30231587:A:G	6	0.124884	-0.0492594	0.0320994
6:30231666:T:C	6	0.124884	-0.0492594	0.0320994
6:30231755:G:C	4	0.33189	-0.0351802	0.0362565
6:30231768:G:A	6	0.136223	-0.0476676	0.0319916
6:30232009:T:G	6	0.124884	-0.0492594	0.0320994
6:30232374:G:A	6	2.78e-11	0.168942	0.0253742
6:30232389:T:C	5	0.135265	-0.0760462	0.0509128
6:30232436:G:A	6	0.124884	-0.0492594	0.0320994
6:30232514:G:A	6	0.000625056	0.0779385	0.0227857
6:30232672:C:T	6	0.124884	-0.0492594	0.0320994
6:30232785:C:A	6	0.124884	-0.0492594	0.0320994
6:30232819:C:T	6	0.033295	-0.127009	0.0596702
6:30232953:G:A	6	0.124884	-0.0492594	0.0320994
6:30233167:C:T	5	0.000658933	0.143024	0.0419903
6:30233513:T:C	6	0.124884	-0.0492594	0.0320994
6:30233558:C:A	6	0.124884	-0.0492594	0.0320994
6:30234152:C:T	6	0.0561349	-0.063849	0.033429
6:30234494:T:C	6	0.000196996	0.0834428	0.0224138
6:30234627:A:T	5	0.123025	-0.0496539	0.0321968
6:30234657:A:G	4	0.33189	-0.0351802	0.0362565
6:30234721:G:A	6	0.138447	-0.0469733	0.0317045
6:30234934:A:C	4	0.33189	-0.0351802	0.0362565
6:30234945:A:G	4	0.33189	-0.0351802	0.0362565
6:30235184:C:T	5	0.000338197	0.0816885	0.0227917
6:30235204:G:A	4	0.33189	-0.0351802	0.0362565
6:30237454:A:G	5	0.00166775	0.0771855	0.0245517
6:30237859:G:A	4	0.573725	0.0347568	0.0617817
6:30238559:A:G	6	0.713089	-0.023578	0.0641212
6:30238884:A:G	6	0.00962133	0.0553219	0.0213668
6:30240926:C:A	6	0.000172667	0.0850145	0.0226345
6:30242171:A:G	5	0.529258	-0.0277307	0.0440772
6:30242904:G:A	4	0.719306	-0.0239339	0.0665964
6:30244579:C:T	6	0.0100176	0.0551954	0.0214332
6:30245033:G:A	6	0.000172667	0.0850145	0.0226345
6:30245438:A:G	6	0.276867	0.0391557	0.0360091
6:30246212:C:A	4	1.09e-09	0.174451	0.0286194
6:30248711:G:A	6	0.36112	-0.0870685	0.0953409
6:30252836:A:T	3	0.436594	-0.0606892	0.078011
6:30253011:T:C	6	0.00962133	0.0553219	0.0213668
6:30253339:T:G	5	0.000339232	0.0869845	0.0242747
6:30256838:G:A	6	0.179995	-0.051738	0.0385882
6:30256841:A:G	4	0.239185	0.0460522	0.0391258
6:30256885:C:T	6	0.179995	-0.051738	0.0385882
6:30256936:C:T	6	0.480799	-0.0331462	0.0470146
6:30257693:T:C	5	0.16802	-0.0532569	0.0386314
6:30257751:T:C	4	8.43e-05	-0.141278	0.0359323
6:30257781:A:G	4	0.564649	-0.0249336	0.0432912
6:30258708:C:T	6	0.179995	-0.051738	0.0385882
6:30259657:G:T	6	0.000374992	0.0812109	0.0228307
6:30260284:G:A	6	1.7e-05	0.13339	0.0310123
6:30260982:C:T	6	0.241001	0.0294845	0.0251469
6:30262512:A:G	6	1.71e-11	0.171509	0.0254881
6:30264307:C:T	6	0.000374992	0.0812109	0.0228307
6:30267748:G:A	6	0.120366	-0.0915038	0.0589116
6:30267886:C:T	6	0.187741	0.0334763	0.025413
6:30269561:A:T	5	0.0152888	0.0525834	0.0216797
6:30270080:G:A	6	0.000374992	0.0812109	0.0228307
6:30270270:G:A	4	2.87e-05	-0.177638	0.042465
6:30271334:A:G	4	0.573725	0.0347568	0.0617817
6:30271363:G:A	5	0.444463	0.0704087	0.0920763
6:30271792:G:A	6	0.217483	-0.0454923	0.0368882
6:30272221:T:C	4	0.564649	-0.0249336	0.0432912
6:30272417:C:G	6	0.0347156	-0.0742585	0.0351659
6:30273939:C:T	6	0.114061	-0.0572175	0.036209
6:30274461:A:G	6	0.0179754	0.0507664	0.0214555
6:30274972:C:T	5	0.033337	0.157907	0.0742044
6:30275246:G:T	6	2.08e-07	-0.127447	0.0245482
6:30275696:G:A	4	0.0771235	0.103261	0.058418
6:30279074:C:G	4	0.35709	-0.0467768	0.0507933
6:30279130:G:A	6	0.646293	-0.0426568	0.0929509
6:30279907:G:A	6	0.0207743	0.104675	0.0452736
6:30280387:G:T	4	0.00991226	0.305356	0.118407
6:30282332:T:C	6	0.0470637	-0.111289	0.0560444
6:30282459:C:T	4	0.0982666	-0.170879	0.103355
6:30283007:A:C	6	0.0531868	-0.162431	0.084013
6:30284375:C:A	5	0.00795935	0.0611277	0.0230341
6:30285121:C:T	6	8e-06	0.0928882	0.0208025
6:30285650:T:A	2	0.0859818	-0.233202	0.135821
6:30285883:G:A	6	0.00839534	0.0575981	0.0218527
6:30285955:G:A	6	0.00847037	0.0575515	0.0218601
6:30289271:C:T	4	0.0162299	0.0575171	0.0239285
6:30289706:C:T	6	0.147533	-0.0480502	0.033177
6:30291210:G:A	4	0.0634736	0.089673	0.0483188
6:30292147:C:T	6	3.73e-05	0.0976124	0.0236724
6:30293186:G:A	6	3.46e-12	0.175952	0.0252884
6:30294590:G:A	2	0.513327	-0.0845128	0.129291
6:30295439:G:T	6	0.033295	-0.127009	0.0596702
6:30295707:T:C	4	0.100987	0.169436	0.103309
6:30296071:C:T	6	0.0117247	-0.076574	0.0303826
6:30296253:G:A	6	0.833066	-0.0114802	0.0544673
6:30297505:C:T	3	0.239166	-0.141983	0.120624
6:30297529:T:C	6	7.14e-05	0.0872032	0.0219575
6:30297730:A:G	6	0.00121765	-0.130829	0.0404452
6:30299245:T:G	6	0.464894	-0.0623512	0.0853177
6:30301600:C:T	6	0.433942	-0.0345055	0.0440984
6:30302600:T:G	6	7.8e-05	0.0861855	0.0218168
6:30304816:G:A	6	3.73e-05	0.0976124	0.0236724
6:30306306:A:G	5	0.134711	-0.0438776	0.0293342
6:30306553:G:A	6	0.120366	-0.0915038	0.0589116
6:30307342:G:C	6	0.109277	-0.0467922	0.0292186
6:30308706:C:T	6	0.108945	0.0828864	0.0517086
6:30311932:A:C	6	0.642152	-0.0137384	0.0295646
6:30312962:T:G	4	0.0461599	-0.208696	0.104666
6:30313268:G:A	4	0.721814	-0.0233829	0.0656758
6:30313340:G:C	6	0.0851246	-0.0408173	0.0237076
6:30314116:G:A	2	0.0859818	-0.233202	0.135821
6:30314329:A:C	6	0.193392	0.0796521	0.0612421
6:30314566:T:G	6	0.000133841	0.0876514	0.0229497
6:30314567:C:A	5	0.00136838	0.079714	0.024901
6:30314598:C:T	6	2.75e-05	0.0991928	0.0236533
6:30315011:T:A	2	0.930566	0.00847128	0.0972222
6:30315627:T:C	4	0.0982666	-0.170879	0.103355
6:30316676:C:T	6	7.05e-07	-0.191299	0.0385692
6:30316739:C:T	6	0.000133841	0.0876514	0.0229497
6:30316790:T:G	6	0.000816149	-0.13604	0.0406421
6:30318453:A:G	5	0.347698	0.0405725	0.0432052
6:30319930:C:A	6	0.0312499	-0.0514672	0.0238952
6:30321057:G:A	6	5.09e-10	-0.212245	0.0341427
6:30321189:A:C	6	5.09e-10	-0.212245	0.0341427
6:30321336:C:T	6	5.97e-10	-0.2101	0.0339346
6:30321361:G:T	6	0.0518538	-0.0616029	0.0316831
6:30321482:T:C	4	2.3e-10	-0.241277	0.038056
6:30321732:C:A	5	1.74e-09	-0.220831	0.0366789
6:30323109:G:A	4	5.73e-11	-0.235521	0.0359541
6:30323110:A:C	4	5.73e-11	-0.235521	0.0359541
6:30323333:C:T	4	0.164561	-0.158893	0.11432
6:30323393:C:T	4	0.00101832	-0.230681	0.0702138
6:30325531:T:C	6	0.0061456	0.0791787	0.0288983
6:30327753:G:A	4	0.29766	0.0961503	0.0923221
6:30327839:G:T	5	0.0250164	-0.132007	0.0589016
6:30327952:A:G	6	0.51972	-0.029267	0.0454614
6:30328192:C:T	5	0.0206342	-0.143116	0.0618317
6:30328357:C:T	5	0.0206342	-0.143116	0.0618317
6:30328481:A:G	4	2.86e-06	-0.136316	0.0291224
6:30328753:T:C	6	0.51972	-0.029267	0.0454614
6:30329101:G:A	6	0.10633	0.0862635	0.0534168
6:30329966:G:A	4	0.00576948	-0.18372	0.0665508
6:30330067:C:T	3	0.814424	-0.0200473	0.0854081
6:30330341:G:T	6	0.366321	0.0798804	0.0884232
6:30330737:A:G	5	0.0206342	-0.143116	0.0618317
6:30330995:G:A	6	0.333451	0.0397234	0.0410711
6:30331027:A:G	6	0.105841	0.061363	0.0379446
6:30332146:C:G	4	0.454678	0.0265478	0.0355089
6:30332160:G:T	4	0.384825	0.03575	0.0411374
6:30332555:T:G	5	0.927898	0.00239938	0.0265153
6:30333478:A:G	4	0.138689	0.0825044	0.0557202
6:30333505:G:T	5	0.00799339	-0.164031	0.0618438
6:30334339:C:T	6	0.105735	0.125574	0.0776269
6:30335350:C:T	5	0.029048	0.09652	0.0442177
6:30335421:C:T	4	0.889055	0.0128178	0.0918842
6:30335554:G:T	6	0.0307189	0.0633616	0.0293246
6:30335621:A:G	6	0.57634	-0.0214226	0.038341
6:30337738:C:T	6	3.44e-06	-0.103738	0.0223442
6:30337916:G:A	4	0.25452	0.0389248	0.0341613
6:30337974:G:A	1	NA	NA	NA
6:30338138:A:T	6	0.313878	0.0583584	0.057946
6:30339293:A:C	6	0.374711	-0.0285941	0.032212
6:30339303:G:A	6	0.347014	0.0464065	0.0493478
6:30339564:A:G	6	0.0256667	0.0653398	0.0292843
6:30339593:T:C	6	0.144113	0.0327099	0.0223942
6:30339602:T:C	5	0.07021	0.0554914	0.0306489
6:30340145:C:T	5	2.84e-05	0.112953	0.0269841
6:30340291:T:C	6	0.00114241	-0.0693165	0.0213093
6:30340528:G:A	4	0.00156823	-0.252628	0.0799012
6:30340827:A:G	4	0.63737	-0.0201952	0.0428429
6:30341390:A:G	4	0.000452161	-0.268025	0.0764125
6:30342190:A:G	6	7.13e-06	0.111255	0.0247803
6:30342428:C:T	6	0.223112	0.0551782	0.0452914
6:30342512:T:G	6	1.39e-05	0.110386	0.0254073
6:30342682:G:A	6	0.541038	-0.0240378	0.0393261
6:30342753:G:A	6	0.555295	0.0208507	0.0353496
6:30342757:A:G	4	0.640163	-0.0153856	0.0329124
6:30342966:G:T	4	0.63737	-0.0201952	0.0428429
6:30343183:C:T	5	2.63e-05	0.113545	0.0270142
6:30343272:A:C	4	0.642547	-0.0200766	0.0432554
6:30343569:G:A	6	0.685266	-0.015465	0.038158
6:30343703:C:T	6	2.46e-05	0.108379	0.025692
6:30343983:A:G	6	4.29e-06	0.113501	0.0246923
6:30344038:G:A	4	0.63737	-0.0201952	0.0428429
6:30344166:C:A	6	4.29e-06	0.113501	0.0246923
6:30344290:A:G	4	0.0788873	0.14097	0.080225
6:30344462:A:T	5	1.69e-05	0.115598	0.0268706
6:30344645:C:T	6	0.685266	-0.015465	0.038158
6:30344690:G:A	6	4.29e-06	0.113501	0.0246923
6:30345118:C:T	6	0.685266	-0.015465	0.038158
6:30345139:C:T	6	4.29e-06	0.113501	0.0246923
6:30345294:A:G	4	0.63737	-0.0201952	0.0428429
6:30345428:C:A	6	2.65e-06	-0.145442	0.0309695
6:30345871:T:G	5	0.0605842	-0.0518039	0.0276064
6:30346009:A:G	4	0.63737	-0.0201952	0.0428429
6:30346093:C:A	5	7.46e-06	0.122004	0.0272326
6:30346208:G:T	6	0.685266	-0.015465	0.038158
6:30346618:C:T	5	7.46e-06	0.122004	0.0272326
6:30346760:T:A	4	0.255813	-0.128727	0.113282
6:30346918:T:C	4	0.577696	-0.0196266	0.0352519
6:30347016:A:G	4	0.547622	-0.0207561	0.0345172
6:30347078:T:C	6	2.53e-06	0.117903	0.025054
6:30347186:G:A	4	0.63737	-0.0201952	0.0428429
6:30347239:A:G	5	8.29e-06	0.113222	0.0254007
6:30347265:G:A	6	5.22e-06	0.211558	0.0464385
6:30347306:G:A	5	0.000122904	0.152943	0.0398261
6:30347720:A:G	6	0.685266	-0.015465	0.038158
6:30347833:T:C	6	0.000419731	-0.0761422	0.0215862
6:30347920:G:A	3	0.681042	0.0371685	0.0904253
6:30348042:G:A	5	0.208627	0.039439	0.0313668
6:30348090:A:G	4	0.551052	0.0583987	0.0979541
6:30348247:G:A	6	0.248005	-0.0476677	0.0412633
6:30348674:C:T	6	1.87e-05	0.108585	0.0253727
6:30349201:G:A	6	1.87e-05	0.108585	0.0253727
6:30349382:T:C	6	1.87e-05	0.108585	0.0253727
6:30350087:A:C	6	1.27e-05	0.110911	0.0254044
6:30350660:G:A	6	0.105735	0.125574	0.0776269
6:30350712:A:T	6	1.87e-05	0.108585	0.0253727
6:30351348:T:C	4	0.000452161	-0.268025	0.0764125
6:30351417:A:G	6	0.0167331	-0.122851	0.0513478
6:30351547:G:A	4	0.63737	-0.0201952	0.0428429
6:30352527:C:T	5	1.64e-05	0.119877	0.0278186
6:30352647:G:A	4	0.63737	-0.0201952	0.0428429
6:30352986:G:A	3	0.00213782	0.0958158	0.0312064
6:30353739:C:A	6	0.685266	-0.015465	0.038158
6:30354303:A:T	4	0.106298	0.0683395	0.042314
6:30354374:A:G	4	0.257977	0.0590525	0.0522041
6:30354642:G:A	6	2.61e-05	0.107981	0.0256785
6:30354707:A:T	6	2.61e-05	0.107981	0.0256785
6:30357176:T:C	6	9.58e-06	0.110858	0.0250442
6:30357291:G:T	6	3.97e-05	0.0909977	0.022146
6:30357543:G:A	6	0.883174	0.00707995	0.0481805
6:30357780:T:C	6	0.00122897	0.0731013	0.0226175
6:30358151:A:G	6	1.24e-05	0.110262	0.0252318
6:30358522:T:C	6	1.11e-05	0.110824	0.0252208
6:30358591:A:G	5	0.530994	-0.0267404	0.042683
6:30358846:A:G	6	0.890582	0.00933231	0.0678376
6:30358957:C:T	4	0.447972	-0.0326835	0.0430726
6:30360068:C:T	5	4.44e-05	0.112511	0.0275558
6:30361093:G:A	4	0.348636	-0.119059	0.127032
6:30361193:T:C	6	1.11e-05	0.110824	0.0252208
6:30361358:G:A	6	0.000573891	0.0785624	0.0228136
6:30361418:G:A	6	1.11e-05	0.110824	0.0252208
6:30361480:G:A	6	1.11e-05	0.110824	0.0252208
6:30361502:A:G	4	0.928469	0.00882727	0.098331
6:30361608:G:A	6	0.000236842	0.0981274	0.0266935
6:30361759:G:A	6	1.11e-05	0.110824	0.0252208
6:30362196:A:G	6	1.11e-05	0.110824	0.0252208
6:30362751:T:G	6	1.11e-05	0.110824	0.0252208
6:30362961:C:T	6	0.366321	0.0798804	0.0884232
6:30362995:G:A	6	0.366321	0.0798804	0.0884232
6:30362999:C:T	6	0.377491	-0.0278387	0.0315442
6:30363136:G:T	4	0.447972	-0.0326835	0.0430726
6:30363373:A:C	6	0.0958704	0.0872233	0.0523797
6:30363428:T:G	6	1.11e-05	0.110824	0.0252208
6:30363945:C:T	5	4.44e-05	0.112511	0.0275558
6:30364508:C:T	4	0.474898	-0.0358398	0.0501584
6:30365210:C:T	6	1.07e-05	0.0987675	0.022436
6:30365448:T:C	6	0.40999	-0.0416673	0.0505725
6:30365629:C:T	4	0.0236972	-0.111916	0.0494766
6:30365915:C:T	6	0.888827	-0.00864586	0.0618497
6:30366014:C:T	4	0.67278	0.0262374	0.0621245
6:30366100:T:C	5	0.479507	-0.023091	0.0326561
6:30366642:C:T	6	1.81e-05	-0.104801	0.0244428
6:30368012:T:C	5	4.3e-09	0.168097	0.0286262
6:30368635:C:T	6	0.382434	0.0181991	0.0208365
6:30368854:C:T	6	0.00013483	0.158322	0.041473
6:30369040:G:T	6	0.00673892	-0.0649442	0.0239693
6:30369958:C:T	4	0.0127886	-0.0656545	0.0263715
6:30370588:A:C	6	0.752075	-0.00695781	0.022025
6:30371516:C:T	3	0.336388	0.112032	0.11654
6:30372278:C:T	6	0.0015837	0.0716915	0.0226951
6:30372570:G:A	6	0.721157	-0.00782442	0.0219225
6:30372812:G:T	4	0.0999326	-0.0517722	0.031469
6:30372987:G:A	6	0.0124024	-0.0607426	0.0242924
6:30373520:T:G	6	0.0124024	-0.0607426	0.0242924
6:30377198:G:A	6	0.555826	-0.016307	0.0276834
6:30377906:T:G	4	7.28e-08	0.256216	0.0475877
6:30378174:T:C	4	0.0999326	-0.0517722	0.031469
6:30378601:A:C	4	0.0234944	-0.0608012	0.0268403
6:30379074:T:C	6	0.0124024	-0.0607426	0.0242924
6:30379965:T:C	4	0.0393308	-0.0557859	0.0270712
6:30382440:G:C	4	0.0569542	-0.051258	0.026926
6:30382647:T:G	6	0.0288273	-0.0527428	0.0241293
6:30383768:A:G	6	0.997409	-7.38e-05	0.0227237
6:30384283:G:A	3	0.943735	0.00741584	0.105075
6:30384322:G:A	6	0.0139326	0.0635412	0.0258403
6:30384604:G:A	4	0.309144	-0.0466579	0.0458771
6:30385057:G:A	6	0.0258577	0.0568705	0.0255214
6:30385111:A:G	6	0.0130118	0.0633535	0.0255103
6:30385235:C:A	4	0.00977035	-0.0654568	0.025333
6:30386236:G:A	4	3.97e-05	0.173054	0.042114
6:30386415:A:G	6	0.0258602	-0.0536541	0.0240784
6:30386996:G:A	5	0.0119837	0.0652741	0.0259785
6:30387104:A:G	6	0.0258602	-0.0536541	0.0240784
6:30387890:G:C	6	0.90876	-0.00312799	0.0272941
6:30388730:T:C	6	0.761815	0.00946886	0.0312402
6:30389258:C:T	6	0.91699	-0.00284317	0.027279
6:30389323:C:T	6	0.0224579	-0.0550165	0.0241033
6:30391723:G:A	6	0.0224579	-0.0550165	0.0241033
6:30391975:A:T	6	0.368512	0.0290899	0.0323485
6:30392146:C:T	6	0.0220999	-0.0521965	0.0228067
6:30392160:G:A	6	0.0224579	-0.0550165	0.0241033
6:30392204:T:A	3	0.200124	0.0977061	0.0762616
6:30392406:C:A	6	0.0224579	-0.0550165	0.0241033
6:30394628:C:T	5	0.0313397	-0.0585016	0.0271755
6:30397840:A:G	6	0.00966063	-0.0619664	0.0239461
6:30404786:A:C	4	0.907413	-0.00352178	0.0302814
6:30405956:A:G	5	0.0411914	0.0759186	0.0371859
6:30406608:T:C	5	0.237804	-0.104756	0.0887392
6:30406756:C:A	6	0.00966063	-0.0619664	0.0239461
6:30407205:G:A	6	0.555334	0.0485407	0.0823022
6:30407270:G:A	6	0.00966063	-0.0619664	0.0239461
6:30408265:C:A	6	0.00966063	-0.0619664	0.0239461
6:30408646:A:G	6	0.0357049	0.0751463	0.0357793
6:30408787:C:T	5	0.891445	-0.00411032	0.0301175
6:30408970:C:T	4	0.0186799	-0.0627291	0.0266722
6:30409543:G:A	4	0.907413	-0.00352178	0.0302814
6:30410044:G:A	3	0.943735	0.00741584	0.105075
6:30410206:C:T	5	0.235712	-0.0569751	0.0480489
6:30410219:A:C	3	0.943735	0.00741584	0.105075
6:30411089:T:C	6	0.00966063	-0.0619664	0.0239461
6:30411546:T:C	6	0.024538	0.0527337	0.0234518
6:30412017:A:G	5	0.891445	-0.00411032	0.0301175
6:30412362:G:A	5	0.713216	0.0100604	0.0273723
6:30414011:T:C	6	0.00333247	0.0973038	0.0331497
6:30414235:A:G	5	0.0137841	-0.0651005	0.0264331
6:30414848:C:T	5	0.0542612	-0.0481888	0.0250364
6:30415105:C:G	5	0.380443	-0.0399066	0.0454993
6:30415636:A:C	6	0.728524	0.00945855	0.0272511
6:30416553:G:A	6	0.0170018	-0.0539033	0.0225851
6:30416831:C:T	6	0.0170018	-0.0539033	0.0225851
6:30417704:C:T	6	0.00966063	-0.0619664	0.0239461
6:30418354:G:T	3	9.93e-06	0.213527	0.0483224
6:30418662:C:A	6	0.958101	0.00155484	0.0295949
6:30419166:A:G	4	0.573117	0.0173243	0.030746
6:30419620:T:G	6	0.653135	0.0115598	0.0257221
6:30419831:C:A	6	0.00167523	0.118842	0.037818
6:30420449:A:G	5	0.0208369	-0.0526267	0.022773
6:30421397:C:T	5	0.0129049	-0.0599801	0.0241234
6:30421502:A:G	6	0.0198529	0.0547219	0.0234947
6:30422632:A:G	6	0.0198529	0.0547219	0.0234947
6:30423117:C:G	6	0.0158197	-0.0571101	0.0236672
6:30423223:A:G	5	0.0129049	-0.0599801	0.0241234
6:30423358:G:A	6	0.00966063	-0.0619664	0.0239461
6:30424074:A:G	5	0.0227777	-0.0601591	0.0264187
6:30424623:A:C	6	0.777682	0.00637403	0.0225756
6:30425157:G:A	6	0.793344	0.00722143	0.0275658
6:30425337:C:T	6	0.777682	0.00637403	0.0225756
6:30426130:C:T	6	0.021668	0.0539957	0.0235159
6:30426152:T:C	4	0.797582	0.00655179	0.0255452
6:30426401:G:A	3	0.943735	0.00741584	0.105075
6:30427482:T:C	4	0.827994	-0.00667358	0.0307149
6:30427510:G:A	6	0.00966063	-0.0619664	0.0239461
6:30428197:T:C	4	7.28e-08	0.256216	0.0475877
6:30428351:A:G	6	0.0530915	-0.0439496	0.0227227
6:30428414:A:G	5	0.0307336	-0.099594	0.0460975
6:30428647:C:T	5	0.237804	-0.104756	0.0887392
6:30429033:T:G	5	0.0129049	-0.0599801	0.0241234
6:30430482:G:C	6	0.0089845	0.0820544	0.0314067
6:30430520:T:C	6	0.637751	0.0104762	0.0222498
6:30430875:C:G	6	0.00987575	-0.0631867	0.0244896
6:30432177:C:A	5	0.0011942	-0.218817	0.0675307
6:30433611:A:G	5	0.166398	0.0607139	0.0438725
6:30434566:A:G	6	0.424627	-0.0178559	0.0223641
6:30434900:T:C	6	0.418682	-0.0180776	0.0223536
6:30434999:G:A	6	0.0166996	0.0813685	0.0339991
6:30435288:A:G	6	1.55e-06	0.213477	0.0444253
6:30435801:C:T	6	0.591426	0.013924	0.0259403
6:30436681:G:A	5	0.462138	-0.0167459	0.0227733
6:30438226:T:C	5	0.0105222	-0.0619389	0.0242121
6:30446055:G:A	6	0.435178	-0.017698	0.0226792
6:30447674:A:C	4	0.122308	-0.179519	0.116182
6:30448668:A:C	6	0.0078872	-0.0640097	0.0240922
6:30449046:C:T	6	0.435178	-0.017698	0.0226792
6:30449244:C:G	6	0.435178	-0.017698	0.0226792
6:30449316:G:A	5	0.129186	0.0649625	0.0428139
6:30449482:G:A	6	0.333654	-0.0233035	0.0241042
6:30451515:G:A	6	0.0612157	-0.071637	0.038269
6:30451904:T:C	5	0.283669	0.0402969	0.0375864
6:30455886:G:A	6	0.823727	0.0148663	0.0667385
6:30455920:G:A	6	0.0327976	0.0614391	0.0287831
6:30457283:G:T	6	0.536884	0.0283603	0.0459252
6:30457732:T:C	6	6.95e-08	0.151929	0.0281738
6:30461085:G:A	4	0.0110335	0.0987104	0.0388374
6:30461086:A:G	5	0.356567	-0.0575019	0.0623716
6:30462084:A:G	4	0.0110335	0.0987104	0.0388374
6:30462253:C:T	3	0.496597	-0.0971931	0.142962
6:30465172:T:C	6	0.349134	0.0264927	0.0282959
6:30465512:T:C	6	0.000257894	0.0958136	0.0262195
6:30467695:A:G	6	0.4555	0.0321997	0.0431472
6:30467745:A:G	5	0.816257	-0.0201089	0.0865413
6:30468791:C:T	5	0.16612	-0.0335639	0.0242377
6:30469190:C:T	6	0.318493	0.0284213	0.0284909
6:30470669:G:A	4	0.494958	0.0472453	0.0692295
6:30471520:A:G	4	0.33303	-0.0317507	0.0327993
6:30475717:T:C	6	0.304701	0.0295487	0.0287885
6:30476034:A:C	6	0.304701	0.0295487	0.0287885
6:30476185:G:A	5	0.35788	0.0263164	0.0286231
6:30477247:C:T	1	NA	NA	NA
6:30477947:G:A	6	0.318493	0.0284213	0.0284909
6:30479180:A:C	6	0.304701	0.0295487	0.0287885
6:30482993:C:T	6	0.000160238	0.0931043	0.0246657
6:30483919:C:A	6	3.49e-05	0.173251	0.0418565
6:30486456:C:T	6	0.00418188	0.111418	0.0389014
6:30488033:A:G	6	3.49e-05	0.173251	0.0418565
6:30488203:C:T	6	3.6e-05	0.171171	0.0414271
6:30495417:G:A	6	0.000988107	0.138176	0.0419491
6:30496160:A:G	6	0.287108	0.0306897	0.0288305
6:30496816:C:G	6	0.30058	0.0295356	0.0285316
6:30496882:G:T	6	0.30058	0.0295356	0.0285316
6:30497490:A:G	6	0.00111594	0.112134	0.0344017
6:30499732:A:T	6	0.293504	0.029932	0.028494
6:30500536:C:T	6	0.280201	0.0310914	0.0287918
6:30502279:C:A	4	0.0764942	-0.142087	0.0802116
6:30502754:C:T	3	0.0363794	0.287582	0.137424
6:30503945:A:G	5	0.87626	0.00494722	0.0317716
6:30506383:A:C	6	0.000200773	0.0926494	0.0249189
6:30508956:G:A	4	0.359294	0.121998	0.133083
6:30511678:A:G	2	0.560975	-0.0573656	0.0986691
6:30512163:T:C	6	0.000723449	0.11909	0.0352283
6:30512603:A:G	6	3.49e-05	0.173251	0.0418565
6:30514810:C:T	6	3.39e-05	0.175822	0.0424136
6:30515043:T:C	5	0.661301	0.0561001	0.128048
6:30515567:G:A	6	0.753873	-0.0233978	0.0746255
6:30518619:G:A	6	0.000353465	0.0938685	0.0262746
6:30519258:A:G	6	0.000261204	0.0954894	0.0261542
6:30519619:T:C	6	0.960633	-0.00197366	0.0399854
6:30521137:G:A	6	9.99e-05	0.0964549	0.0247906
6:30521720:G:A	5	0.644688	0.0246497	0.0534523
6:30526845:T:G	5	0.977231	-0.000796475	0.0279069
6:30529475:C:T	6	0.433168	0.0247156	0.0315338
6:30529622:G:A	5	0.00017261	0.160475	0.0427242
6:30530203:A:G	6	0.412664	0.0371844	0.0453904
6:30530483:A:G	6	0.412664	0.0371844	0.0453904
6:30530496:T:C	6	0.000139138	0.135028	0.0354433
6:30530707:C:T	6	0.422101	0.036773	0.045807
6:30531413:G:A	2	0.455938	0.206625	0.277143
6:30536071:C:A	6	0.0639331	0.0518685	0.027997
6:30536133:C:T	6	1.02e-05	0.112362	0.0254572
6:30537339:G:A	6	0.00103582	0.103091	0.0314242
6:30537853:C:A	6	1.02e-05	0.112362	0.0254572
6:30538821:C:T	5	0.00998117	0.123241	0.0478331
6:30539205:C:T	6	3.45e-05	0.175691	0.0424239
6:30539952:C:T	6	1.28e-05	0.113198	0.0259458
6:30540890:C:T	6	8.91e-06	0.115941	0.0261008
6:30541117:T:G	3	0.0407574	-0.169649	0.0829179
6:30541684:G:A	6	0.113768	0.0560767	0.0354584
6:30544401:A:G	6	0.771268	0.0270957	0.0932034
6:30544941:G:A	6	0.000801849	0.109093	0.032544
6:30545022:G:T	5	5.86e-05	0.098007	0.0243901
6:30546395:G:A	5	0.860563	0.018618	0.10599
6:30551286:A:G	6	6.96e-06	0.118407	0.0263425
6:30551785:G:A	5	0.000999404	-0.252757	0.0768097
6:30552053:G:A	3	0.136139	0.149866	0.100559
6:30552502:A:C	6	0.00357134	0.112132	0.0384838
6:30552937:A:C	5	5.11e-05	0.0937224	0.0231375
6:30553871:C:T	5	0.00854299	0.0942912	0.0358546
6:30557566:C:T	4	0.263759	0.115624	0.103462
6:30559034:T:C	5	0.0272773	0.0936886	0.0424405
6:30561724:A:G	6	0.0483	0.0765126	0.0387461
6:30562021:G:A	6	0.000801849	0.109093	0.032544
6:30562041:G:A	4	0.0379903	0.0894248	0.0430972
6:30562647:A:G	6	0.0483	0.0765126	0.0387461
6:30563550:C:T	6	0.967773	-0.00173167	0.0428616
6:30563608:C:T	6	0.0483	0.0765126	0.0387461
6:30565101:T:C	6	0.642879	-0.025741	0.0555148
6:30566154:A:G	6	0.0483	0.0765126	0.0387461
6:30568448:T:C	6	0.806293	0.0138198	0.056359
6:30568898:C:T	4	0.770035	0.0363672	0.124405
6:30571117:G:A	5	0.000999404	-0.252757	0.0768097
6:30571197:C:A	6	0.0483	0.0765126	0.0387461
6:30571471:T:C	6	0.00280216	0.0941845	0.0315141
6:30573139:A:C	5	0.0645632	0.0725332	0.0392438
6:30573334:A:G	6	0.0483	0.0765126	0.0387461
6:30573866:T:C	6	0.0483	0.0765126	0.0387461
6:30575339:T:C	5	0.0836168	-0.137244	0.0793283
6:30575603:A:G	6	0.00206763	0.110917	0.0360081
6:30576601:T:C	5	0.490274	-0.0535801	0.0776666
6:30577593:A:C	6	0.0483	0.0765126	0.0387461
6:30577792:G:A	5	0.0645632	0.0725332	0.0392438
6:30577966:C:T	4	0.0379903	0.0894248	0.0430972
6:30577990:C:G	4	1.88e-05	-0.290268	0.0678364
6:30578048:T:C	4	0.0664134	0.0786464	0.0428445
6:30578335:C:T	6	0.00689295	-0.0643322	0.0238093
6:30579315:C:T	6	0.00129957	0.111836	0.0347741
6:30579417:T:C	4	0.0379903	0.0894248	0.0430972
6:30579556:A:G	6	0.0483	0.0765126	0.0387461
6:30580085:C:T	5	0.0272773	0.0936886	0.0424405
6:30580597:G:A	4	0.524567	-0.0430832	0.0677067
6:30580626:C:A	6	0.0483	0.0765126	0.0387461
6:30580637:C:T	6	0.305486	-0.0494371	0.0482435
6:30580893:T:C	6	0.0483	0.0765126	0.0387461
6:30582314:A:G	4	0.784372	0.0304292	0.111207
6:30585333:T:G	6	0.0456227	0.077311	0.0386774
6:30586031:G:A	4	0.147946	-0.047869	0.0330856
6:30586188:T:C	6	0.654446	-0.0291005	0.0650153
6:30587613:C:T	6	0.0456227	0.077311	0.0386774
6:30588356:T:C	4	0.0356276	0.0903553	0.0430027
6:30592414:T:C	6	0.00191732	0.101853	0.0328266
6:30592875:G:C	6	3.19e-05	0.175957	0.0423015
6:30593982:G:A	6	0.0456227	0.077311	0.0386774
6:30594394:A:T	6	0.00656929	0.0692874	0.0254927
6:30594827:C:T	3	0.120281	0.118375	0.0761939
6:30596135:A:G	5	0.0605972	0.0734838	0.0391617
6:30599741:G:A	4	4.19e-06	0.220921	0.0480082
6:30599752:C:A	6	3.19e-05	0.175957	0.0423015
6:30601395:C:T	4	1.42e-09	-0.288335	0.0476308
6:30601644:A:G	6	0.481928	0.0353581	0.0502814
6:30603519:G:A	3	0.209487	0.228118	0.181771
6:30603875:T:C	6	0.0996514	-0.049934	0.0303265
6:30608273:A:G	6	0.000208274	0.0977893	0.0263671
6:30608868:A:C	3	0.445366	0.152724	0.200119
6:30610499:T:G	4	0.000479622	-0.174927	0.0500954
6:30611350:C:A	3	0.209487	0.228118	0.181771
6:30611676:C:A	6	0.00131671	0.102523	0.0319157
6:30611968:T:C	4	0.00718764	0.184534	0.0686505
6:30612495:G:A	3	0.301377	0.116501	0.112726
6:30614097:T:A	5	0.433019	0.0577907	0.0737093
6:30618300:G:A	6	0.588242	0.0213374	0.0394125
6:30620232:C:T	6	0.102644	0.0545823	0.0334416
6:30622350:G:A	3	0.234761	-0.100896	0.0849159
6:30622459:G:A	5	0.131955	0.131709	0.0874307
6:30625155:G:C	6	0.101093	0.0396021	0.0241538
6:30627216:T:C	5	0.955561	0.00173049	0.0310541
6:30628244:T:C	4	1.31e-05	0.153838	0.0352931
6:30628252:G:A	6	0.811417	-0.0067409	0.0282521
6:30629152:T:G	6	0.085769	0.0419506	0.0244161
6:30629648:C:T	4	1.31e-05	0.153838	0.0352931
6:30632764:C:T	1	NA	NA	NA
6:30633875:A:G	6	0.252814	0.0267425	0.0233856
6:30635593:T:C	4	1.15e-05	0.151168	0.0344654
6:30637666:A:G	4	0.00718764	0.184534	0.0686505
6:30637998:A:G	6	4.58e-06	0.150729	0.0328865
6:30640324:T:C	6	4.58e-06	0.150729	0.0328865
6:30641152:A:C	4	1.31e-05	0.153838	0.0352931
6:30643709:G:A	6	4.58e-06	0.150729	0.0328865
6:30644137:T:C	5	0.708542	0.0427985	0.114491
6:30644359:G:T	6	4.58e-06	0.150729	0.0328865
6:30644524:A:G	6	4.58e-06	0.150729	0.0328865
6:30644987:G:A	4	0.205264	-0.100701	0.0794993
6:30645050:C:T	5	0.635831	-0.0312419	0.0659758
6:30649134:C:T	6	0.000282493	0.101136	0.0278546
6:30649540:A:G	6	0.000282493	0.101136	0.0278546
6:30649774:G:A	6	0.626666	-0.0161637	0.0332295
6:30649931:C:G	4	0.0298589	0.16124	0.0742373
6:30650026:G:A	5	0.647415	0.0545066	0.119178
6:30650318:T:G	6	0.0572698	0.0502127	0.0264104
6:30651587:A:C	2	0.155956	-0.223101	0.157246
6:30652872:G:A	5	0.141721	0.061985	0.0421835
6:30656153:G:A	6	0.753873	-0.0233978	0.0746255
6:30656847:T:C	5	0.00355716	-0.0862261	0.0295804
6:30656953:G:A	3	0.0967853	0.128721	0.0775125
6:30657015:T:C	2	0.227633	-0.341975	0.283449
6:30658239:C:A	5	0.820737	-0.0051386	0.0226772
6:30658385:C:T	5	0.000478815	0.186493	0.0534006
6:30658925:C:T	3	0.674755	0.0558477	0.133088
6:30659392:C:T	6	0.614505	0.0223478	0.0443715
6:30668143:A:C	4	0.0302384	0.158094	0.0729567
6:30668159:C:T	4	0.0155798	0.17597	0.0727565
6:30668374:G:A	6	0.000645325	0.12259	0.035931
6:30670700:A:C	5	1.05e-05	0.143562	0.0325729
6:30671312:A:C	4	0.0102841	0.182479	0.0711107
6:30671452:T:C	3	0.0306795	0.158111	0.0731588
6:30671588:A:T	4	0.0102841	0.182479	0.0711107
6:30671760:C:T	2	0.0982599	0.128556	0.077755
6:30671989:G:C	6	0.000236197	-0.194106	0.0527924
6:30672433:C:A	4	0.788957	0.0119038	0.0444727
6:30672463:G:A	6	4.84e-11	-0.274027	0.0416723
6:30672718:G:A	4	0.0302384	0.158094	0.0729567
6:30672757:G:A	4	0.0102841	0.182479	0.0711107
6:30673625:G:A	4	0.0102841	0.182479	0.0711107
6:30673681:G:A	4	0.0102841	0.182479	0.0711107
6:30675135:T:C	6	3.1e-05	0.137754	0.0330635
6:30675605:T:G	6	0.91135	-0.00440753	0.0395878
6:30676046:C:G	5	0.000319337	0.189814	0.0527396
6:30679333:T:C	6	7.75e-07	0.150639	0.0304838
6:30679510:G:A	4	0.00672076	0.160428	0.0591902
6:30680111:T:C	6	0.0636925	-0.130656	0.0704601
6:30680562:G:A	6	3.1e-05	0.137754	0.0330635
6:30680608:C:T	6	3.1e-05	0.137754	0.0330635
6:30680639:A:G	3	0.674755	0.0558477	0.133088
6:30681477:G:A	4	0.0155798	0.17597	0.0727565
6:30681980:A:G	6	7.75e-07	0.150639	0.0304838
6:30682589:A:G	5	2.93e-05	0.138883	0.0332375
6:30682872:G:A	6	0.0970804	-0.131171	0.0790579
6:30684686:C:T	4	0.0230271	0.111596	0.0490969
6:30685410:G:T	6	3.1e-05	0.137754	0.0330635
6:30685420:A:C	5	0.209015	0.0332258	0.0264478
6:30687714:T:A	6	0.676158	0.0113712	0.0272225
6:30688427:G:T	6	0.324455	0.0239404	0.0242965
6:30688575:G:C	5	0.92508	-0.00726808	0.0772894
6:30689001:T:A	6	0.750026	0.0215088	0.0675094
6:30689503:C:T	6	0.898812	-0.00533518	0.0419558
6:30690816:C:T	5	0.0930991	-0.117973	0.0702525
6:30690938:C:T	6	0.681111	0.011193	0.027237
6:30691490:G:A	4	0.492836	-0.0321378	0.0468615
6:30692539:C:T	6	0.584382	0.0167868	0.0306892
6:30692965:G:A	5	0.410057	0.0219325	0.0266238
6:30693163:C:T	6	5.98e-10	-0.243396	0.0393142
6:30693232:G:A	6	0.898812	-0.00533518	0.0419558
6:30693477:A:G	4	0.0435282	-0.112693	0.0558273
6:30693816:A:G	6	0.337602	0.0232138	0.0242084
6:30693994:G:A	5	0.25953	-0.152203	0.134991
6:30695920:C:T	6	0.350686	0.0292887	0.0313832
6:30697447:A:G	6	0.491141	0.0165277	0.0240055
6:30697523:C:T	4	0.498569	-0.0298608	0.0441243
6:30697561:T:C	6	0.931502	-0.00343564	0.0399701
6:30697740:A:G	6	0.468375	0.0195757	0.0269962
6:30697931:T:C	6	0.881417	-0.00596055	0.0399573
6:30698185:T:G	6	0.431725	0.0243621	0.0309854
6:30698541:A:G	6	0.575758	0.0141344	0.0252585
6:30699384:G:C	6	0.431725	0.0243621	0.0309854
6:30700044:C:A	4	0.694635	-0.0180329	0.0459352
6:30700497:A:G	6	0.000171618	-0.102433	0.0272609
6:30700558:A:G	6	0.431725	0.0243621	0.0309854
6:30700695:C:T	6	0.431725	0.0243621	0.0309854
6:30703609:T:C	5	0.865755	0.0057851	0.0342206
6:30706361:T:A	4	0.906556	-0.00956092	0.0814499
6:30706631:T:C	6	0.000236197	-0.194106	0.0527924
6:30708428:T:C	5	0.436377	0.0250391	0.0321704
6:30708955:C:T	5	0.626927	0.0623679	0.128314
6:30709830:T:C	6	0.396776	0.0254254	0.0300042
6:30710135:A:G	6	0.396776	0.0254254	0.0300042
6:30710234:G:A	5	0.436377	0.0250391	0.0321704
6:30711031:C:T	6	0.322143	0.0300632	0.0303649
6:30712298:T:C	6	0.129896	-0.0670344	0.0442614
6:30712327:G:A	3	0.0967853	0.128721	0.0775125
6:30712466:C:T	6	0.129896	-0.0670344	0.0442614
6:30714479:T:C	6	0.017738	0.0542707	0.022889
6:30715637:A:G	6	0.270704	0.0310377	0.0281792
6:30716076:G:T	6	0.165689	0.0430022	0.0310219
6:30716117:G:T	5	0.182424	0.04364	0.0327301
6:30716991:A:G	4	0.116658	-0.0661358	0.0421528
6:30717389:G:C	4	0.544863	-0.0199692	0.0329811
6:30717637:C:A	5	0.628992	0.0130433	0.0269967
6:30718035:A:C	6	0.296256	-0.0230892	0.0221055
6:30718180:A:G	6	0.378246	-0.0318956	0.0361984
6:30720311:C:T	6	0.579209	-0.0205925	0.0371343
6:30720567:C:T	5	0.0830683	-0.067652	0.039034
6:30721143:C:T	6	0.231826	0.0578071	0.0483471
6:30721933:T:C	6	0.0826716	-0.0726379	0.0418568
6:30723169:A:G	4	0.148665	0.150503	0.104207
6:30723781:G:A	4	0.23624	0.129444	0.109287
6:30723914:A:G	6	0.496094	0.0226216	0.0332353
6:30724430:T:C	6	0.770075	-0.00780822	0.0267151
6:30725841:C:T	4	0.249466	0.0618376	0.0536948
6:30726748:T:C	6	0.0084993	0.0720006	0.0273604
6:30726939:A:C	6	0.570455	0.0138889	0.024479
6:30727282:G:C	4	0.413764	-0.0339237	0.0415077
6:30728290:G:A	5	0.985827	0.00045477	0.0256011
6:30728360:T:G	5	0.422879	0.0235949	0.0294408
6:30729487:T:G	6	0.923722	-0.00278774	0.029116
6:30730267:A:G	6	0.826118	0.00594706	0.027071
6:30730960:C:T	6	0.0673911	0.0750568	0.0410358
6:30731330:C:T	6	0.0731566	-0.0530353	0.029598
6:30731401:A:T	4	0.0374242	0.106231	0.0510454
6:30731505:G:A	6	0.603409	-0.0193711	0.0372875
6:30731556:C:T	6	0.0573303	0.0777962	0.0409285
6:30731633:C:T	4	0.0841475	0.0771907	0.0446935
6:30732054:T:C	6	0.0673911	0.0750568	0.0410358
6:30734080:G:A	6	0.0673911	0.0750568	0.0410358
6:30734255:A:G	4	0.714906	-0.0358648	0.0981858
6:30735105:A:G	5	5.84e-06	-0.194444	0.0429027
6:30735229:G:A	6	0.923722	-0.00278774	0.029116
6:30736151:C:T	4	0.413764	-0.0339237	0.0415077
6:30736360:G:T	4	0.721229	-0.0116073	0.0325302
6:30736541:G:A	6	0.785714	-0.00789037	0.0290215
6:30737486:A:C	6	0.458077	-0.0183862	0.0247786
6:30738408:A:T	4	0.304055	-0.0265364	0.0258192
6:30738446:G:A	5	0.238003	0.0965818	0.0818494
6:30738476:C:T	6	0.651661	-0.0168839	0.0373988
6:30739178:C:A	5	0.00881478	-0.0707252	0.0270031
6:30739846:C:T	6	0.0340151	-0.0473389	0.0223308
6:30739972:A:C	4	0.170129	0.122472	0.0892794
6:30740160:G:A	6	0.00094073	0.136527	0.0412757
6:30740256:G:A	6	0.176333	0.0702102	0.0519255
6:30742134:G:A	4	0.50534	-0.0203577	0.030562
6:30742550:T:C	4	0.308738	-0.112932	0.110949
6:30743014:C:T	6	0.651661	-0.0168839	0.0373988
6:30743241:A:G	6	0.00741801	0.0734151	0.0274196
6:30744529:A:C	6	0.514038	-0.0188066	0.0288195
6:30745454:T:C	4	0.81015	-0.00840587	0.0349905
6:30746519:G:T	5	0.238003	0.0965818	0.0818494
6:30746633:C:A	5	0.704425	-0.0103818	0.0273671
6:30746749:G:T	4	0.146852	-0.0678334	0.0467577
6:30747160:T:C	6	0.0402448	-0.114078	0.0556146
6:30747216:C:T	6	0.641181	-0.0110141	0.023633
6:30747802:G:A	6	0.651661	-0.0168839	0.0373988
6:30749233:T:G	6	0.338557	-0.022952	0.0239827
6:30749712:T:G	6	0.57746	-0.0126233	0.022659
6:30750682:A:G	6	0.838555	-0.00466386	0.022891
6:30753146:A:G	5	0.51792	-0.0148917	0.0230324
6:30754540:C:T	6	0.715871	-0.00832202	0.0228638
6:30755668:G:C	6	0.715871	-0.00832202	0.0228638
6:30755893:C:A	6	0.715871	-0.00832202	0.0228638
6:30756066:G:A	6	0.715871	-0.00832202	0.0228638
6:30756274:A:T	6	0.715871	-0.00832202	0.0228638
6:30756361:C:T	5	0.525493	-0.0164673	0.0259368
6:30756744:G:T	6	0.715871	-0.00832202	0.0228638
6:30756822:G:A	5	0.525493	-0.0164673	0.0259368
6:30757491:T:C	6	0.442548	-0.0224495	0.0292351
6:30757575:C:T	6	0.715871	-0.00832202	0.0228638
6:30758466:A:G	5	0.5702	-0.0131108	0.0230923
6:30758555:C:T	6	0.649903	-0.0171121	0.0377004
6:30758935:A:C	6	0.178242	-0.0523608	0.0388956
6:30759283:G:A	4	0.666187	-0.0154581	0.0358335
6:30760025:T:C	6	0.853957	0.0116268	0.0631641
6:30760698:G:T	6	0.964038	-0.00104684	0.0232185
6:30760725:G:A	6	0.948648	0.00411971	0.0639665
6:30761487:T:C	4	0.271891	0.090696	0.0825471
6:30761572:C:T	4	0.167944	0.142344	0.103234
6:30761734:T:C	6	0.383435	-0.0254744	0.0292276
6:30762542:C:T	6	0.948648	0.00411971	0.0639665
6:30763291:G:A	6	0.55092	0.0408613	0.0685153
6:30763562:C:T	4	0.387305	-0.0268354	0.0310409
6:30763632:A:G	4	0.961807	0.00169225	0.0353394
6:30763714:T:A	6	0.907283	-0.00332132	0.0285173
6:30763756:G:A	5	0.332287	0.0232577	0.0239889
6:30763878:C:T	6	0.000879373	0.124463	0.0374154
6:30763893:T:C	6	0.372115	-0.0205944	0.0230745
6:30764081:C:T	6	0.073044	0.162525	0.0906667
6:30764241:T:C	4	0.346383	-0.0287662	0.0305494
6:30764420:T:C	6	0.734261	0.0128283	0.0377899
6:30764907:G:A	6	0.161679	0.0534352	0.0381831
6:30765579:C:A	6	0.037652	0.0835944	0.0402163
6:30765774:G:A	4	1.29e-05	0.220251	0.0505032
6:30766194:G:A	2	0.585143	0.0779425	0.142781
6:30766204:T:C	6	0.00486096	0.0840958	0.0298624
6:30766211:T:C	4	0.107845	0.0478681	0.0297696
6:30766244:T:C	2	0.585143	0.0779425	0.142781
6:30766634:A:T	4	0.0225181	0.0739059	0.0323934
6:30766740:A:G	4	0.713045	-0.0148459	0.0403674
6:30766765:C:G	4	0.941397	-0.00288873	0.0392949
6:30766945:A:G	4	0.741218	-0.0132352	0.0400774
6:30767013:A:G	4	0.922233	0.0034927	0.0357782
6:30767538:A:C	5	0.970368	0.00127928	0.0344387
6:30767627:T:C	6	0.757863	-0.0105615	0.0342585
6:30767869:C:T	4	0.746364	-0.0125801	0.038895
6:30767947:T:G	6	0.825999	0.0066406	0.0302071
6:30768075:A:G	4	0.671011	-0.0152087	0.0358052
6:30768412:C:T	4	0.926905	0.00319028	0.0347753
6:30768426:T:C	4	0.926905	0.00319028	0.0347753
6:30768583:A:G	4	0.861989	0.00613513	0.0352914
6:30768764:T:G	4	0.686899	-0.0793322	0.196821
6:30768873:T:G	4	0.746364	-0.0125801	0.038895
6:30768955:A:G	4	0.875067	0.00539419	0.0343084
6:30769726:C:T	4	0.203686	0.0723681	0.0569326
6:30769837:T:C	4	0.746364	-0.0125801	0.038895
6:30770000:C:T	6	0.82901	0.00650919	0.0301391
6:30770732:T:G	6	0.753659	-0.0107321	0.0341984
6:30770778:C:G	4	0.926905	0.00319028	0.0347753
6:30772378:A:G	6	0.00232631	0.0855068	0.0280805
6:30773314:A:C	6	0.402306	0.0459484	0.0548631
6:30773349:C:T	4	0.823134	-0.00871715	0.0390001
6:30773899:T:C	4	0.853793	0.00640922	0.0347797
6:30773972:G:A	4	0.827617	-0.00806474	0.0370352
6:30774357:G:A	5	0.0216081	0.0546068	0.0237712
6:30774426:C:T	6	0.434117	0.0467356	0.0597515
6:30774474:C:A	5	0.773475	-0.0112083	0.0389405
6:30775805:C:G	4	0.853793	0.00640922	0.0347797
6:30775941:C:G	4	0.823134	-0.00871715	0.0390001
6:30776483:T:C	6	0.821277	-0.00774164	0.0342698
6:30776590:C:G	4	0.00485225	-0.125875	0.044689
6:30776621:C:T	6	0.402306	0.0459484	0.0548631
6:30777237:A:C	4	0.853793	0.00640922	0.0347797
6:30777258:T:C	5	0.882781	-0.00569831	0.0386472
6:30777327:G:A	4	0.823134	-0.00871715	0.0390001
6:30777498:A:G	6	0.0598009	0.106849	0.0567666
6:30777604:A:G	4	0.853793	0.00640922	0.0347797
6:30777648:A:C	4	0.853793	0.00640922	0.0347797
6:30778203:G:A	6	0.76709	0.00892752	0.0301419
6:30778403:T:C	4	0.823134	-0.00871715	0.0390001
6:30778431:G:C	4	0.823134	-0.00871715	0.0390001
6:30778693:C:T	4	0.823134	-0.00871715	0.0390001
6:30778786:A:G	6	0.821277	-0.00774164	0.0342698
6:30780936:C:T	6	0.402306	0.0459484	0.0548631
6:30780959:A:T	2	0.0652865	-0.272748	0.147968
6:30781151:T:G	4	0.463306	0.050282	0.0685589
6:30781904:G:A	5	0.67935	0.0276249	0.0668315
6:30781923:T:C	6	0.76709	0.00892752	0.0301419
6:30782002:C:T	6	0.0598009	0.106849	0.0567666
6:30782105:T:C	5	0.900865	0.00427798	0.0343422
6:30782235:G:A	6	0.76709	0.00892752	0.0301419
6:30782361:G:A	4	0.823134	-0.00871715	0.0390001
6:30782407:A:G	6	0.76709	0.00892752	0.0301419
6:30785273:T:C	6	0.821277	-0.00774164	0.0342698
6:30785385:A:C	6	0.402306	0.0459484	0.0548631
6:30785886:G:T	5	0.882781	-0.00569831	0.0386472
6:30787128:C:T	4	0.827617	-0.00806474	0.0370352
6:30787175:G:A	6	0.821277	-0.00774164	0.0342698
6:30787241:G:A	5	0.882781	-0.00569831	0.0386472
6:30787323:C:A	5	0.837186	-0.0185531	0.0902848
6:30787593:G:A	5	0.593083	-0.0226627	0.0424098
6:30787762:C:A	6	0.0598009	0.106849	0.0567666
6:30788191:T:C	6	0.978488	0.000616607	0.0228673
6:30788503:C:A	4	0.823134	-0.00871715	0.0390001
6:30789526:G:A	6	0.402306	0.0459484	0.0548631
6:30789608:T:A	4	0.463306	0.050282	0.0685589
6:30789647:G:C	6	0.655087	0.0119331	0.0267135
6:30789694:T:G	5	0.560061	-0.0214457	0.0368008
6:30789799:C:T	4	0.852002	0.00654784	0.0350969
6:30789919:G:A	6	0.359041	0.044822	0.0488687
6:30790481:T:G	4	0.463306	0.050282	0.0685589
6:30790604:G:T	5	0.839239	-0.00788058	0.038846
6:30790798:C:T	5	0.726978	-0.0120785	0.0345942
6:30791409:C:T	6	0.783136	-0.00947031	0.0344081
6:30791971:A:G	6	0.76709	0.00892752	0.0301419
6:30792235:T:C	6	0.402306	0.0459484	0.0548631
6:30792698:T:C	4	0.853793	0.00640922	0.0347797
6:30793314:A:G	6	0.783136	-0.00947031	0.0344081
6:30793374:C:T	4	0.951388	0.00530483	0.0870168
6:30794405:G:A	5	0.584844	-0.0209963	0.0384319
6:30794574:C:T	4	0.431369	0.0496902	0.0631508
6:30794617:T:C	6	0.00792981	0.100029	0.0376751
6:30795008:C:T	4	0.528028	-0.0244152	0.0386917
6:30795171:A:C	6	0.71056	-0.027363	0.0737339
6:30796073:T:G	4	0.528028	-0.0244152	0.0386917
6:30796106:A:C	6	0.0275077	0.0646517	0.0293307
6:30796271:A:G	6	0.979007	0.000777934	0.0295633
6:30796545:T:C	4	0.117481	0.0901297	0.0575748
6:30796659:A:G	4	0.196401	0.0942912	0.072988
6:30796738:T:C	6	0.0206229	0.0689896	0.0298035
6:30796932:T:C	6	0.326672	-0.0318071	0.0324284
6:30797083:C:T	4	0.709988	-0.0140675	0.0378289
6:30797215:C:T	6	0.284391	-0.036166	0.033784
6:30797991:C:T	5	0.0311594	-0.0782644	0.0363171
6:30798697:C:T	3	0.259402	0.0722663	0.0640769
6:30799399:T:A	6	0.13651	0.0441549	0.0296557
6:30800326:C:T	4	0.0233371	0.0694465	0.0306219
6:30800426:G:T	4	0.491669	0.0373172	0.0542671
6:30802465:T:C	5	0.192362	0.092728	0.071131
6:30803254:A:T	5	0.000568741	-0.0815973	0.0236782
6:30805921:C:T	6	0.00024355	-0.0851012	0.023195
6:30807058:T:C	5	0.686886	-0.0118968	0.0295143
6:30807578:C:T	5	0.294696	-0.0832234	0.0794211
6:30807735:T:G	5	0.242573	0.069207	0.0592231
6:30808348:T:G	4	0.721257	0.02031	0.0569258
6:30809864:A:G	6	0.00028559	-0.081644	0.0225037
6:30809952:A:G	5	2.17e-05	-0.132106	0.0311106
6:30810056:G:A	6	0.185968	-0.0771157	0.0583061
6:30810084:A:G	4	0.4088	-0.0308376	0.0373333
6:30811265:G:C	3	0.104227	0.152307	0.0937445
6:30812418:A:T	6	0.524694	0.0272242	0.0427968
6:30812497:A:G	4	0.803941	-0.00747098	0.0300946
6:30812519:G:A	6	0.526536	-0.0182804	0.0288652
6:30813249:C:T	3	0.0595648	0.171014	0.0907715
6:30815035:G:A	5	0.000529341	-0.102822	0.0296706
6:30815945:C:T	4	0.235992	-0.0416412	0.0351383
6:30815951:C:T	6	0.525884	-0.018298	0.0288475
6:30816270:G:A	5	0.400572	-0.0312856	0.0372182
6:30816865:A:T	6	0.00137634	-0.0735051	0.0229735
6:30817866:A:G	6	0.00137634	-0.0735051	0.0229735
6:30817879:C:T	4	0.620425	-0.0149917	0.030271
6:30821187:G:A	3	0.763856	0.0368128	0.122537
6:30822413:C:T	6	0.000129942	0.113174	0.0295758
6:30822771:C:A	6	0.00137634	-0.0735051	0.0229735
6:30823075:G:C	4	0.133041	0.0379113	0.0252369
6:30823122:C:T	4	0.000714283	-0.119366	0.0352732
6:30823366:T:A	4	0.219242	0.0437396	0.0356028
6:30823630:T:C	6	0.619436	0.0219263	0.0441484
6:30823710:T:A	6	0.00137634	-0.0735051	0.0229735
6:30824532:C:T	6	0.000470017	-0.102701	0.029366
6:30824642:C:T	4	0.4088	-0.0308376	0.0373333
6:30825220:C:A	6	1.87e-05	-0.131989	0.0308407
6:30825287:T:C	5	0.218994	-0.100343	0.0816324
6:30825741:G:A	4	0.219242	0.0437396	0.0356028
6:30826904:T:C	6	0.730835	-0.0186168	0.0541163
6:30829522:A:G	6	0.000470017	-0.102701	0.029366
6:30830292:C:A	6	1.87e-05	-0.131989	0.0308407
6:30830339:G:C	6	0.766718	0.0157817	0.0531959
6:30831843:T:C	6	0.00137634	-0.0735051	0.0229735
6:30832063:C:T	6	0.525884	-0.018298	0.0288475
6:30832114:C:T	5	0.0403227	0.105559	0.0514814
6:30832357:T:C	6	0.00115024	-0.0743037	0.0228561
6:30832810:T:C	6	0.00115024	-0.0743037	0.0228561
6:30833826:C:T	6	0.868869	0.0062252	0.0377067
6:30834234:G:A	5	0.0194631	-0.0582604	0.0249345
6:30836111:T:C	6	0.00115024	-0.0743037	0.0228561
6:30836225:T:C	6	1.58e-05	-0.157001	0.0363705
6:30838497:T:C	5	0.192362	0.092728	0.071131
6:30838688:T:G	6	0.466231	-0.0258562	0.0354864
6:30839629:C:T	5	0.0194631	-0.0582604	0.0249345
6:30840688:A:G	6	0.000137228	-0.0846574	0.0222017
6:30840950:C:T	6	0.00115024	-0.0743037	0.0228561
6:30841996:G:A	6	0.462198	0.0366633	0.0498663
6:30842894:T:A	5	0.779902	-0.0146343	0.0523689
6:30843557:G:C	4	0.809896	-0.00764491	0.0317796
6:30844260:G:A	6	0.525884	-0.018298	0.0288475
6:30844314:T:C	6	0.466231	-0.0258562	0.0354864
6:30845563:G:C	4	0.4088	-0.0308376	0.0373333
6:30846830:G:T	4	0.4088	-0.0308376	0.0373333
6:30847710:G:C	6	0.808239	0.0129549	0.0533786
6:30848253:T:C	6	0.661163	0.0100762	0.0229888
6:30849822:G:A	6	0.266137	0.0387661	0.0348615
6:30850142:A:G	6	0.0277432	-0.0471277	0.0214129
6:30850191:T:C	6	0.661356	0.0100764	0.0230033
6:30851909:C:A	3	0.0595648	0.171014	0.0907715
6:30852747:C:T	6	0.738962	0.00770902	0.0231343
6:30853796:G:A	6	0.00311254	0.0674527	0.0228158
6:30854090:G:T	6	0.673561	0.00971899	0.023071
6:30855251:G:A	5	0.527278	0.0158397	0.0250562
6:30855907:G:A	6	0.0246711	-0.0487244	0.0216889
6:30857072:G:C	6	0.674601	0.00967685	0.0230488
6:30857542:G:A	6	0.673561	0.00971899	0.023071
6:30857795:G:T	5	0.850241	0.00707005	0.0374452
6:30857799:G:A	4	0.0093177	-0.229621	0.0883098
6:30857894:G:A	5	0.192362	0.092728	0.071131
6:30858254:T:C	6	0.673561	0.00971899	0.023071
6:30859520:C:T	4	0.141659	0.0511783	0.0348237
6:30861000:C:T	4	0.4088	-0.0308376	0.0373333
6:30861225:G:A	5	0.18127	0.0462697	0.0346109
6:30861610:G:A	3	0.849669	0.0125941	0.0664455
6:30862423:C:T	5	0.00776408	-0.0890088	0.0334348
6:30863530:C:G	6	0.000355504	-0.104166	0.0291694
6:30864279:C:T	5	0.192362	0.092728	0.071131
6:30864829:T:C	6	0.025402	-0.0485265	0.0217098
6:30865115:G:A	6	0.816168	0.00534037	0.0229717
6:30865725:C:T	6	0.17937	0.0430854	0.0320887
6:30865904:G:A	6	0.858614	0.011152	0.0626025
6:30867527:G:A	5	0.192362	0.092728	0.071131
6:30867666:T:C	6	0.673561	0.00971899	0.023071
6:30867830:T:G	5	0.565142	-0.0431653	0.0750413
6:30867917:G:T	4	0.0484353	0.176253	0.0893083
6:30867958:T:C	6	0.266137	0.0387661	0.0348615
6:30868628:T:C	6	0.673561	0.00971899	0.023071
6:30869714:C:T	6	0.749632	0.00733806	0.0229943
6:30870763:T:C	6	0.749632	0.00733806	0.0229943
6:30870864:A:C	6	0.190305	-0.0682604	0.05212
6:30871619:C:A	6	0.749632	0.00733806	0.0229943
6:30872203:A:G	6	0.00311254	0.0674527	0.0228158
6:30872274:G:A	6	2.28e-05	-0.130189	0.0307397
6:30872982:G:A	3	0.0595648	0.171014	0.0907715
6:30873605:C:A	5	0.192362	0.092728	0.071131
6:30874165:T:C	6	0.717738	0.00828845	0.022929
6:30874308:T:G	6	0.0134764	0.0589708	0.0238659
6:30875145:T:C	6	0.749632	0.00733806	0.0229943
6:30875622:T:C	6	0.749632	0.00733806	0.0229943
6:30875899:A:G	4	0.4088	-0.0308376	0.0373333
6:30876034:G:T	6	0.749632	0.00733806	0.0229943
6:30876152:C:T	6	0.749632	0.00733806	0.0229943
6:30877054:G:A	4	0.192404	0.0449507	0.0344846
6:30877202:T:C	5	0.634591	0.011017	0.0231802
6:30878769:C:T	6	0.749632	0.00733806	0.0229943
6:30878919:T:C	6	0.749632	0.00733806	0.0229943
6:30879636:C:T	4	0.0553375	0.24608	0.128419
6:30879987:C:T	5	0.194779	0.0897641	0.069232
6:30880097:T:C	6	0.524694	0.0272242	0.0427968
6:30880211:C:T	3	0.407465	0.0741488	0.0895125
6:30880336:T:C	6	0.45193	-0.0805653	0.107106
6:30880757:G:A	5	0.400572	-0.0312856	0.0372182
6:30881103:C:A	6	0.45193	-0.0805653	0.107106
6:30882277:C:T	6	0.466231	-0.0258562	0.0354864
6:30882415:C:T	5	0.194779	0.0897641	0.069232
6:30882431:C:T	6	7.33e-08	-0.244723	0.0454624
6:30882513:A:G	5	0.475052	-0.0254186	0.0355861
6:30882634:C:T	5	0.400572	-0.0312856	0.0372182
6:30882689:C:T	6	3.71e-05	-0.140006	0.0339438
6:30882781:G:T	6	0.466231	-0.0258562	0.0354864
6:30882856:A:G	4	0.4088	-0.0308376	0.0373333
6:30883962:G:A	4	0.727655	0.032828	0.0942663
6:30884436:A:G	6	0.536567	-0.0218768	0.0353986
6:30884806:A:C	5	0.475052	-0.0254186	0.0355861
6:30885639:A:G	5	0.480944	-0.0261099	0.0370466
6:30885821:G:A	6	0.466231	-0.0258562	0.0354864
6:30886350:C:G	5	0.400572	-0.0312856	0.0372182
6:30887311:C:T	6	0.466231	-0.0258562	0.0354864
6:30887344:T:C	6	0.55564	-0.0208031	0.0352996
6:30887972:C:T	6	0.636424	0.0110485	0.0233728
6:30887988:C:T	6	0.466231	-0.0258562	0.0354864
6:30888161:T:C	5	0.867276	0.00365347	0.0218613
6:30888169:G:A	5	0.400572	-0.0312856	0.0372182
6:30888617:G:A	6	0.190305	-0.0682604	0.05212
6:30888876:C:T	6	0.858614	0.011152	0.0626025
6:30889260:G:A	6	0.910774	0.00244136	0.0217858
6:30889389:T:C	6	0.233472	0.0379157	0.0318228
6:30890055:T:C	4	0.4088	-0.0308376	0.0373333
6:30890431:A:G	6	0.795222	0.00583113	0.0224676
6:30890483:G:T	6	0.466231	-0.0258562	0.0354864
6:30890871:T:C	6	0.959538	0.00110284	0.0217382
6:30891228:C:T	6	0.99661	0.000248213	0.0584154
6:30892242:C:T	6	0.858614	0.011152	0.0626025
6:30892322:C:T	6	0.466231	-0.0258562	0.0354864
6:30892377:G:C	4	0.351986	0.0467614	0.0502409
6:30892521:G:A	6	0.854815	-0.00417723	0.0228291
6:30893251:G:A	6	0.466231	-0.0258562	0.0354864
6:30893728:C:T	6	0.708777	0.00848102	0.0227069
6:30893831:G:A	6	0.466231	-0.0258562	0.0354864
6:30893941:G:A	6	0.592894	-0.0208298	0.0389599
6:30894408:A:C	6	0.466231	-0.0258562	0.0354864
6:30894837:T:G	4	0.491669	0.0373172	0.0542671
6:30895680:C:T	5	0.544338	0.0142197	0.0234545
6:30895725:G:A	4	0.415889	-0.0301194	0.0370211
6:30895990:A:G	5	0.240766	0.0402105	0.0342779
6:30896147:G:A	5	0.544338	0.0142197	0.0234545
6:30896190:T:C	6	0.466231	-0.0258562	0.0354864
6:30897022:T:C	6	0.000783999	0.0755668	0.0225009
6:30897774:A:G	6	0.285585	-0.037911	0.0355019
6:30898434:A:G	4	0.4088	-0.0308376	0.0373333
6:30898441:A:G	4	0.4088	-0.0308376	0.0373333
6:30898687:C:T	6	0.466231	-0.0258562	0.0354864
6:30899163:G:A	5	0.789993	0.00710125	0.0266644
6:30899233:C:T	6	0.233472	0.0379157	0.0318228
6:30899377:C:G	5	0.789993	0.00710125	0.0266644
6:30899524:T:C	6	0.592894	-0.0208298	0.0389599
6:30899571:C:T	6	0.264219	0.0365033	0.0326952
6:30899650:G:A	4	0.293666	0.072913	0.0694335
6:30899746:G:A	6	0.233472	0.0379157	0.0318228
6:30900150:G:T	6	1.93e-05	-0.134683	0.03152
6:30900234:C:T	2	0.688056	0.050904	0.126786
6:30900664:T:C	6	0.732244	0.00742479	0.0217009
6:30900919:C:A	6	0.900267	0.00957906	0.0764341
6:30901895:C:G	6	0.414872	-0.0198065	0.0242921
6:30901926:T:C	4	0.219242	0.0437396	0.0356028
6:30902009:G:T	4	0.219242	0.0437396	0.0356028
6:30902181:C:T	6	0.264219	0.0365033	0.0326952
6:30903948:C:T	6	0.414872	-0.0198065	0.0242921
6:30905313:A:G	6	0.70262	0.00805404	0.0210957
6:30907176:C:T	5	0.126749	0.0382511	0.025049
6:30907266:G:A	4	0.182965	0.0341828	0.0256689
6:30907335:T:C	6	0.344143	0.0442455	0.0467706
6:30908088:C:T	4	0.727655	0.032828	0.0942663
6:30908266:G:A	6	0.1549	0.0441632	0.0310476
6:30908714:T:C	4	0.346886	0.0543766	0.0578077
6:30910114:G:A	4	0.577286	-0.0542557	0.0973452
6:30910221:C:T	6	0.00203373	0.113019	0.036632
6:30912414:G:A	6	0.159433	0.0437467	0.0310926
6:30912481:G:A	6	0.466231	-0.0258562	0.0354864
6:30912691:G:A	6	0.675435	-0.0124885	0.0298268
6:30912900:G:A	5	0.896557	0.00696159	0.0535456

### Sheet: HLA-B
RSID	STUDY	PVALUE_FE	BETA_FE	STD_FE
6:30321732:C:A	5	0.538273	0.0149084	0.0242245
6:30323109:G:A	4	0.992772	-0.000221056	0.0244001
6:30323110:A:C	4	0.992772	-0.000221056	0.0244001
6:30323333:C:T	4	0.492802	0.0451934	0.065893
6:30323393:C:T	4	0.673653	0.0186115	0.0441931
6:30325531:T:C	6	0.296468	-0.0197684	0.0189346
6:30327753:G:A	4	0.876384	-0.00850895	0.0547007
6:30327839:G:T	5	0.483209	0.0269376	0.0384192
6:30327952:A:G	6	0.686286	0.0120951	0.0299458
6:30328192:C:T	5	0.385632	0.0346922	0.0399879
6:30328357:C:T	5	0.385632	0.0346922	0.0399879
6:30328481:A:G	4	0.422048	0.0150882	0.0187928
6:30328753:T:C	6	0.686286	0.0120951	0.0299458
6:30329101:G:A	6	0.740179	-0.0107247	0.0323407
6:30329966:G:A	4	0.911297	0.00469249	0.042122
6:30330067:C:T	3	0.363797	-0.0503674	0.0554613
6:30330341:G:T	6	0.697118	-0.0207189	0.0532327
6:30330737:A:G	5	0.385632	0.0346922	0.0399879
6:30330995:G:A	6	0.237492	0.0305165	0.0258334
6:30331027:A:G	6	0.385171	0.0207518	0.0238964
6:30332146:C:G	4	0.0394106	-0.0449193	0.0218068
6:30332160:G:T	4	0.508236	0.0169033	0.0255497
6:30332555:T:G	5	0.743614	0.00530209	0.0162108
6:30333478:A:G	4	0.673602	-0.0140752	0.0334163
6:30333505:G:T	5	0.390262	0.034689	0.0403763
6:30334339:C:T	6	0.700612	-0.01775	0.0461646
6:30335350:C:T	5	0.0313304	-0.0567901	0.026379
6:30335421:C:T	4	0.0556274	0.108101	0.0564806
6:30335554:G:T	6	0.220164	-0.0233492	0.0190436
6:30335621:A:G	6	0.864132	-0.00413106	0.0241418
6:30337738:C:T	6	0.387273	0.0124977	0.0144553
6:30337916:G:A	4	0.0813395	-0.0369601	0.0212053
6:30337974:G:A	1	NA	NA	NA
6:30338138:A:T	6	0.900975	-0.00447065	0.035929
6:30339293:A:C	6	0.814954	0.00464103	0.0198301
6:30339303:G:A	6	0.992672	-0.000280656	0.0305588
6:30339564:A:G	6	0.224995	-0.023116	0.0190513
6:30339593:T:C	6	0.710281	-0.00533118	0.0143512
6:30339602:T:C	5	0.180226	-0.0253768	0.0189371
6:30340145:C:T	5	0.116768	-0.0266807	0.0170105
6:30340291:T:C	6	0.291703	0.0147214	0.013962
6:30340528:G:A	4	0.612022	0.0253132	0.0499088
6:30340827:A:G	4	0.53577	-0.0162067	0.0261726
6:30341390:A:G	4	0.561267	0.0280465	0.048276
6:30342190:A:G	6	0.0642731	-0.0296503	0.0160248
6:30342428:C:T	6	0.328463	-0.0276503	0.028295
6:30342512:T:G	6	0.0564493	-0.0312226	0.0163679
6:30342682:G:A	6	0.729176	0.00895943	0.0258778
6:30342753:G:A	6	0.838134	-0.00457586	0.0223999
6:30342757:A:G	4	0.245605	0.0229587	0.0197734
6:30342966:G:T	4	0.53577	-0.0162067	0.0261726
6:30343183:C:T	5	0.132136	-0.025645	0.0170316
6:30343272:A:C	4	0.453607	-0.0198198	0.026447
6:30343569:G:A	6	0.875951	-0.00375482	0.0240533
6:30343703:C:T	6	0.0829773	-0.0289976	0.0167262
6:30343983:A:G	6	0.0880736	-0.0272768	0.015992
6:30344038:G:A	4	0.53577	-0.0162067	0.0261726
6:30344166:C:A	6	0.0880736	-0.0272768	0.015992
6:30344290:A:G	4	0.855662	-0.00856964	0.0471122
6:30344462:A:T	5	0.156953	-0.0240212	0.0169714
6:30344645:C:T	6	0.875951	-0.00375482	0.0240533
6:30344690:G:A	6	0.0880736	-0.0272768	0.015992
6:30345118:C:T	6	0.875951	-0.00375482	0.0240533
6:30345139:C:T	6	0.0880736	-0.0272768	0.015992
6:30345294:A:G	4	0.53577	-0.0162067	0.0261726
6:30345428:C:A	6	0.952161	-0.00122457	0.0204117
6:30345871:T:G	5	0.174718	-0.0233748	0.0172228
6:30346009:A:G	4	0.53577	-0.0162067	0.0261726
6:30346093:C:A	5	0.105022	-0.0278265	0.0171665
6:30346208:G:T	6	0.875951	-0.00375482	0.0240533
6:30346618:C:T	5	0.105022	-0.0278265	0.0171665
6:30346760:T:A	4	0.0832187	0.124466	0.07185
6:30346918:T:C	4	0.63131	0.0102139	0.0212841
6:30347016:A:G	4	0.464177	0.0154198	0.0210657
6:30347078:T:C	6	0.0688236	-0.0294654	0.0161936
6:30347186:G:A	4	0.53577	-0.0162067	0.0261726
6:30347239:A:G	5	0.033141	-0.0350232	0.01644
6:30347265:G:A	6	0.397685	-0.0252127	0.0298106
6:30347306:G:A	5	0.105768	-0.042687	0.0263905
6:30347720:A:G	6	0.875951	-0.00375482	0.0240533
6:30347833:T:C	6	0.230451	0.0169444	0.0141298
6:30347920:G:A	3	0.291534	-0.0615824	0.0583851
6:30348042:G:A	5	0.093761	-0.0337037	0.020111
6:30348090:A:G	4	0.700397	-0.0219194	0.0569654
6:30348247:G:A	6	0.415703	0.0200458	0.0246293
6:30348674:C:T	6	0.0507204	-0.0318682	0.0163105
6:30349201:G:A	6	0.0507204	-0.0318682	0.0163105
6:30349382:T:C	6	0.0507204	-0.0318682	0.0163105
6:30350087:A:C	6	0.0531964	-0.0316101	0.0163501
6:30350660:G:A	6	0.700612	-0.01775	0.0461646
6:30350712:A:T	6	0.0507204	-0.0318682	0.0163105
6:30351348:T:C	4	0.561267	0.0280465	0.048276
6:30351417:A:G	6	0.423768	-0.0278557	0.0348239
6:30351547:G:A	4	0.53577	-0.0162067	0.0261726
6:30352527:C:T	5	0.0982935	-0.0288023	0.0174223
6:30352647:G:A	4	0.53577	-0.0162067	0.0261726
6:30352986:G:A	3	0.256108	-0.0212917	0.0187487
6:30353739:C:A	6	0.875951	-0.00375482	0.0240533
6:30354303:A:T	4	0.120643	-0.0393786	0.0253715
6:30354374:A:G	4	0.971549	0.00110961	0.0311115
6:30354642:G:A	6	0.0588364	-0.0310859	0.0164527
6:30354707:A:T	6	0.0588364	-0.0310859	0.0164527
6:30357176:T:C	6	0.0847403	-0.0278539	0.0161582
6:30357291:G:T	6	0.212552	-0.0178804	0.0143436
6:30357543:G:A	6	0.568682	-0.017169	0.0301214
6:30357780:T:C	6	0.370036	-0.0127915	0.0142697
6:30358151:A:G	6	0.100911	-0.0267138	0.0162844
6:30358522:T:C	6	0.103411	-0.0265119	0.0162796
6:30358591:A:G	5	0.467676	-0.0189695	0.0261192
6:30358846:A:G	6	0.808578	0.0103763	0.0428312
6:30358957:C:T	4	0.440982	-0.0203468	0.0264061
6:30360068:C:T	5	0.183679	-0.0230222	0.0173163
6:30361093:G:A	4	0.351702	0.0680038	0.0730208
6:30361193:T:C	6	0.103411	-0.0265119	0.0162796
6:30361358:G:A	6	0.249386	-0.0168351	0.0146158
6:30361418:G:A	6	0.103411	-0.0265119	0.0162796
6:30361480:G:A	6	0.103411	-0.0265119	0.0162796
6:30361502:A:G	4	0.0342667	0.12579	0.0594212
6:30361608:G:A	6	0.0877006	-0.0294033	0.0172185
6:30361759:G:A	6	0.103411	-0.0265119	0.0162796
6:30362196:A:G	6	0.103411	-0.0265119	0.0162796
6:30362751:T:G	6	0.103411	-0.0265119	0.0162796
6:30362961:C:T	6	0.697118	-0.0207189	0.0532327
6:30362995:G:A	6	0.697118	-0.0207189	0.0532327
6:30362999:C:T	6	0.890249	0.00268886	0.019486
6:30363136:G:T	4	0.440982	-0.0203468	0.0264061
6:30363373:A:C	6	0.927019	0.00307146	0.0335326
6:30363428:T:G	6	0.103411	-0.0265119	0.0162796
6:30363945:C:T	5	0.183679	-0.0230222	0.0173163
6:30364508:C:T	4	0.947122	-0.00225556	0.0340098
6:30365210:C:T	6	0.383251	-0.0128459	0.0147329
6:30365448:T:C	6	0.501369	-0.0223416	0.0332298
6:30365629:C:T	4	0.888342	-0.00425056	0.0302742
6:30365915:C:T	6	0.265678	0.0460473	0.0413697
6:30366014:C:T	4	0.289888	-0.0415784	0.0392853
6:30366100:T:C	5	0.548456	0.0121732	0.020286
6:30366642:C:T	6	0.545707	-0.00968405	0.0160278
6:30368012:T:C	5	0.766764	0.00555237	0.0187194
6:30368635:C:T	6	0.18962	-0.017573	0.0133971
6:30368854:C:T	6	0.151248	-0.0384151	0.0267675
6:30369040:G:T	6	0.188849	-0.0200944	0.0152926
6:30369958:C:T	4	0.147417	-0.0238359	0.0164531
6:30370588:A:C	6	0.661303	0.00631434	0.0144125
6:30371516:C:T	3	0.888755	0.0105607	0.0754987
6:30372278:C:T	6	0.487769	0.0104266	0.0150269
6:30372570:G:A	6	0.684026	0.00583134	0.0143285
6:30372812:G:T	4	0.129219	0.0303697	0.0200171
6:30372987:G:A	6	0.217712	-0.0190301	0.0154385
6:30373520:T:G	6	0.217712	-0.0190301	0.0154385
6:30377198:G:A	6	0.173307	0.0248954	0.0182832
6:30377906:T:G	4	0.815658	-0.00707919	0.0303654
6:30378174:T:C	4	0.129219	0.0303697	0.0200171
6:30378601:A:C	4	0.1585	-0.0234851	0.0166545
6:30379074:T:C	6	0.217712	-0.0190301	0.0154385
6:30379965:T:C	4	0.160485	-0.02349	0.0167374
6:30382440:G:C	4	0.420937	-0.0133785	0.0166235
6:30382647:T:G	6	0.489224	-0.0105807	0.0153001
6:30383768:A:G	6	0.511375	-0.00957454	0.0145798
6:30384283:G:A	3	0.900536	0.00847538	0.0678116
6:30384322:G:A	6	0.954134	-0.000945639	0.0164412
6:30384604:G:A	4	0.868867	-0.00514283	0.0311503
6:30385057:G:A	6	0.92886	-0.00145016	0.016243
6:30385111:A:G	6	0.876657	0.00251133	0.0161804
6:30385235:C:A	4	0.76613	-0.00470959	0.0158337
6:30386236:G:A	4	0.462965	-0.0194707	0.0265278
6:30386415:A:G	6	0.465002	-0.0111612	0.0152761
6:30386996:G:A	5	0.247505	-0.0188228	0.0162766
6:30387104:A:G	6	0.465002	-0.0111612	0.0152761
6:30387890:G:C	6	0.165896	0.0244412	0.0176406
6:30388730:T:C	6	0.256761	0.0216121	0.0190569
6:30389258:C:T	6	0.181788	0.0235267	0.0176194
6:30389323:C:T	6	0.436776	-0.0118964	0.0152979
6:30391723:G:A	6	0.436776	-0.0118964	0.0152979
6:30391975:A:T	6	0.35461	0.0195862	0.0211586
6:30392146:C:T	6	0.781815	0.00403468	0.014568
6:30392160:G:A	6	0.436776	-0.0118964	0.0152979
6:30392204:T:A	3	0.684206	0.0177306	0.043593
6:30392406:C:A	6	0.436776	-0.0118964	0.0152979
6:30394628:C:T	5	0.268534	-0.0186102	0.0168198
6:30397840:A:G	6	0.39176	-0.0130657	0.015256
6:30404786:A:C	4	0.165833	0.0264787	0.0191083
6:30405956:A:G	5	0.239322	-0.0270195	0.0229624
6:30406608:T:C	5	0.839718	0.0121368	0.0600074
6:30406756:C:A	6	0.39176	-0.0130657	0.015256
6:30407205:G:A	6	0.956352	0.00271107	0.0495335
6:30407270:G:A	6	0.39176	-0.0130657	0.015256
6:30408265:C:A	6	0.39176	-0.0130657	0.015256
6:30408646:A:G	6	0.115279	0.0343964	0.0218403
6:30408787:C:T	5	0.191119	0.0247773	0.0189534
6:30408970:C:T	4	0.32547	-0.01629	0.016567
6:30409543:G:A	4	0.165833	0.0264787	0.0191083
6:30410044:G:A	3	0.900536	0.00847538	0.0678116
6:30410206:C:T	5	0.381515	0.0262876	0.0300393
6:30410219:A:C	3	0.900536	0.00847538	0.0678116
6:30411089:T:C	6	0.39176	-0.0130657	0.015256
6:30411546:T:C	6	0.159356	-0.0213381	0.0151631
6:30412017:A:G	5	0.191119	0.0247773	0.0189534
6:30412362:G:A	5	0.147287	0.0257763	0.0177868
6:30414011:T:C	6	0.389429	-0.0184389	0.0214243
6:30414235:A:G	5	0.232255	-0.0195136	0.0163352
6:30414848:C:T	5	0.907221	0.00181011	0.0155316
6:30415105:C:G	5	0.331917	0.0283904	0.0292606
6:30415636:A:C	6	0.168711	0.0243087	0.0176616
6:30416553:G:A	6	0.830141	0.00310803	0.0144883
6:30416831:C:T	6	0.830141	0.00310803	0.0144883
6:30417704:C:T	6	0.39176	-0.0130657	0.015256
6:30418354:G:T	3	0.933954	0.00245388	0.0296107
6:30418662:C:A	6	0.221046	0.0222154	0.0181536
6:30419166:A:G	4	0.235138	-0.0226125	0.0190464
6:30419620:T:G	6	0.532005	-0.0104127	0.0166618
6:30419831:C:A	6	0.146807	-0.0351517	0.0242275
6:30420449:A:G	5	0.781121	0.00407303	0.0146586
6:30421397:C:T	5	0.512964	-0.0101041	0.0154442
6:30421502:A:G	6	0.143356	-0.0222132	0.0151791
6:30422632:A:G	6	0.143356	-0.0222132	0.0151791
6:30423117:C:G	6	0.400903	-0.0126452	0.0150536
6:30423223:A:G	5	0.512964	-0.0101041	0.0154442
6:30423358:G:A	6	0.39176	-0.0130657	0.015256
6:30424074:A:G	5	0.263545	-0.0182641	0.0163356
6:30424623:A:C	6	0.030346	0.0307929	0.0142195
6:30425157:G:A	6	0.145727	0.0259207	0.0178175
6:30425337:C:T	6	0.030346	0.0307929	0.0142195
6:30426130:C:T	6	0.146356	-0.022064	0.0151901
6:30426152:T:C	4	0.0210497	0.0357788	0.0155082
6:30426401:G:A	3	0.900536	0.00847538	0.0678116
6:30427482:T:C	4	0.14105	0.0284165	0.0193061
6:30427510:G:A	6	0.39176	-0.0130657	0.015256
6:30428197:T:C	4	0.815658	-0.00707919	0.0303654
6:30428351:A:G	6	0.890318	0.0019963	0.0144762
6:30428414:A:G	5	0.853488	-0.00550546	0.0298124
6:30428647:C:T	5	0.839718	0.0121368	0.0600074
6:30429033:T:G	5	0.512964	-0.0101041	0.0154442
6:30430482:G:C	6	0.477125	-0.0144903	0.0203821
6:30430520:T:C	6	0.756777	0.00433281	0.0139896
6:30430875:C:G	6	0.450552	-0.0118172	0.0156624
6:30432177:C:A	5	0.235812	0.0520803	0.0439303
6:30433611:A:G	5	0.0752146	-0.0474465	0.026668
6:30434566:A:G	6	0.112198	-0.0222882	0.0140319
6:30434900:T:C	6	0.110069	-0.0224115	0.0140257
6:30434999:G:A	6	0.37246	-0.019276	0.0216129
6:30435288:A:G	6	0.752044	-0.00904372	0.0286243
6:30435801:C:T	6	0.516237	-0.0109315	0.0168395
6:30436681:G:A	5	0.13195	-0.0216287	0.0143573
6:30438226:T:C	5	0.512256	-0.0102119	0.0155828
6:30446055:G:A	6	0.121209	-0.0221184	0.0142725
6:30447674:A:C	4	0.0771802	0.132063	0.0747266
6:30448668:A:C	6	0.448098	-0.0117382	0.0154737
6:30449046:C:T	6	0.121209	-0.0221184	0.0142725
6:30449244:C:G	6	0.121209	-0.0221184	0.0142725
6:30449316:G:A	5	0.235713	0.0309	0.026059
6:30449482:G:A	6	0.161596	-0.0214105	0.0152962
6:30451515:G:A	6	0.907015	-0.00292253	0.0250207
6:30451904:T:C	5	0.299546	0.0246923	0.0238019
6:30455886:G:A	6	0.309617	-0.0429716	0.0422938
6:30455920:G:A	6	0.651604	-0.00835236	0.0184977
6:30457283:G:T	6	0.114005	0.0432642	0.0273747
6:30457732:T:C	6	0.332805	-0.0178275	0.0184077
6:30461085:G:A	4	0.411938	-0.0197307	0.0240476
6:30461086:A:G	5	0.760849	0.0119284	0.0391911
6:30462084:A:G	4	0.411938	-0.0197307	0.0240476
6:30462253:C:T	3	0.763776	-0.0282839	0.0941147
6:30465172:T:C	6	0.112509	-0.0281222	0.0177202
6:30465512:T:C	6	0.104293	-0.0269584	0.016596
6:30467695:A:G	6	0.0493121	0.0533062	0.0271157
6:30467745:A:G	5	0.302014	-0.0521725	0.0505487
6:30468791:C:T	5	0.793563	0.00397137	0.0151761
6:30469190:C:T	6	0.134243	-0.0266982	0.0178276
6:30470669:G:A	4	0.752167	0.0130332	0.0412726
6:30471520:A:G	4	0.450593	0.0158106	0.0209572
6:30475717:T:C	6	0.145242	-0.0261817	0.0179752
6:30476034:A:C	6	0.145242	-0.0261817	0.0179752
6:30476185:G:A	5	0.0884996	-0.0306148	0.0179731
6:30477247:C:T	1	NA	NA	NA
6:30477947:G:A	6	0.134243	-0.0266982	0.0178276
6:30479180:A:C	6	0.145242	-0.0261817	0.0179752
6:30482993:C:T	6	0.61113	-0.00802422	0.0157814
6:30483919:C:A	6	0.446475	-0.0205545	0.026999
6:30486456:C:T	6	0.519367	-0.0157147	0.0243896
6:30488033:A:G	6	0.446475	-0.0205545	0.026999
6:30488203:C:T	6	0.324579	-0.0263122	0.0267104
6:30495417:G:A	6	0.473666	-0.0189385	0.0264309
6:30496160:A:G	6	0.124965	-0.0276354	0.0180122
6:30496816:C:G	6	0.115322	-0.0281301	0.0178636
6:30496882:G:T	6	0.115322	-0.0281301	0.0178636
6:30497490:A:G	6	0.712812	-0.00813235	0.0220939
6:30499732:A:T	6	0.106634	-0.0288069	0.0178536
6:30500536:C:T	6	0.115627	-0.028324	0.0180018
6:30502279:C:A	4	0.584667	0.0255262	0.0467017
6:30502754:C:T	3	0.0894318	0.15317	0.0901848
6:30503945:A:G	5	0.0527151	-0.0370893	0.0191454
6:30506383:A:C	6	0.519077	-0.0102643	0.0159194
6:30508956:G:A	4	0.0155281	0.21989	0.0908702
6:30511678:A:G	2	0.903132	0.00813557	0.0668464
6:30512163:T:C	6	0.719925	-0.00808191	0.0225399
6:30512603:A:G	6	0.446475	-0.0205545	0.026999
6:30514810:C:T	6	0.467248	-0.0198453	0.0272988
6:30515043:T:C	5	0.0489841	0.168424	0.0855496
6:30515567:G:A	6	0.702372	-0.0170711	0.0446746
6:30518619:G:A	6	0.0641815	-0.0307701	0.0166243
6:30519258:A:G	6	0.0594707	-0.0312243	0.0165673
6:30519619:T:C	6	0.709957	0.00939068	0.0252496
6:30521137:G:A	6	0.0529545	-0.0303867	0.0157014
6:30521720:G:A	5	0.898575	-0.0040247	0.0315759
6:30526845:T:G	5	0.0871207	-0.0291066	0.0170136
6:30529475:C:T	6	0.137407	0.0307508	0.0207004
6:30529622:G:A	5	0.291326	-0.0291348	0.0276102
6:30530203:A:G	6	0.0694772	0.0492858	0.0271502
6:30530483:A:G	6	0.0694772	0.0492858	0.0271502
6:30530496:T:C	6	0.8324	-0.00483957	0.0228687
6:30530707:C:T	6	0.0847912	0.0471152	0.0273363
6:30531413:G:A	2	0.865493	-0.0278689	0.164529
6:30536071:C:A	6	0.105103	-0.0285977	0.0176463
6:30536133:C:T	6	0.0831673	-0.0282984	0.0163329
6:30537339:G:A	6	0.823215	-0.00457817	0.0204921
6:30537853:C:A	6	0.0831673	-0.0282984	0.0163329
6:30538821:C:T	5	0.152339	-0.0409119	0.0285834
6:30539205:C:T	6	0.48525	-0.0190527	0.0273006
6:30539952:C:T	6	0.0704499	-0.0299836	0.0165746
6:30540890:C:T	6	0.0821901	-0.0289229	0.0166404
6:30541117:T:G	3	0.784661	-0.0160462	0.0587237
6:30541684:G:A	6	0.102938	0.0381458	0.0233912
6:30544401:A:G	6	0.162695	0.0800406	0.057333
6:30544941:G:A	6	0.879054	-0.00322686	0.0212058
6:30545022:G:T	5	0.386492	-0.0135551	0.0156526
6:30546395:G:A	5	0.787732	-0.0175499	0.065179
6:30551286:A:G	6	0.0934612	-0.0280447	0.016719
6:30551785:G:A	5	0.105698	-0.0774115	0.0478488
6:30552053:G:A	3	0.942151	0.00440688	0.0607285
6:30552502:A:C	6	0.502886	-0.0161984	0.0241783
6:30552937:A:C	5	0.424128	-0.0121515	0.015203
6:30553871:C:T	5	0.538839	-0.0139191	0.0226485
6:30557566:C:T	4	0.369757	-0.0637402	0.0710649
6:30559034:T:C	5	0.0537608	-0.0495963	0.0257141
6:30561724:A:G	6	0.0209195	-0.055764	0.0241462
6:30562021:G:A	6	0.879054	-0.00322686	0.0212058
6:30562041:G:A	4	0.0413602	-0.0534252	0.0261901
6:30562647:A:G	6	0.0209195	-0.055764	0.0241462
6:30563550:C:T	6	0.046461	-0.0548066	0.0275247
6:30563608:C:T	6	0.0209195	-0.055764	0.0241462
6:30565101:T:C	6	0.748184	0.011074	0.0344947
6:30566154:A:G	6	0.0209195	-0.055764	0.0241462
6:30568448:T:C	6	0.387561	-0.0320674	0.0371129
6:30568898:C:T	4	0.952325	-0.00437642	0.0731991
6:30571117:G:A	5	0.105698	-0.0774115	0.0478488
6:30571197:C:A	6	0.0209195	-0.055764	0.0241462
6:30571471:T:C	6	0.912944	-0.00225685	0.0206434
6:30573139:A:C	5	0.0156194	-0.0593277	0.024539
6:30573334:A:G	6	0.0209195	-0.055764	0.0241462
6:30573866:T:C	6	0.0209195	-0.055764	0.0241462
6:30575339:T:C	5	0.196161	0.0605324	0.0468312
6:30575603:A:G	6	0.925954	-0.00221771	0.0238626
6:30576601:T:C	5	0.548246	-0.027581	0.0459383
6:30577593:A:C	6	0.0209195	-0.055764	0.0241462
6:30577792:G:A	5	0.0156194	-0.0593277	0.024539
6:30577966:C:T	4	0.0413602	-0.0534252	0.0261901
6:30577990:C:G	4	0.000668949	-0.143184	0.0420883
6:30578048:T:C	4	0.0422239	-0.0529975	0.0260903
6:30578335:C:T	6	0.877971	-0.00232148	0.0151195
6:30579315:C:T	6	0.598245	-0.0119787	0.0227331
6:30579417:T:C	4	0.0413602	-0.0534252	0.0261901
6:30579556:A:G	6	0.0209195	-0.055764	0.0241462
6:30580085:C:T	5	0.0537608	-0.0495963	0.0257141
6:30580597:G:A	4	0.477241	0.029566	0.0415985
6:30580626:C:A	6	0.0209195	-0.055764	0.0241462
6:30580637:C:T	6	0.0421808	-0.0635668	0.031287
6:30580893:T:C	6	0.0209195	-0.055764	0.0241462
6:30582314:A:G	4	0.977637	0.00188698	0.0673165
6:30585333:T:G	6	0.0229762	-0.0548539	0.024124
6:30586031:G:A	4	0.780406	0.00589211	0.0211346
6:30586188:T:C	6	0.641863	-0.0198421	0.0426623
6:30587613:C:T	6	0.0229762	-0.0548539	0.024124
6:30588356:T:C	4	0.0453508	-0.05236	0.0261619
6:30592414:T:C	6	0.236328	-0.0253008	0.0213651
6:30592875:G:C	6	0.509159	-0.0179884	0.0272491
6:30593982:G:A	6	0.0229762	-0.0548539	0.024124
6:30594394:A:T	6	0.765965	0.00509787	0.0171267
6:30594827:C:T	3	0.349697	0.0492391	0.0526521
6:30596135:A:G	5	0.0161043	-0.0589861	0.0245107
6:30599741:G:A	4	0.910555	-0.00339896	0.0302564
6:30599752:C:A	6	0.509159	-0.0179884	0.0272491
6:30601395:C:T	4	0.723501	0.0110777	0.031312
6:30601644:A:G	6	0.771538	-0.00886603	0.0305343
6:30603519:G:A	3	0.0337721	0.247246	0.116473
6:30603875:T:C	6	0.670274	0.00840694	0.0197451
6:30608273:A:G	6	0.757288	-0.00552116	0.0178653
6:30608868:A:C	3	0.580552	-0.0632716	0.114502
6:30610499:T:G	4	0.0280835	-0.0700786	0.0319102
6:30611350:C:A	3	0.0337721	0.247246	0.116473
6:30611676:C:A	6	0.857519	-0.00375585	0.02092
6:30611968:T:C	4	0.59814	0.0254926	0.0483659
6:30612495:G:A	3	0.602594	0.0346532	0.0665546
6:30614097:T:A	5	0.917917	-0.00478192	0.0464004
6:30618300:G:A	6	0.0180354	-0.0582838	0.0246455
6:30620232:C:T	6	0.121805	-0.0325687	0.0210495
6:30622350:G:A	3	0.875131	-0.00794585	0.050564
6:30622459:G:A	5	0.0204024	-0.118452	0.0510818
6:30625155:G:C	6	0.311335	0.0156461	0.0154541
6:30627216:T:C	5	0.599403	0.0104489	0.0198928
6:30628244:T:C	4	0.843922	-0.00456949	0.0232096
6:30628252:G:A	6	0.989385	-0.000246823	0.0185524
6:30629152:T:G	6	0.203543	0.0198021	0.0155735
6:30629648:C:T	4	0.843922	-0.00456949	0.0232096
6:30632764:C:T	1	NA	NA	NA
6:30633875:A:G	6	0.58711	0.00810939	0.0149336
6:30635593:T:C	4	0.927686	-0.00205626	0.0226569
6:30637666:A:G	4	0.59814	0.0254926	0.0483659
6:30637998:A:G	6	0.930459	0.00190257	0.0218015
6:30640324:T:C	6	0.930459	0.00190257	0.0218015
6:30641152:A:C	4	0.843922	-0.00456949	0.0232096
6:30643709:G:A	6	0.930459	0.00190257	0.0218015
6:30644137:T:C	5	0.0504359	0.152632	0.0780229
6:30644359:G:T	6	0.930459	0.00190257	0.0218015
6:30644524:A:G	6	0.930459	0.00190257	0.0218015
6:30644987:G:A	4	0.612387	-0.0262779	0.051864
6:30645050:C:T	5	0.474295	-0.0304676	0.0425817
6:30649134:C:T	6	0.365403	0.0165233	0.0182554
6:30649540:A:G	6	0.365403	0.0165233	0.0182554
6:30649774:G:A	6	0.231374	0.0242342	0.0202487
6:30649931:C:G	4	0.949223	-0.00337852	0.0530525
6:30650026:G:A	5	0.14359	0.111687	0.0763644
6:30650318:T:G	6	0.572816	-0.00959138	0.0170087
6:30651587:A:C	2	0.340259	0.103933	0.108984
6:30652872:G:A	5	0.135185	-0.0389702	0.0260851
6:30656153:G:A	6	0.702372	-0.0170711	0.0446746
6:30656847:T:C	5	0.441287	-0.0139488	0.0181149
6:30656953:G:A	3	0.680118	-0.0226969	0.0550493
6:30657015:T:C	2	0.492176	0.127539	0.185686
6:30658239:C:A	5	0.547952	-0.0088685	0.0147604
6:30658385:C:T	5	0.206146	0.0451718	0.0357306
6:30658925:C:T	3	0.776008	0.0216998	0.0762665
6:30659392:C:T	6	0.141057	0.0420229	0.0285507
6:30668143:A:C	4	0.866524	-0.0087855	0.0522711
6:30668159:C:T	4	0.0717977	0.082144	0.0456255
6:30668374:G:A	6	0.907168	-0.00270256	0.0231758
6:30670700:A:C	5	0.847379	-0.00407757	0.0211862
6:30671312:A:C	4	0.0970714	0.0738628	0.0445166
6:30671452:T:C	3	0.806299	-0.012889	0.0525644
6:30671588:A:T	4	0.0970714	0.0738628	0.0445166
6:30671760:C:T	2	0.620491	-0.0274278	0.0553923
6:30671989:G:C	6	0.145573	-0.051269	0.035228
6:30672433:C:A	4	0.671736	0.0115329	0.0272151
6:30672463:G:A	6	0.723806	0.0100079	0.0283208
6:30672718:G:A	4	0.866524	-0.0087855	0.0522711
6:30672757:G:A	4	0.0970714	0.0738628	0.0445166
6:30673625:G:A	4	0.0970714	0.0738628	0.0445166
6:30673681:G:A	4	0.0970714	0.0738628	0.0445166
6:30675135:T:C	6	0.878259	-0.00334298	0.0218243
6:30675605:T:G	6	0.380757	0.022387	0.0255413
6:30676046:C:G	5	0.242762	0.0411063	0.0351904
6:30679333:T:C	6	0.534008	0.0125272	0.0201434
6:30679510:G:A	4	0.0241653	0.0769139	0.0341159
6:30680111:T:C	6	0.205042	0.0544931	0.0429988
6:30680562:G:A	6	0.878259	-0.00334298	0.0218243
6:30680608:C:T	6	0.878259	-0.00334298	0.0218243
6:30680639:A:G	3	0.776008	0.0216998	0.0762665
6:30681477:G:A	4	0.0717977	0.082144	0.0456255
6:30681980:A:G	6	0.534008	0.0125272	0.0201434
6:30682589:A:G	5	0.937469	0.00173211	0.0220787
6:30682872:G:A	6	0.305424	0.0487336	0.0475509
6:30684686:C:T	4	0.142125	-0.043081	0.0293483
6:30685410:G:T	6	0.878259	-0.00334298	0.0218243
6:30685420:A:C	5	0.887293	0.00234461	0.0165427
6:30687714:T:A	6	0.145982	0.024924	0.0171432
6:30688427:G:T	6	0.311461	0.0156617	0.0154736
6:30688575:G:C	5	0.863082	0.00840534	0.0487399
6:30689001:T:A	6	0.707313	0.0154841	0.0412395
6:30689503:C:T	6	0.69377	-0.01124	0.0285464
6:30690816:C:T	5	0.042711	-0.0883358	0.0435898
6:30690938:C:T	6	0.140153	0.025294	0.0171459
6:30691490:G:A	4	0.466284	-0.0230886	0.0316917
6:30692539:C:T	6	0.045785	0.037573	0.0188112
6:30692965:G:A	5	0.863858	0.00284568	0.0165963
6:30693163:C:T	6	0.436821	0.0203194	0.0261318
6:30693232:G:A	6	0.69377	-0.01124	0.0285464
6:30693477:A:G	4	0.601902	-0.0195408	0.0374583
6:30693816:A:G	6	0.294628	0.0161544	0.0154142
6:30693994:G:A	5	0.49151	0.0536104	0.0779323
6:30695920:C:T	6	0.0474584	0.0379521	0.0191466
6:30697447:A:G	6	0.405723	0.012727	0.0153071
6:30697523:C:T	4	0.410584	-0.0244013	0.029654
6:30697561:T:C	6	0.659001	-0.0119508	0.0270814
6:30697740:A:G	6	0.186828	0.0224867	0.0170351
6:30697931:T:C	6	0.616012	-0.0135559	0.0270301
6:30698185:T:G	6	0.103327	0.0309808	0.0190191
6:30698541:A:G	6	0.249844	0.0184464	0.0160302
6:30699384:G:C	6	0.103327	0.0309808	0.0190191
6:30700044:C:A	4	0.240493	-0.0359618	0.0306383
6:30700497:A:G	6	0.448445	-0.0132542	0.0174855
6:30700558:A:G	6	0.103327	0.0309808	0.0190191
6:30700695:C:T	6	0.103327	0.0309808	0.0190191
6:30703609:T:C	5	0.14445	0.0304482	0.0208632
6:30706361:T:A	4	0.848	-0.00969752	0.0505946
6:30706631:T:C	6	0.145573	-0.051269	0.035228
6:30708428:T:C	5	0.123873	0.0294966	0.0191695
6:30708955:C:T	5	0.144932	0.120105	0.0823955
6:30709830:T:C	6	0.0944205	0.0306509	0.0183261
6:30710135:A:G	6	0.0944205	0.0306509	0.0183261
6:30710234:G:A	5	0.123873	0.0294966	0.0191695
6:30711031:C:T	6	0.0441537	0.037113	0.01844
6:30712298:T:C	6	0.585123	-0.0162972	0.0298528
6:30712327:G:A	3	0.680118	-0.0226969	0.0550493
6:30712466:C:T	6	0.585123	-0.0162972	0.0298528
6:30714479:T:C	6	0.00606957	0.0403942	0.0147209
6:30715637:A:G	6	0.249388	0.0209218	0.0181639
6:30716076:G:T	6	0.0642485	0.0365283	0.0197402
6:30716117:G:T	5	0.233375	0.0242659	0.0203623
6:30716991:A:G	4	0.503626	-0.0181503	0.0271388
6:30717389:G:C	4	0.0431845	-0.0408	0.0201788
6:30717637:C:A	5	0.515409	-0.0108701	0.016712
6:30718035:A:C	6	0.200051	0.0179794	0.014031
6:30718180:A:G	6	0.00933654	-0.0623615	0.02399
6:30720311:C:T	6	0.0102745	-0.0629145	0.0245142
6:30720567:C:T	5	0.0195131	-0.0576956	0.0247029
6:30721143:C:T	6	0.581781	0.0165819	0.030106
6:30721933:T:C	6	0.0800299	-0.0471211	0.0269184
6:30723169:A:G	4	0.684921	0.0242967	0.0598799
6:30723781:G:A	4	0.421523	0.0503278	0.0626137
6:30723914:A:G	6	0.0185499	0.0475897	0.0202126
6:30724430:T:C	6	0.959882	-0.000877705	0.0174487
6:30725841:C:T	4	0.979837	0.000823341	0.0325781
6:30726748:T:C	6	0.58329	-0.00954365	0.0173968
6:30726939:A:C	6	0.653726	0.00703445	0.0156812
6:30727282:G:C	4	0.0176731	-0.0641987	0.0270607
6:30728290:G:A	5	0.28006	0.0171065	0.0158367
6:30728360:T:G	5	0.484231	0.0130546	0.0186624
6:30729487:T:G	6	0.488411	-0.013268	0.0191501
6:30730267:A:G	6	0.00507746	0.0469309	0.0167486
6:30730960:C:T	6	0.950773	0.00161629	0.0261805
6:30731330:C:T	6	0.546674	0.0112284	0.0186286
6:30731401:A:T	4	0.852178	0.00585679	0.0314307
6:30731505:G:A	6	0.00831905	-0.0649559	0.0246153
6:30731556:C:T	6	0.988309	0.00038245	0.0261006
6:30731633:C:T	4	0.943684	-0.00197671	0.0279829
6:30732054:T:C	6	0.950773	0.00161629	0.0261805
6:30734080:G:A	6	0.950773	0.00161629	0.0261805
6:30734255:A:G	4	0.293041	-0.0675765	0.0642683
6:30735105:A:G	5	0.128535	-0.0433053	0.0284921
6:30735229:G:A	6	0.488411	-0.013268	0.0191501
6:30736151:C:T	4	0.0176731	-0.0641987	0.0270607
6:30736360:G:T	4	0.424257	0.0168964	0.0211453
6:30736541:G:A	6	0.485099	-0.0133044	0.0190573
6:30737486:A:C	6	0.171574	0.0218684	0.0159954
6:30738408:A:T	4	0.018674	0.0373295	0.0158716
6:30738446:G:A	5	0.151892	0.0727453	0.0507686
6:30738476:C:T	6	0.00424106	-0.0702396	0.0245623
6:30739178:C:A	5	0.784995	-0.00457556	0.0167716
6:30739846:C:T	6	0.192649	0.0185881	0.014268
6:30739972:A:C	4	0.340026	0.0514315	0.0539049
6:30740160:G:A	6	0.471736	-0.0191887	0.0266637
6:30740256:G:A	6	0.819893	-0.00749061	0.0328993
6:30742134:G:A	4	0.297378	0.0205227	0.0196941
6:30742550:T:C	4	0.784289	0.017859	0.0652419
6:30743014:C:T	6	0.00424106	-0.0702396	0.0245623
6:30743241:A:G	6	0.508366	-0.0115341	0.0174394
6:30744529:A:C	6	0.305259	0.0181294	0.0176834
6:30745454:T:C	4	0.508846	0.0137814	0.0208608
6:30746519:G:T	5	0.151892	0.0727453	0.0507686
6:30746633:C:A	5	0.552722	-0.0101581	0.0171101
6:30746749:G:T	4	0.260951	0.0326232	0.0290204
6:30747160:T:C	6	0.00687017	-0.0973031	0.0359972
6:30747216:C:T	6	0.0123954	-0.0374425	0.0149729
6:30747802:G:A	6	0.00424106	-0.0702396	0.0245623
6:30749233:T:G	6	0.682534	-0.00626495	0.0153174
6:30749712:T:G	6	0.0214077	-0.0330362	0.0143591
6:30750682:A:G	6	0.671909	-0.00619602	0.0146295
6:30753146:A:G	5	0.0206045	-0.0339585	0.0146679
6:30754540:C:T	6	0.025326	-0.0325494	0.0145544
6:30755668:G:C	6	0.025326	-0.0325494	0.0145544
6:30755893:C:A	6	0.025326	-0.0325494	0.0145544
6:30756066:G:A	6	0.025326	-0.0325494	0.0145544
6:30756274:A:T	6	0.025326	-0.0325494	0.0145544
6:30756361:C:T	5	0.396029	-0.0137366	0.0161848
6:30756744:G:T	6	0.025326	-0.0325494	0.0145544
6:30756822:G:A	5	0.396029	-0.0137366	0.0161848
6:30757491:T:C	6	0.114108	0.0282511	0.0178805
6:30757575:C:T	6	0.025326	-0.0325494	0.0145544
6:30758466:A:G	5	0.093148	-0.0249849	0.0148806
6:30758555:C:T	6	0.00504591	-0.0694681	0.0247739
6:30758935:A:C	6	0.0400562	-0.0506292	0.0246591
6:30759283:G:A	4	0.432238	0.0167896	0.021378
6:30760025:T:C	6	0.10788	0.0662562	0.0412093
6:30760698:G:T	6	0.0595752	-0.0279609	0.0148418
6:30760725:G:A	6	0.157506	0.0590903	0.0418039
6:30761487:T:C	4	0.395814	0.0433337	0.0510336
6:30761572:C:T	4	0.371166	0.0534343	0.0597504
6:30761734:T:C	6	0.132204	-0.0279001	0.0185325
6:30762542:C:T	6	0.157506	0.0590903	0.0418039
6:30763291:G:A	6	0.171721	0.0608431	0.0445184
6:30763562:C:T	4	0.503845	0.0124602	0.0186403
6:30763632:A:G	4	0.357266	0.0194662	0.0211454
6:30763714:T:A	6	0.0880547	0.0295125	0.0173018
6:30763756:G:A	5	0.348808	-0.0137838	0.0147121
6:30763878:C:T	6	0.0777566	0.040833	0.0231499
6:30763893:T:C	6	0.0840405	0.0248327	0.0143732
6:30764081:C:T	6	0.0787958	0.0967401	0.0550374
6:30764241:T:C	4	0.0860134	-0.0330847	0.019271
6:30764420:T:C	6	0.00911089	-0.0647615	0.0248332
6:30764907:G:A	6	0.215267	0.029711	0.0239757
6:30765579:C:A	6	0.148626	0.0360469	0.0249563
6:30765774:G:A	4	0.336754	0.0301461	0.0313827
6:30766194:G:A	2	0.295794	-0.104071	0.0995422
6:30766204:T:C	6	0.0773932	-0.0331061	0.0187462
6:30766211:T:C	4	0.797504	-0.0046644	0.0181792
6:30766244:T:C	2	0.295794	-0.104071	0.0995422
6:30766634:A:T	4	0.00528202	-0.05469	0.019607
6:30766740:A:G	4	0.152187	-0.0365588	0.0255326
6:30766765:C:G	4	0.188892	-0.0326602	0.0248581
6:30766945:A:G	4	0.179361	-0.0339023	0.0252488
6:30767013:A:G	4	0.408386	-0.0184255	0.022287
6:30767538:A:C	5	0.558944	-0.0124293	0.0212682
6:30767627:T:C	6	0.105178	-0.0354977	0.0219087
6:30767869:C:T	4	0.273732	-0.0266622	0.02436
6:30767947:T:G	6	0.175406	-0.0261466	0.0192959
6:30768075:A:G	4	0.236341	0.0252428	0.0213166
6:30768412:C:T	4	0.534172	-0.013398	0.0215523
6:30768426:T:C	4	0.534172	-0.013398	0.0215523
6:30768583:A:G	4	0.713539	-0.00802786	0.0218679
6:30768764:T:G	4	0.703166	0.0423312	0.111091
6:30768873:T:G	4	0.273732	-0.0266622	0.02436
6:30768955:A:G	4	0.637311	-0.0100214	0.0212561
6:30769726:C:T	4	0.251966	-0.0361765	0.031579
6:30769837:T:C	4	0.273732	-0.0266622	0.02436
6:30770000:C:T	6	0.19099	-0.025141	0.019226
6:30770732:T:G	6	0.133275	-0.0326998	0.0217808
6:30770778:C:G	4	0.534172	-0.013398	0.0215523
6:30772378:A:G	6	0.0982151	-0.0294373	0.0178023
6:30773314:A:C	6	0.851846	0.00665851	0.035652
6:30773349:C:T	4	0.289215	-0.0258889	0.0244271
6:30773899:T:C	4	0.557603	-0.012643	0.0215601
6:30773972:G:A	4	0.235696	0.0255542	0.0215499
6:30774357:G:A	5	0.872497	0.00236574	0.0147409
6:30774426:C:T	6	0.541306	0.0233001	0.0381444
6:30774474:C:A	5	0.667729	-0.0102958	0.0239847
6:30775805:C:G	4	0.557603	-0.012643	0.0215601
6:30775941:C:G	4	0.289215	-0.0258889	0.0244271
6:30776483:T:C	6	0.141306	-0.0321089	0.0218287
6:30776590:C:G	4	0.190374	-0.0389345	0.0297329
6:30776621:C:T	6	0.851846	0.00665851	0.035652
6:30777237:A:C	4	0.557603	-0.012643	0.0215601
6:30777258:T:C	5	0.545507	-0.014455	0.0239121
6:30777327:G:A	4	0.289215	-0.0258889	0.0244271
6:30777498:A:G	6	0.980097	-0.000796125	0.0319128
6:30777604:A:G	4	0.557603	-0.012643	0.0215601
6:30777648:A:C	4	0.557603	-0.012643	0.0215601
6:30778203:G:A	6	0.201817	-0.024547	0.0192316
6:30778403:T:C	4	0.289215	-0.0258889	0.0244271
6:30778431:G:C	4	0.289215	-0.0258889	0.0244271
6:30778693:C:T	4	0.289215	-0.0258889	0.0244271
6:30778786:A:G	6	0.141306	-0.0321089	0.0218287
6:30780936:C:T	6	0.851846	0.00665851	0.035652
6:30780959:A:T	2	0.805672	0.0219701	0.0893045
6:30781151:T:G	4	0.501789	0.0284623	0.042375
6:30781904:G:A	5	0.786122	0.0110917	0.0408761
6:30781923:T:C	6	0.201817	-0.024547	0.0192316
6:30782002:C:T	6	0.980097	-0.000796125	0.0319128
6:30782105:T:C	5	0.616793	-0.0105996	0.0211822
6:30782235:G:A	6	0.201817	-0.024547	0.0192316
6:30782361:G:A	4	0.289215	-0.0258889	0.0244271
6:30782407:A:G	6	0.201817	-0.024547	0.0192316
6:30785273:T:C	6	0.141306	-0.0321089	0.0218287
6:30785385:A:C	6	0.851846	0.00665851	0.035652
6:30785886:G:T	5	0.545507	-0.014455	0.0239121
6:30787128:C:T	4	0.235696	0.0255542	0.0215499
6:30787175:G:A	6	0.141306	-0.0321089	0.0218287
6:30787241:G:A	5	0.545507	-0.014455	0.0239121
6:30787323:C:A	5	0.859746	0.0100579	0.0569211
6:30787593:G:A	5	0.512131	-0.0172027	0.0262428
6:30787762:C:A	6	0.980097	-0.000796125	0.0319128
6:30788191:T:C	6	0.90361	-0.00174479	0.0144076
6:30788503:C:A	4	0.289215	-0.0258889	0.0244271
6:30789526:G:A	6	0.851846	0.00665851	0.035652
6:30789608:T:A	4	0.501789	0.0284623	0.042375
6:30789647:G:C	6	0.673561	0.0069233	0.0164345
6:30789694:T:G	5	0.293475	0.0225514	0.0214667
6:30789799:C:T	4	0.489886	-0.0150563	0.0218052
6:30789919:G:A	6	0.0406685	0.0582096	0.028438
6:30790481:T:G	4	0.501789	0.0284623	0.042375
6:30790604:G:T	5	0.412027	-0.0198815	0.0242359
6:30790798:C:T	5	0.0467036	-0.0444326	0.0223394
6:30791409:C:T	6	0.0936189	-0.0370099	0.0220743
6:30791971:A:G	6	0.201817	-0.024547	0.0192316
6:30792235:T:C	6	0.851846	0.00665851	0.035652
6:30792698:T:C	4	0.557603	-0.012643	0.0215601
6:30793314:A:G	6	0.0936189	-0.0370099	0.0220743
6:30793374:C:T	4	0.100449	0.0789627	0.0480695
6:30794405:G:A	5	0.402912	-0.0201198	0.0240543
6:30794574:C:T	4	0.379735	0.0346454	0.0394422
6:30794617:T:C	6	0.241081	0.0286323	0.0244243
6:30795008:C:T	4	0.24298	-0.0284871	0.0243986
6:30795171:A:C	6	0.207597	0.0584056	0.0463463
6:30796073:T:G	4	0.24298	-0.0284871	0.0243986
6:30796106:A:C	6	0.0637296	-0.0343756	0.0185407
6:30796271:A:G	6	0.204177	-0.0240414	0.0189341
6:30796545:T:C	4	0.45928	-0.0234767	0.0317239
6:30796659:A:G	4	0.951954	0.00241631	0.0401026
6:30796738:T:C	6	0.0100948	-0.0482458	0.018754
6:30796932:T:C	6	0.451911	-0.0158945	0.0211297
6:30797083:C:T	4	0.256348	-0.0269315	0.0237268
6:30797215:C:T	6	0.16677	0.0279977	0.0202492
6:30797991:C:T	5	0.907588	-0.00271981	0.0234301
6:30798697:C:T	3	0.191187	0.0566069	0.043308
6:30799399:T:A	6	0.572153	-0.010821	0.0191562
6:30800326:C:T	4	0.033591	-0.0396788	0.0186728
6:30800426:G:T	4	0.67064	-0.0135546	0.0318729
6:30802465:T:C	5	0.183971	0.0664818	0.050038
6:30803254:A:T	5	0.00708475	0.0418774	0.0155514
6:30805921:C:T	6	0.00744882	0.0406786	0.0152008
6:30807058:T:C	5	0.948787	0.00118632	0.0184701
6:30807578:C:T	5	0.708975	0.0196351	0.0526083
6:30807735:T:G	5	0.177655	0.0467882	0.034709
6:30808348:T:G	4	0.177326	0.0445811	0.0330467
6:30809864:A:G	6	0.00507186	0.0403819	0.0144096
6:30809952:A:G	5	0.922431	-0.00205245	0.0210784
6:30810056:G:A	6	0.582457	0.0212218	0.0385992
6:30810084:A:G	4	0.0420141	0.0480735	0.0236421
6:30811265:G:C	3	0.760983	0.0196828	0.0647057
6:30812418:A:T	6	0.35206	-0.0258079	0.0277325
6:30812497:A:G	4	0.00344143	0.0556655	0.0190291
6:30812519:G:A	6	0.836485	0.00370793	0.0179655
6:30813249:C:T	3	0.310976	0.0626802	0.0618651
6:30815035:G:A	5	0.664041	0.00871477	0.0200643
6:30815945:C:T	4	0.112674	0.0350118	0.0220715
6:30815951:C:T	6	0.000395486	0.0649977	0.018345
6:30816270:G:A	5	0.0356499	0.0494263	0.0235263
6:30816865:A:T	6	0.00179624	0.0466813	0.0149524
6:30817866:A:G	6	0.00179624	0.0466813	0.0149524
6:30817879:C:T	4	0.000781291	0.0640748	0.0190736
6:30821187:G:A	3	0.467364	0.0562748	0.0774309
6:30822413:C:T	6	0.114074	-0.028974	0.0183363
6:30822771:C:A	6	0.00179624	0.0466813	0.0149524
6:30823075:G:C	4	0.0142097	-0.0370956	0.0151292
6:30823122:C:T	4	0.968879	-0.000896687	0.0229838
6:30823366:T:A	4	0.289124	-0.0233524	0.0220296
6:30823630:T:C	6	0.46183	-0.0208397	0.0283211
6:30823710:T:A	6	0.00179624	0.0466813	0.0149524
6:30824532:C:T	6	0.741419	0.00650791	0.0197225
6:30824642:C:T	4	0.0420141	0.0480735	0.0236421
6:30825220:C:A	6	0.859283	-0.00368371	0.0207783
6:30825287:T:C	5	0.596872	0.0250839	0.0474261
6:30825741:G:A	4	0.289124	-0.0233524	0.0220296
6:30826904:T:C	6	0.187024	0.0470455	0.0356558
6:30829522:A:G	6	0.741419	0.00650791	0.0197225
6:30830292:C:A	6	0.859283	-0.00368371	0.0207783
6:30830339:G:C	6	0.145858	0.0459353	0.0315854
6:30831843:T:C	6	0.00179624	0.0466813	0.0149524
6:30832063:C:T	6	0.000395486	0.0649977	0.018345
6:30832114:C:T	5	0.00367521	-0.0871117	0.0299892
6:30832357:T:C	6	0.00202353	0.0458914	0.0148672
6:30832810:T:C	6	0.00202353	0.0458914	0.0148672
6:30833826:C:T	6	0.662208	-0.00969354	0.0221888
6:30834234:G:A	5	0.00255065	0.0474276	0.0157187
6:30836111:T:C	6	0.00202353	0.0458914	0.0148672
6:30836225:T:C	6	0.0847686	0.0419097	0.0243143
6:30838497:T:C	5	0.183971	0.0664818	0.050038
6:30838688:T:G	6	0.0128223	0.0564898	0.0226988
6:30839629:C:T	5	0.00255065	0.0474276	0.0157187
6:30840688:A:G	6	0.00176775	0.0440218	0.0140793
6:30840950:C:T	6	0.00202353	0.0458914	0.0148672
6:30841996:G:A	6	0.0899928	0.0510993	0.0301393
6:30842894:T:A	5	0.295028	0.0361402	0.0345128
6:30843557:G:C	4	0.703074	0.00734254	0.019263
6:30844260:G:A	6	0.000395486	0.0649977	0.018345
6:30844314:T:C	6	0.0128223	0.0564898	0.0226988
6:30845563:G:C	4	0.0420141	0.0480735	0.0236421
6:30846830:G:T	4	0.0420141	0.0480735	0.0236421
6:30847710:G:C	6	0.127362	0.0482793	0.0316672
6:30848253:T:C	6	0.274419	-0.0157003	0.0143652
6:30849822:G:A	6	0.35436	-0.0206471	0.0222931
6:30850142:A:G	6	0.442138	-0.0104964	0.0136568
6:30850191:T:C	6	0.288848	-0.015244	0.0143723
6:30851909:C:A	3	0.310976	0.0626802	0.0618651
6:30852747:C:T	6	0.314882	-0.0144922	0.0144196
6:30853796:G:A	6	0.0545452	-0.0275397	0.0143251
6:30854090:G:T	6	0.327098	-0.0141032	0.0143913
6:30855251:G:A	5	0.495415	-0.0103761	0.0152205
6:30855907:G:A	6	0.473103	-0.00989423	0.0137911
6:30857072:G:C	6	0.312337	-0.0145277	0.0143791
6:30857542:G:A	6	0.327098	-0.0141032	0.0143913
6:30857795:G:T	5	0.592751	0.012423	0.023227
6:30857799:G:A	4	0.0657862	-0.0962798	0.0523294
6:30857894:G:A	5	0.183971	0.0664818	0.050038
6:30858254:T:C	6	0.327098	-0.0141032	0.0143913
6:30859520:C:T	4	0.13125	-0.0323003	0.0214024
6:30861000:C:T	4	0.0420141	0.0480735	0.0236421
6:30861225:G:A	5	0.166149	-0.0294029	0.0212344
6:30861610:G:A	3	0.739638	-0.0146665	0.0441322
6:30862423:C:T	5	0.86459	0.00367051	0.0215236
6:30863530:C:G	6	0.753853	0.00614737	0.0196049
6:30864279:C:T	5	0.183971	0.0664818	0.050038
6:30864829:T:C	6	0.483583	-0.00966707	0.0137992
6:30865115:G:A	6	0.266441	-0.015936	0.01434
6:30865725:C:T	6	0.0959335	-0.0335466	0.0201493
6:30865904:G:A	6	0.505327	-0.024906	0.037389
6:30867527:G:A	5	0.183971	0.0664818	0.050038
6:30867666:T:C	6	0.327098	-0.0141032	0.0143913
6:30867830:T:G	5	0.00651102	0.124684	0.0458251
6:30867917:G:T	4	0.0378517	0.114253	0.0550229
6:30867958:T:C	6	0.35436	-0.0206471	0.0222931
6:30868628:T:C	6	0.327098	-0.0141032	0.0143913
6:30869714:C:T	6	0.28421	-0.0153624	0.0143452
6:30870763:T:C	6	0.28421	-0.0153624	0.0143452
6:30870864:A:C	6	0.00905991	-0.0880725	0.033747
6:30871619:C:A	6	0.28421	-0.0153624	0.0143452
6:30872203:A:G	6	0.0545452	-0.0275397	0.0143251
6:30872274:G:A	6	0.947342	-0.00136802	0.0207135
6:30872982:G:A	3	0.310976	0.0626802	0.0618651
6:30873605:C:A	5	0.183971	0.0664818	0.050038
6:30874165:T:C	6	0.290555	-0.0151009	0.0142878
6:30874308:T:G	6	0.126189	-0.0225614	0.0147527
6:30875145:T:C	6	0.28421	-0.0153624	0.0143452
6:30875622:T:C	6	0.28421	-0.0153624	0.0143452
6:30875899:A:G	4	0.0420141	0.0480735	0.0236421
6:30876034:G:T	6	0.28421	-0.0153624	0.0143452
6:30876152:C:T	6	0.28421	-0.0153624	0.0143452
6:30877054:G:A	4	0.103663	-0.0345382	0.0212236
6:30877202:T:C	5	0.253588	-0.0165336	0.0144818
6:30878769:C:T	6	0.28421	-0.0153624	0.0143452
6:30878919:T:C	6	0.28421	-0.0153624	0.0143452
6:30879636:C:T	4	0.0209692	0.198091	0.0858079
6:30879987:C:T	5	0.139446	0.0720499	0.0487529
6:30880097:T:C	6	0.35206	-0.0258079	0.0277325
6:30880211:C:T	3	0.737867	0.0206721	0.0617669
6:30880336:T:C	6	0.506806	-0.0427344	0.0643767
6:30880757:G:A	5	0.0356499	0.0494263	0.0235263
6:30881103:C:A	6	0.506806	-0.0427344	0.0643767
6:30882277:C:T	6	0.0128223	0.0564898	0.0226988
6:30882415:C:T	5	0.139446	0.0720499	0.0487529
6:30882431:C:T	6	0.0721551	0.0540505	0.0300591
6:30882513:A:G	5	0.0153096	0.0552962	0.0228029
6:30882634:C:T	5	0.0356499	0.0494263	0.0235263
6:30882689:C:T	6	0.00281207	0.0662995	0.0221918
6:30882781:G:T	6	0.0128223	0.0564898	0.0226988
6:30882856:A:G	4	0.0420141	0.0480735	0.0236421
6:30883962:G:A	4	0.383422	-0.0462406	0.053052
6:30884436:A:G	6	0.00968198	0.0584622	0.0225986
6:30884806:A:C	5	0.0153096	0.0552962	0.0228029
6:30885639:A:G	5	0.0178204	0.0553689	0.023369
6:30885821:G:A	6	0.0128223	0.0564898	0.0226988
6:30886350:C:G	5	0.0356499	0.0494263	0.0235263
6:30887311:C:T	6	0.0128223	0.0564898	0.0226988
6:30887344:T:C	6	0.0118731	0.0568879	0.0226114
6:30887972:C:T	6	0.36058	-0.0133531	0.0146054
6:30887988:C:T	6	0.0128223	0.0564898	0.0226988
6:30888161:T:C	5	0.562658	0.0079675	0.0137632
6:30888169:G:A	5	0.0356499	0.0494263	0.0235263
6:30888617:G:A	6	0.00905991	-0.0880725	0.033747
6:30888876:C:T	6	0.505327	-0.024906	0.037389
6:30889260:G:A	6	0.552296	0.00813831	0.0136934
6:30889389:T:C	6	0.0757694	-0.0355154	0.0199999
6:30890055:T:C	4	0.0420141	0.0480735	0.0236421
6:30890431:A:G	6	0.892973	0.00188897	0.0140398
6:30890483:G:T	6	0.0128223	0.0564898	0.0226988
6:30890871:T:C	6	0.502627	0.00915759	0.0136607
6:30891228:C:T	6	0.509856	-0.0230406	0.0349597
6:30892242:C:T	6	0.505327	-0.024906	0.037389
6:30892322:C:T	6	0.0128223	0.0564898	0.0226988
6:30892377:G:C	4	0.0278864	0.0635985	0.0289231
6:30892521:G:A	6	0.654098	-0.0064422	0.0143775
6:30893251:G:A	6	0.0128223	0.0564898	0.0226988
6:30893728:C:T	6	0.800059	0.00359017	0.0141752
6:30893831:G:A	6	0.0128223	0.0564898	0.0226988
6:30893941:G:A	6	0.146145	-0.0372431	0.0256268
6:30894408:A:C	6	0.0128223	0.0564898	0.0226988
6:30894837:T:G	4	0.67064	-0.0135546	0.0318729
6:30895680:C:T	5	0.332005	-0.0142212	0.0146598
6:30895725:G:A	4	0.0388589	0.0482448	0.0233554
6:30895990:A:G	5	0.132825	-0.0316538	0.0210597
6:30896147:G:A	5	0.332005	-0.0142212	0.0146598
6:30896190:T:C	6	0.0128223	0.0564898	0.0226988
6:30897022:T:C	6	0.0602082	-0.0267104	0.0142132
6:30897774:A:G	6	0.0138446	0.0559153	0.022718
6:30898434:A:G	4	0.0420141	0.0480735	0.0236421
6:30898441:A:G	4	0.0420141	0.0480735	0.0236421
6:30898687:C:T	6	0.0128223	0.0564898	0.0226988
6:30899163:G:A	5	0.550054	-0.00985042	0.0164811
6:30899233:C:T	6	0.0757694	-0.0355154	0.0199999
6:30899377:C:G	5	0.550054	-0.00985042	0.0164811
6:30899524:T:C	6	0.146145	-0.0372431	0.0256268
6:30899571:C:T	6	0.213132	-0.0257342	0.0206701
6:30899650:G:A	4	0.663701	0.0196498	0.0451918
6:30899746:G:A	6	0.0757694	-0.0355154	0.0199999
6:30900150:G:T	6	0.961407	-0.00101307	0.0209363
6:30900234:C:T	2	0.0401428	-0.143545	0.0699443
6:30900664:T:C	6	0.220685	0.0166718	0.0136128
6:30900919:C:A	6	0.115809	-0.0766154	0.0487186
6:30901895:C:G	6	0.0400396	0.0313244	0.0152553
6:30901926:T:C	4	0.289124	-0.0233524	0.0220296
6:30902009:G:T	4	0.289124	-0.0233524	0.0220296
6:30902181:C:T	6	0.213132	-0.0257342	0.0206701
6:30903948:C:T	6	0.0400396	0.0313244	0.0152553
6:30905313:A:G	6	0.204744	0.0168249	0.0132672
6:30907176:C:T	5	0.131337	-0.0227894	0.0151038
6:30907266:G:A	4	0.166097	-0.021546	0.0155583
6:30907335:T:C	6	0.321302	-0.0305505	0.0308035
6:30908088:C:T	4	0.383422	-0.0462406	0.053052
6:30908266:G:A	6	0.108243	-0.0315908	0.0196688
6:30908714:T:C	4	0.0904325	0.056272	0.0332357
6:30910114:G:A	4	0.235647	0.0670938	0.0565746
6:30910221:C:T	6	0.114233	0.0360845	0.0228463
6:30912414:G:A	6	0.114478	-0.0311093	0.0197096
6:30912481:G:A	6	0.0128223	0.0564898	0.0226988
6:30912691:G:A	6	0.628434	0.00897508	0.0185462
6:30912900:G:A	5	0.198152	0.040981	0.0318464
6:30913811:G:A	6	0.314989	-0.0279105	0.0277769
6:30914843:C:T	6	0.560975	-0.0141035	0.024258
6:30915455:G:A	6	0.535897	-0.0214897	0.0347151
6:30916718:G:A	5	0.110716	0.0523896	0.0328465
6:30919391:G:A	6	0.881157	-0.00595702	0.0398457
6:30919701:T:C	6	0.0128223	0.0564898	0.0226988
6:30919878:G:C	4	0.0391614	-0.0317504	0.0153942
6:30920086:C:T	6	0.00357935	0.0897248	0.0308011
6:30920124:G:A	5	0.886409	-0.00582423	0.0407719
6:30920890:G:A	5	0.0201841	0.109388	0.0470911
6:30920957:G:A	6	0.480602	-0.0156981	0.0222563
6:30921141:T:C	6	0.0129345	0.0719698	0.0289551
6:30921364:C:T	6	0.216868	0.0238521	0.019315
6:30921485:T:C	6	0.0721551	0.0540505	0.0300591
6:30921882:T:C	6	0.0101735	-0.034632	0.0134761
6:30923527:C:T	6	0.187024	0.0470455	0.0356558
6:30924614:C:T	6	0.00233871	-0.0877132	0.0288202
6:30925985:T:C	6	0.428291	0.0146182	0.0184545
6:30927145:T:C	3	0.200656	-0.0881938	0.0689184
6:30928317:T:A	5	0.110716	0.0523896	0.0328465
6:30930841:A:G	4	0.570072	-0.0160959	0.0283405
6:30931844:T:C	6	0.151771	0.0276697	0.0193048
6:30932068:G:A	6	0.0249771	0.0365172	0.0162896
6:30932309:C:T	4	0.314077	-0.0190735	0.0189465
6:30932532:C:T	4	0.428755	0.0130403	0.0164791
6:30932682:T:C	6	0.0943881	-0.0263837	0.0157732
6:30933131:A:G	6	0.368852	0.016444	0.0182991
6:30933312:A:G	6	0.532306	0.0269672	0.0431828
6:30933397:C:A	6	0.559075	-0.0118953	0.0203611
6:30933517:A:G	6	0.969256	-0.00100544	0.0260871
6:30933794:G:T	6	0.00305007	0.0596252	0.0201256
6:30933864:T:C	5	0.5617	0.010181	0.0175437
6:30933967:C:T	4	0.00152964	0.0718831	0.0226832
6:30933975:A:C	4	0.10709	-0.0297176	0.018442
6:30936014:T:C	4	0.083115	-0.0312522	0.0180347
6:30936534:G:A	4	0.00238372	0.0644478	0.0212158
6:30937377:G:T	6	0.00162648	0.0622749	0.0197628
6:30938128:C:G	4	0.00497743	-0.097317	0.034651
6:30938883:A:G	3	0.0660469	-0.106459	0.0579177
6:30940125:C:T	6	0.0367434	0.0753121	0.0360586
6:30940328:G:A	6	0.489883	0.0105515	0.0152811
6:30940387:T:C	4	0.0594651	-0.0795776	0.0422221
6:30940505:C:T	4	0.356386	-0.0647227	0.0701774
6:30940945:A:G	6	0.291193	-0.0215103	0.0203791
6:30940989:T:C	6	0.061817	0.0686761	0.0367723
6:30941285:G:A	4	0.159594	-0.0312274	0.0222032
6:30941315:G:A	5	0.839512	-0.00909148	0.0448921
6:30941645:C:T	4	0.159594	-0.0312274	0.0222032
6:30942284:T:C	6	0.291193	-0.0215103	0.0203791
6:30942338:T:C	4	0.159594	-0.0312274	0.0222032
6:30942387:T:C	6	0.291193	-0.0215103	0.0203791
6:30942447:G:A	6	0.291193	-0.0215103	0.0203791
6:30942621:A:G	6	0.291193	-0.0215103	0.0203791
6:30942929:G:A	6	0.291193	-0.0215103	0.0203791
6:30942972:C:T	6	0.291193	-0.0215103	0.0203791
6:30943083:G:A	6	0.291193	-0.0215103	0.0203791
6:30943539:A:G	4	0.159594	-0.0312274	0.0222032
6:30944080:T:C	4	0.159594	-0.0312274	0.0222032
6:30944232:G:A	6	0.291193	-0.0215103	0.0203791
6:30944982:T:C	4	0.159594	-0.0312274	0.0222032
6:30945265:T:A	5	0.00457467	0.0833006	0.0293772
6:30945625:A:T	1	NA	NA	NA
6:30946148:G:A	6	0.291193	-0.0215103	0.0203791
6:30946496:T:G	6	0.952012	0.000911041	0.0151386
6:30947042:C:A	4	0.00387894	-0.0971442	0.033639
6:30947365:G:A	6	0.291193	-0.0215103	0.0203791
6:30947378:A:C	4	0.730719	0.00719693	0.0209111
6:30947509:A:T	4	0.0301793	0.101203	0.0466864
6:30948421:T:C	6	0.291193	-0.0215103	0.0203791
6:30949430:C:A	6	0.291193	-0.0215103	0.0203791
6:30949439:A:T	4	0.159594	-0.0312274	0.0222032
6:30949670:T:G	6	0.0031372	0.05432	0.0183888
6:30949996:T:A	6	0.291193	-0.0215103	0.0203791
6:30950050:G:A	4	0.159594	-0.0312274	0.0222032
6:30950306:G:A	4	0.159594	-0.0312274	0.0222032
6:30950589:C:T	6	0.291193	-0.0215103	0.0203791
6:30951020:A:T	4	0.0121417	0.0604885	0.0241182
6:30951022:T:C	4	0.159594	-0.0312274	0.0222032
6:30951209:C:G	6	0.291193	-0.0215103	0.0203791
6:30951367:T:C	6	0.291193	-0.0215103	0.0203791
6:30951558:G:T	6	0.0394247	0.0493585	0.0239636
6:30951561:T:C	6	0.0324005	0.0768791	0.0359343
6:30951592:G:A	6	0.895064	0.00247991	0.0188016
6:30951778:C:T	6	0.18284	-0.0430966	0.0323533
6:30952873:T:A	6	0.291193	-0.0215103	0.0203791
6:30953105:G:A	6	0.0480989	-0.0487404	0.0246601
6:30953240:A:T	6	0.291193	-0.0215103	0.0203791
6:30953968:A:G	4	0.515194	0.0249248	0.0383004
6:30955359:G:A	6	0.294762	-0.0214745	0.0204961
6:30955613:G:A	2	0.811744	-0.0242471	0.101803
6:30955681:G:A	5	0.356469	-0.028876	0.0313151
6:30955738:G:A	6	0.000173451	-0.179963	0.0479284
6:30955929:C:A	6	0.291193	-0.0215103	0.0203791
6:30956779:C:T	6	0.291193	-0.0215103	0.0203791
6:30957390:G:A	6	0.367473	-0.0208628	0.0231495
6:30957618:T:C	6	0.00171546	0.0729052	0.0232513
6:30957766:T:C	6	0.38475	0.0155202	0.0178562
6:30958254:C:T	4	0.159594	-0.0312274	0.0222032
6:30958494:A:G	6	0.291193	-0.0215103	0.0203791
6:30960267:T:C	6	0.291193	-0.0215103	0.0203791
6:30961926:C:T	6	0.291193	-0.0215103	0.0203791
6:30963143:A:G	4	0.670603	0.0146399	0.0344208
6:30964393:T:C	5	0.0986497	-0.036006	0.0218029
6:30966141:G:A	6	0.016745	-0.083526	0.0349151
6:30966282:A:G	4	0.159594	-0.0312274	0.0222032
6:30966304:A:G	6	0.291193	-0.0215103	0.0203791
6:30966453:T:C	5	0.0986497	-0.036006	0.0218029
6:30966495:T:C	4	0.468173	-0.0197805	0.0272663
6:30966801:C:T	4	0.370091	-0.0467291	0.0521354
6:30966969:C:T	6	0.166988	0.0539171	0.0390153
6:30967202:G:A	6	0.291193	-0.0215103	0.0203791
6:30969112:T:C	4	0.298059	0.0285573	0.027443
6:30969702:G:A	4	0.159594	-0.0312274	0.0222032
6:30969709:A:G	4	0.159594	-0.0312274	0.0222032
6:30969898:G:A	6	0.612247	0.00868145	0.0171276
6:30970459:G:A	6	0.291193	-0.0215103	0.0203791
6:30970879:G:A	4	0.428646	-0.0189754	0.0239737
6:30970970:G:A	5	0.517763	-0.0176934	0.0273553
6:30971016:T:C	6	0.00293992	0.0651254	0.0218986
6:30971769:A:G	4	0.0966982	0.0629229	0.0378808
6:30972121:T:A	6	0.70578	0.00989785	0.0262174
6:30972202:G:A	6	0.291193	-0.0215103	0.0203791
6:30972390:G:T	4	0.159594	-0.0312274	0.0222032
6:30972471:G:A	4	0.159594	-0.0312274	0.0222032
6:30972589:G:T	6	0.130853	0.0238566	0.0157912
6:30972865:A:G	6	0.0119472	0.0713567	0.0283871
6:30973165:A:G	6	0.00143682	0.0686214	0.0215306
6:30973519:T:C	4	0.159594	-0.0312274	0.0222032
6:30974337:C:T	6	0.291193	-0.0215103	0.0203791
6:30975090:T:C	4	0.159594	-0.0312274	0.0222032
6:30975139:C:T	4	0.159594	-0.0312274	0.0222032
6:30975141:G:A	6	0.291193	-0.0215103	0.0203791
6:30975649:T:A	6	0.130853	0.0238566	0.0157912
6:30976219:G:A	4	0.00237254	-0.128728	0.0423566
6:30976647:C:T	4	0.0855538	-0.0352496	0.0205019
6:30976660:C:T	4	0.159594	-0.0312274	0.0222032
6:30976781:C:A	6	0.310057	-0.020948	0.0206364
6:30977183:G:A	4	0.0762761	0.0365213	0.0206019
6:30977205:A:G	4	0.159594	-0.0312274	0.0222032
6:30977212:T:C	4	0.159594	-0.0312274	0.0222032
6:30977680:G:A	3	0.0336424	0.219159	0.103166
6:30977815:C:T	6	0.291193	-0.0215103	0.0203791
6:30978158:C:T	4	0.159594	-0.0312274	0.0222032
6:30978196:T:C	6	0.291193	-0.0215103	0.0203791
6:30978746:G:A	5	0.169733	-0.0222081	0.0161741
6:30978884:T:A	6	0.946381	0.00179633	0.0267105
6:30979098:C:T	4	0.354165	-0.0358253	0.0386657
6:30979156:C:T	6	0.0294244	0.0402791	0.0184957
6:30979910:T:C	4	0.0236712	-0.0450513	0.0199128
6:30979933:T:C	4	0.354165	-0.0358253	0.0386657
6:30980015:G:A	5	0.754954	-0.00530546	0.0169985
6:30980033:A:G	4	0.468173	-0.0197805	0.0272663
6:30980494:C:A	6	0.166988	0.0539171	0.0390153
6:30980582:G:A	4	0.0236712	-0.0450513	0.0199128
6:30980603:G:A	5	0.00372821	-0.122078	0.0420918
6:30980747:C:T	6	0.0129661	-0.0738782	0.0297333
6:30980848:G:A	4	0.0236712	-0.0450513	0.0199128
6:30981307:C:T	6	0.0118887	-0.0340526	0.0135375
6:30981341:G:A	5	0.161714	-0.0590112	0.042171
6:30981361:C:G	4	0.122859	-0.0453353	0.0293834
6:30981715:G:T	6	0.0299764	-0.0400422	0.0184492
6:30981755:C:T	6	0.252204	-0.0434729	0.0379672
6:30982139:G:A	3	0.239867	-0.0385654	0.0328127
6:30982209:A:G	6	0.000218057	0.0496634	0.013433
6:30982544:G:A	6	0.217105	-0.0192193	0.0155715
6:30982553:A:G	6	0.00376902	-0.114828	0.0396386
6:30982701:C:T	6	0.0299764	-0.0400422	0.0184492
6:30983263:G:A	6	0.252204	-0.0434729	0.0379672
6:30983296:A:G	4	0.022777	-0.0454722	0.0199689
6:30983326:A:G	5	0.672265	0.01105	0.0261204
6:30983417:A:G	4	0.0236712	-0.0450513	0.0199128
6:30983581:T:C	4	0.00237254	-0.128728	0.0423566
6:30983683:T:C	6	0.0703388	-0.0515603	0.0284907
6:30984078:C:T	6	0.405573	-0.0206242	0.0247974
6:30984241:T:C	2	0.0374846	-0.214635	0.103168
6:30984404:T:G	6	0.252204	-0.0434729	0.0379672
6:30985957:A:G	6	0.0118887	-0.0340526	0.0135375
6:30986051:G:A	5	0.442649	0.0319464	0.0416115
6:30986079:T:C	4	0.0236712	-0.0450513	0.0199128
6:30986120:C:T	6	0.405573	-0.0206242	0.0247974
6:30986137:T:C	6	0.797532	-0.00429631	0.016747
6:30986264:A:G	6	0.0299764	-0.0400422	0.0184492
6:30986310:C:T	4	0.0236712	-0.0450513	0.0199128
6:30986396:G:A	6	0.0299764	-0.0400422	0.0184492
6:30986484:T:G	4	0.012296	-0.0803282	0.0320859
6:30986491:T:C	4	0.0236712	-0.0450513	0.0199128
6:30986504:C:T	4	0.0236712	-0.0450513	0.0199128
6:30986527:T:C	6	0.0223195	-0.0402369	0.01761
6:30986554:A:G	3	0.203877	0.0725481	0.0570982
6:30986664:C:A	4	0.122859	-0.0453353	0.0293834
6:30986705:A:G	4	0.0236712	-0.0450513	0.0199128
6:30987010:G:T	4	0.122859	-0.0453353	0.0293834
6:30987211:A:G	6	0.0118887	-0.0340526	0.0135375
6:30987327:A:G	6	0.0299764	-0.0400422	0.0184492
6:30987786:A:G	5	0.000255656	0.0496222	0.0135709
6:30987906:C:G	4	0.122859	-0.0453353	0.0293834
6:30987987:T:C	4	0.429339	-0.0279496	0.0353647
6:30988017:G:A	4	0.00237254	-0.128728	0.0423566
6:30989770:G:A	6	0.0299764	-0.0400422	0.0184492
6:30990306:G:A	6	0.0201065	0.0367127	0.0157948
6:30990490:G:T	6	0.000734792	-0.0563465	0.016689
6:30990631:G:A	6	0.538238	0.0345884	0.0561974
6:30990990:C:T	4	0.0236712	-0.0450513	0.0199128
6:30991559:G:A	6	0.0303843	-0.0300777	0.0138924
6:30991643:T:C	4	0.354165	-0.0358253	0.0386657
6:30992346:T:C	6	0.966406	-0.000626515	0.0148758
6:30992546:T:A	4	0.0236712	-0.0450513	0.0199128
6:30993128:G:A	4	0.028142	-0.0436649	0.0198902
6:30993188:A:C	6	0.052668	-0.0269307	0.0138988
6:30993236:A:G	4	0.884485	0.00458927	0.0315878
6:30993244:C:T	5	0.527046	-0.0135818	0.0214725
6:30993313:C:T	4	0.113389	0.0365062	0.0230594
6:30993440:G:A	6	0.648863	-0.0130702	0.0287042
6:30993499:C:T	6	0.583451	-0.00783985	0.0142972
6:30993533:A:G	6	0.182825	-0.0194042	0.0145665
6:30993567:G:T	4	0.101184	0.0482534	0.0294382
6:30993590:A:G	6	0.332227	-0.0254195	0.0262154
6:30993776:A:T	4	0.616815	-0.00918035	0.0183471
6:30993958:A:G	6	0.846691	0.00598558	0.0309584
6:30994114:C:A	5	0.919972	-0.00361668	0.0359981
6:30994283:G:A	5	0.706768	-0.00895351	0.0237999
6:30994327:C:T	5	0.444122	-0.0312231	0.0408011
6:30994532:G:T	5	0.0741531	-0.0770861	0.0431693
6:30995297:A:G	4	0.00512762	0.113647	0.040604
6:30995532:T:C	5	0.0050384	0.110488	0.0393956
6:30995786:A:G	4	0.952824	0.00141613	0.0239371
6:30996132:C:T	6	0.0107775	0.0913231	0.0358153
6:30997692:G:C	6	0.0361506	0.0484709	0.0231339
6:30997816:G:T	6	0.102409	0.0274849	0.016828
6:30997824:T:C	6	0.00493629	0.0540871	0.0192401
6:30998329:T:C	4	0.0851272	0.0405125	0.0235308
6:30998398:C:T	6	0.0414877	0.0439859	0.0215763
6:30998742:T:G	6	0.240037	0.0176474	0.0150204
6:30998879:T:C	6	0.240037	0.0176474	0.0150204
6:30999822:G:A	6	0.0273812	0.0486206	0.0220398
6:30999997:T:C	6	0.417129	0.0118896	0.014653
6:31000139:C:T	5	0.220971	0.0597732	0.0488363
6:31000388:G:A	5	0.220971	0.0597732	0.0488363
6:31001143:A:G	4	0.125567	-0.0675873	0.0441222
6:31001166:G:A	3	0.203877	0.0725481	0.0570982
6:31001421:T:C	5	0.972473	0.00141336	0.0409595
6:31001646:A:G	5	0.220971	0.0597732	0.0488363
6:31001679:C:A	4	0.0290042	-0.168913	0.0773615
6:31001911:C:T	5	0.390331	0.041441	0.0482423
6:31002013:G:A	6	0.112831	-0.0289263	0.0182431
6:31002101:G:A	6	0.72225	-0.00714859	0.0201112
6:31002490:C:A	5	0.0958385	-0.0559909	0.0336207
6:31002527:A:G	6	0.492339	-0.0100302	0.0146086
6:31002616:C:T	6	0.226704	-0.0319159	0.0264009
6:31002742:G:A	5	0.75051	-0.00485422	0.0152665
6:31003923:G:A	4	0.254504	-0.106256	0.09325
6:31004360:C:A	6	0.435478	-0.0248507	0.0318658
6:31004521:G:A	6	0.349359	-0.0297838	0.0318259
6:31005432:C:T	6	0.0997086	0.0330976	0.0201046
6:31005464:C:T	3	0.739455	-0.0244207	0.0734289
6:31005713:C:T	4	0.754693	0.0123459	0.0395124
6:31005726:G:A	6	0.704443	0.0116922	0.0308233
6:31005774:G:A	4	0.39729	0.0285975	0.0337844
6:31006776:G:A	4	0.39729	0.0285975	0.0337844
6:31006855:T:C	6	0.0609309	-0.0300695	0.0160456
6:31006994:C:T	4	0.754693	0.0123459	0.0395124
6:31007081:C:A	5	0.00890333	-0.0678836	0.0259519
6:31007304:T:C	6	0.814458	0.00852948	0.0363454
6:31007557:G:A	6	0.536396	0.0198882	0.0321674
6:31007590:C:T	6	0.0397999	-0.0340084	0.0165425
6:31008287:C:T	4	0.154964	0.0464478	0.0326588
6:31008368:C:T	6	0.0609309	-0.0300695	0.0160456
6:31008598:C:A	6	0.455978	0.010258	0.0137601
6:31008626:C:T	6	0.814458	0.00852948	0.0363454
6:31008818:C:T	6	0.0641242	-0.0301896	0.0163071
6:31008985:G:A	4	0.046336	0.0663458	0.0333008
6:31009055:C:T	4	0.527233	-0.0329351	0.052093
6:31009079:C:A	2	0.214442	-0.117985	0.0950388
6:31009302:A:G	5	0.0439752	-0.0349098	0.0173308
6:31010159:C:A	5	0.212049	0.027355	0.0219199
6:31010658:A:G	5	0.42462	0.0326665	0.0409133
6:31011013:G:A	6	0.290629	-0.0154643	0.0146339
6:31011247:C:T	6	0.290629	-0.0154643	0.0146339
6:31011662:G:A	6	0.265246	0.0283508	0.0254478
6:31011845:C:T	6	0.265246	0.0283508	0.0254478
6:31012263:G:C	6	0.0641242	-0.0301896	0.0163071
6:31012356:G:A	6	0.53331	-0.0215958	0.0346664
6:31012485:C:T	4	0.996534	-0.000178803	0.0411576
6:31012730:T:C	5	0.0769417	-0.029293	0.0165617
6:31012941:A:G	4	0.0405931	-0.0351926	0.0171867
6:31012994:G:T	6	0.651572	0.0137072	0.030354
6:31012996:T:C	6	0.0305557	-0.0344705	0.0159378
6:31013746:C:T	4	0.433092	0.0352826	0.0450084
6:31014116:C:T	6	0.279363	-0.0165099	0.0152622
6:31014305:C:A	6	0.0968249	-0.0820952	0.0494417
6:31015887:A:G	6	0.488974	-0.0224235	0.0324067
6:31015936:C:T	4	0.568889	0.0244089	0.0428461
6:31016114:C:T	6	0.835024	-0.00638291	0.0306484
6:31016795:G:T	2	0.214442	-0.117985	0.0950388
6:31016848:C:T	4	0.117916	-0.0806024	0.0515499
6:31016978:C:A	6	0.347898	-0.013526	0.0144097
6:31017334:A:G	6	0.205899	-0.0185351	0.0146532
6:31018407:A:G	6	0.205899	-0.0185351	0.0146532
6:31018546:C:T	5	0.236377	-0.0181855	0.0153582
6:31019460:G:A	6	0.38135	0.034114	0.0389691
6:31019562:G:A	6	0.38135	0.034114	0.0389691
6:31019621:G:A	4	0.431745	0.0346662	0.0440928
6:31019795:C:T	4	0.431745	0.0346662	0.0440928
6:31019970:A:G	5	0.0858313	-0.0344234	0.0200391
6:31020042:C:T	4	0.431745	0.0346662	0.0440928
6:31020152:T:C	5	0.556557	-0.00856541	0.0145679
6:31020933:A:G	4	0.485358	0.0199793	0.0286355
6:31021161:C:G	6	0.770799	0.00679694	0.0233307
6:31021547:A:G	6	0.0456795	-0.0304016	0.0152134
6:31022169:A:G	6	0.777445	0.00655673	0.0231973
6:31022195:C:T	4	0.505686	0.0143341	0.0215365
6:31022206:G:A	6	0.325964	0.0157154	0.0159989
6:31022237:G:A	4	0.505686	0.0143341	0.0215365
6:31022274:C:T	6	0.153987	0.0198158	0.0139001
6:31022489:G:A	4	0.589039	0.0114051	0.0211115
6:31023186:A:C	5	0.211397	-0.0170892	0.0136743
6:31023840:A:G	6	0.236059	-0.0305945	0.0258204
6:31024121:C:T	5	0.0344703	0.058731	0.027775
6:31024175:T:C	5	0.665838	-0.0180139	0.0417118
6:31024230:C:G	4	0.183649	-0.0366485	0.0275635
6:31024601:C:A	4	0.305784	-0.0372802	0.0364025
6:31024673:T:C	6	0.404172	0.0157675	0.0189015
6:31024738:T:G	5	0.493748	0.0139794	0.0204269
6:31024796:G:A	3	0.226056	0.136557	0.112803
6:31024808:A:G	6	0.0114832	-0.0835416	0.0330512
6:31025051:T:C	6	0.518959	0.00967895	0.0150073
6:31025104:G:A	6	0.518959	0.00967895	0.0150073
6:31025265:C:G	6	0.404172	0.0157675	0.0189015
6:31025271:A:G	4	0.501639	0.0158001	0.0235152
6:31025287:G:A	6	0.604261	0.0155456	0.0299944
6:31025360:C:T	6	0.604261	0.0155456	0.0299944
6:31025479:A:G	4	0.589039	0.0114051	0.0211115
6:31025848:A:G	6	0.372992	0.0168263	0.0188872
6:31025905:G:A	6	0.372992	0.0168263	0.0188872
6:31025989:C:T	6	0.243302	0.0213136	0.0182672
6:31026009:C:T	6	0.404172	0.0157675	0.0189015
6:31026353:T:G	6	0.404172	0.0157675	0.0189015
6:31026434:A:G	6	0.107127	-0.0216453	0.0134339
6:31026534:C:T	6	0.894065	0.00201787	0.0151535
6:31026541:C:T	4	0.589039	0.0114051	0.0211115
6:31027031:C:T	6	0.148168	-0.0796626	0.0550904
6:31027337:C:A	4	0.589039	0.0114051	0.0211115
6:31027510:A:G	4	0.501639	0.0158001	0.0235152
6:31028345:C:T	6	0.894065	0.00201787	0.0151535
6:31028920:T:C	6	0.107127	-0.0216453	0.0134339
6:31029173:C:A	6	0.404172	0.0157675	0.0189015
6:31029282:G:A	4	0.197197	0.0308669	0.0239356
6:31029342:G:A	4	0.589039	0.0114051	0.0211115
6:31029455:C:T	6	0.353597	0.0175665	0.0189369
6:31029685:C:T	6	0.946148	0.00108502	0.0160638
6:31029918:A:C	6	0.107127	-0.0216453	0.0134339
6:31030122:T:G	6	0.107127	-0.0216453	0.0134339
6:31030224:C:T	4	0.204569	0.0584063	0.0460385
6:31030283:G:A	6	0.894065	0.00201787	0.0151535
6:31031381:A:G	6	0.180656	0.0185436	0.0138516
6:31031680:T:C	6	0.518959	0.00967895	0.0150073
6:31031904:G:A	6	0.41657	-0.024215	0.0298072
6:31032042:G:A	5	0.392964	0.0174161	0.0203875
6:31032300:G:A	6	0.330629	0.0306652	0.0315211
6:31032370:T:G	6	0.107127	-0.0216453	0.0134339
6:31032937:C:T	6	0.180656	0.0185436	0.0138516
6:31033509:C:T	6	0.180656	0.0185436	0.0138516
6:31034264:A:G	5	0.493748	0.0139794	0.0204269
6:31036253:C:T	6	0.41657	-0.024215	0.0298072
6:31036783:A:G	6	0.106388	-0.0217074	0.0134441
6:31038338:T:C	6	0.114696	0.064819	0.0410914
6:31038756:G:T	6	0.160216	0.0612876	0.0436415
6:31038963:G:A	4	0.639757	0.00984064	0.0210253
6:31038966:C:A	4	0.213725	0.0298633	0.0240177
6:31038976:C:T	6	0.2172	0.0170877	0.0138473
6:31040264:C:T	4	0.364187	0.036664	0.0404049
6:31041155:C:T	6	0.232604	0.0166022	0.0139084
6:31041476:T:C	6	0.532614	0.0188525	0.0302113
6:31042217:C:T	6	0.0151057	0.0344498	0.0141778
6:31042306:G:A	6	0.232604	0.0166022	0.0139084
6:31042608:T:G	6	0.232604	0.0166022	0.0139084
6:31043232:G:A	6	0.119943	-0.0209024	0.0134419
6:31043249:C:T	4	0.0135116	-0.0996894	0.0403602
6:31044468:C:T	6	0.243178	0.0162509	0.0139244
6:31044802:G:T	6	0.243178	0.0162509	0.0139244
6:31044863:G:A	5	0.0858024	0.0258842	0.0150668
6:31046494:G:A	6	0.198737	-0.019124	0.0148807
6:31046528:A:G	6	0.202843	0.0177919	0.0139709
6:31047145:C:T	6	0.235853	0.0165548	0.0139653
6:31047471:A:C	5	0.235581	-0.0162986	0.0137413
6:31048263:T:C	6	0.235853	0.0165548	0.0139653
6:31048387:G:A	6	0.121058	-0.0209257	0.0134974
6:31048851:A:C	2	0.0550212	-0.157789	0.0822372
6:31049655:G:A	5	0.986211	-0.000777724	0.0450004
6:31050039:T:A	4	0.00947232	-0.124422	0.0479557
6:31050179:A:G	6	0.127772	-0.0205489	0.0134929
6:31050244:A:C	6	0.131664	-0.0203354	0.0134888
6:31051388:C:T	6	0.141984	-0.0198238	0.0134999
6:31051941:G:A	6	0.158644	0.0582252	0.0413048
6:31052050:G:A	4	0.0066807	-0.115748	0.0426743
6:31052127:C:T	6	0.219776	0.0171099	0.0139431
6:31052684:A:G	6	0.169611	0.0191114	0.0139148
6:31053257:A:C	5	0.0359481	0.0314782	0.0150074
6:31053843:C:T	1	NA	NA	NA
6:31053867:A:G	6	0.18284	0.0185649	0.013937
6:31054511:C:A	6	0.017309	-0.0350849	0.0147411
6:31054687:T:C	5	0.0730407	-0.0258017	0.0143936
6:31055018:G:A	4	0.871891	-0.00752543	0.0466674
6:31055423:G:A	6	0.0279138	-0.0301776	0.0137265
6:31058178:T:C	4	0.936825	0.00361437	0.0456009
6:31058340:C:A	3	0.226056	0.136557	0.112803
6:31058398:T:C	5	0.589858	-0.0276986	0.051385
6:31059462:G:A	6	0.342951	0.0344614	0.0363383
6:31060115:C:T	6	0.0363156	-0.0287967	0.0137561
6:31061013:C:T	6	0.557984	-0.0136992	0.0233839
6:31061561:T:C	6	0.224981	0.0275481	0.0227034
6:31062133:A:G	6	0.0281709	-0.0301669	0.0137441
6:31062363:A:G	6	0.0363156	-0.0287967	0.0137561
6:31062667:T:C	6	0.0166181	-0.0390273	0.016295
6:31062731:C:A	3	0.00403446	-0.225509	0.0784256
6:31062899:G:A	5	0.0483764	-0.0288231	0.014601
6:31063233:G:A	6	0.0287134	-0.0300242	0.013726
6:31063236:A:G	4	0.62188	0.0202093	0.0409769
6:31065071:C:T	6	0.244574	0.0265483	0.0228151
6:31065808:T:C	4	0.00947232	-0.124422	0.0479557
6:31066319:G:A	4	0.858766	-0.00464038	0.0260776
6:31066419:C:T	6	0.638687	-0.0110598	0.0235547
6:31066671:C:A	6	0.0397229	-0.0670891	0.0326211
6:31066677:G:T	4	0.043694	-0.0773378	0.0383427
6:31066827:C:T	4	0.851624	-0.00524238	0.0280272
6:31067009:T:C	6	0.0114354	0.0355665	0.0140629
6:31068026:C:A	4	0.858766	-0.00464038	0.0260776
6:31068420:A:G	6	0.0363156	-0.0287967	0.0137561
6:31069899:G:A	6	0.0114354	0.0355665	0.0140629
6:31070078:G:A	6	0.0781773	0.0258351	0.0146677
6:31070664:G:A	4	0.00947232	-0.124422	0.0479557
6:31071645:C:T	6	0.0744894	-0.047665	0.0267241
6:31072157:G:A	4	0.114665	-0.047495	0.0301065
6:31073903:A:G	6	0.0363156	-0.0287967	0.0137561
6:31074030:A:C	6	0.0273886	-0.0359389	0.0162919
6:31074101:C:T	6	0.017937	0.0332595	0.0140519
6:31074129:G:A	6	0.0114354	0.0355665	0.0140629
6:31074841:T:C	6	0.330629	0.0306652	0.0315211
6:31075161:G:A	6	0.463242	-0.0173963	0.0237162
6:31075375:T:C	4	0.0781187	-0.0262638	0.0149082
6:31075481:A:G	6	0.0132756	0.0347624	0.0140381
6:31077022:C:T	4	0.0297652	0.0340798	0.0156818
6:31077468:T:G	4	0.630338	0.0184435	0.038324
6:31077646:C:T	4	0.18824	-0.0393935	0.0299387
6:31077938:A:G	5	0.0483764	-0.0288231	0.014601
6:31078005:C:T	6	0.0114354	0.0355665	0.0140629
6:31078615:T:C	6	0.00222072	0.0428948	0.0140224
6:31078809:A:T	6	0.0754049	0.0357371	0.0200997
6:31078836:G:A	3	0.110238	0.0720507	0.0451128
6:31079074:C:T	6	0.0162061	0.0336612	0.0140008
6:31079236:G:A	5	0.058872	-0.0263955	0.0139721
6:31079578:G:A	6	0.0143499	-0.0883801	0.0360973
6:31079643:T:C	6	0.0399789	-0.0283008	0.0137786
6:31079644:G:A	3	0.1883	0.149654	0.113751
6:31079894:A:G	6	0.414726	-0.0190474	0.0233537
6:31079994:C:T	6	0.786424	-0.00896277	0.0330781
6:31080009:T:C	2	0.0550212	-0.157789	0.0822372
6:31080016:C:G	6	0.276461	0.025052	0.0230193
6:31080323:G:T	2	0.847156	0.0139686	0.0724706
6:31080471:T:C	6	0.0478159	-0.0275525	0.0139224
6:31080586:A:G	4	0.831769	0.00460552	0.0216798
6:31080828:C:G	6	0.193698	-0.0392469	0.0301965
6:31080859:A:G	6	0.104492	0.0222935	0.0137321
6:31080899:T:G	5	0.278525	-0.0312453	0.0288337
6:31080919:A:G	6	0.811406	0.00548888	0.0230033
6:31081065:T:C	6	0.477407	0.00991746	0.0139589
6:31081205:T:C	5	0.412047	-0.0425943	0.0519255
6:31081409:T:C	6	0.0153904	-0.0353655	0.0145954
6:31081464:A:G	6	0.0068317	-0.0383615	0.014182
6:31081743:T:A	6	0.238214	-0.0189328	0.0160521
6:31081838:C:T	5	0.0255206	0.0372783	0.0166911
6:31081989:T:C	6	0.348827	0.0146467	0.0156337
6:31082081:G:A	5	0.762859	-0.00830635	0.0275293
6:31082285:A:G	6	0.930116	0.00128692	0.0146743
6:31082304:T:G	6	0.482341	0.0106293	0.0151297
6:31082361:C:T	6	0.0335664	-0.0513286	0.0241519
6:31082404:C:T	6	0.319122	0.0142448	0.0142982
6:31082535:G:A	6	0.0112975	0.0582506	0.0229934
6:31082910:C:G	4	0.20525	0.0336475	0.0265624
6:31082932:C:T	6	0.148324	0.0247164	0.0170992
6:31082987:A:G	6	0.148324	0.0247164	0.0170992
6:31082996:C:T	5	0.942604	-0.00363573	0.050498
6:31083107:T:C	6	0.477064	0.0177396	0.0249491
6:31083156:A:G	6	0.101019	0.0238433	0.0145392
6:31083169:G:A	6	0.101019	0.0238433	0.0145392
6:31083286:G:A	6	0.0919002	0.024446	0.0145041
6:31083328:A:G	6	0.107912	0.0234308	0.0145746
6:31083420:G:A	6	0.496998	0.0136555	0.0201046
6:31083497:C:A	6	0.101019	0.0238433	0.0145392
6:31083555:T:C	4	0.00216504	-0.225524	0.0735417
6:31083656:G:A	5	0.119828	0.0230779	0.0148364
6:31083664:G:A	6	0.101019	0.0238433	0.0145392
6:31083729:A:C	6	0.324534	0.0141473	0.0143601
6:31083813:T:C	6	0.477064	0.0177396	0.0249491
6:31084048:A:G	6	0.148324	0.0247164	0.0170992
6:31084163:A:G	6	0.151343	0.0207744	0.0144789
6:31084170:A:C	4	0.10161	-0.0439037	0.026818
6:31084288:T:C	6	0.101019	0.0238433	0.0145392
6:31084435:G:A	6	0.324534	0.0141473	0.0143601
6:31084639:C:T	5	0.106195	-0.0429632	0.0265938
6:31084787:A:G	6	0.248897	-0.0166731	0.0144602
6:31084792:C:T	6	0.101019	0.0238433	0.0145392
6:31084964:T:C	6	0.477064	0.0177396	0.0249491
6:31085136:C:T	4	0.974161	0.00152694	0.0471419
6:31085200:A:G	6	0.477064	0.0177396	0.0249491
6:31085226:G:A	6	0.35395	-0.0281838	0.0304047
6:31085269:A:G	6	0.477064	0.0177396	0.0249491
6:31085340:G:A	6	0.000328209	-0.0639866	0.0178139
6:31085770:G:A	6	0.101019	0.0238433	0.0145392
6:31085824:C:A	6	0.283361	-0.0270006	0.0251683
6:31085882:A:G	6	0.011579	0.0434978	0.0172288
6:31086048:G:A	6	0.456397	-0.0164362	0.0220682
6:31086377:C:G	6	0.180745	-0.0232253	0.0173522
6:31086617:C:T	3	0.0346763	0.053085	0.0251335
6:31086682:C:T	5	0.736023	-0.00547768	0.0162482
6:31087240:C:T	4	0.00955049	0.0476326	0.0183789
6:31087305:T:C	4	0.182901	0.053065	0.0398423
6:31087354:C:T	6	0.324534	0.0141473	0.0143601
6:31087908:T:G	4	0.00955049	0.0476326	0.0183789
6:31088145:T:A	6	0.862404	0.00404387	0.0233324
6:31088241:C:T	4	0.00955049	0.0476326	0.0183789
6:31088325:A:G	4	0.00955049	0.0476326	0.0183789
6:31088579:A:G	6	0.477064	0.0177396	0.0249491
6:31088671:A:G	5	0.249409	-0.02386	0.0207156
6:31088922:G:A	6	0.180745	-0.0232253	0.0173522
6:31089125:A:G	4	0.00955049	0.0476326	0.0183789
6:31089204:C:T	6	0.862404	0.00404387	0.0233324
6:31089465:C:T	4	0.0224809	0.0568473	0.0249096
6:31089595:G:C	4	0.10161	-0.0439037	0.026818
6:31089620:A:G	4	0.0224809	0.0568473	0.0249096
6:31089631:C:T	5	0.179504	-0.0235272	0.0175277
6:31089708:A:G	4	0.00216504	-0.225524	0.0735417
6:31089982:A:G	4	0.20525	0.0336475	0.0265624
6:31090050:C:A	6	0.00691759	0.0630916	0.0233604
6:31090552:G:A	6	0.324534	0.0141473	0.0143601
6:31090583:C:T	4	0.00518378	0.0681414	0.0243764
6:31090599:C:T	6	0.324534	0.0141473	0.0143601
6:31090602:T:C	4	0.0224809	0.0568473	0.0249096
6:31090751:G:A	4	0.0224809	0.0568473	0.0249096
6:31090758:T:C	4	0.0224809	0.0568473	0.0249096
6:31090945:C:T	6	0.440379	-0.0116472	0.0150957
6:31091328:G:A	6	0.0114535	0.0523283	0.020695
6:31091475:T:C	6	0.699764	-0.00752604	0.0195157
6:31091834:G:A	5	0.00175647	-0.148413	0.0474376
6:31091862:A:G	6	0.324534	0.0141473	0.0143601
6:31091967:A:G	6	0.00279689	-0.133493	0.044658
6:31091992:A:G	6	0.274519	0.02065	0.0188979
6:31092049:G:C	5	0.151027	0.0250389	0.0174376
6:31092124:G:A	6	0.21175	-0.0238601	0.0191069
6:31092767:T:C	4	0.13866	0.0578789	0.0390862
6:31093066:G:A	5	0.386191	0.0143102	0.0165141
6:31093093:A:G	4	0.411512	0.0177399	0.0216015
6:31093190:G:A	6	0.951681	-0.00100182	0.0165327
6:31093356:T:C	6	0.0563992	0.0280661	0.0147102
6:31093482:G:A	6	0.594494	0.00838869	0.0157583
6:31093581:C:T	6	0.00279689	-0.133493	0.044658
6:31093587:G:A	6	0.523782	0.00891831	0.0139889
6:31093699:G:A	6	0.762452	0.00431472	0.0142748
6:31093776:A:G	5	0.680779	-0.00713239	0.0173369
6:31094195:C:T	4	0.00435253	-0.13654	0.047885
6:31094703:C:T	3	0.777437	0.0173604	0.061418
6:31094971:A:C	4	0.0121977	0.208042	0.0830054
6:31095003:G:C	5	0.88212	-0.00276153	0.0186234
6:31095210:C:T	6	0.0573316	-0.0636625	0.0334929
6:31095294:A:G	5	0.355351	0.013935	0.015077
6:31095801:G:A	6	0.794806	0.00371715	0.0142926
6:31095942:G:A	6	0.775331	0.00917046	0.0321309
6:31096561:G:A	5	0.526568	-0.0146613	0.0231523
6:31096575:C:T	5	0.181295	0.0235791	0.0176387
6:31097183:C:G	4	0.245398	0.0264255	0.0227492
6:31097301:C:T	6	0.427985	-0.0117009	0.0147619
6:31097453:T:G	6	0.301783	0.0216341	0.0209507
6:31097918:T:C	5	0.512869	0.0108345	0.016557
6:31098832:G:A	5	0.240302	0.0249413	0.0212405
6:31098957:C:T	5	0.359928	0.0154737	0.0169019
6:31099577:G:A	4	0.01285	0.221599	0.0890707
6:31100942:G:A	6	0.210623	0.0185999	0.0148579
6:31100974:T:C	4	0.601706	-0.0312024	0.0597805
6:31101001:G:A	6	0.210623	0.0185999	0.0148579
6:31101053:G:A	5	0.0937196	0.0293088	0.0174863
6:31101426:G:A	6	0.4578	0.0110228	0.014846
6:31101583:G:A	6	0.555033	0.0184645	0.0312834
6:31101674:C:T	5	0.122462	-0.0651077	0.042154
6:31102377:T:C	6	0.914978	-0.00199457	0.0186826
6:31102955:T:G	6	0.359178	-0.0156136	0.017028
6:31102964:A:G	5	0.23105	-0.0216104	0.0180439
6:31105265:A:G	6	0.788903	-0.00403391	0.0150668
6:31105310:A:G	4	0.000443807	-0.0722042	0.020556
6:31105413:A:G	5	0.478035	-0.0103394	0.0145735
6:31105633:C:T	6	0.66701	-0.00999994	0.0232419
6:31105672:G:A	4	0.183202	-0.034646	0.0260308
6:31105889:G:A	6	0.702529	0.0135063	0.0353652
6:31106065:C:T	6	0.522419	-0.0233789	0.0365512
6:31106177:T:C	6	0.170854	-0.0231872	0.0169316
6:31106268:A:G	6	0.00297404	0.0388581	0.0130817
6:31106499:G:A	6	0.625969	-0.00849303	0.0174249
6:31106516:C:T	6	0.349111	0.0165578	0.0176841
6:31106643:G:A	5	0.00206393	-0.0489565	0.0158904
6:31106893:A:G	6	0.0397871	-0.0275282	0.0133895
6:31107031:T:C	6	0.407014	0.0146529	0.017672
6:31107055:C:T	6	0.823349	0.0101981	0.0456823
6:31107087:T:C	6	0.45877	0.0115265	0.015558
6:31107108:C:T	5	0.520942	-0.0277557	0.0432402
6:31107187:G:A	6	0.000221837	-0.0638786	0.0172983
6:31107204:G:C	4	0.581679	0.0102426	0.0185914
6:31107258:T:C	6	0.478485	0.0111432	0.0157225
6:31107361:C:A	6	0.276007	-0.0201379	0.0184864
6:31107422:G:T	6	0.00014203	-0.151505	0.0398214
6:31107648:C:T	4	0.0536877	-0.0390495	0.0202397
6:31107733:C:T	6	0.000487396	-0.0605652	0.0173659
6:31108485:G:A	6	0.773864	0.00445979	0.0155218
6:31108829:C:T	6	0.0616575	-0.0460073	0.0246193
6:31109693:C:T	6	0.407014	0.0146529	0.017672
6:31109767:T:C	4	0.0536877	-0.0390495	0.0202397
6:31109810:G:A	5	0.00195002	0.0472216	0.0152439
6:31110229:G:A	5	0.857435	-0.00750504	0.0417783
6:31110786:T:A	6	0.173778	-0.0250849	0.0184426
6:31110789:T:C	6	0.100205	0.0582542	0.0354375
6:31110969:C:T	6	0.407014	0.0146529	0.017672
6:31111180:T:C	5	0.898182	-0.00212433	0.0166018
6:31111347:G:T	4	0.113749	0.0703693	0.0444934
6:31111356:C:T	6	0.220145	-0.0226799	0.0184969
6:31111400:T:C	6	0.710049	-0.00559862	0.0150586
6:31112354:C:T	6	0.407014	0.0146529	0.017672
6:31112484:C:T	4	0.270344	0.0360418	0.0326978
6:31112602:G:C	4	0.000622687	0.0564141	0.016488
6:31112737:C:A	6	0.00372562	0.0527514	0.018187
6:31112823:T:C	6	0.00192742	0.0762741	0.0245951
6:31113052:G:A	6	0.232375	0.016666	0.0139551
6:31113083:G:A	6	0.00649525	0.0422165	0.0155112
6:31113214:C:A	5	0.00912552	-0.0471747	0.0180932
6:31113276:G:A	5	0.0299654	-0.0397906	0.018332
6:31113842:A:G	6	0.188936	0.0410244	0.0312274
6:31114182:A:G	5	0.000769104	0.0551232	0.0163877
6:31114515:G:A	6	0.220145	-0.0226799	0.0184969
6:31114573:G:A	6	0.605071	-0.0068012	0.013152
6:31114762:A:G	4	0.120172	0.0455482	0.0293093
6:31114848:T:C	6	0.407014	0.0146529	0.017672
6:31115307:A:G	4	0.0536877	-0.0390495	0.0202397
6:31115441:T:C	5	0.393995	-0.0118515	0.0139038
6:31116142:G:A	5	0.00061854	0.0560663	0.0163776
6:31116210:G:A	6	0.0229603	0.0379701	0.0166968
6:31116245:C:T	4	0.467742	-0.0362622	0.0499371
6:31116246:G:A	6	0.00548503	0.0357464	0.0128719
6:31116502:C:T	6	0.948381	-0.00190295	0.0293937
6:31116627:G:A	4	0.839258	-0.00339179	0.0167213
6:31117188:C:T	6	0.00649525	0.0422165	0.0155112
6:31117695:G:A	6	0.838734	0.00619042	0.0304178
6:31118019:T:C	5	0.00557409	0.0432299	0.0155961
6:31118511:T:G	6	0.00240214	-0.0521867	0.0171927
6:31118942:T:C	6	0.00649525	0.0422165	0.0155112
6:31119207:C:T	6	0.226162	-0.0571228	0.0471971
6:31119589:G:T	6	0.0317196	-0.0288388	0.0134263
6:31120614:C:T	6	0.479298	0.0116357	0.0164478
6:31121945:A:C	4	0.00409541	0.0623621	0.0217235
6:31122315:G:C	6	0.489129	-0.0099696	0.0144133
6:31122330:G:A	5	0.244561	-0.0228473	0.019634
6:31122407:G:A	6	1.97e-05	-0.158214	0.0370707
6:31122482:G:A	6	0.0125683	0.0499404	0.02001
6:31122500:G:A	4	0.00540578	0.0619787	0.02228
6:31122502:C:T	6	0.696246	-0.00758229	0.0194222
6:31122997:C:G	6	0.343742	0.0167135	0.0176527
6:31123416:T:C	6	0.420068	-0.014712	0.0182462
6:31124370:T:C	4	0.488865	0.0469317	0.067809
6:31124491:C:T	6	0.115438	-0.0793813	0.050426
6:31124849:C:T	6	0.91456	-0.00153075	0.0142676
6:31124978:C:T	6	0.100145	-0.103016	0.0626558
6:31125158:C:T	6	0.330744	-0.014264	0.0146656
6:31125407:G:A	6	0.265903	-0.035762	0.0321443
6:31125569:T:G	6	0.330744	-0.014264	0.0146656
6:31125777:C:A	6	0.0225686	0.0342555	0.01502
6:31125823:T:G	6	0.420068	-0.014712	0.0182462
6:31125961:T:C	6	0.226162	-0.0571228	0.0471971
6:31126230:T:C	4	0.0628191	-0.0373319	0.0200658
6:31126232:C:T	6	0.260809	0.0315049	0.0280173
6:31126252:C:A	6	0.953028	-0.000798117	0.0135492
6:31126409:G:T	6	0.260809	0.0315049	0.0280173
6:31126697:C:A	6	0.332023	0.0277322	0.0285885
6:31126790:A:G	6	0.732281	-0.00490391	0.014335
6:31126944:C:T	6	0.799025	-0.0036657	0.0143974
6:31126992:G:A	5	0.0422716	-0.0818999	0.0403282
6:31127037:C:T	6	0.0103103	-0.0813708	0.0317205
6:31127602:G:A	6	0.794886	0.00368176	0.0141622
6:31127947:T:A	6	0.226162	-0.0571228	0.0471971
6:31128552:A:C	6	0.937014	0.00144986	0.0183473
6:31129310:C:T	4	0.278607	0.09488	0.0875719
6:31129616:A:G	6	0.538987	-0.0131574	0.0214169
6:31129707:C:T	5	0.0662706	0.0554196	0.0301753
6:31130019:A:G	5	0.122674	-0.0286767	0.0185772
6:31130078:T:C	6	0.624939	-0.0104866	0.0214511
6:31130292:C:T	4	0.488865	0.0469317	0.067809
6:31130502:T:C	5	0.497673	-0.0168675	0.0248726
6:31130593:G:A	6	0.392676	-0.0119882	0.014025
6:31130760:A:G	6	0.265903	-0.035762	0.0321443
6:31130821:C:T	6	0.420068	-0.014712	0.0182462
6:31130865:G:A	4	0.075713	0.0541787	0.030504
6:31131209:A:G	6	0.332023	0.0277322	0.0285885
6:31131569:C:T	5	0.535444	-0.0133267	0.0215045
6:31131611:A:C	5	0.535444	-0.0133267	0.0215045
6:31131707:T:C	6	0.34456	0.0165584	0.0175185
6:31131796:G:A	5	0.857435	-0.00750504	0.0417783
6:31132140:G:A	6	0.794886	0.00368176	0.0141622
6:31132649:A:C	6	0.84818	0.00349389	0.0182505
6:31132883:C:T	5	0.148897	-0.0268353	0.0185912
6:31133509:G:A	4	0.307782	0.02008	0.0196885
6:31133894:G:C	4	0.279505	0.0187532	0.0173411
6:31133943:C:A	6	0.84818	0.00349389	0.0182505
6:31134599:G:A	6	0.407709	-0.0149989	0.0181161
6:31134888:T:C	6	0.880996	0.00303853	0.0202966
6:31135706:C:T	4	0.883874	-0.00329739	0.0225756
6:31136453:A:G	5	0.777185	-0.00640135	0.0226204
6:31136666:A:G	6	0.631702	-0.0102064	0.0212928
6:31136832:T:C	5	0.628305	-0.0103498	0.0213789
6:31137165:A:G	6	0.154171	0.0369064	0.0259001
6:31137712:G:A	5	0.577041	0.010295	0.0184593
6:31137759:T:C	4	0.773879	-0.0065286	0.0227236
6:31137798:C:T	6	0.156094	0.0209448	0.0147672
6:31137837:A:T	6	0.538987	-0.0131574	0.0214169
6:31138619:A:G	2	0.698948	-0.0305213	0.0789193
6:31139504:C:A	4	0.892055	0.00310027	0.0228458
6:31140047:G:A	5	0.00488945	0.0485894	0.0172656
6:31140073:G:A	4	0.817374	-0.00374852	0.0162327
6:31140152:A:C	6	0.34791	0.0131974	0.01406
6:31140220:T:C	4	0.964382	0.000962962	0.0215644
6:31140532:A:G	6	0.0447008	-0.0285945	0.0142441
6:31140615:C:T	6	0.196237	0.0210491	0.0162875
6:31140741:C:G	4	0.000650794	0.0505137	0.0148155
6:31141127:A:G	6	0.0480577	0.0333948	0.0168928
6:31141209:A:G	4	0.418264	0.0188841	0.0233299
6:31141523:C:T	6	0.385559	0.0143307	0.0165157
6:31141836:C:T	6	0.400199	0.0241828	0.0287458
6:31141970:C:A	4	0.304053	0.0360684	0.0350935
6:31142245:C:A	6	0.17014	0.0227885	0.0166127
6:31142297:C:A	6	0.00843397	-0.0377755	0.0143405
6:31142903:G:A	6	0.321415	0.0182446	0.0184
6:31143158:C:T	6	0.321415	0.0182446	0.0184
6:31143511:G:A	6	0.0481043	-0.0277069	0.0140185
6:31143582:A:C	6	0.59564	-0.0077621	0.0146267
6:31143694:G:A	6	0.00975215	-0.0368804	0.0142699
6:31143835:C:G	4	0.00949267	-0.0542466	0.0209141
6:31144429:A:G	5	0.0174697	-0.0343213	0.0144409
6:31145271:A:G	6	0.00975215	-0.0368804	0.0142699
6:31145413:C:T	4	0.00949267	-0.0542466	0.0209141
6:31145416:C:G	4	0.160392	-0.0340981	0.0242907
6:31145839:T:C	6	0.009725	-0.0367585	0.0142174
6:31145920:C:T	6	0.427259	-0.0121811	0.0153436
6:31145991:C:T	4	0.0388784	-0.0313778	0.0151916
6:31146403:C:T	6	8.45e-05	-0.0752826	0.0191494
6:31146584:G:T	6	0.00784429	-0.051747	0.0194633
6:31146846:G:A	6	0.466651	-0.0105135	0.0144428
6:31147026:A:G	4	0.35899	0.0707103	0.0770859
6:31148056:A:G	6	0.118877	-0.049739	0.0318941
6:31149045:C:T	6	0.0312003	-0.0354928	0.0164737
6:31149310:A:G	6	0.132899	0.0604623	0.0402339
6:31150435:A:G	5	0.458171	0.0164624	0.0221906
6:31154620:T:C	4	7.39e-05	-0.0760747	0.019195
6:31155186:C:T	4	0.486193	-0.0137454	0.0197384
6:31155670:G:A	6	0.278716	-0.0200186	0.0184808
6:31155803:C:T	5	0.408056	0.0610666	0.0738127
6:31157593:G:A	6	0.0108122	-0.0496422	0.0194774
6:31158468:A:G	4	0.216239	-0.0251537	0.0203411
6:31159345:C:A	4	0.274009	0.0244855	0.0223841
6:31160553:A:G	5	0.0622802	0.0503585	0.0270121
6:31161152:C:T	4	0.0125772	-0.0521634	0.0209028
6:31161210:T:G	6	0.381909	0.0253667	0.0290109
6:31161229:G:A	4	0.00998686	0.0681255	0.0264433
6:31162154:G:A	6	0.684819	-0.00797007	0.0196357
6:31162328:C:A	4	0.00367846	-0.0567905	0.0195526
6:31162520:T:C	6	0.0316714	-0.0317547	0.0147797
6:31162839:C:T	6	0.0316714	-0.0317547	0.0147797
6:31162963:A:G	6	0.0316714	-0.0317547	0.0147797
6:31164727:C:T	5	0.08011	-0.0461738	0.0263843
6:31164933:C:T	4	0.917597	-0.00527503	0.0509859
6:31165438:T:G	4	0.000803662	-0.0537631	0.0160413
6:31165527:G:A	6	0.684819	-0.00797007	0.0196357
6:31165566:T:C	6	0.247492	0.0380964	0.0329421
6:31166539:G:A	4	0.0841023	-0.0274254	0.015877
6:31166828:C:T	6	0.00121852	-0.0589601	0.0182284
6:31166887:G:T	4	0.0220001	0.054852	0.023949
6:31167498:T:C	6	0.0128513	0.056544	0.0227279
6:31167512:A:G	5	0.0798679	-0.0276159	0.0157674
6:31167573:G:A	4	0.0119235	-0.0526752	0.0209494
6:31167852:A:G	4	0.35899	0.0707103	0.0770859
6:31167927:C:T	6	0.00121852	-0.0589601	0.0182284
6:31168029:G:A	6	0.15547	0.0345948	0.0243544
6:31169764:G:T	6	0.000484972	-0.109061	0.0312591
6:31169891:C:A	4	0.0961449	0.0428413	0.0257485
6:31170014:T:C	6	6.4e-06	-0.073644	0.0163194
6:31170227:A:G	5	0.0034165	0.0655444	0.0223889
6:31170514:A:G	6	0.408619	-0.0163948	0.0198406
6:31170528:A:G	6	0.000610058	-0.0510658	0.0149006
6:31170608:C:T	5	0.141534	-0.0231657	0.0157579
6:31170713:T:C	6	0.479444	-0.0104737	0.0148102
6:31170877:C:T	5	0.45395	0.0273874	0.0365728
6:31170914:A:G	6	0.430873	-0.0123117	0.01563
6:31171257:A:C	6	0.0384241	-0.0313861	0.0151602
6:31171360:T:C	6	0.149121	-0.0833765	0.0577943
6:31171486:T:C	4	0.438817	-0.0161075	0.0208055
6:31171915:T:C	6	0.000135788	-0.0703635	0.0184404
6:31172044:T:C	6	0.000135788	-0.0703635	0.0184404
6:31172655:G:A	4	0.438817	-0.0161075	0.0208055
6:31173096:A:G	6	0.286683	-0.0210303	0.0197389
6:31173678:A:G	6	0.111997	0.0490027	0.0308332
6:31174527:A:G	5	0.0409888	-0.0311657	0.0152501
6:31175015:C:A	4	0.00013591	-0.0759962	0.0199178
6:31175667:A:G	5	0.429324	-0.0140025	0.0177169
6:31175912:A:G	5	0.000695463	-0.0532477	0.015701
6:31176039:C:T	4	0.000433624	0.0918124	0.0260925
6:31176226:T:C	6	0.00100382	0.0541216	0.0164531
6:31176335:C:T	6	0.146875	-0.0233693	0.0161095
6:31176602:A:G	4	0.0286354	0.0483861	0.0221096
6:31176921:G:A	6	0.0318654	0.0449553	0.0209475
6:31176928:T:C	6	0.286683	-0.0210303	0.0197389
6:31177034:G:A	6	4.48e-05	-0.0587604	0.0143972
6:31177094:G:A	6	0.00112338	0.050015	0.0153531
6:31177503:G:T	6	0.000965881	0.0538041	0.0163029
6:31177845:G:A	6	0.0405894	-0.0367945	0.0179687
6:31177915:G:A	6	0.242951	0.0367252	0.0314525
6:31178743:T:G	6	0.242951	0.0367252	0.0314525
6:31179006:A:T	6	0.242951	0.0367252	0.0314525
6:31179033:T:C	4	0.0286354	0.0483861	0.0221096
6:31180531:G:C	6	8.23e-06	-0.0638099	0.0143096
6:31181025:C:T	6	0.328491	-0.0193611	0.0198137
6:31182147:G:A	4	0.0286354	0.0483861	0.0221096
6:31182383:A:G	6	0.668132	0.0104722	0.024427
6:31182479:T:A	6	0.0305671	-0.0901949	0.0417055
6:31182536:A:G	6	8.23e-06	-0.0638099	0.0143096
6:31184020:A:G	6	0.0318654	0.0449553	0.0209475
6:31184175:G:A	4	0.455455	-0.0155662	0.0208564
6:31184196:A:G	6	0.000314983	0.051188	0.0142084
6:31184425:G:A	6	0.000784666	0.0731149	0.0217724
6:31185803:G:A	4	0.211309	-0.0241339	0.0193075
6:31185810:T:G	5	0.00382168	-0.0413973	0.0143119
6:31185977:T:G	6	0.211556	0.0391422	0.0313314
6:31186026:A:T	4	0.455455	-0.0155662	0.0208564
6:31186039:C:T	5	0.00129347	0.046081	0.0143223
6:31186534:C:T	6	0.0713766	-0.0323969	0.0179676
6:31187075:C:T	6	0.000888635	0.0504472	0.0151785
6:31188267:C:T	6	0.875831	-0.00243034	0.0155535
6:31188654:G:A	6	0.0990169	-0.0418334	0.0253591
6:31189543:A:G	6	0.0305671	-0.0901949	0.0417055
6:31190538:G:A	6	0.00192753	-0.0479738	0.0154696
6:31190627:C:G	4	0.162815	0.0644767	0.0461978
6:31190850:C:T	6	0.341774	-0.0219137	0.0230509
6:31190897:G:A	4	0.737485	0.00840461	0.0250745
6:31191509:C:T	6	0.521068	-0.0216572	0.0337498
6:31191636:G:A	4	0.0084897	0.0634837	0.0241204
6:31192110:G:A	6	0.0722024	-0.0783425	0.0435759
6:31192766:C:T	6	0.0026063	-0.0549785	0.0182609
6:31192796:A:G	6	0.0020176	0.0415247	0.0134487
6:31192842:C:T	6	0.253552	-0.0257138	0.0225211
6:31192952:T:C	6	0.0833462	-0.0423857	0.0244779
6:31192998:G:A	6	0.399781	-0.0114922	0.0136485
6:31193155:T:C	6	0.0551886	-0.0266048	0.0138755
6:31193211:C:T	6	0.000457458	0.0585165	0.0166975
6:31194764:A:C	6	0.50879	-0.0089912	0.0136081
6:31195218:C:T	6	0.446871	0.0105505	0.0138706
6:31195365:G:T	4	0.725703	-0.0094128	0.0268288
6:31195616:G:A	4	0.35899	0.0707103	0.0770859
6:31196350:A:T	4	0.171171	-0.0262979	0.0192173
6:31196478:G:C	4	0.106347	-0.0299488	0.0185461
6:31196591:G:A	6	0.181489	-0.0303165	0.0226889
6:31197407:C:T	6	0.193067	-0.0178051	0.0136798
6:31197514:C:G	4	0.419776	0.0265324	0.0328856
6:31197528:A:G	4	8.39e-05	0.0799836	0.0203359
6:31197633:G:A	6	0.359277	0.0286739	0.031278
6:31198632:T:G	4	8.39e-05	0.0799836	0.0203359
6:31198709:C:T	6	0.0131064	-0.0471481	0.0190047
6:31198896:T:C	4	0.00531231	-0.0566748	0.0203321
6:31198987:T:C	5	0.66116	-0.0117012	0.0266961
6:31199164:C:T	4	0.106347	-0.0299488	0.0185461
6:31199208:C:T	4	8.39e-05	0.0799836	0.0203359
6:31199256:C:T	6	0.156053	0.0210775	0.0148593
6:31199460:T:C	6	0.211556	0.0391422	0.0313314
6:31199466:G:A	6	0.15577	-0.0247061	0.0174055
6:31199573:C:T	6	0.0089653	-0.0531218	0.0203269
6:31199766:G:A	6	0.295653	0.0148413	0.0141914
6:31202246:A:G	6	0.534852	-0.0149352	0.024065
6:31203886:A:T	4	0.00861933	-0.0514082	0.0195707
6:31204008:G:A	6	0.0191823	-0.0439945	0.0187852
6:31205382:G:A	6	0.0371456	-0.0381696	0.0183141
6:31205392:A:G	4	0.000837156	0.0713187	0.0213516
6:31206206:C:T	6	0.0102073	-0.0336185	0.0130876
6:31206408:C:T	4	0.939831	0.00219599	0.0290928
6:31206616:A:G	6	0.0640526	-0.027655	0.014934
6:31206695:C:T	6	0.31369	-0.0603474	0.0598976
6:31206920:T:C	4	0.000837156	0.0713187	0.0213516
6:31206979:T:C	6	0.0043261	0.0528706	0.0185293
6:31207704:G:A	6	0.0271023	-0.0403687	0.018266
6:31207822:G:A	6	0.31369	-0.0603474	0.0598976
6:31207920:C:T	6	0.211556	0.0391422	0.0313314
6:31208292:G:C	4	0.788896	-0.00472286	0.0176394
6:31208340:C:T	6	0.99067	-0.000158042	0.0135148
6:31208360:A:C	4	0.0283729	-0.0444707	0.0202869
6:31208453:A:G	5	0.410317	0.0269672	0.0327536
6:31208591:G:T	4	0.957463	-0.000908736	0.0170373
6:31208610:G:T	6	0.049833	0.0265843	0.0135538
6:31208881:T:A	4	0.000837156	0.0713187	0.0213516
6:31209045:G:A	6	0.049833	-0.0265843	0.0135538
6:31209510:C:T	5	0.458218	-0.0101444	0.0136757
6:31209914:A:G	4	0.939831	0.00219599	0.0290928
6:31210216:C:T	6	0.913672	-0.00147983	0.0136506
6:31210265:G:A	4	0.110849	-0.0724105	0.0454159
6:31210601:C:T	6	0.754494	0.00464838	0.0148644
6:31211050:A:G	6	0.892971	0.00217911	0.0161961
6:31213317:C:T	4	0.0848124	0.0594984	0.0345234
6:31213413:T:G	6	0.864837	-0.00279612	0.0164264
6:31214171:G:A	6	0.287377	-0.0225295	0.0211765
6:31215097:G:T	6	0.00011676	0.0939576	0.0243867
6:31218327:T:C	6	0.197226	-0.0175644	0.0136211
6:31218889:C:T	6	0.864631	0.00291263	0.0170847
6:31218984:A:G	6	0.197226	-0.0175644	0.0136211
6:31219638:A:G	4	0.957463	-0.000908736	0.0170373
6:31219869:T:C	6	0.160598	-0.019055	0.013581
6:31219902:C:A	4	0.851627	0.0026812	0.0143347
6:31220202:T:C	6	0.516516	-0.0105554	0.0162709
6:31220369:T:C	4	0.986034	-0.000300135	0.0171458
6:31220450:C:T	4	0.0005774	0.0727217	0.0211277
6:31221039:C:T	5	0.522824	-0.0114223	0.0178753
6:31221153:G:A	6	0.849307	-0.00264887	0.0139412
6:31221369:A:G	6	0.0100859	0.130487	0.0507167
6:31221698:C:T	6	0.199688	0.0267644	0.0208699
6:31221914:C:T	6	8.73e-05	0.0523226	0.0133359
6:31228972:G:A	5	0.548582	-0.0170612	0.0284407
6:31229462:C:T	4	0.101287	0.0366399	0.0223598
6:31229552:A:T	6	0.0172078	0.0346774	0.0145567
6:31229644:A:G	4	0.0469996	-0.0685024	0.0344874
6:31230701:G:A	6	0.95598	0.00105693	0.0191475
6:31230759:A:G	4	0.774705	0.00498897	0.0174301
6:31230800:G:A	4	0.101287	0.0366399	0.0223598
6:31230924:C:T	4	0.366278	-0.0216397	0.0239519
6:31231989:G:A	6	0.0306409	0.0304734	0.0140969
6:31232111:A:G	6	0.806488	-0.00401843	0.0164045
6:31232543:C:T	6	0.0140183	-0.049221	0.0200347
6:31233214:T:C	5	0.840357	-0.00331703	0.0164668
6:31233270:T:G	4	0.800088	0.00441801	0.0174464
6:31234381:C:T	6	0.768502	-0.00416472	0.0141496
6:31234569:C:T	6	5.06e-06	-0.0610605	0.0133835
6:31235480:A:C	4	0.950722	0.00233178	0.0377312
6:31235632:T:C	6	0.0165329	-0.0802422	0.033477
6:31235655:C:T	4	0.366278	-0.0216397	0.0239519
6:31235671:T:C	2	0.637589	-0.0828457	0.175866
6:31235798:G:T	6	0.684285	-0.00899808	0.0221288
6:31235816:A:G	4	0.880747	0.00264034	0.0175996
6:31236051:G:A	6	0.401949	0.0128232	0.0152995
6:31236115:C:T	4	0.482941	0.0119617	0.0170496
6:31236175:C:T	6	0.000201579	-0.0483344	0.0130035
6:31236250:A:C	6	0.903302	0.00275536	0.0226796
6:31236410:C:T	5	0.0352157	-0.0560854	0.0266329
6:31236467:G:T	6	0.0730548	-0.0240365	0.0134096
6:31236534:G:A	5	0.0483648	-0.0555369	0.028132
6:31237087:C:A	6	0.727245	0.00712536	0.0204286
6:31237124:T:C	6	0.995749	8.14e-05	0.0152852
6:31237405:C:T	5	0.481892	-0.0129023	0.0183463
6:31239417:C:T	4	0.0528384	-0.0296034	0.0152891
6:31240096:G:A	5	0.870337	0.0109114	0.0668468
6:31240431:G:T	4	0.0417712	-0.0577	0.0283428
6:31240479:T:G	4	0.546778	0.0410468	0.0681167
6:31240636:C:T	6	0.000974613	-0.124561	0.0377715
6:31240712:A:C	6	0.262549	0.0156142	0.0139365
6:31240721:C:T	6	0.877727	0.00216716	0.014086
6:31240988:T:G	6	0.724726	-0.00940389	0.0267043
6:31241032:A:G	4	0.483951	0.0135734	0.0193916
6:31241370:C:T	5	0.147833	0.0230351	0.0159167
6:31241537:C:T	5	0.0040159	0.051037	0.0177402
6:31241639:A:G	5	0.582939	-0.00907868	0.0165339
6:31241700:T:C	5	0.35778	0.0471307	0.0512512
6:31242762:C:T	6	0.981297	0.000373131	0.0159164
6:31242959:C:T	5	0.992933	-0.000234545	0.026479
6:31243347:C:T	4	0.57831	-0.0105931	0.0190573
6:31243359:G:A	5	0.641232	-0.00873371	0.0187428
6:31243410:G:T	5	0.558039	-0.00859766	0.0146779
6:31243540:G:A	4	0.625138	0.00951671	0.0194783
6:31243578:G:A	6	0.565364	0.0147237	0.0256113
6:31243603:C:T	5	0.982788	-0.000580547	0.0269105
6:31243830:G:A	6	0.40459	0.012184	0.0146187
6:31243859:C:T	6	0.867998	0.00258474	0.0155518
6:31243884:G:A	6	0.827693	0.00340694	0.0156525
6:31244021:G:A	6	0.356193	0.0150817	0.0163462
6:31244028:C:A	6	0.94257	0.00146639	0.0203551
6:31244068:G:A	6	0.172347	0.0422297	0.0309443
6:31244082:C:T	4	0.220494	0.0277821	0.0226753
6:31244230:A:C	4	0.350817	0.0302657	0.0324389
6:31244235:G:A	6	0.733678	-0.00897696	0.0263844
6:31244247:A:G	4	0.350817	0.0302657	0.0324389
6:31244261:C:A	4	0.350817	0.0302657	0.0324389
6:31244300:G:A	4	0.350817	0.0302657	0.0324389
6:31244331:C:T	6	0.0560952	0.0311886	0.0163266
6:31244332:C:T	6	0.433347	0.0162275	0.0207122
6:31244520:G:A	6	0.0263992	-0.0420264	0.0189283
6:31244532:G:A	4	0.00475926	-0.0788702	0.0279395
6:31244654:A:G	4	0.350817	0.0302657	0.0324389
6:31244960:T:C	4	0.103132	-0.0378821	0.0232427
6:31245061:G:T	6	0.0269014	-0.041898	0.0189331
6:31245080:G:A	4	0.546778	0.0410468	0.0681167
6:31245736:A:G	6	0.828804	0.00329042	0.0152168
6:31245796:C:T	4	0.702776	0.00737568	0.0193295
6:31246605:A:G	6	0.44585	0.0281401	0.0369123
6:31246995:C:T	3	0.491352	-0.016115	0.0234175
6:31247067:T:G	6	0.172347	0.0422297	0.0309443
6:31247964:T:C	5	0.0142441	-0.0836283	0.0341194
6:31250606:A:C	5	0.0551552	-0.0298736	0.0155782
6:31250796:T:C	6	0.0557832	-0.0498465	0.0260605
6:31251312:T:C	6	0.987445	0.000311223	0.0197786
6:31252747:T:C	6	0.936446	0.00154681	0.0193987
6:31253444:C:T	6	0.205243	0.0226753	0.0179003
6:31253771:G:T	4	0.367587	-0.0309073	0.0343033
6:31253866:G:A	6	0.244151	0.0210032	0.0180335
6:31253878:C:T	6	1.78e-05	0.0644855	0.0150286
6:31253928:A:T	4	0.367587	-0.0309073	0.0343033
6:31254088:T:C	6	1.78e-05	0.0644855	0.0150286
6:31254263:G:A	5	0.503114	-0.0103531	0.0154616
6:31254496:G:T	4	0.34434	-0.015801	0.0167096
6:31254664:A:G	6	0.936446	0.00154681	0.0193987
6:31254704:C:T	4	0.790484	0.00543873	0.0204708
6:31254936:G:A	6	0.907333	-0.00176332	0.0151485
6:31255007:C:T	5	3.14e-05	0.0671409	0.0161267
6:31255424:A:C	6	0.149923	-0.0460982	0.032017
6:31255434:C:T	4	0.367587	-0.0309073	0.0343033
6:31255500:A:G	4	0.367587	-0.0309073	0.0343033
6:31255541:T:C	4	0.367587	-0.0309073	0.0343033
6:31256005:G:C	4	0.367587	-0.0309073	0.0343033
6:31256561:T:C	6	0.149923	-0.0460982	0.032017
6:31256630:G:A	4	0.790484	0.00543873	0.0204708
6:31256667:G:A	4	0.00578914	-0.077626	0.0281305
6:31256753:T:G	6	3.93e-06	-0.103816	0.022495
6:31256767:T:G	3	0.000916873	-0.177316	0.0534912
6:31256916:T:C	4	0.790484	0.00543873	0.0204708
6:31256923:G:T	4	0.367587	-0.0309073	0.0343033
6:31256948:G:A	6	1.08e-05	0.106783	0.0242605
6:31257012:A:G	6	0.149923	-0.0460982	0.032017
6:31257160:C:G	4	0.0111234	-0.0654638	0.0257853
6:31257376:G:A	4	0.367587	-0.0309073	0.0343033
6:31257511:A:C	4	0.265205	0.0331679	0.029769
6:31257591:C:T	4	0.367587	-0.0309073	0.0343033
6:31257622:T:C	6	0.821901	-0.00352659	0.0156668
6:31257625:T:C	6	1.78e-05	0.0644855	0.0150286
6:31258096:C:T	4	0.0293044	-0.0821106	0.0376764
6:31258141:G:A	6	0.75605	-0.00676181	0.0217651
6:31258564:C:T	5	0.222884	0.0608168	0.049895
6:31258570:G:T	6	0.00897147	-0.0950399	0.03637
6:31258687:G:A	4	0.0820128	-0.0529725	0.0304593
6:31258837:G:A	6	0.0108498	0.0359402	0.0141081
6:31258846:T:C	6	3.93e-06	-0.103816	0.022495
6:31259017:T:C	4	0.00819073	-0.0887646	0.0335708
6:31259019:T:C	5	0.222884	0.0608168	0.049895
6:31259137:T:C	4	0.367587	-0.0309073	0.0343033
6:31259579:C:T	6	1.83e-05	0.0643392	0.0150141
6:31259605:G:A	6	4.05e-05	-0.122172	0.0297654
6:31259750:C:T	6	0.295896	-0.0307674	0.0294347
6:31259854:G:A	6	0.149923	-0.0460982	0.032017
6:31259902:A:G	4	0.790484	0.00543873	0.0204708
6:31259952:T:G	4	0.790484	0.00543873	0.0204708
6:31260218:C:T	6	0.107247	-0.0233762	0.0145132
6:31260345:T:C	6	0.936446	0.00154681	0.0193987
6:31260397:A:G	6	1.78e-05	0.0644855	0.0150286
6:31260708:C:T	4	0.790484	0.00543873	0.0204708
6:31260863:A:G	2	0.12044	-0.122353	0.0787883
6:31261137:C:T	6	4.44e-05	-0.120849	0.029597
6:31261276:A:G	6	1.78e-05	0.0644855	0.0150286
6:31261929:C:T	4	0.0111234	-0.0654638	0.0257853
6:31261959:G:A	4	0.367587	-0.0309073	0.0343033
6:31262169:T:C	6	0.907333	-0.00176332	0.0151485
6:31262438:C:T	6	0.556853	-0.00861581	0.0146647
6:31262439:G:A	6	0.0413877	-0.110456	0.0541549
6:31262461:T:C	6	0.871851	0.00312915	0.0193986
6:31262770:T:G	4	0.367587	-0.0309073	0.0343033
6:31262783:T:C	4	0.0111234	-0.0654638	0.0257853
6:31262869:G:A	4	0.697626	0.00989322	0.0254633
6:31262923:G:A	5	0.0204485	0.0388961	0.0167799
6:31262924:C:T	4	0.000148639	0.0684938	0.0180564
6:31263043:A:G	4	0.0204532	0.0389914	0.0168217
6:31263051:A:G	6	0.00255911	0.0492719	0.0163354
6:31263216:G:A	4	0.000148639	0.0684938	0.0180564
6:31263231:T:G	6	0.936446	0.00154681	0.0193987
6:31263256:A:G	4	0.725019	0.00720075	0.0204707
6:31263350:G:A	4	0.367587	-0.0309073	0.0343033
6:31263510:T:C	4	0.319148	0.0299097	0.0300235
6:31263751:T:C	4	0.017422	0.0399866	0.0168175
6:31264171:T:C	4	0.367587	-0.0309073	0.0343033
6:31264302:A:C	4	0.0390599	0.0350038	0.0169629
6:31264392:G:A	6	0.137823	0.0208758	0.0140678
6:31264461:A:C	4	0.00578914	-0.077626	0.0281305
6:31264582:C:T	3	0.416275	0.0233888	0.028772
6:31264762:G:A	4	0.0111234	-0.0654638	0.0257853
6:31264912:G:A	6	0.241182	-0.0374814	0.0319797
6:31264922:A:G	6	0.159902	-0.0434108	0.0308885
6:31265057:T:A	4	0.000161788	0.0682169	0.0180839
6:31265146:A:T	5	0.220555	-0.0413584	0.0337605
6:31265262:A:G	5	0.00254902	0.0450468	0.0149287
6:31265314:T:C	6	0.00261482	0.0436494	0.0145028
6:31265355:T:C	4	7.06e-05	0.103279	0.025986
6:31265375:G:A	4	0.689357	0.00815321	0.0203969
6:31265490:T:C	6	0.103955	0.0395816	0.0243433
6:31265539:G:A	6	0.0217627	-0.0321719	0.0140214
6:31265554:C:A	6	0.253061	-0.0371869	0.032536
6:31265565:C:T	5	0.808968	-0.0101346	0.0419207
6:31265737:A:G	6	0.0187333	-0.0320311	0.0136256
6:31265752:T:C	6	0.541702	0.0120486	0.0197441
6:31265998:C:T	4	0.00526058	-0.0733023	0.0262673
6:31266090:G:A	4	0.0404335	0.0500083	0.0244027
6:31266190:A:G	6	7.24e-06	0.0645254	0.0143824
6:31266335:T:C	4	0.00819073	-0.0887646	0.0335708
6:31266522:G:T	6	7.24e-06	0.0645254	0.0143824
6:31267422:A:C	4	0.17114	0.037514	0.0274115
6:31267618:A:G	6	0.0902026	0.028479	0.0168084
6:31267646:G:A	6	0.0216459	-0.0469151	0.0204287
6:31268332:A:C	5	0.433514	-0.0112773	0.0143992
6:31268429:T:C	4	0.675751	0.0336241	0.080389
6:31268747:A:C	4	0.56601	-0.0200556	0.0349439
6:31268832:T:C	6	0.0359034	0.0291335	0.0138862
6:31268930:G:A	4	0.56601	-0.0200556	0.0349439
6:31268957:A:G	4	0.00778996	-0.0557537	0.0209518
6:31269129:G:A	4	0.00555485	-0.0725011	0.0261457
6:31269154:T:C	6	8.83e-06	0.0634774	0.014284
6:31269173:G:A	6	0.0410486	0.0285215	0.0139603
6:31269256:C:A	4	0.00819073	-0.0887646	0.0335708
6:31269308:C:T	6	0.113927	-0.0355211	0.0224705
6:31269323:A:G	4	0.0293044	-0.0821106	0.0376764
6:31269348:A:G	6	0.0149811	-0.039705	0.0163204
6:31269382:T:C	4	0.00526058	-0.0733023	0.0262673
6:31269553:C:T	6	0.50336	-0.0095202	0.014226
6:31269555:C:A	4	0.0293044	-0.0821106	0.0376764
6:31269701:C:T	4	0.793913	0.00650329	0.0248946
6:31269729:A:T	4	0.675751	0.0336241	0.080389
6:31269926:A:C	4	0.953631	-0.00125353	0.0215575
6:31270038:A:G	4	0.0484308	-0.0379127	0.0192102
6:31270176:T:C	4	0.00778996	-0.0557537	0.0209518
6:31270375:T:C	6	0.0358573	-0.0417041	0.0198729
6:31271008:C:T	6	0.000114532	0.0640956	0.0166157
6:31271018:T:C	6	0.000137863	0.0633147	0.0166094
6:31271124:G:A	5	0.0066331	-0.0706614	0.0260289
6:31271141:G:A	4	0.940964	-0.00173537	0.0234326
6:31271157:A:G	6	0.411271	-0.0178844	0.0217662
6:31271226:T:C	4	0.669876	-0.0149027	0.0349567
6:31271240:A:G	4	0.669876	-0.0149027	0.0349567
6:31271270:A:G	6	0.253061	-0.0371869	0.032536
6:31271310:A:G	4	0.669876	-0.0149027	0.0349567
6:31271322:A:G	4	0.669876	-0.0149027	0.0349567
6:31271366:A:G	4	0.877793	-0.00538718	0.0350347
6:31271463:A:G	6	0.643077	-0.0159537	0.0344275
6:31271469:T:C	4	7.06e-05	0.103279	0.025986
6:31271473:C:A	4	0.669876	-0.0149027	0.0349567
6:31271511:A:C	4	0.249842	0.026367	0.0229132
6:31271530:A:G	4	0.669876	-0.0149027	0.0349567
6:31271601:A:G	6	0.314573	-0.032731	0.0325464
6:31271630:A:G	6	0.314573	-0.032731	0.0325464
6:31271662:G:A	6	0.314573	-0.032731	0.0325464
6:31271735:G:C	4	0.670755	-0.015071	0.0354518
6:31271757:T:C	6	0.380999	-0.0188962	0.0215696
6:31271761:C:T	4	0.670755	-0.015071	0.0354518
6:31271852:T:C	6	0.314573	-0.032731	0.0325464
6:31271876:C:T	4	0.669876	-0.0149027	0.0349567
6:31271936:C:T	4	0.000161788	0.0682169	0.0180839
6:31272030:T:G	4	0.669876	-0.0149027	0.0349567
6:31272157:G:A	6	0.399568	-0.0183393	0.0217705
6:31272209:G:A	5	0.895797	-0.00304332	0.0232365
6:31272261:C:T	4	0.319148	0.0299097	0.0300235
6:31272321:G:A	6	0.276869	-0.0243175	0.0223634
6:31272322:C:T	4	0.669876	-0.0149027	0.0349567
6:31272369:G:A	4	0.669876	-0.0149027	0.0349567
6:31272392:G:A	4	0.793913	0.00650329	0.0248946
6:31272421:T:C	4	0.669876	-0.0149027	0.0349567
6:31272447:C:T	4	0.669876	-0.0149027	0.0349567
6:31272463:T:C	4	0.940964	-0.00173537	0.0234326
6:31272490:T:C	4	0.669876	-0.0149027	0.0349567
6:31272506:T:C	4	0.669876	-0.0149027	0.0349567
6:31272507:G:A	4	0.669876	-0.0149027	0.0349567
6:31272553:G:A	6	0.53041	0.00954781	0.0152186
6:31272644:T:C	4	0.793216	0.00875754	0.0334083
6:31272774:G:A	5	0.486821	-0.0144581	0.0207918
6:31272808:A:G	4	0.56601	-0.0200556	0.0349439
6:31272844:G:C	4	0.940964	-0.00173537	0.0234326
6:31272853:C:A	3	0.183205	-0.05906	0.0443743
6:31272892:C:T	4	0.0293044	-0.0821106	0.0376764
6:31272915:C:A	4	0.669876	-0.0149027	0.0349567
6:31272980:C:T	4	0.669876	-0.0149027	0.0349567
6:31273030:C:T	6	0.449349	-0.0165533	0.0218814
6:31273146:T:C	4	0.00526058	-0.0733023	0.0262673
6:31273152:C:T	4	0.304116	-0.0333357	0.0324388
6:31273156:A:G	4	0.732002	-0.00713258	0.0208273
6:31273224:G:A	5	0.490404	-0.022781	0.0330319
6:31273301:G:A	4	0.56601	-0.0200556	0.0349439
6:31273324:C:T	4	0.669923	-0.00879804	0.0206404
6:31273366:C:A	4	0.981928	0.000533918	0.023571
6:31273422:T:C	4	0.669876	-0.0149027	0.0349567
6:31273455:T:C	4	0.56601	-0.0200556	0.0349439
6:31273495:G:A	6	0.034968	-0.0422043	0.0200141
6:31273554:C:A	4	0.821527	-0.00545511	0.0241825
6:31273562:T:C	4	0.669876	-0.0149027	0.0349567
6:31273578:C:T	4	0.940964	-0.00173537	0.0234326
6:31273595:T:G	4	0.669876	-0.0149027	0.0349567
6:31273671:T:C	4	0.00843399	0.0870567	0.0330488
6:31273691:C:T	4	0.940964	-0.00173537	0.0234326
6:31273692:A:G	4	0.940964	-0.00173537	0.0234326
6:31273703:C:T	4	0.0293044	-0.0821106	0.0376764
6:31273745:T:C	6	0.00130916	0.0434621	0.0135229
6:31273992:G:A	4	0.940964	-0.00173537	0.0234326
6:31274000:C:T	6	0.000703499	-0.0490577	0.0144789
6:31274014:G:A	4	0.669876	-0.0149027	0.0349567
6:31274027:C:T	5	1.78e-06	0.0666668	0.0139562
6:31274137:A:G	4	0.669876	-0.0149027	0.0349567
6:31274196:T:C	4	0.682966	-0.0144425	0.0353619
6:31274206:T:A	4	0.577013	-0.0197158	0.0353486
6:31274245:A:G	6	2.03e-05	-0.0549503	0.012895
6:31274298:G:A	4	0.75357	-0.0091537	0.0291579
6:31274380:T:C	6	0.139494	-0.0230809	0.0156197
6:31274441:G:A	6	9.69e-06	0.106032	0.0239676
6:31274449:C:A	6	0.0430338	-0.0443499	0.0219187
6:31274521:G:A	4	0.56601	-0.0200556	0.0349439
6:31274555:C:T	6	0.336555	0.0198418	0.0206471
6:31274634:T:C	4	0.873374	-0.00337397	0.0211702
6:31275100:C:T	4	0.47975	-0.0227574	0.0322022
6:31275163:T:C	4	0.576794	0.0132704	0.023779
6:31275174:T:C	6	0.501393	-0.0143472	0.0213405
6:31275231:T:G	6	0.342131	0.0490144	0.0515961
6:31275246:G:A	6	0.186169	-0.0251424	0.0190185
6:31275289:A:C	6	0.411648	-0.0118041	0.0143778
6:31275485:C:T	4	0.576235	-0.0116618	0.0208659
6:31275583:C:T	3	4.7e-05	-0.2526	0.0620627
6:31275742:G:A	4	0.821527	-0.00545511	0.0241825
6:31275827:A:G	6	0.307994	-0.0147541	0.0144727
6:31275931:C:T	4	0.631633	-0.0170087	0.035477
6:31276513:C:A	5	0.672399	-0.00627523	0.01484
6:31276610:C:T	4	0.112361	-0.0602863	0.0379716
6:31276760:T:C	5	0.378759	-0.0149564	0.0169923
6:31276777:A:G	5	0.378759	-0.0149564	0.0169923
6:31276911:G:T	3	0.207367	-0.0502788	0.0398772
6:31277493:C:T	3	0.327836	0.0293241	0.029969
6:31277518:T:C	3	0.327836	0.0293241	0.029969
6:31277740:A:G	3	0.00920839	-0.139225	0.0534612
6:31277988:A:G	5	0.489218	-0.0111053	0.0160585
6:31281682:T:C	4	0.0933891	-0.0728707	0.0434327
6:31281770:T:C	4	0.808985	-0.00670845	0.0277512
6:31282138:T:C	4	0.421915	-0.0235207	0.0292872
6:31282339:A:G	3	0.860988	-0.00491853	0.0280871
6:31282629:C:T	4	0.00908733	-0.0691048	0.0264896
6:31283392:T:C	4	0.277099	-0.0167535	0.0154146
6:31284174:G:A	5	0.971942	-0.00055905	0.0158942
6:31285292:C:T	4	0.407306	0.0157	0.0189467
6:31286577:G:A	4	0.366425	-0.0156533	0.0173311
6:31298218:T:C	5	0.893664	-0.00196623	0.0147096
6:31298743:G:T	6	0.259308	0.0158184	0.0140231
6:31299163:T:C	4	0.249842	0.026367	0.0229132
6:31300473:A:G	6	0.000873215	0.0978611	0.0294012
6:31300766:T:C	5	0.47531	0.0577481	0.0808949
6:31301658:T:C	4	0.899728	-0.00306328	0.0243107
6:31302029:A:G	6	0.934812	-0.00116658	0.0142628
6:31302236:T:C	6	0.531364	-0.0121499	0.0194111
6:31302470:G:A	5	0.297134	-0.0171512	0.0164504
6:31302563:T:C	5	0.341083	-0.0171923	0.0180586
6:31302730:G:A	6	0.301858	-0.0318224	0.030822
6:31302878:T:C	6	0.605445	-0.00846546	0.0163873
6:31302880:A:G	6	0.425656	0.0388694	0.0487912
6:31303394:A:G	5	0.0220404	-0.0315455	0.0137773
6:31304648:G:A	5	0.946744	-0.00135747	0.0203228
6:31305731:A:G	6	0.338904	-0.0147472	0.0154206
6:31308630:G:A	6	0.444509	-0.0123492	0.0161512
6:31309674:A:G	5	0.0704059	0.0287696	0.015901
6:31310022:G:A	6	0.0123297	0.0356715	0.014254
6:31311760:A:G	4	0.0220332	-0.0464674	0.0202933
6:31311877:C:G	3	0.513906	0.0314026	0.0481068
6:31311912:G:T	5	0.911162	-0.00296216	0.026549
6:31312293:T:C	4	0.434814	-0.0149841	0.0191863
6:31312506:G:C	6	0.00839952	0.0380469	0.0144359
6:31312532:G:A	5	0.0151352	-0.0462648	0.0190459
6:31312822:G:A	6	0.72527	0.00838944	0.0238727
6:31313101:T:C	5	0.00797085	0.0369464	0.0139247
6:31314243:G:T	5	0.393099	-0.0243372	0.0284975
6:31314347:A:C	4	0.478823	-0.0204642	0.0288962
6:31315501:A:G	6	0.237638	-0.0212383	0.0179846
6:31315512:G:A	6	0.108809	-0.02895	0.0180535
6:31315860:A:G	6	0.169713	0.0188756	0.0137465
6:31315891:A:G	6	0.317604	0.0152505	0.0152597
6:31316112:G:A	5	0.074257	-0.0653278	0.0365976
6:31316324:A:G	6	0.108809	-0.02895	0.0180535
6:31316651:T:C	6	0.337148	-0.0136502	0.0142217
6:31316825:C:T	6	0.170945	-0.0319535	0.0233377
6:31317182:T:G	6	0.207155	-0.0187343	0.0148517
6:31317284:G:A	4	0.816716	0.00600399	0.0259049
6:31317347:C:T	6	0.338715	-0.0136023	0.0142179
6:31317410:C:T	4	0.904864	0.00309142	0.0258654
6:31317917:T:C	4	0.813726	-0.00780287	0.0331162
6:31318024:G:A	6	0.0112891	0.0436726	0.0172372
6:31318144:T:C	6	0.00921887	0.0375346	0.0144152
6:31318177:G:A	6	0.772689	-0.00450431	0.0155934
6:31318303:C:T	4	0.478823	-0.0204642	0.0288962
6:31318870:A:G	6	0.699505	0.0125099	0.0324099
6:31318933:T:G	6	0.0510581	-0.031359	0.0160734
6:31319281:A:G	6	0.0333212	-0.0517813	0.0243311
6:31319288:A:G	5	0.165934	0.0205431	0.0148284
6:31319355:G:T	4	0.129473	0.0242565	0.0159984
6:31319462:A:C	4	0.232706	0.0234069	0.0196134
6:31319489:C:T	6	0.197732	-0.0186594	0.0144866
6:31319620:C:T	6	0.0185181	0.032467	0.0137859
6:31319872:C:A	5	0.471346	-0.0171996	0.0238787
6:31320397:C:T	4	0.641159	0.0155517	0.033367
6:31320687:C:A	4	0.676984	-0.00696496	0.0167193
6:31320810:A:G	5	0.263707	0.0289207	0.0258758
6:31321211:C:T	6	0.291378	0.0155213	0.0147107
6:31321407:C:T	6	1.65e-08	-0.107119	0.0189752
6:31321425:G:A	6	0.198682	0.0202877	0.0157842
6:31321551:A:G	6	0.505181	0.0106197	0.0159369
6:31321685:A:C	6	0.569974	0.0095085	0.0167377
6:31322108:T:G	5	3.59e-05	0.19984	0.0483611
6:31322121:C:T	6	0.677139	0.0082133	0.0197259
6:31322133:A:G	6	0.000153177	0.0562671	0.0148624
6:31322487:G:A	4	6.44e-06	-0.0942141	0.0208838
6:31322513:A:C	3	0.374468	-0.025113	0.0282761
6:31322559:G:A	5	0.00033909	-0.062179	0.0173517
6:31322766:C:T	3	0.0396319	-0.122452	0.059513
6:31322790:T:A	3	0.023363	0.0621429	0.0274066
6:31322911:C:T	3	0.00107275	0.0649448	0.0198564
6:31323116:C:T	4	0.00218902	0.105244	0.0343563
6:31323203:A:G	6	0.298777	-0.043402	0.0417705
6:31323455:A:G	6	5.42e-05	0.141876	0.0351472
6:31323557:C:T	4	0.196963	-0.0409983	0.0317754
6:31323580:T:C	6	0.07726	0.0453156	0.0256483
6:31323875:C:T	6	0.328176	-0.0415448	0.0424882
6:31324348:C:T	3	1.78e-06	-0.113686	0.0237976
6:31325030:T:C	3	0.440183	0.0190608	0.0246938
6:31325056:C:T	5	0.634031	-0.0149071	0.0313133
6:31325380:C:T	6	0.748859	0.00528985	0.0165234
6:31325424:G:T	5	0.987102	0.00029032	0.0179591
6:31325990:C:A	5	0.189404	0.0208684	0.0159016
6:31326027:A:C	6	6.39e-06	-0.138091	0.0305992
6:31326629:C:T	6	0.194607	0.0204715	0.0157829
6:31326683:G:A	5	0.0624859	0.0346263	0.018588
6:31326960:G:A	6	0.792018	0.00386868	0.0146713
6:31327334:G:T	5	0.181274	-0.0213301	0.0159556
6:31327382:G:T	6	0.113014	0.0258415	0.016306
6:31327435:T:G	5	0.630621	-0.0127252	0.0264639
6:31327723:G:A	5	0.00859795	0.103891	0.0395379
6:31327800:C:T	4	0.202021	0.0348448	0.0273118
6:31328988:C:G	5	0.746721	0.0112797	0.0349255
6:31329642:C:T	4	0.455455	-0.026594	0.035632
6:31330099:T:C	4	0.0852461	-0.0375151	0.0217981
6:31330139:A:G	4	0.674507	-0.00898607	0.0213969
6:31330422:A:G	5	0.928463	0.00294142	0.0327632
6:31330546:T:G	6	0.054523	-0.0381134	0.0198233
6:31330788:G:A	5	0.134031	-0.0248066	0.0165555
6:31331166:A:G	6	0.0448713	-0.0396266	0.0197554
6:31331829:C:T	6	0.0520398	-0.0327253	0.0168444
6:31331872:C:A	3	0.234588	0.0217691	0.0183145
6:31332239:A:C	6	0.0590395	0.031944	0.0169204
6:31333562:G:A	5	0.363509	-0.0206516	0.0227266
6:31333716:G:A	6	0.0538543	0.0329703	0.0171007
6:31333751:G:A	5	0.928463	0.00294142	0.0327632
6:31333874:G:A	6	0.85798	-0.00294609	0.0164636
6:31333963:T:C	3	0.43763	0.0219692	0.0283035
6:31334174:G:A	5	0.225376	0.0207229	0.017093
6:31334181:C:T	5	0.895763	-0.00227833	0.0173898
6:31334422:T:C	5	0.973923	-0.0010876	0.0332716
6:31334792:C:T	4	0.852653	-0.00324645	0.017479
6:31334945:T:C	6	0.277518	0.0152536	0.0140469
6:31335566:C:T	4	0.852653	-0.00324645	0.017479
6:31335647:T:C	4	0.812763	-0.00616275	0.0260182
6:31335707:A:G	6	0.0688514	-0.0358542	0.0197067
6:31335791:G:A	6	0.000555497	0.116668	0.0337927
6:31335806:A:T	6	0.97362	-0.000550169	0.0166374
6:31336349:A:G	6	0.331835	-0.0136854	0.0141025
6:31336568:T:C	6	0.97362	-0.000550169	0.0166374
6:31336628:C:T	4	0.407907	0.014956	0.0180719
6:31336644:G:A	6	0.217183	0.020929	0.0169595
6:31336649:G:A	6	0.720161	0.00867201	0.024207
6:31336870:C:T	5	0.821213	0.00343423	0.0151967
6:31336891:G:A	5	0.94847	-0.00161104	0.0249278
6:31336960:G:A	5	0.382561	0.0151763	0.0173804
6:31336994:C:T	4	0.444613	0.0156479	0.0204701
6:31337647:G:A	5	0.107596	0.111183	0.0690968
6:31338528:C:T	6	0.138195	-0.0216008	0.0145701
6:31339996:G:A	4	0.684504	-0.0139317	0.034287
6:31340075:C:T	4	0.684504	-0.0139317	0.034287
6:31340328:T:C	6	0.586291	-0.00771107	0.0141691
6:31340433:C:T	6	0.484127	-0.0101936	0.014569
6:31340807:C:T	5	0.290997	0.0187448	0.0177518
6:31341050:T:G	4	0.330305	0.0176256	0.0181054
6:31341156:A:G	6	0.34231	0.0143208	0.0150807
6:31341296:A:G	4	0.0730034	-0.0387211	0.021598
6:31341312:C:T	5	0.519217	-0.00950844	0.014752
6:31341357:G:A	6	0.0554846	0.0326948	0.0170725
6:31342605:G:A	3	0.900836	-0.0116186	0.0932435
6:31342631:T:C	5	0.0625178	-0.0374937	0.0201297
6:31342781:A:G	5	0.0976749	0.0229877	0.0138795
6:31343033:A:T	4	0.497923	-0.0101217	0.014934
6:31343100:A:C	6	0.492415	-0.00966982	0.0140862
6:31343425:A:G	4	0.130107	-0.0310119	0.0204878
6:31343632:T:C	6	0.97362	-0.000550169	0.0166374
6:31343723:A:G	4	0.617586	-0.0122172	0.02447
6:31343844:T:A	4	0.549113	0.0216019	0.0360579
6:31343874:C:T	4	0.617586	-0.0122172	0.02447
6:31343919:G:A	4	0.407907	0.014956	0.0180719
6:31344098:C:T	4	0.130654	0.0273025	0.0180628
6:31344238:A:G	5	0.928463	0.00294142	0.0327632
6:31344294:T:A	4	0.0551377	-0.0402613	0.0209936
6:31344626:G:C	4	0.0730034	-0.0387211	0.021598
6:31345021:G:A	5	0.681447	-0.00603046	0.0146909
6:31345178:G:C	4	0.0730034	-0.0387211	0.021598
6:31345229:G:A	5	0.23492	-0.0264978	0.0223086
6:31345376:C:T	4	0.617586	-0.0122172	0.02447
6:31345486:T:A	6	0.225852	0.0180857	0.0149331
6:31345596:G:A	4	0.617586	-0.0122172	0.02447
6:31345794:G:A	6	0.709773	-0.00523105	0.0140559
6:31345844:G:A	4	0.330305	0.0176256	0.0181054
6:31345865:T:C	5	0.928463	0.00294142	0.0327632
6:31346006:C:T	4	0.330305	0.0176256	0.0181054
6:31346193:G:A	4	0.0730034	-0.0387211	0.021598
6:31346359:G:A	4	0.0741629	0.0317416	0.0177764
6:31346414:A:G	4	0.109395	-0.0326793	0.0204129
6:31346445:G:T	6	0.162243	-0.0200101	0.0143178
6:31346490:G:A	4	0.330305	0.0176256	0.0181054
6:31346621:G:C	6	0.174867	0.0320671	0.0236356
6:31346805:A:G	6	0.0346832	0.0306227	0.0144991
6:31346822:T:C	5	0.173512	-0.0370263	0.0272051
6:31346869:A:C	6	0.0455028	-0.038788	0.0193942
6:31346898:A:G	4	0.188045	0.0330467	0.0251041
6:31346900:C:T	4	0.00324351	-0.0808533	0.0274669
6:31346929:T:G	6	0.43661	-0.0153651	0.0197512
6:31346937:G:A	5	0.00114393	0.0457482	0.0140655
6:31347057:C:T	6	0.0590649	-0.0292233	0.0154808
6:31347070:G:T	5	0.603409	-0.00772228	0.0148647
6:31347144:G:A	6	0.388381	-0.0193859	0.022475
6:31347451:A:G	6	0.0309014	-0.0341919	0.0158418
6:31347608:G:A	6	0.016935	0.0365731	0.0153146
6:31347643:C:T	4	0.816482	0.00801208	0.0345241
6:31347798:G:A	6	0.23845	-0.0185033	0.0156958
6:31347816:G:A	6	0.269375	-0.017325	0.0156858
6:31347877:G:A	6	0.0519053	0.0331933	0.0170755
6:31347889:C:T	6	0.0457191	-0.0566507	0.028354
6:31348053:C:T	4	0.816482	0.00801208	0.0345241
6:31348077:G:A	5	0.116994	-0.0434378	0.0277112
6:31348091:A:G	5	2.31e-05	-0.14667	0.0346487
6:31348200:A:G	4	0.95207	0.00386274	0.0642635
6:31348365:G:A	4	0.464118	-0.0255491	0.0348992
6:31348505:T:C	6	0.0911411	0.0236136	0.0139774
6:31348580:A:G	6	0.0789935	-0.024895	0.0141726
6:31349844:A:G	6	0.600623	0.0154434	0.0294999
6:31349922:C:T	6	0.134732	-0.0261358	0.017474
6:31350154:C:T	4	0.330305	0.0176256	0.0181054
6:31350303:T:G	6	0.174188	0.0196731	0.0144776
6:31350439:T:C	4	0.444613	0.0156479	0.0204701
6:31350550:C:A	4	0.937705	0.00245903	0.0314637
6:31350704:C:T	6	0.704825	-0.00579215	0.0152902
6:31350802:G:A	5	0.591108	-0.00867657	0.0161505
6:31350855:T:C	4	0.0730034	-0.0387211	0.021598
6:31350875:T:C	4	0.0730034	-0.0387211	0.021598
6:31351035:T:C	4	0.194282	-0.0297116	0.02289
6:31351079:C:T	4	0.138265	0.0270475	0.0182472
6:31351133:C:A	4	0.344396	0.0171204	0.0181069
6:31351153:G:A	4	0.085903	-0.0376869	0.0219439
6:31351512:G:A	4	0.00353014	-0.042745	0.014652
6:31351572:G:T	6	0.920113	-0.00140577	0.0140168
6:31351664:G:A	6	0.493715	0.00929526	0.0135814
6:31351764:T:C	6	0.0333553	0.0268102	0.0126001
6:31351887:C:A	5	0.0585334	-0.0278836	0.0147401
6:31352040:T:C	4	0.923364	0.00214269	0.0222741
6:31352060:T:C	6	0.0158999	0.0366451	0.0151978
6:31352086:T:C	6	0.623157	0.00819226	0.0166719
6:31352113:T:C	6	0.220361	0.020925	0.0170737
6:31352149:T:C	4	0.100547	-0.0358584	0.0218355
6:31352631:A:G	6	0.0712395	0.0263277	0.0145945
6:31352774:G:A	4	0.496999	0.0138783	0.0204327
6:31352880:C:T	6	0.0623622	-0.0332294	0.0178297
6:31352902:C:T	6	0.220361	0.020925	0.0170737
6:31353171:A:G	4	0.556426	-0.0204529	0.0347745
6:31353593:G:A	6	0.00377945	-0.0395384	0.0136527
6:31353639:C:T	6	0.00450514	-0.0389861	0.0137254
6:31353792:T:G	4	0.228962	0.0221136	0.0183814
6:31353795:C:T	6	0.358708	0.0205668	0.022408
6:31353977:T:C	4	0.00475944	-0.186746	0.0661543
6:31354104:T:C	6	0.00377945	-0.0395384	0.0136527
6:31354165:G:A	4	0.130654	0.0273025	0.0180628
6:31354167:C:G	4	0.130654	0.0273025	0.0180628
6:31354200:T:C	4	0.0413609	-0.104818	0.0513841
6:31354238:C:T	1	NA	NA	NA
6:31354344:G:A	4	0.130654	0.0273025	0.0180628
6:31354504:C:T	6	0.0828239	0.0254913	0.0146963
6:31354560:C:T	6	0.172472	0.0199541	0.0146259
6:31354595:T:C	6	0.0053605	-0.0377792	0.0135675
6:31354819:C:T	6	0.172472	0.0199541	0.0146259
6:31355119:C:T	6	0.172472	0.0199541	0.0146259
6:31355622:A:G	5	0.949168	-0.00260781	0.0409055
6:31360255:A:C	4	0.0450661	0.0318736	0.0159047
6:31360389:T:C	5	0.120399	0.0273635	0.0176186
6:31360433:A:G	5	0.0454882	0.0313268	0.0156625
6:31361424:C:T	6	0.0518809	0.0327591	0.0168503
6:31361485:T:C	6	0.105116	0.0239592	0.0147847
6:31361710:A:G	6	0.00502984	-0.0380573	0.0135671
6:31362265:T:C	6	0.0802192	0.0304413	0.0174008
6:31363489:G:A	5	0.0493008	0.0334223	0.0170003
6:31364105:A:G	6	0.197467	0.0217072	0.0168429
6:31364692:G:C	5	0.0493008	0.0334223	0.0170003
6:31365308:T:G	5	0.00389061	-0.0394325	0.0136591
6:31365707:G:A	5	0.201024	-0.0225769	0.0176569
6:31365969:G:A	4	0.842996	0.00676268	0.0341442
6:31366595:C:T	6	0.0019636	-0.0415514	0.0134224
6:31367365:C:A	6	0.0019636	-0.0415514	0.0134224
6:31367486:C:T	4	0.0231671	-0.123915	0.054572
6:31367865:G:A	6	4.17e-05	-0.0911418	0.0222418
6:31367882:A:G	5	0.857152	0.00571692	0.0317606
6:31368125:C:G	4	0.00514629	-0.0407123	0.0145519
6:31368451:T:C	6	0.403104	0.0132809	0.0158846
6:31368588:G:A	6	0.0518809	0.0327591	0.0168503
6:31368964:C:T	6	0.0083214	-0.0356413	0.0135069
6:31369662:G:A	6	0.560118	0.0245642	0.0421583
6:31370329:C:A	4	0.047152	-0.114653	0.0577615
6:31370367:G:A	1	NA	NA	NA
6:31371430:T:C	6	0.0935306	-0.0336281	0.0200518
6:31373810:G:A	6	0.0518809	0.0327591	0.0168503
6:31374262:A:C	6	0.0343828	0.034809	0.0164538
6:31374579:A:G	6	9.28e-07	-0.154659	0.0315221
6:31377047:C:T	6	0.448986	0.0120302	0.0158897
6:31377587:G:A	6	0.362727	0.0219078	0.0240697
6:31377642:A:G	6	0.0602794	-0.0412407	0.0219512
6:31378125:C:T	6	0.90873	0.00246937	0.02154
6:31378510:G:A	5	0.650606	-0.0118865	0.0262441
6:31378932:G:A	6	0.293006	0.0334348	0.0317957
6:31379043:A:G	5	0.203846	0.0682053	0.0536766
6:31379109:G:A	5	0.270798	0.0167947	0.0152509
6:31379168:C:T	6	0.137192	-0.0952603	0.064091
6:31379198:C:A	6	0.00416238	0.0448829	0.0156627
6:31379752:C:T	4	0.239041	0.0936322	0.0795254
6:31380198:C:T	6	0.0345945	0.0298892	0.0141449
6:31380449:C:T	6	1.66e-05	-0.0628061	0.0145839
6:31380897:C:T	1	NA	NA	NA
6:31381808:A:G	6	0.239319	0.0164156	0.0139506
6:31382409:A:C	4	0.00781085	-0.0674724	0.0253642
6:31382994:C:A	5	0.0269859	0.0344156	0.0155606
6:31383071:A:G	6	0.239319	0.0164156	0.0139506
6:31383979:T:C	5	0.0129706	0.0406335	0.0163543
6:31384578:G:A	6	0.020875	0.0339395	0.0146909
6:31384792:T:C	6	0.372834	0.0126838	0.0142326
6:31387157:C:T	4	0.0186978	-0.0579453	0.0246418
6:31387373:G:A	6	0.000356874	-0.0538868	0.015094
6:31387557:C:T	6	0.000356874	-0.0538868	0.015094
6:31387871:G:C	3	0.0685548	-0.151474	0.083166
6:31388053:C:T	4	0.381895	0.029924	0.0342219
6:31388595:A:G	6	0.318334	0.0138626	0.0138919
6:31388601:T:C	6	0.0523981	-0.0425596	0.0219396
6:31388875:A:G	6	0.0523981	-0.0425596	0.0219396
6:31388951:C:T	6	0.00462573	0.0832563	0.0293984
6:31389784:A:G	6	0.000356874	-0.0538868	0.015094
6:31390098:T:C	6	0.0188388	0.0340512	0.0144979
6:31390203:T:C	6	0.03405	0.0310909	0.0146691
6:31390410:T:C	5	0.000276057	-0.0554539	0.015248
6:31390637:A:G	6	0.153985	0.0417784	0.0293059
6:31391401:T:C	5	0.0127221	0.0629356	0.0252606
6:31392118:A:G	6	0.00096701	0.0442367	0.0134052
6:31392906:A:G	1	NA	NA	NA
6:31393374:T:G	6	0.597951	0.00768668	0.0145761
6:31399821:A:T	4	0.00490127	-0.105542	0.0375132
6:31401374:C:T	6	0.03405	0.0310909	0.0146691
6:31405604:G:T	5	0.0611574	0.0297017	0.0158633
6:31407201:G:T	6	0.000101922	-0.125345	0.0322558
6:31407218:G:A	6	0.767141	-0.0053926	0.018211
6:31407257:G:A	6	0.000101922	-0.125345	0.0322558
6:31407579:G:A	6	0.0229835	0.0804729	0.0353928
6:31407643:T:C	5	0.0774623	0.025398	0.0143849
6:31407758:G:T	5	0.618091	0.0119633	0.0239958
6:31407828:T:C	6	0.03405	0.0310909	0.0146691
6:31407916:T:G	4	0.00646686	-0.120699	0.0443238
6:31408004:T:C	6	0.000499401	-0.130042	0.0373568
6:31408265:C:A	6	0.60885	0.0119661	0.0233843
6:31408276:C:T	5	0.0581336	0.0408363	0.021553
6:31409024:T:C	6	0.0896265	0.0225984	0.0133138
6:31409283:G:A	4	0.51576	0.012984	0.0199786
6:31409605:G:A	5	0.615695	-0.0170733	0.0340133
6:31409802:A:T	5	0.118552	-0.0947011	0.0606716
6:31409857:A:G	6	0.03405	0.0310909	0.0146691
6:31410352:G:A	6	0.0724943	0.0377805	0.0210359
6:31410408:G:T	6	0.983805	-0.000445617	0.0219531
6:31410524:C:T	5	0.0784581	0.0248157	0.0141022
6:31410597:G:A	6	0.001107	0.0426186	0.0130659
6:31411457:C:A	6	0.0499667	0.0532724	0.0271763
6:31412447:A:G	3	0.14179	0.120769	0.0822029
6:31412948:T:C	6	0.494363	-0.0100188	0.0146605
6:31412961:T:C	6	0.393904	-0.0124359	0.0145866
6:31413000:G:A	4	0.00646686	-0.120699	0.0443238
6:31416156:A:G	6	0.00584469	-0.038781	0.0140696
6:31416536:A:G	6	0.12109	0.0270404	0.017443
6:31416639:A:G	6	0.042699	-0.0287059	0.0141643
6:31416920:C:G	5	0.0850205	0.0288184	0.0167328
6:31416957:G:A	4	0.000118912	-0.138317	0.0359418
6:31417191:A:G	6	0.598305	-0.0142244	0.0269995
6:31417396:T:C	6	0.272995	0.0168505	0.0153719
6:31417463:G:A	4	0.565224	-0.0159309	0.0277012
6:31417510:A:G	6	0.12109	0.0270404	0.017443
6:31417647:C:T	6	0.12109	0.0270404	0.017443
6:31418070:A:C	6	0.598305	-0.0142244	0.0269995
6:31418124:C:T	6	0.042699	-0.0287059	0.0141643
6:31418562:T:G	6	6.25e-05	-0.0638647	0.0159535
6:31419042:A:G	6	0.042699	-0.0287059	0.0141643
6:31419216:G:A	4	0.0508904	0.0564345	0.0289051
6:31419387:T:C	6	0.00584469	-0.038781	0.0140696
6:31420018:T:C	6	0.00584469	-0.038781	0.0140696
6:31420428:T:C	6	0.0249981	0.0601269	0.0268252
6:31420500:T:G	6	0.139423	0.0214196	0.0144929
6:31420863:T:A	5	0.0903361	0.0300306	0.0177315
6:31421297:A:G	6	4.94e-06	-0.0672136	0.0147161
6:31421489:G:A	3	0.0935374	0.0923712	0.0550804
6:31424757:C:T	6	0.12109	0.0270404	0.017443
6:31425181:G:A	6	0.0761036	-0.0425002	0.0239605
6:31425499:A:G	5	0.44633	-0.0199074	0.0261407
6:31425985:C:T	6	0.13424	0.0255528	0.0170626
6:31426256:G:C	4	0.0186623	0.0365711	0.0155476
6:31426399:A:G	1	NA	NA	NA
6:31426427:G:A	4	0.188404	-0.107913	0.0820439
6:31426642:T:A	4	0.188404	-0.107913	0.0820439
6:31426881:C:T	5	0.0202288	-0.0355411	0.0153058
6:31426967:T:C	4	0.705663	-0.0105392	0.0279046
6:31428013:C:T	4	0.587748	-0.0316977	0.0584718
6:31428169:A:G	5	0.419719	-0.0482686	0.0598191
6:31428333:C:A	4	0.0219694	0.0729404	0.0318392
6:31428501:C:A	6	0.0983092	-0.0296462	0.0179336
6:31428769:C:T	6	0.000371655	-0.108693	0.0305366
6:31428911:A:G	4	0.622867	0.0155223	0.0315629
6:31428967:G:A	6	0.0297369	0.0386991	0.0178043
6:31429927:T:C	6	0.0316286	-0.035705	0.0166142
6:31430143:G:C	6	0.0149549	0.0385617	0.0158464
6:31430359:A:G	4	0.000424683	-0.0838968	0.0238056
6:31430401:G:A	4	0.741248	-0.0198747	0.0601895
6:31430721:A:G	4	0.0168597	-0.0415738	0.0173967
6:31430752:G:A	4	0.503899	0.0367664	0.0550093
6:31430799:G:T	6	0.704327	0.00563409	0.0148466
6:31431063:G:A	4	1.32e-05	-0.134191	0.0308024
6:31431082:A:G	4	0.963047	0.00137278	0.0296302
6:31431403:C:T	6	3.56e-05	-0.12051	0.0291508
6:31431454:G:A	5	0.549933	-0.0426008	0.0712554
6:31431691:G:T	4	0.137235	0.029258	0.0196869
6:31431723:G:A	4	0.411684	0.036898	0.0449463
6:31431757:A:G	6	0.0279206	-0.0402721	0.0183188
6:31431813:A:G	4	0.712805	0.0127686	0.0346886
6:31431820:C:T	6	0.0161185	0.0382995	0.0159169
6:31431911:A:G	6	0.4151	0.0378927	0.0464969
6:31432082:G:A	6	0.634649	0.0133183	0.0280271
6:31432125:C:T	5	0.208296	0.0197933	0.0157306
6:31432209:G:A	5	0.947231	-0.00199892	0.030202
6:31432787:C:T	6	0.000992211	-0.0742817	0.0225593
6:31432802:G:T	4	0.000591462	-0.0832764	0.02424
6:31432861:T:C	6	0.000795914	-0.0772885	0.0230422
6:31433073:G:A	6	0.000992211	-0.0742817	0.0225593
6:31433222:G:A	4	0.109274	0.142152	0.0887639
6:31433558:G:A	6	0.0657583	-0.0305432	0.016599
6:31434028:G:A	6	0.0654012	-0.0424422	0.0230351
6:31434111:A:G	5	0.0114319	-0.051747	0.0204597
6:31434198:T:C	4	0.0206813	-0.0402448	0.0173937
6:31434334:C:T	6	0.46978	-0.0431543	0.0597013
6:31434366:G:A	6	0.846066	0.00664752	0.0342409
6:31435119:G:A	5	0.171551	-0.0215631	0.0157713
6:31435354:C:A	3	0.280305	-0.0988328	0.0915428
6:31435428:A:G	4	0.543989	-0.0150898	0.0248681
6:31435833:C:G	4	0.265928	-0.0932774	0.0838457
6:31435869:C:T	6	0.760137	0.00601199	0.019692
6:31435991:C:T	6	0.400636	-0.0226803	0.0269847
6:31436047:T:C	5	0.224338	-0.0210125	0.0172932
6:31436273:C:T	4	0.834984	0.00455001	0.021842
6:31436312:A:G	6	0.964198	0.000911942	0.0203168
6:31436581:T:C	6	0.820414	-0.00497911	0.0219332
6:31436639:G:C	4	0.269217	-0.0158628	0.0143572
6:31436732:G:A	5	0.245238	-0.0410574	0.0353335
6:31436789:A:G	5	0.522091	0.0105186	0.016432
6:31437158:T:G	4	0.470405	-0.016422	0.0227508
6:31437220:G:C	4	0.470405	-0.016422	0.0227508
6:31437305:G:A	6	0.733653	0.00715255	0.0210202
6:31437318:C:T	4	0.470405	-0.016422	0.0227508
6:31437492:C:G	4	0.205332	-0.0334295	0.026395
6:31437506:C:T	6	0.81066	0.00500021	0.0208712
6:31437566:G:T	1	NA	NA	NA
6:31437617:T:C	4	0.474924	0.0173948	0.0243457
6:31437699:T:G	5	0.472541	-0.0249804	0.0347746
6:31438096:C:A	4	0.29591	0.0694317	0.0664262
6:31438390:A:G	6	0.418664	-0.0173065	0.0213993
6:31438397:T:C	6	0.81066	0.00500021	0.0208712
6:31438594:C:T	4	0.470405	-0.016422	0.0227508
6:31438794:C:T	6	0.626027	0.0101976	0.0209257
6:31439063:C:T	6	0.418664	-0.0173065	0.0213993
6:31439498:G:A	4	0.517643	0.0155847	0.0240883
6:31439659:A:G	5	0.0371191	-0.131032	0.0628618
6:31439740:G:T	5	0.888038	0.00244462	0.0173639
6:31439837:A:T	4	0.336503	0.0236361	0.0245928
6:31439894:T:G	4	0.336503	0.0236361	0.0245928
6:31439924:T:C	5	0.603225	0.0109756	0.0211164
6:31439958:G:A	6	0.80586	-0.00324217	0.0131919
6:31439987:C:T	6	0.971483	-0.000504604	0.0141152
6:31440014:C:A	6	0.621335	0.0071398	0.0144542
6:31440082:C:T	6	0.971483	-0.000504604	0.0141152
6:31440195:G:A	6	0.418664	-0.0173065	0.0213993
6:31440497:G:A	6	0.890545	0.00192259	0.0139708
6:31440552:T:G	5	0.531064	-0.00987612	0.0157669
6:31440599:G:T	6	0.558051	-0.0124594	0.0212713
6:31440688:G:A	4	0.969688	-0.0020966	0.0551738
6:31441901:G:A	6	0.558051	-0.0124594	0.0212713
6:31442137:A:G	5	0.873472	-0.00274226	0.0172199
6:31442748:G:A	6	0.0267449	0.0531737	0.0240038
6:31442782:G:A	6	0.250561	-0.0243741	0.0212135
6:31443323:C:T	6	0.979348	-0.000479109	0.0185084
6:31444187:G:T	2	0.258576	-0.141916	0.125615
6:31444447:C:A	4	0.0463436	0.0585691	0.0293985
6:31445216:G:A	5	0.542873	-0.0113643	0.0186768
6:31445345:T:C	6	0.497824	-0.00977853	0.0144244
6:31445771:C:A	4	0.244088	0.0365945	0.0314162
6:31446366:T:C	6	0.966965	0.00166173	0.0401233
6:31446466:G:A	6	0.42722	-0.0121989	0.0153647
6:31446546:T:C	5	0.206519	0.0181974	0.0144059
6:31446557:G:A	4	0.838114	0.00457637	0.0223996
6:31446796:G:A	6	0.815518	-0.00433315	0.0185722
6:31446820:G:T	6	0.398398	-0.0144426	0.0171023
6:31446920:C:T	5	0.126058	-0.0597322	0.0390448
6:31447588:C:T	5	0.299535	0.0224493	0.0216393
6:31447848:C:T	6	0.398398	-0.0144426	0.0171023
6:31447983:A:T	4	0.838114	0.00457637	0.0223996
6:31448154:A:G	6	0.337216	0.0137131	0.0142893
6:31448315:A:G	6	0.398398	-0.0144426	0.0171023
6:31448533:C:T	6	0.398398	-0.0144426	0.0171023
6:31448564:G:T	4	0.701235	0.00935651	0.0243879
6:31448625:C:T	6	0.815518	-0.00433315	0.0185722
6:31448653:G:A	5	0.898572	0.00284148	0.0222921
6:31448818:C:T	6	0.914709	0.00219104	0.0204578
6:31448862:C:A	6	0.448503	-0.012496	0.0164874
6:31448976:C:A	6	0.977684	0.000613579	0.0219351
6:31449022:T:C	6	0.0989095	0.0281266	0.0170447
6:31449269:C:T	4	0.959287	0.000996209	0.0195149
6:31449327:A:G	5	0.282348	-0.0263781	0.0245364
6:31449994:T:C	6	0.815518	-0.00433315	0.0185722
6:31450149:C:T	3	0.13574	0.0898253	0.0602108
6:31450909:G:A	6	0.906383	-0.00357616	0.030409
6:31451213:T:C	4	0.940659	-0.0011514	0.0154672
6:31451370:A:G	4	0.677263	0.0104896	0.0252032
6:31451476:A:G	6	0.513732	-0.0157167	0.024067
6:31451680:C:T	6	0.815518	-0.00433315	0.0185722
6:31451836:T:C	6	0.907893	0.00251625	0.0217487
6:31453113:A:C	6	0.951277	-0.00116353	0.0190421
6:31453547:A:G	4	0.6483	0.00843125	0.0184845
6:31453618:G:T	5	0.968041	0.000881511	0.0220021
6:31453640:C:T	6	0.613692	-0.00850611	0.0168501
6:31456567:A:G	4	0.0843927	-0.0620015	0.0359273
6:31457633:G:A	6	0.967628	-0.000838362	0.0206578
6:31458157:C:T	4	0.455207	-0.0140194	0.0187736
6:31459742:G:A	6	0.28401	-0.0180836	0.0168792
6:31459972:C:T	5	0.538949	0.00881714	0.0143507
6:31460300:A:G	5	0.527471	-0.00983514	0.0155651
6:31461053:T:C	6	0.964751	-0.000811485	0.0183627
6:31461089:A:G	6	0.353309	0.0131647	0.0141831
6:31461771:T:A	4	0.629593	0.00772937	0.0160261
6:31463491:G:A	6	0.511039	0.0095535	0.0145362
6:31463680:G:A	4	0.806755	-0.00532757	0.0217794
6:31463718:G:A	5	0.276015	0.0659705	0.0605614
6:31463963:G:T	6	0.702388	0.00687728	0.0179987
6:31464739:G:A	5	0.261194	-0.0183746	0.0163537
6:31464798:C:T	5	0.417713	0.0125916	0.0155376
6:31465030:T:C	6	0.189169	0.0256623	0.0195442
6:31465047:G:T	4	0.685396	-0.0101878	0.0251482
6:31465637:C:T	5	0.038548	-0.0962532	0.046522
6:31465726:C:A	6	0.446357	-0.011534	0.0151464
6:31465819:C:T	5	0.304218	-0.0168678	0.0164175
6:31465899:G:C	4	0.555213	0.0111298	0.0188652
6:31465917:G:T	4	0.249741	0.0346159	0.0300751
6:31470545:T:G	5	0.261194	-0.0183746	0.0163537
6:31472459:C:T	6	0.702388	0.00687728	0.0179987
6:31472704:T:C	4	0.904825	0.0127054	0.106261
6:31472720:G:T	6	0.689241	-0.00706043	0.0176562
6:31473286:C:T	6	0.765916	-0.0061714	0.0207288
6:31474280:G:A	6	0.53857	-0.0151121	0.0245734
6:31474685:C:T	4	0.223833	-0.0684308	0.0562569
6:31475127:A:G	6	0.765916	-0.0061714	0.0207288
6:31475413:G:A	6	0.975364	0.000551842	0.01787
6:31475486:C:T	5	0.607154	0.00969139	0.0188497
6:31476297:C:A	4	0.990861	-0.000216997	0.0189449
6:31476854:C:T	5	0.224207	-0.0183588	0.0151049
6:31478951:G:A	4	0.342424	-0.01599	0.0168424
6:31479223:C:T	5	0.690127	0.0118418	0.0297023
6:31479788:T:C	3	0.590557	-0.035291	0.0655933
6:31480398:C:T	6	0.98888	-0.000318514	0.0228533
6:31480878:G:A	6	0.98888	-0.000318514	0.0228533
6:31480923:A:G	6	0.518621	0.0151363	0.02345
6:31481105:G:A	6	0.588384	0.00797379	0.0147341
6:31481526:G:T	6	0.427684	0.0118849	0.0149842
6:31481535:C:G	4	0.159483	0.0273502	0.0194412
6:31482097:T:G	3	0.519314	-0.0343515	0.0533074
6:31482203:A:G	6	0.98888	-0.000318514	0.0228533
6:31483415:C:A	6	0.346357	0.0142213	0.015102
6:31483458:G:A	6	0.485804	-0.00943497	0.0135366
6:31483481:G:C	4	0.859845	-0.00419338	0.0237489
6:31483752:A:G	4	0.15603	0.027656	0.019496
6:31484032:T:C	5	0.360924	0.0214587	0.023488
6:31484517:C:T	6	0.237105	0.0221611	0.0187448
6:31484561:G:A	4	0.15603	0.027656	0.019496
6:31484683:G:C	6	0.292573	0.0195535	0.0185782
6:31485101:A:C	6	0.649747	0.00657433	0.0144773
6:31485174:C:A	6	0.546693	-0.00976812	0.0162066
6:31485354:G:A	5	0.702432	-0.00749304	0.0196132
6:31488038:C:T	4	0.934013	0.00206177	0.0249014
6:31488145:A:G	6	0.642712	-0.00827463	0.0178367
6:31488191:A:G	5	0.662632	-0.00821258	0.018824
6:31488384:A:C	4	0.0579437	0.0783449	0.0413185
6:31488904:C:T	4	0.64719	-0.00995072	0.0217422
6:31489644:A:G	6	0.862947	0.0027552	0.0159607
6:31490372:G:A	4	0.589115	-0.00995892	0.0184384
6:31490646:C:T	4	0.865911	0.00440559	0.026091
6:31490725:C:A	6	0.588827	-0.00944549	0.0174743
6:31490970:C:T	5	0.913726	-0.00330092	0.030468
6:31491000:A:G	6	0.642712	-0.00827463	0.0178367
6:31491131:C:A	5	0.626875	-0.0086882	0.0178722
6:31492004:T:C	4	0.64571	-0.00867314	0.0188657
6:31492025:C:A	4	0.64571	-0.00867314	0.0188657
6:31492453:G:A	6	0.70345	0.00807296	0.0212073
6:31493421:T:A	6	0.629421	-0.0101441	0.0210222
6:31493585:T:A	4	0.64719	-0.00995072	0.0217422
6:31493888:T:A	4	0.878357	0.00219392	0.0143345
6:31494738:C:A	6	0.0598327	-0.0284208	0.0151012
6:31496476:G:C	4	0.386539	0.0197277	0.0227826
6:31496569:A:G	4	0.474187	0.0161635	0.0225847
6:31496776:T:G	6	0.632346	-0.0104287	0.0217979
6:31496925:G:A	5	0.666837	-0.00933242	0.0216784
6:31496949:C:T	6	0.366049	0.0373997	0.041376
6:31497399:C:T	6	0.075923	-0.0323361	0.0182191
6:31497457:A:G	6	0.666321	-0.00904707	0.020981
6:31497478:A:G	6	0.666321	-0.00904707	0.020981
6:31497744:G:A	5	0.647339	-0.00962443	0.0210387
6:31497835:G:C	6	0.666321	-0.00904707	0.020981
6:31498203:C:A	6	0.472795	-0.0303813	0.0423174
6:31498497:C:A	6	0.629421	-0.0101441	0.0210222
6:31498737:G:A	6	0.628509	-0.0106721	0.0220577
6:31499354:C:T	6	0.629421	-0.0101441	0.0210222
6:31500842:C:T	4	0.325832	-0.0398971	0.040606
6:31501413:A:G	6	0.629421	-0.0101441	0.0210222
6:31501548:G:A	4	0.065649	-0.0614484	0.0333811
6:31501558:C:T	5	0.62214	0.0106162	0.0215417
6:31501737:C:T	6	0.075923	-0.0323361	0.0182191
6:31502767:C:T	6	0.752753	-0.00661283	0.0209923
6:31502861:A:G	6	0.640088	-0.00986072	0.0210891
6:31503118:G:A	6	0.293808	-0.0308516	0.029388
6:31503426:T:G	4	0.491879	0.0206816	0.0300901
6:31503703:C:T	4	0.065649	-0.0614484	0.0333811
6:31503975:G:C	6	0.075923	-0.0323361	0.0182191
6:31504015:G:A	4	0.229864	-0.0576383	0.0480036
6:31505480:A:G	6	0.920665	-0.00214327	0.0215196
6:31505887:T:C	6	0.629421	-0.0101441	0.0210222
6:31506210:G:A	6	0.435287	0.0110206	0.0141258
6:31506624:T:C	4	0.64719	-0.00995072	0.0217422
6:31506648:G:T	6	0.075923	-0.0323361	0.0182191
6:31506691:G:A	6	0.740778	0.00515094	0.0155701
6:31506744:A:C	5	0.666837	-0.00933242	0.0216784
6:31506801:G:A	6	0.628509	-0.0106721	0.0220577
6:31506854:C:T	6	0.666321	-0.00904707	0.020981
6:31507447:C:T	5	0.0979282	-0.0549293	0.0331902
6:31508029:C:T	6	0.953457	0.00230429	0.03948
6:31508453:A:G	4	0.780605	-0.0237969	0.0854373
6:31508761:C:T	6	0.574376	-0.0118757	0.0211455
6:31508836:T:C	4	0.019323	-0.156557	0.0669266
6:31509372:G:A	4	0.146422	-0.0280192	0.0192932
6:31509432:G:A	4	0.146422	-0.0280192	0.0192932
6:31509967:G:T	6	0.991249	0.000259914	0.023698
6:31510002:C:G	6	0.953042	-0.00133074	0.022598
6:31510858:T:C	6	0.033841	-0.0368074	0.0173459
6:31510924:A:G	6	0.766162	0.00468539	0.0157545
6:31511350:T:C	5	0.90419	0.00303768	0.0252361
6:31511857:G:A	6	0.991249	0.000259914	0.023698
6:31512799:G:A	6	0.0224229	-0.0691051	0.0302678
6:31513402:G:A	6	0.443574	0.0164776	0.0215063
6:31515078:C:G	3	0.804795	0.0126434	0.0511578
6:31515340:T:A	4	0.204759	0.0185058	0.0145932
6:31515763:A:T	4	0.951182	0.00314592	0.0513849
6:31516363:C:G	4	0.711365	-0.0207185	0.0559925
6:31518015:A:G	4	0.380293	-0.0381846	0.0435224
6:31518354:G:A	5	0.973076	0.000550891	0.0163224
6:31519365:C:T	5	0.649413	0.0130149	0.0286307
6:31520426:C:T	5	0.0854004	0.0939964	0.0546435
6:31521302:G:C	5	0.304746	0.0449578	0.0438053
6:31522669:G:A	6	0.655197	0.00691417	0.0154834
6:31524851:C:T	6	0.59734	0.0148907	0.0281898
6:31525319:C:T	5	0.297357	0.0267865	0.0257039
6:31525448:C:T	5	0.654719	0.0161952	0.0362134
6:31526726:G:A	5	0.277546	0.0457958	0.0421752
6:31526856:T:C	5	0.305886	-0.0531917	0.0519505
6:31527266:T:C	6	0.294315	0.0401246	0.0382612
6:31527756:G:A	6	0.028588	0.129805	0.0592957
6:31528130:C:T	5	0.31305	-0.0209713	0.0207874
6:31528690:G:A	4	0.711365	-0.0207185	0.0559925
6:31529883:C:T	6	0.840467	-0.00304752	0.0151395
6:31531215:T:G	6	0.840467	-0.00304752	0.0151395
6:31531310:T:G	4	0.439296	-0.0400472	0.0517819
6:31532814:A:G	6	0.457341	0.0384493	0.0517325
6:31533378:G:A	6	0.840467	-0.00304752	0.0151395
6:31533606:C:T	4	0.14422	0.0691765	0.0473729
6:31535826:C:T	6	0.804591	0.00990609	0.0400392
6:31536224:A:G	5	0.929984	-0.00134065	0.0152581
6:31537606:C:T	4	0.800786	0.00706384	0.0279944
6:31538244:C:G	5	0.856838	-0.00487171	0.027005
6:31538277:G:A	2	0.0593137	-0.203514	0.107916
6:31538497:T:A	4	0.336163	-0.0152732	0.0158803
6:31539435:A:G	4	0.365167	-0.0365553	0.0403674
6:31539767:C:T	4	0.800786	0.00706384	0.0279944
6:31539768:A:G	5	0.806133	0.0038698	0.0157683
6:31540313:A:G	6	0.275261	-0.0150455	0.0137902
6:31540556:T:C	5	0.0772382	-0.029643	0.0167765
6:31540693:G:C	6	0.044396	-0.0811097	0.0403464
6:31540784:C:A	6	0.222973	-0.0167787	0.0137682
6:31541779:A:G	5	0.382719	-0.0427325	0.0489548
6:31542266:C:T	6	0.0140961	0.151447	0.0616943
6:31542308:T:C	6	0.94413	-0.00134399	0.0191779
6:31542476:C:A	6	0.549189	-0.0146337	0.0244313
6:31542482:C:T	4	0.070272	0.104147	0.0575348
6:31542963:G:A	5	0.712961	-0.0177049	0.0481265
6:31543031:G:A	6	0.861079	0.00375528	0.0214586
6:31543406:C:G	2	0.258576	-0.141916	0.125615
6:31543605:G:T	6	0.113549	0.0454458	0.0287188
6:31543758:G:A	5	0.310717	0.0273185	0.0269488
6:31544189:A:G	6	0.90903	-0.00245168	0.0214567
6:31545391:A:C	5	0.513475	-0.0277041	0.0423975
6:31545733:C:T	6	0.0140961	0.151447	0.0616943
6:31545767:G:T	2	0.632109	0.027941	0.0583612
6:31546495:G:C	5	0.302886	0.0275749	0.0267649
6:31546762:G:A	6	0.51722	0.018515	0.0285886
6:31546789:T:C	4	0.491879	0.0206816	0.0300901
6:31546980:G:A	6	0.174835	-0.0399084	0.029413
6:31547611:C:T	4	0.0326576	-0.145831	0.0682644
6:31547792:C:T	5	0.364771	-0.0368302	0.0406375
6:31548266:G:C	3	0.369924	0.0820681	0.0915309
6:31548451:A:G	6	0.227554	0.0444437	0.0368313
6:31549407:C:T	3	0.154784	-0.0880389	0.0618757
6:31549556:T:G	4	0.649347	0.0101313	0.0222829
6:31549801:G:A	2	0.393628	0.128266	0.15036
6:31550452:A:G	6	0.889485	-0.00401663	0.0289058
6:31550539:G:A	3	0.193754	0.076182	0.0586217
6:31552864:A:G	6	0.174835	-0.0399084	0.029413
6:31554382:G:A	3	0.147141	-0.0883431	0.0609387
6:31555130:A:G	5	0.305306	-0.0154264	0.0150483
6:31555189:G:A	5	0.636539	-0.0213408	0.0451617
6:31555392:C:A	6	0.714523	0.00542974	0.0148439
6:31555480:T:C	4	0.38233	0.0279041	0.031941
6:31556205:G:A	5	0.427079	0.0228138	0.0287255
6:31556581:T:A	6	0.914819	0.00172138	0.0160934
6:31556656:A:T	4	0.504496	0.018317	0.027444
6:31556709:A:G	5	0.191727	0.067705	0.0518618
6:31556928:C:A	6	0.864691	-0.00475216	0.0278872
6:31557491:C:T	6	0.926279	0.00261863	0.0283011
6:31557791:G:A	6	0.806894	0.00529448	0.0216601
6:31560670:C:T	6	0.237681	0.0536196	0.0454094
6:31560702:A:G	6	0.11983	0.0594586	0.038225
6:31563240:C:A	4	0.0996506	0.0867639	0.0526944
6:31564167:A:G	6	0.454939	-0.0130937	0.0175235
6:31564728:G:A	6	0.105801	0.0619164	0.0382824
6:31564821:C:T	6	0.959595	-0.00102242	0.0201811
6:31566204:C:T	4	0.0626445	-0.135999	0.073051
6:31566507:G:A	5	0.954297	0.00472493	0.0824427
6:31567422:G:T	4	0.672204	0.00751221	0.0177541
6:31568469:G:A	6	0.142605	0.0214573	0.0146351
6:31569520:G:A	5	0.600364	0.0148664	0.0283775
6:31570670:C:T	3	0.365139	-0.0741444	0.0818718
6:31571894:G:A	6	0.751768	-0.00583878	0.0184591
6:31572481:T:C	6	0.692795	0.0106443	0.0269432
6:31572956:A:C	6	0.902843	-0.00190654	0.0156184
6:31573382:G:A	4	0.28692	0.0315737	0.0296493
6:31573980:A:T	2	0.363768	-0.148891	0.16394
6:31577825:A:G	4	0.613722	0.0139675	0.0276711
6:31578772:T:C	6	0.0374796	-0.0552197	0.0265415
6:31582025:G:C	6	0.686575	0.00679014	0.0168278
6:31582572:T:C	4	0.270623	0.026038	0.0236359
6:31583155:G:A	6	0.399528	-0.0153485	0.0182186
6:31583312:G:A	6	0.536221	0.0105554	0.0170652
6:31583699:C:T	6	0.80186	0.00443354	0.0176677
6:31583827:T:G	4	0.0213496	-0.0673707	0.0292694
6:31583931:C:T	6	0.721488	0.00810823	0.0227459
6:31585084:C:T	3	0.0493086	-0.107736	0.054802
6:31585219:C:T	6	0.13232	-0.0277622	0.0184464
6:31585597:T:C	6	0.376381	-0.0409653	0.0463102
6:31587561:G:C	3	0.0493086	-0.107736	0.054802
6:31587870:A:T	4	0.436602	-0.0157708	0.0202724
6:31587938:A:G	6	0.721488	0.00810823	0.0227459
6:31589676:A:G	5	0.0470029	-0.053564	0.0269671
6:31590354:G:A	4	0.613722	0.0139675	0.0276711
6:31590489:C:A	6	0.181846	0.0794954	0.0595431
6:31590898:C:T	5	0.204231	-0.0363054	0.0285962
6:31591808:A:G	6	0.751847	0.00531875	0.0168206
6:31592524:G:C	5	0.890302	0.00246149	0.0178469
6:31593476:A:G	6	0.046116	-0.0537064	0.0269295
6:31594054:G:T	4	0.76514	0.0192458	0.0644237
6:31594348:G:A	3	0.710156	0.0117758	0.0316856
6:31595487:A:G	6	0.169541	-0.0243474	0.0177242
6:31595882:C:A	6	0.620144	0.00790179	0.0159424
6:31596138:A:G	2	0.824155	0.0114333	0.0514542
6:31596675:A:G	4	0.702958	-0.0084035	0.0220373
6:31597700:C:T	6	0.847809	0.00320057	0.0166771
6:31597753:G:A	6	0.85051	-0.00279088	0.0148082
6:31597757:C:T	6	0.9559	-0.00117597	0.0212656
6:31598197:C:G	4	0.362796	-0.0562559	0.0618163
6:31598293:G:A	6	0.976368	-0.000593544	0.0200367
6:31598489:A:G	5	0.676508	0.00815566	0.019547
6:31599594:A:G	6	0.937506	-0.0016808	0.0214374
6:31600560:C:T	6	0.181846	0.0794954	0.0595431
6:31600670:G:A	6	0.301091	-0.0378984	0.0366488
6:31600820:A:G	6	0.686575	0.00679014	0.0168278
6:31601344:T:C	6	0.446882	0.0124874	0.0164173
6:31601513:A:G	6	0.688036	-0.00597281	0.0148755
6:31601520:T:C	4	0.912866	0.00264643	0.0241849
6:31601840:G:A	4	0.500998	0.01916	0.0284729
6:31601843:T:C	6	0.750404	0.00523628	0.0164608
6:31602489:T:C	5	0.788427	0.00610206	0.0227389
6:31602967:G:A	6	0.655659	0.0060517	0.0135714
6:31603189:G:A	4	0.815042	0.00547892	0.0234215
6:31603591:A:G	6	0.18948	-0.021774	0.0165945
6:31603770:A:G	6	0.840885	0.0033563	0.0167178
6:31604591:C:T	6	0.840885	0.0033563	0.0167178
6:31604842:G:A	6	0.978417	-0.00119727	0.0442553
6:31605149:C:T	4	0.413421	0.0223951	0.0273816
6:31605167:G:A	4	0.408248	-0.0178287	0.0215588
6:31605567:G:C	4	0.937867	0.00149489	0.0191774
6:31605677:A:G	4	0.382664	-0.0341903	0.0391642
6:31606376:T:C	4	0.745836	-0.00566383	0.0174737
6:31607111:A:G	6	0.149156	0.0313837	0.0217562
6:31609272:T:C	6	0.745524	0.00517656	0.0159501
6:31609813:C:T	4	0.00890076	-0.137373	0.0525157
6:31610384:C:T	6	0.680312	0.00568767	0.0138038
6:31610529:A:G	6	0.499165	-0.0103061	0.0152501
6:31610686:A:G	6	0.499165	-0.0103061	0.0152501
6:31611619:G:A	4	0.236898	0.076957	0.0650648
6:31611746:G:A	6	0.469292	-0.0145154	0.0200592
6:31611840:C:A	4	0.914611	0.00273107	0.0254705
6:31612787:C:T	6	0.141733	-0.0381019	0.0259308
6:31613739:T:C	6	0.960806	0.000800744	0.0162946
6:31614102:C:T	6	0.794077	0.0035879	0.0137457
6:31615167:G:A	6	0.963394	-0.000644259	0.0140375
6:31615514:T:C	6	0.750253	0.0060689	0.0190663
6:31616366:G:A	6	0.742333	-0.00491159	0.0149395
6:31617150:G:A	6	0.916298	-0.00788404	0.0750161
6:31617931:T:C	4	0.980248	0.00107278	0.043331
6:31617957:A:C	5	0.712314	-0.00593969	0.0161076
6:31618121:A:C	6	0.638332	-0.007009	0.0149118
6:31618567:A:G	6	0.480577	0.011747	0.0166535
6:31618761:G:A	6	0.663185	0.0126832	0.0291221
6:31619535:C:T	4	0.662918	0.0292738	0.0671591
6:31619576:A:G	6	0.840885	0.0033563	0.0167178
6:31619652:T:A	3	0.0493086	-0.107736	0.054802
6:31620020:A:G	5	0.711536	-0.00599569	0.0162136
6:31620520:T:G	4	0.565248	0.0271912	0.0472837
6:31622606:C:A	4	0.00890076	-0.137373	0.0525157
6:31623416:G:A	6	0.301091	-0.0378984	0.0366488
6:31623873:G:A	6	0.888754	0.00280732	0.0200694
6:31625008:T:C	5	0.408338	-0.0391216	0.0473156
6:31625541:C:A	6	0.480577	0.011747	0.0166535
6:31625986:C:T	6	0.916298	-0.00788404	0.0750161
6:31626202:G:A	6	0.405889	-0.0407995	0.049088
6:31627449:C:G	4	0.914611	0.00273107	0.0254705
6:31627523:C:T	6	0.494272	0.0112439	0.0164497
6:31627789:G:A	5	0.673847	0.0197045	0.0468179
6:31628113:A:C	6	0.68055	-0.00878485	0.0213374
6:31628733:C:T	6	0.15847	-0.0350885	0.0248813
6:31629096:T:C	6	0.885876	-0.00211869	0.0147619
6:31629499:A:G	5	0.0538434	-0.107184	0.0555909
6:31629825:T:G	4	0.652905	0.0125598	0.0279275
6:31629953:A:G	4	0.880511	-0.00241398	0.0160588
6:31630172:G:T	6	0.421462	0.0212031	0.0263757
6:31630241:C:T	5	0.858807	-0.00263162	0.0147933
6:31631377:A:G	6	0.455535	0.0124161	0.0166386
6:31631907:G:A	6	0.897305	-0.00258999	0.0200672
6:31631921:G:A	3	0.77517	0.0173355	0.0606945
6:31632088:G:C	5	0.791282	-0.0160674	0.0607127
6:31632134:C:A	5	0.930568	0.00156367	0.0179463
6:31632686:C:T	6	0.699252	0.00933974	0.0241755
6:31632899:C:T	6	0.581371	0.0156447	0.0283736
6:31633165:C:A	6	0.699252	0.00933974	0.0241755
6:31633552:C:T	6	0.888754	0.00280732	0.0200694
6:31633689:C:T	6	0.761405	0.00732068	0.0241101
6:31634193:A:G	6	0.674708	-0.00627103	0.0149419
6:31634570:A:C	6	0.993161	-0.000156367	0.0182417
6:31635710:T:C	6	0.832061	0.00297828	0.0140446
6:31636031:A:G	5	0.571062	0.0171853	0.0303367
6:31636742:A:G	6	0.507375	0.0249958	0.037705
6:31637807:C:T	5	0.833546	-0.00318436	0.0151524
6:31639129:G:A	4	0.802402	-0.00502522	0.0200816
6:31639741:C:T	6	0.421462	0.0212031	0.0263757
6:31639757:G:A	6	0.480577	0.011747	0.0166535
6:31639845:C:A	6	0.509626	-0.0126718	0.0192165
6:31639906:T:C	6	0.434849	0.0211273	0.0270543
6:31639979:C:T	6	0.951594	0.00157825	0.0259986
6:31640518:T:G	5	0.744955	-0.00491887	0.0151211
6:31641139:A:G	4	0.00890076	-0.137373	0.0525157
6:31641386:G:T	6	0.888754	0.00280732	0.0200694
6:31643399:T:C	6	0.494272	0.0112439	0.0164497
6:31644282:A:G	6	0.498053	0.0113544	0.016758
6:31644640:A:G	6	0.912204	-0.00203159	0.0184256
6:31645922:C:T	6	0.993161	-0.000156367	0.0182417
6:31646398:C:A	4	0.954007	0.00146653	0.025427
6:31646766:T:C	6	0.966131	-0.000778259	0.0183284
6:31648403:C:T	6	0.763849	-0.00443079	0.0147481
6:31649149:C:G	4	0.789594	-0.00530765	0.0198909
6:31651194:A:C	6	0.80739	-0.00703063	0.0288383
6:31654533:C:T	4	0.748331	0.00655991	0.020446
6:31654732:T:A	4	0.849925	-0.00304087	0.016071
6:31655438:G:A	5	0.999104	-2.3e-05	0.0204913
6:31656669:G:A	4	0.500998	0.01916	0.0284729
6:31657413:T:C	6	0.532219	0.0102628	0.0164303
6:31657651:T:C	6	0.181846	0.0794954	0.0595431
6:31657701:C:A	5	0.596413	0.0244126	0.0460993
6:31657924:G:A	6	0.456169	0.012419	0.016666
6:31658174:G:A	4	0.95124	-0.00520172	0.0850654
6:31658634:A:G	6	0.129772	0.0333851	0.0220364
6:31658763:T:C	4	0.652905	0.0125598	0.0279275
6:31659465:C:T	6	0.434849	0.0211273	0.0270543
6:31659731:T:G	6	0.780449	-0.00410996	0.0147451
6:31660642:A:G	4	0.339092	-0.0370629	0.0387703
6:31661013:C:T	4	0.500998	0.01916	0.0284729
6:31661489:T:C	6	0.737007	-0.00495255	0.0147476
6:31662957:C:T	6	0.700769	-0.00565861	0.0147251
6:31665194:T:C	6	0.737007	-0.00495255	0.0147476
6:31665452:G:A	6	0.913085	0.00152498	0.0139717
6:31666551:C:T	4	0.784415	0.00407741	0.0149044
6:31671297:A:G	4	0.339092	-0.0370629	0.0387703
6:31671498:T:C	6	0.369094	0.0155507	0.0173137
6:31671879:G:A	6	0.811716	0.00429925	0.0180479
6:31672268:A:G	6	0.311924	0.0306695	0.03033
6:31673436:G:A	6	0.541874	0.00966863	0.0158507
6:31675283:C:A	4	0.980248	0.00107278	0.043331
6:31675297:C:T	6	0.948817	0.0010589	0.0164957
6:31675501:G:A	6	0.44508	0.0121412	0.0158991
6:31675765:G:A	6	0.941929	0.00163853	0.0224931
6:31678730:A:G	6	0.735132	0.00486556	0.0143821
6:31678774:G:A	6	0.13457	0.0330051	0.0220575
6:31679242:G:A	4	0.236898	0.076957	0.0650648
6:31679307:A:G	6	0.618045	0.00760048	0.0152429
6:31679465:G:C	5	0.34263	0.0157366	0.0165827
6:31679874:G:T	6	0.668365	-0.00759132	0.0177205
6:31680540:T:C	4	0.0347491	-0.124904	0.0591608
6:31681160:G:A	6	0.484279	-0.00952272	0.0136148
6:31681289:C:T	6	0.880856	-0.00332177	0.0221622
6:31683018:T:C	6	0.564999	-0.0100725	0.0175043
6:31683157:T:G	6	0.668365	-0.00759132	0.0177205
6:31686497:G:A	6	0.899132	-0.00176843	0.0139512
6:31686601:T:C	3	0.379649	-0.0414096	0.0471345
6:31687008:G:A	5	0.73808	-0.00497027	0.0148634
6:31688200:C:T	6	0.915225	-0.00189297	0.0177826
6:31688217:A:G	5	0.93439	0.00130825	0.0158917
6:31688518:T:A	6	0.939021	-0.00132076	0.0172646
6:31688799:C:T	6	0.680381	-0.00728555	0.0176858
6:31690009:G:A	6	0.734539	-0.00463503	0.0136688
6:31691657:G:A	6	0.721424	0.00535903	0.01503
6:31691666:C:A	4	0.812402	-0.00600225	0.0252909
6:31691850:C:T	5	0.0497387	-0.108915	0.0555067
6:31692163:A:G	5	0.771034	-0.00471331	0.0161957
6:31692386:C:G	6	0.0772426	0.0431634	0.0244287
6:31692558:C:T	1	NA	NA	NA
6:31692970:G:A	6	0.505326	0.0185995	0.0279216
6:31695590:T:C	6	0.309403	0.0208028	0.0204656
6:31697387:C:G	6	0.744737	-0.00518419	0.0159226
6:31697558:G:A	6	0.787428	-0.0042803	0.0158734
6:31698088:T:G	6	0.744737	-0.00518419	0.0159226
6:31704294:G:T	5	0.935933	0.0026839	0.0333892
6:31704681:G:A	6	0.957006	0.00127815	0.0237086
6:31705606:G:A	6	0.875684	0.00391698	0.0250377
6:31705864:C:T	4	0.565248	0.0271912	0.0472837
6:31706474:G:C	4	0.849961	-0.0103822	0.0548834
6:31706603:C:T	2	0.0607618	-0.258072	0.137622
6:31707435:C:T	3	0.331419	0.0691991	0.0712467
6:31708328:C:T	4	0.886227	0.00554101	0.0387268
6:31709045:C:T	6	0.428378	0.0212661	0.0268522
6:31710020:C:T	6	0.628365	-0.0077605	0.0160331
6:31710968:T:A	5	0.871626	0.00290318	0.0179659
6:31711124:C:T	5	0.910807	0.00183459	0.0163773
6:31711624:A:C	5	0.368987	-0.0211837	0.0235801
6:31712181:T:G	6	0.849917	-0.0028628	0.0151292
6:31712196:G:A	6	0.82228	0.00725579	0.0323034
6:31713124:A:G	4	0.390166	-0.0210421	0.0244871
6:31713454:C:T	6	0.80278	-0.00385008	0.0154157
6:31715882:T:C	5	0.997219	0.000115971	0.0332712
6:31717696:A:G	5	0.826703	0.0037502	0.0171295
6:31718602:G:A	5	0.576252	0.0211656	0.0378723
6:31721033:G:A	5	0.935933	0.0026839	0.0333892
6:31722262:C:T	6	0.501778	0.0180255	0.0268359
6:31725230:G:A	6	0.82228	0.00725579	0.0323034
6:31725285:A:G	6	0.82228	0.00725579	0.0323034
6:31725411:A:G	6	0.0199707	-0.127508	0.0547974
6:31726253:T:C	4	0.771261	-0.0110722	0.0380845
6:31726688:C:A	4	0.0222323	-0.110266	0.0482274
6:31727474:A:G	4	0.565248	0.0271912	0.0472837
6:31727822:A:C	5	0.682137	0.0115115	0.0281077
6:31727897:C:T	4	0.878364	-0.00527405	0.0344612
6:31729359:A:G	5	0.527293	0.0111143	0.0175819
6:31729925:C:T	6	0.343636	0.0206606	0.0218168
6:31730568:A:G	4	0.700755	-0.0178109	0.0463463
6:31730919:C:T	5	0.608061	0.022262	0.0434091
6:31731014:C:G	5	0.962401	0.000767638	0.0162841
6:31731881:C:T	6	0.418495	-0.0186221	0.0230177
6:31732207:C:T	4	0.526207	0.0180407	0.028464
6:31732667:T:C	5	0.0906344	-0.137345	0.0811704
6:31732679:C:T	6	0.58052	-0.0123584	0.0223631
6:31733466:T:C	6	0.82228	0.00725579	0.0323034
6:31733650:G:A	6	0.736243	0.00578261	0.0171676
6:31734117:C:T	5	0.791282	-0.0160674	0.0607127
6:31734293:G:A	6	0.904152	0.00385767	0.0320358
6:31734345:G:T	4	0.796492	0.00875649	0.0339543
6:31734385:C:T	6	0.735148	-0.0102732	0.0303685
6:31735631:C:T	6	0.85878	0.00259251	0.0145706
6:31738408:A:G	5	0.507351	0.0196423	0.0296278
6:31741341:G:A	6	0.578463	0.0331871	0.0597286
6:31741981:G:A	4	0.952184	-0.00174351	0.0290757
6:31742590:A:G	6	0.849971	-0.00320178	0.0169267
6:31743844:C:T	6	0.578463	0.0331871	0.0597286
6:31743882:G:A	4	0.447363	0.045295	0.0596129
6:31745284:C:T	6	0.335287	0.0164309	0.017053
6:31745518:A:G	6	0.88497	-0.00293101	0.0202598
6:31745842:C:T	5	0.899576	-0.00587789	0.0465771
6:31747833:G:A	5	0.823443	-0.00770483	0.0345323
6:31748820:G:A	6	0.764068	-0.00435285	0.0145025
6:31749184:G:A	4	0.771261	-0.0110722	0.0380845
6:31750509:G:A	6	0.902998	-0.00430132	0.035293
6:31750892:C:T	5	0.425221	0.0449339	0.0563508
6:31751727:C:T	6	0.764068	-0.00435285	0.0145025
6:31752522:T:C	4	0.757723	0.0191383	0.0620421
6:31753423:T:C	6	0.885311	0.00542805	0.0376321
6:31753526:G:A	6	0.846615	-0.00327778	0.0169448
6:31759419:G:C	6	0.722583	0.0134204	0.0378028
6:31760654:G:A	5	0.617151	0.0127184	0.0254423
6:31761063:G:A	5	0.916856	-0.00334522	0.0320438
6:31764899:T:C	6	0.687858	-0.00581172	0.0144655
6:31765056:G:C	6	0.752808	0.00774434	0.02459
6:31766441:A:C	4	0.599339	-0.0327606	0.0623594
6:31766844:A:G	6	0.581985	0.0126626	0.0230025
6:31769781:G:A	6	0.433496	0.0213808	0.0272985
6:31773821:C:T	6	0.905037	-0.00191693	0.016068
6:31773975:T:C	6	0.836814	0.00555309	0.0269606
6:31775984:T:C	6	0.687584	0.0159001	0.0395391
6:31777602:C:T	5	0.907311	0.00697042	0.0598674
6:31777641:C:T	6	0.836814	0.00555309	0.0269606
6:31777687:C:T	5	0.649473	0.0129655	0.0285273
6:31778077:T:G	6	0.713945	0.00887785	0.0242192
6:31778314:G:A	4	0.599339	-0.0327606	0.0623594
6:31778322:G:A	6	0.578463	0.0331871	0.0597286
6:31778529:C:T	6	0.829111	0.00333049	0.0154303
6:31779330:A:G	4	0.447363	0.045295	0.0596129
6:31780235:C:A	6	0.847554	0.00779447	0.0405455
6:31780594:C:A	6	0.638723	0.00764571	0.0162853
6:31781748:G:A	2	0.260149	-0.126692	0.112511
6:31782617:C:A	6	0.594578	0.025557	0.0480203
6:31783208:A:C	6	0.584005	-0.00977348	0.0178497
6:31783343:G:A	5	0.823371	0.0100001	0.044801
6:31783437:T:C	6	0.774425	0.00800198	0.0279211
6:31786365:G:T	6	0.948161	0.00197252	0.0303389
6:31793129:G:T	5	0.972461	-0.00154149	0.0446519
6:31794592:C:T	6	0.928768	-0.00143933	0.0161008
6:31794987:A:C	4	0.372247	-0.0517006	0.0579427
6:31795140:C:T	6	0.594578	0.025557	0.0480203
6:31795550:C:T	6	0.718149	0.00590039	0.0163476
6:31798287:G:A	6	0.807381	0.00583654	0.0239393
6:31798390:G:A	4	0.372247	-0.0517006	0.0579427
6:31802465:C:G	6	0.73064	-0.00974378	0.0283023
6:31802721:C:T	5	0.702868	-0.0192853	0.0505575
6:31802957:C:T	5	0.300659	-0.0543876	0.0525473
6:31804646:C:T	4	0.267745	-0.0273094	0.0246414
6:31804715:T:A	4	0.943524	0.00252756	0.035679
6:31804729:C:T	6	0.910551	0.00186122	0.0165672
6:31805027:G:A	5	0.206258	0.049058	0.0388141
6:31805210:A:G	3	0.408663	0.0603813	0.0730788
6:31807343:C:T	4	0.0928604	-0.102503	0.0609954
6:31807489:C:T	6	0.123894	-0.0369765	0.0240321
6:31810085:G:T	5	0.65155	-0.00660622	0.0146282
6:31813205:C:T	5	0.622141	-0.0154485	0.0313473
6:31813576:C:G	6	0.696949	0.0136264	0.0349894
6:31813880:C:T	2	0.900203	-0.0144245	0.115023
6:31813898:C:A	4	0.372247	-0.0517006	0.0579427
6:31815723:G:T	5	0.902493	0.00222747	0.0181816
6:31819123:G:A	6	0.972461	0.000778253	0.0225441
6:31819164:C:A	6	0.764178	0.00653407	0.0217804
6:31819376:G:A	6	0.499849	-0.00979065	0.0145105
6:31820616:G:A	5	0.756469	0.00660243	0.0212899
6:31820643:A:G	6	0.793405	0.00389965	0.0148904
6:31820755:G:A	4	0.373721	0.0427831	0.0480966
6:31827286:A:T	5	0.819448	-0.00492268	0.0215666
6:31833221:G:A	5	0.702868	-0.0192853	0.0505575
6:31834197:C:T	6	0.476577	0.0178172	0.0250305
6:31836151:G:A	5	0.279868	-0.0252382	0.0233554
6:31836202:A:C	6	0.319773	-0.0231131	0.023231
6:31836827:T:G	4	0.206432	0.0341593	0.0270368
6:31837066:C:T	6	0.617151	0.0123114	0.0246282
6:31837250:G:A	6	0.802672	0.00352722	0.0141151
6:31837277:C:A	6	0.802672	0.00352722	0.0141151
6:31838441:T:C	4	0.651278	0.00666877	0.0147543
6:31838490:C:T	6	0.802672	0.00352722	0.0141151
6:31838713:G:A	6	0.895544	0.00188114	0.0143279
6:31838940:C:T	5	0.833845	0.00382508	0.0182344
6:31839309:C:T	6	0.802672	0.00352722	0.0141151
6:31839331:C:T	6	0.802672	0.00352722	0.0141151
6:31840625:A:G	6	0.754891	-0.00461629	0.0147865
6:31843924:C:T	6	0.0314931	-0.0947413	0.0440496
6:31844684:A:G	6	0.652256	-0.0101596	0.0225452
6:31846741:C:A	6	0.127213	-0.0505901	0.0331698
6:31847012:C:A	6	0.0787073	0.0420672	0.0239258
6:31847413:G:A	5	0.55937	-0.0111002	0.0190143
6:31848220:T:G	6	0.0787073	0.0420672	0.0239258
6:31848280:G:A	6	0.159769	0.0515969	0.0367016
6:31850332:T:C	6	0.173951	-0.0427417	0.0314365
6:31851234:A:G	6	0.718667	0.00599289	0.0166358
6:31851354:G:A	4	0.486643	-0.0341688	0.0491173
6:31851469:C:A	6	0.0284858	-0.0945748	0.0431744
6:31853632:G:A	4	0.69272	-0.0288724	0.0730639
6:31853873:A:G	5	0.142385	-0.0484572	0.0330322
6:31854364:G:A	3	0.922821	-0.0126429	0.1305
6:31854543:C:T	5	0.189015	0.0373171	0.0284105
6:31856070:G:A	6	0.148339	0.0308327	0.0213312
6:31856294:T:C	6	0.169221	0.0639181	0.0464957
6:31859578:G:A	4	0.41158	-0.0124791	0.0151977
6:31860118:G:A	6	0.0742777	0.0663146	0.0371531
6:31860156:C:T	6	0.138014	-0.0480408	0.0323894
6:31860576:C:T	4	0.879844	0.00432663	0.0286215
6:31861141:A:T	4	0.236833	-0.0546075	0.0461625
6:31863433:C:A	6	0.448791	0.0110535	0.0145934
6:31864304:G:A	5	0.200723	0.0274061	0.0214194
6:31864547:G:T	4	0.236833	-0.0546075	0.0461625
6:31866418:A:G	6	0.843477	-0.00372434	0.0188624
6:31867253:C:T	6	0.649158	0.0081749	0.0179695
6:31869673:C:T	4	0.104626	-0.0650118	0.0400608
6:31870326:G:A	6	0.41738	0.0293676	0.0362127
6:31870856:C:T	4	0.407124	0.0158331	0.0190998
6:31870873:C:A	6	0.322148	0.0256189	0.0258763
6:31872383:G:A	6	0.728093	-0.00478691	0.0137688
6:31874505:G:T	5	0.791779	0.0153987	0.0583281
6:31878433:G:A	6	0.598907	0.0194861	0.0370478
6:31882024:A:G	6	0.762734	-0.00455333	0.0150826
6:31883679:C:T	6	0.593744	0.00917943	0.0172087
6:31883957:A:G	6	0.75308	0.00635408	0.0201986
6:31885930:C:T	4	0.736295	0.00739851	0.0219694
6:31888062:G:A	5	0.462704	0.0310186	0.0422365
6:31888869:T:G	6	0.919708	-0.00249325	0.0247342
6:31892484:A:C	6	0.551705	0.0230983	0.0388072
6:31892592:G:A	6	0.940197	-0.00185094	0.024672
6:31892641:T:C	6	0.457171	0.0127954	0.0172094
6:31893070:G:A	4	0.305874	0.069624	0.0679976
6:31893944:G:A	6	0.998975	2.02e-05	0.0156951
6:31894626:A:G	6	0.777114	-0.00644726	0.0227752
6:31895619:G:T	6	0.250619	0.0413755	0.0360147
6:31895973:C:G	6	0.530719	-0.0101608	0.0162077
6:31896112:G:A	5	0.403378	-0.0416183	0.0498063
6:31897219:G:A	6	0.599866	-0.00750903	0.014314
6:31898285:A:G	6	0.971101	0.000884636	0.0244192
6:31901322:C:T	5	0.876226	-0.00644324	0.0413679
6:31901383:G:A	3	0.203425	-0.118192	0.092929
6:31902289:C:G	4	0.814522	0.00623521	0.0265784
6:31903121:G:A	6	0.971101	0.000884636	0.0244192
6:31903804:G:C	3	0.428191	0.037669	0.0475445
6:31905130:G:A	6	0.876403	0.00306118	0.0196822
6:31905328:G:T	5	0.737978	0.0071279	0.021307
6:31907147:T:C	6	0.876403	0.00306118	0.0196822
6:31907168:C:T	6	0.876403	0.00306118	0.0196822
6:31907339:A:G	4	0.433994	0.062066	0.0793302
6:31908224:C:T	6	0.73935	0.00826379	0.0248375
6:31908761:T:C	6	0.876403	0.00306118	0.0196822
6:31910162:G:A	6	0.97791	0.000550932	0.0198967
6:31910456:G:T	4	0.761789	0.00844061	0.0278447
6:31910929:G:A	5	0.779801	0.00602223	0.0215404
6:31910938:G:T	6	0.97791	0.000550932	0.0198967
6:31912478:T:A	6	0.672281	-0.00955049	0.0225769
6:31914024:T:A	2	0.76969	0.0138302	0.0472374
6:31914179:C:T	6	0.632406	-0.00682034	0.0142583
6:31914180:G:A	3	0.472886	-0.0179909	0.0250643
6:31914890:C:T	3	0.536807	0.0338467	0.0547993
6:31914935:A:G	4	0.418446	0.0506702	0.0626238
6:31915144:G:A	4	0.781141	0.0126867	0.0456631
6:31915946:C:T	6	0.0614533	-0.0857641	0.0458577
6:31916062:A:G	6	0.85269	0.00460392	0.0247939
6:31916400:A:G	6	0.364788	0.0186881	0.0206207
6:31916916:A:G	6	0.531914	-0.0122067	0.019528
6:31916951:T:C	6	0.918904	-0.0019471	0.019124
6:31917291:C:T	4	0.520974	-0.0655415	0.102114
6:31917341:A:C	2	0.759993	-0.0562576	0.184156
6:31917540:T:C	6	0.051415	-0.0562694	0.0288857
6:31918464:A:G	6	0.310797	-0.0418381	0.0412787
6:31918860:A:G	6	0.551705	0.0230983	0.0388072
6:31918903:C:T	3	0.990039	-0.000566789	0.0454005
6:31919578:A:G	5	0.716455	0.00548915	0.0151133
6:31919830:C:T	3	0.744165	0.0151693	0.0464827
6:31919917:T:C	4	0.925048	0.00196807	0.0209198
6:31919956:T:C	3	0.52203	-0.0155981	0.0243637
6:31920597:T:C	4	0.377949	-0.0384083	0.0435626
6:31920687:C:T	6	0.918904	-0.0019471	0.019124
6:31921475:G:A	6	0.0495853	-0.0834525	0.0425014
6:31922254:A:C	5	0.431078	0.0270521	0.0343584
6:31924327:G:A	6	0.818609	0.00405752	0.0176926
6:31924869:C:T	6	0.339982	-0.0319598	0.0334938
6:31924880:G:A	6	0.759247	-0.00576856	0.0188226
6:31925697:A:C	5	0.843202	0.003735	0.0188828
6:31926304:T:C	5	0.713475	-0.0138451	0.0377053
6:31927342:A:G	6	0.456738	0.0246099	0.0330677
6:31928306:A:G	6	0.92195	-0.00187027	0.0190887
6:31928691:G:A	6	0.103956	-0.0701433	0.0431394
6:31928799:T:C	5	0.355548	0.031934	0.034565
6:31929014:A:C	6	0.456738	0.0246099	0.0330677
6:31929737:C:T	4	0.551848	0.0209701	0.0352442
6:31930351:A:G	4	0.79521	0.0181528	0.0699389
6:31930462:G:A	5	0.835643	-0.00370946	0.0178795
6:31931137:T:C	6	0.462369	0.0107485	0.0146248
6:31931609:C:T	4	0.300233	-0.119393	0.115252
6:31932177:C:T	6	0.809437	0.00366746	0.0152081
6:31933161:G:A	5	0.841879	0.00319916	0.0160367
6:31933518:T:C	6	0.439822	-0.0112062	0.0145065
6:31934372:C:T	5	0.841879	0.00319916	0.0160367
6:31935311:C:T	6	0.788487	0.0040717	0.0151773
6:31935567:G:A	6	0.893503	0.00392163	0.0292938
6:31935928:G:C	6	0.879677	0.00280281	0.0185152
6:31936057:G:T	6	0.53765	0.012313	0.0199767
6:31936668:T:C	6	0.402266	0.0330402	0.0394471
6:31937037:C:T	5	0.432091	0.0193564	0.0246385
6:31937866:G:T	6	0.461304	-0.0252071	0.0342162
6:31938107:A:G	6	0.673014	-0.00601281	0.0142478
6:31938412:G:T	5	0.17623	0.0286825	0.0212078
6:31938451:T:C	6	0.48189	0.01397	0.0198645
6:31939345:G:A	6	0.999247	-2.99e-05	0.0317044
6:31939823:G:A	3	0.997424	-0.000207813	0.0643781
6:31940897:A:G	2	0.490573	0.0419051	0.0607851
6:31941371:A:G	5	0.16597	0.0909873	0.065682
6:31941390:A:G	6	0.71086	0.0081813	0.0220698
6:31941557:G:A	6	0.99277	-0.000137802	0.015207
6:31941705:A:G	5	0.699917	-0.0140409	0.0364288
6:31946614:G:A	6	0.0358353	-0.0921844	0.0439226
6:31946792:G:A	4	0.670472	-0.0161011	0.0378405
6:31947460:G:T	6	0.402266	0.0330402	0.0394471
6:31973016:A:G	4	0.900488	0.00561877	0.044934
6:32005904:T:C	5	0.928687	-0.00284481	0.0317868
6:32009407:C:T	6	0.37851	0.0542678	0.0616227
6:32014456:C:T	6	0.275823	0.0204232	0.0187412
6:32014575:A:G	6	0.461139	0.0100532	0.0136413
6:32019769:G:A	5	0.922137	0.00160993	0.0164711
6:32020844:G:A	6	0.424783	0.0166425	0.0208512
6:32021130:C:T	6	0.0648288	0.0318628	0.0172563
6:32022898:C:T	3	0.485094	-0.0320443	0.0459
6:32023125:C:T	6	0.359928	0.0522657	0.0570897
6:32023425:C:T	4	0.233858	-0.0332163	0.0279016
6:32024395:C:T	5	0.510677	0.012031	0.0182903
6:32026328:C:T	3	0.63417	-0.0283037	0.0594783
6:32026808:G:A	5	0.175508	0.028808	0.0212649
6:32029183:C:T	5	0.871734	0.00285579	0.0176877
6:32030284:G:A	4	0.466376	-0.0277309	0.0380716
6:32033007:G:A	4	0.466376	-0.0277309	0.0380716
6:32036678:G:A	6	0.540017	0.0183295	0.0299117
6:32036755:T:C	5	0.182126	-0.0669901	0.0502085
6:32036788:C:T	6	0.483933	-0.016364	0.0233774
6:32038550:C:T	6	0.732682	-0.010582	0.0309814
6:32038700:C:T	4	0.350156	-0.0422922	0.0452669
6:32040993:G:A	6	0.743608	-0.012113	0.0370338
6:32041621:G:A	4	0.117334	-0.0886776	0.0566246
6:32042322:T:C	6	0.303143	-0.0249665	0.0242459
6:32044834:G:C	5	0.192045	-0.0361917	0.0277426
6:32045226:T:A	4	0.951885	-0.00120715	0.0200057
6:32046275:A:C	6	0.365326	0.0152298	0.0168237
6:32047268:T:C	6	0.786791	-0.0109398	0.0404459
6:32050067:T:C	5	0.25359	0.0165517	0.0144977
6:32050544:C:T	5	0.627849	0.0307264	0.0633852
6:32050758:C:T	6	0.833358	0.00662061	0.0314673
6:32051197:A:G	5	0.610435	0.0212548	0.0417207
6:32052255:T:C	4	0.27308	0.0343296	0.0313228
6:32052898:C:T	5	0.963541	-0.00082918	0.0181399
6:32052983:C:T	6	0.916762	-0.00161424	0.0154454
6:32056580:A:C	6	0.983614	-0.000315952	0.0153838
6:32057625:C:T	5	0.889537	-0.00554935	0.0399549
6:32057627:C:T	6	0.848023	0.00313881	0.0163786
6:32058425:G:C	6	0.907373	-0.00228177	0.0196109
6:32062687:G:A	4	0.350156	-0.0422922	0.0452669
6:32063681:C:T	6	0.95806	0.000919514	0.0174853
6:32063793:T:C	6	0.37851	0.0542678	0.0616227
6:32064098:C:T	6	0.946832	-0.00103	0.0154457
6:32065023:C:T	4	0.641954	-0.00914121	0.0196598
6:32066177:T:C	4	0.350156	-0.0422922	0.0452669
6:32066765:C:T	6	0.284054	0.0253003	0.0236174
6:32067435:T:G	5	0.192045	-0.0361917	0.0277426
6:32070838:T:C	4	0.978384	-0.000624662	0.0230545
6:32071893:C:T	5	0.765749	0.021224	0.0712359
6:32072940:C:T	6	0.916762	-0.00161424	0.0154454
6:32074033:G:A	5	0.792483	-0.0131474	0.0499733
6:32074804:T:C	6	0.915259	0.0021156	0.0198821
6:32075563:T:C	6	0.400232	0.0115303	0.0137069
6:32076499:G:A	6	0.95882	-0.000910624	0.0176359
6:32077380:C:T	6	0.191199	0.0212808	0.0162817
6:32078357:T:C	5	0.144891	0.0987933	0.067768
6:32078373:A:C	5	0.34092	0.0272732	0.0286379
6:32080383:C:T	6	0.337636	0.0162266	0.016923
6:32081422:C:G	6	0.109019	0.0334376	0.0208643
6:32082190:C:T	6	0.738891	-0.0101409	0.0304237
6:32083175:C:T	3	0.485094	-0.0320443	0.0459
6:32083300:A:G	6	0.180262	0.0187412	0.0139865
6:32083536:G:T	3	0.392626	0.0865203	0.101209
6:32085447:G:A	6	0.359928	0.0522657	0.0570897
6:32086092:G:A	5	0.826574	0.00812948	0.0371044
6:32088854:G:C	4	0.528302	-0.0280898	0.0445445
6:32089142:G:T	6	0.324308	0.0167563	0.0170003
6:32092090:A:C	6	0.525299	-0.0166317	0.0261835
6:32092207:T:C	5	0.839822	-0.00505469	0.0250083
6:32093922:G:A	4	0.808365	-0.00556095	0.0229283
6:32096528:G:A	3	0.4774	-0.0834184	0.11741
6:32097290:C:T	5	0.842254	0.0042392	0.0213014
6:32097876:G:A	5	0.0527601	0.0381127	0.0196774
6:32097891:A:G	6	0.422802	-0.0157526	0.0196522
6:32097983:G:A	6	0.853983	0.00362938	0.0197207
6:32100077:G:A	5	0.144891	0.0987933	0.067768
6:32100877:C:T	6	0.599332	-0.0113933	0.0216866
6:32101762:C:T	4	0.350156	-0.0422922	0.0452669
6:32102231:C:T	6	0.813122	-0.00550997	0.0233078
6:32102680:A:C	6	0.853983	0.00362938	0.0197207
6:32105001:G:T	4	0.289689	-0.0448516	0.0423607
6:32105360:T:C	5	0.835743	-0.00798358	0.0385044
6:32105512:G:A	5	0.698678	-0.00877151	0.0226592
6:32105583:G:A	5	0.912726	0.00493774	0.0450522
6:32106931:C:T	6	0.6186	-0.0113437	0.022786
6:32109745:T:C	6	0.199704	-0.0414959	0.0323582
6:32109979:A:G	5	0.777597	-0.00420337	0.0148817
6:32110165:C:T	5	0.0864354	0.069402	0.0404793
6:32110267:A:G	5	0.144891	0.0987933	0.067768
6:32112626:A:G	6	0.309369	-0.0453279	0.04459
6:32113980:G:A	4	0.355779	-0.0426706	0.0462085
6:32114445:G:A	4	0.508906	-0.0254708	0.0385604
6:32114521:A:G	6	0.934788	-0.00219425	0.0268171
6:32115222:G:A	6	0.787866	0.010083	0.0374719
6:32115273:A:G	6	0.972245	-0.00101294	0.0291139
6:32116321:T:C	5	0.612581	0.0169698	0.033511
6:32117901:C:T	6	0.662369	0.0168623	0.038618
6:32117971:T:G	6	0.915065	-0.00183614	0.0172162
6:32120715:T:C	6	0.495638	0.011532	0.0169248
6:32121932:C:T	5	0.91288	0.00245643	0.0224524
6:32122472:C:A	6	0.915065	-0.00183614	0.0172162
6:32123639:G:A	6	0.814743	0.00592179	0.0252731
6:32124424:G:T	5	0.0153894	-0.201828	0.083294
6:32124449:C:T	3	0.786958	0.0116351	0.0430509
6:32126002:A:G	6	0.441724	-0.0267562	0.0347806
6:32127477:C:A	4	0.718042	-0.00586795	0.0162512
6:32130329:C:G	6	0.888855	0.00352634	0.0252326
6:32131049:G:A	4	0.0746752	0.125384	0.0703436
6:32132590:A:G	5	0.932485	-0.00201236	0.0237534
6:32134510:G:A	6	0.915065	-0.00183614	0.0172162
6:32134520:T:C	5	0.741057	0.0115047	0.0348147
6:32134656:T:C	6	0.846773	0.00366194	0.0189505
6:32135136:C:A	4	0.664892	-0.0239976	0.0554001
6:32136547:T:G	5	0.819938	0.00365118	0.0160404
6:32136930:G:T	6	0.913004	-0.00242624	0.0222081
6:32137801:G:A	2	0.686804	0.03642	0.0903283
6:32138545:A:C	5	0.250212	-0.0526467	0.0457863
6:32139186:G:A	4	0.0746752	0.125384	0.0703436
6:32139565:T:C	5	0.678434	-0.0108417	0.0261498
6:32140487:T:C	6	0.915065	-0.00183614	0.0172162
6:32141883:G:A	6	0.972286	0.000579275	0.0166739
6:32143223:T:C	6	0.760943	-0.00578872	0.0190267
6:32145205:C:T	6	0.868023	-0.00284309	0.0171095
6:32145707:A:C	6	0.648225	0.00688323	0.0150872
6:32146492:C:A	6	0.915065	-0.00183614	0.0172162
6:32146678:G:A	2	0.715217	-0.0570902	0.156472
6:32147157:G:C	4	0.33524	-0.0960172	0.0996429
6:32147657:A:G	5	0.95576	-0.00374743	0.067551
6:32147696:G:A	6	0.623398	0.0106733	0.021736
6:32147761:T:C	6	0.991263	-0.000324634	0.0296475
6:32148031:A:G	6	0.623398	0.0106733	0.021736
6:32149260:C:T	6	0.710827	-0.00714762	0.019279
6:32149816:T:C	6	0.623398	0.0106733	0.021736
6:32149883:C:T	6	0.528371	-0.0136667	0.0216762
6:32150047:C:T	4	0.0549856	-0.137252	0.0715232
6:32150296:C:A	4	0.976397	-0.000529359	0.0178917
6:32151934:A:G	4	0.772231	0.00665407	0.022988
6:32152442:A:G	4	0.772231	0.00665407	0.022988
6:32153893:T:C	5	0.941192	-0.00481632	0.0652868
6:32154285:A:G	6	0.826833	0.00303636	0.0138796
6:32155581:A:G	6	0.807933	-0.00362158	0.0148979
6:32156489:G:C	4	0.0897155	-0.11418	0.0672871
6:32156908:G:A	6	0.760757	-0.00451899	0.0148413
6:32157364:G:A	5	0.1489	-0.0958345	0.0663937
6:32158319:A:G	6	0.940923	0.00110789	0.0149493
6:32160524:G:A	6	0.150844	0.069071	0.0480809
6:32161324:T:C	5	0.252667	0.0288687	0.0252372
6:32162559:A:G	5	0.658436	-0.0210794	0.0476829
6:32163799:T:C	6	0.594215	0.0126594	0.023763
6:32164874:C:A	5	0.502993	0.0126954	0.0189544
6:32165444:A:G	6	0.761062	0.00657289	0.0216151
6:32165583:G:A	6	0.904296	-0.00196852	0.0163721
6:32166380:C:G	5	0.308632	0.0366002	0.0359496
6:32166831:C:T	3	0.4241	-0.0926518	0.115912
6:32167009:G:T	6	0.496413	0.013277	0.0195208
6:32168771:G:T	4	0.858338	0.00408482	0.0228854
6:32169574:T:C	6	0.752069	-0.00531056	0.0168102
6:32170407:C:G	5	0.561316	0.0199782	0.0343924
6:32170433:C:T	5	0.446038	0.0114481	0.015023
6:32171075:A:G	6	0.535405	0.0106266	0.0171458
6:32171279:C:T	4	0.299987	0.0265808	0.0256457
6:32171288:C:T	6	0.594215	0.0126594	0.023763
6:32171683:T:C	6	0.631243	0.00670949	0.0139787
6:32172993:C:T	5	0.71888	0.00829796	0.0230527
6:32176211:G:A	5	0.818663	0.003496	0.0152487
6:32177880:C:G	6	0.402486	0.0149943	0.0179103
6:32177900:T:C	6	0.353871	0.0172027	0.0185553
6:32178570:C:T	6	0.178297	-0.0411541	0.0305748
6:32179438:G:A	6	0.792317	0.00563966	0.0214189
6:32179494:C:G	4	0.739656	0.0162754	0.0489768
6:32180241:C:T	6	0.25974	-0.0195627	0.0173581
6:32180623:C:A	6	0.4957	-0.0335549	0.0492534
6:32181182:G:A	5	0.2639	-0.0194575	0.017416
6:32182759:G:A	5	0.229437	-0.0211489	0.0175975
6:32183175:G:A	6	0.552544	0.00939945	0.0158252
6:32184221:G:A	6	0.194465	0.0189818	0.0146297
6:32184345:T:C	6	0.054707	-0.0319977	0.0166551
6:32184705:G:A	6	0.50856	-0.0142524	0.0215592
6:32185605:G:A	5	0.998762	7.44e-05	0.0479313
6:32185818:C:T	6	0.343647	0.0233919	0.0247015
6:32186224:T:C	3	0.954244	0.00899994	0.156854
6:32186264:T:C	6	0.760007	0.00425836	0.0139403
6:32186348:C:T	6	0.630203	0.00876028	0.0181959
6:32186555:T:C	4	0.356812	-0.0796343	0.0864223
6:32186872:A:G	6	0.054707	-0.0319977	0.0166551
6:32187023:A:G	6	0.194465	0.0189818	0.0146297
6:32187605:A:G	5	0.842274	0.00280312	0.0140871
6:32187637:G:T	4	0.623794	-0.0112952	0.0230288
6:32188099:C:T	6	0.993235	0.000163294	0.0192578
6:32188383:T:C	6	0.334049	0.0140923	0.0145885
6:32188603:C:T	6	0.467207	0.0114532	0.0157534
6:32188642:T:C	6	0.467207	0.0114532	0.0157534
6:32188823:G:A	5	0.457073	-0.036507	0.04909
6:32189032:T:C	6	0.589232	0.00851599	0.0157718
6:32189481:T:A	4	0.0922202	0.0287492	0.017074
6:32189841:T:G	6	0.850352	-0.00262313	0.0139034
6:32190217:T:C	6	0.618918	0.00690115	0.0138749
6:32190390:T:G	6	0.472122	0.00986315	0.0137173
6:32190406:A:G	6	0.586418	0.00735453	0.0135185
6:32190484:G:A	5	0.114995	-0.0280664	0.0178071
6:32190620:T:C	6	0.312431	-0.0134095	0.013275
6:32191041:G:A	6	0.576062	-0.00803877	0.0143769
6:32191118:G:A	4	0.229701	-0.0421382	0.0350822
6:32191457:G:A	6	0.130101	-0.0239631	0.0158308
6:32191544:C:T	6	0.424115	0.0152124	0.0190321
6:32191581:T:A	6	0.646005	-0.00690486	0.0150328
6:32191607:C:T	5	0.263298	0.0378369	0.0338243
6:32191620:C:T	6	0.390398	0.0127269	0.0148178
6:32191730:G:A	6	0.97557	0.000441135	0.0144051
6:32191822:G:A	6	0.104312	-0.0439249	0.0270424
6:32192217:C:T	6	0.573933	-0.014245	0.0253348
6:32192331:A:G	6	0.729566	-0.00795975	0.0230248
6:32192436:A:G	6	0.51105	-0.0115412	0.0175611
6:32192511:G:T	6	0.432275	-0.0325107	0.0413989
6:32192560:G:A	6	0.475902	0.0232789	0.0326533
6:32192617:T:C	6	0.570813	-0.0134878	0.0237941
6:32193219:C:T	6	0.550672	0.0099203	0.0166238
6:32193220:A:G	4	0.656424	-0.00695967	0.0156448
6:32193678:G:A	4	0.826156	-0.0102921	0.0468599
6:32193698:A:T	4	0.627668	-0.00763765	0.0157474
6:32194308:C:T	4	0.817474	0.00527559	0.0228583
6:32194339:C:T	6	0.925665	0.00131758	0.0141221
6:32194854:G:A	5	0.736275	-0.00520914	0.015467
6:32194956:G:A	6	0.871821	0.00542502	0.0336235
6:32194982:T:A	4	0.826156	-0.0102921	0.0468599
6:32195017:A:G	6	0.871821	0.00542502	0.0336235
6:32195021:G:A	6	0.228508	-0.0324752	0.026968
6:32195251:T:C	5	0.513859	-0.0216128	0.0331059
6:32195332:C:T	6	0.767526	0.00426583	0.0144305
6:32195359:G:A	5	0.558388	0.00902026	0.015413
6:32195935:T:C	5	0.60092	0.00795155	0.0152014
6:32195988:T:G	6	0.213103	-0.0218219	0.0175266
6:32196313:C:T	4	0.0202029	-0.0435211	0.0187384
6:32196697:T:A	3	0.171458	-0.0246391	0.0180172
6:32196805:C:T	6	0.509633	0.0100819	0.0152893
6:32196864:A:G	6	0.713851	0.0052357	0.0142783
6:32196873:A:G	5	0.357703	-0.0260573	0.0283308
6:32197463:A:G	6	0.65964	0.00602143	0.0136723
6:32198049:C:T	6	0.591375	-0.0145611	0.0271234
6:32198056:A:G	6	0.197576	-0.0223407	0.0173387
6:32198867:C:A	5	0.32328	-0.0151103	0.0152978
6:32198936:G:A	6	0.578415	-0.00772259	0.013897
6:32199144:C:A	6	0.479993	0.0114657	0.0162331
6:32199224:C:T	4	0.018535	-0.0435849	0.0185093
6:32199239:C:T	4	0.018535	-0.0435849	0.0185093
6:32199352:C:T	5	0.429973	-0.0254737	0.0322763
6:32199367:T:C	6	0.923313	0.00231473	0.0240463
6:32200754:C:T	6	0.287894	-0.0157885	0.0148562
6:32202597:G:T	6	0.756777	0.00701717	0.0226568
6:32202817:C:T	4	0.475793	-0.0228495	0.0320431
6:32202935:T:C	5	0.431996	-0.023904	0.0304207
6:32203347:G:A	4	0.623436	0.0122271	0.0249032
6:32203537:A:G	6	0.191737	-0.0224735	0.0172151
6:32204433:T:C	6	0.165089	-0.019805	0.0142671
6:32204969:A:G	5	0.611185	0.013323	0.0262066
6:32205045:G:A	5	0.80637	-0.00813812	0.0332018
6:32205072:C:T	6	0.586896	0.0120928	0.0222565
6:32205110:T:C	5	0.390022	-0.0126203	0.014682
6:32205174:T:G	4	0.741728	0.0125015	0.0379332
6:32205867:A:G	4	0.69713	0.00886857	0.0227868
6:32205942:C:T	6	0.955925	0.00117895	0.0213313
6:32206304:A:C	6	0.420699	-0.0125508	0.0155871
6:32206687:A:T	6	0.256334	-0.0246917	0.0217529
6:32207181:G:A	4	0.110447	-0.0308216	0.0193095
6:32207393:G:T	6	0.308583	-0.0154361	0.0151602
6:32208324:C:T	6	0.900094	-0.0017857	0.0142239
6:32208698:G:A	4	0.220553	-0.0224681	0.0183404
6:32208921:G:A	6	0.15627	-0.0225021	0.015872
6:32209027:T:C	6	0.998514	-2.67e-05	0.0143231
6:32210799:A:G	6	0.972136	-0.000485505	0.0138997
6:32211065:G:A	6	0.795712	0.00371198	0.0143375
6:32211085:T:G	6	0.0931126	-0.0274676	0.0163576
6:32211218:A:G	6	0.472018	-0.0130434	0.018136
6:32211317:C:T	6	0.841192	-0.00283637	0.0141558
6:32211695:C:T	6	0.286448	0.0227806	0.0213712
6:32212233:G:A	6	0.442842	-0.0210468	0.027426
6:32212241:T:C	4	0.51783	-0.017753	0.0274519
6:32212264:A:G	6	0.967672	0.00058819	0.0145133
6:32212751:G:T	4	0.441469	0.0263154	0.0341885
6:32212867:T:G	6	0.159972	-0.0319929	0.0227681
6:32212985:C:T	6	0.116817	0.0417826	0.0266424
6:32213008:G:A	6	0.977645	0.000508761	0.0181557
6:32213052:A:T	6	0.778686	-0.00565348	0.0201169
6:32213150:A:G	4	0.856739	0.00476646	0.0264031
6:32213210:G:A	6	0.962712	0.000613196	0.0131163
6:32213638:A:G	6	0.568103	-0.00979839	0.0171646
6:32215063:G:A	6	0.282223	-0.0155559	0.0144661
6:32215188:T:C	6	0.282223	-0.0155559	0.0144661
6:32215796:T:G	6	0.282223	-0.0155559	0.0144661
6:32215876:G:A	6	0.282223	-0.0155559	0.0144661
6:32215951:G:A	4	0.418332	-0.0465889	0.0575656
6:32216147:A:C	4	0.904327	0.00362741	0.030179
6:32217846:G:A	6	0.282223	-0.0155559	0.0144661
6:32218843:A:G	6	0.227067	-0.0173567	0.0143688
6:32218989:G:A	5	0.237748	0.0192872	0.0163363
6:32219041:C:T	4	0.389029	-0.0273325	0.0317311
6:32219725:A:G	6	0.30562	0.0161659	0.01578
6:32219838:C:T	6	0.335597	-0.0225183	0.0233859
6:32220397:G:A	4	0.487707	0.0196801	0.028359
6:32220484:C:G	4	0.882162	-0.00212854	0.0143598
6:32220685:G:A	5	0.277104	-0.0166579	0.0153268
6:32221228:T:C	6	0.834371	0.00279057	0.0133457
6:32222706:A:G	5	0.329693	-0.0149461	0.0153335
6:32223212:T:C	4	0.955454	-0.00136103	0.0243654
6:32224378:T:C	6	0.836404	0.00450909	0.0218363
6:32227488:A:G	6	0.177276	-0.0245513	0.018197
6:32230097:C:G	6	0.825799	-0.00311943	0.0141733
6:32230608:T:C	4	0.767915	-0.00460304	0.0155981
6:32233547:A:G	6	0.177276	-0.0245513	0.018197
6:32233568:T:C	4	0.353269	-0.0898681	0.0968127
6:32233814:C:T	4	0.462538	-0.0144841	0.0197149
6:32234953:G:T	4	0.472693	-0.0137976	0.019214
6:32235177:A:G	6	0.825799	-0.00311943	0.0141733
6:32235757:A:G	6	0.842368	-0.00460808	0.0231718
6:32235895:T:G	5	0.541356	0.0121435	0.0198824
6:32236054:G:T	6	0.560022	-0.0117863	0.0202233
6:32236142:G:A	6	0.825799	-0.00311943	0.0141733
6:32238013:T:C	5	0.88468	-0.0020889	0.0144023
6:32238219:G:A	6	0.966466	-0.000696398	0.0165645
6:32238680:A:G	5	0.801519	-0.00382492	0.0152156
6:32239651:C:T	6	0.966466	-0.000696398	0.0165645
6:32244627:T:C	6	0.825799	-0.00311943	0.0141733
6:32245370:A:G	6	0.0945048	0.0266699	0.01595
6:32245827:C:T	6	0.825799	-0.00311943	0.0141733
6:32245836:C:T	5	0.365659	0.0260292	0.0287732
6:32246156:C:T	5	0.88468	-0.0020889	0.0144023
6:32246919:A:G	4	0.547734	0.0168687	0.0280603
6:32252678:T:C	6	0.966466	-0.000696398	0.0165645
6:32253559:T:C	4	0.757809	-0.0073064	0.0236944
6:32254452:A:G	6	0.966466	-0.000696398	0.0165645
6:32254654:A:G	6	0.237276	-0.0215736	0.0182545
6:32255230:A:G	5	0.541356	0.0121435	0.0198824
6:32255269:G:A	6	0.966466	-0.000696398	0.0165645
6:32255454:A:G	4	0.547734	0.0168687	0.0280603
6:32256186:A:G	4	0.955454	-0.00136103	0.0243654
6:32256418:T:C	6	0.843088	0.00319233	0.0161274
6:32257284:T:G	5	0.879699	0.00549508	0.036307
6:32257337:A:G	6	0.237276	-0.0215736	0.0182545
6:32257566:G:A	6	0.224342	0.0179785	0.0147964
6:32258618:C:T	4	0.955454	-0.00136103	0.0243654
6:32259527:G:A	6	0.140176	0.0235379	0.0159564
6:32259923:C:G	6	0.842368	-0.00460808	0.0231718
6:32260350:T:C	6	0.870848	-0.00230652	0.0141869
6:32260534:C:T	5	0.716156	-0.0215335	0.0592227
6:32260559:A:G	6	0.219538	-0.0223684	0.0182189
6:32261014:C:A	4	0.955454	-0.00136103	0.0243654
6:32261507:T:C	6	0.870848	-0.00230652	0.0141869
6:32261630:G:A	6	0.846257	0.00543025	0.0280059
6:32261653:A:C	6	0.77574	-0.00625641	0.021962
6:32261771:A:G	6	0.302062	-0.0195386	0.0189324
6:32261952:G:A	4	0.70987	-0.0100279	0.0269546
6:32261967:A:G	4	0.955454	-0.00136103	0.0243654
6:32262406:A:G	4	0.547734	0.0168687	0.0280603
6:32262597:G:T	4	0.955454	-0.00136103	0.0243654
6:32263458:T:G	3	0.487763	0.0213307	0.0307416
6:32264179:C:T	4	0.989079	0.000325269	0.0237639
6:32264645:C:T	6	0.77574	-0.00625641	0.021962
6:32264825:T:G	6	0.77574	-0.00625641	0.021962
6:32265710:A:C	4	0.589647	-0.0103995	0.0192816
6:32266425:C:T	6	0.68237	-0.0100097	0.0244599
6:32266506:G:A	4	0.951353	-0.00147923	0.0242463
6:32266535:G:A	5	0.295734	-0.0198648	0.018998
6:32267076:T:C	6	0.403288	-0.0223635	0.0267582
6:32267307:G:A	6	0.403288	-0.0223635	0.0267582
6:32268080:C:T	4	0.805597	-0.00450583	0.0183081
6:32268143:T:C	4	0.955454	-0.00136103	0.0243654
6:32268397:A:G	6	0.77574	-0.00625641	0.021962
6:32268488:T:C	6	0.665392	-0.00945674	0.0218663
6:32268501:A:T	6	0.219538	-0.0223684	0.0182189
6:32268701:T:G	5	0.75562	-0.00476986	0.0153254
6:32269848:C:T	3	0.835426	-0.0066272	0.0319003
6:32270500:A:G	6	0.302062	-0.0195386	0.0189324
6:32271450:T:A	4	0.462024	-0.0145052	0.0197211
6:32271807:G:T	5	0.869389	0.00277176	0.0168563
6:32272510:C:T	6	0.982197	0.000370778	0.0166157
6:32273765:A:G	6	0.982197	0.000370778	0.0166157
6:32275194:G:A	6	0.859368	-0.00293439	0.0165618
6:32276502:A:G	4	0.648633	-0.00876055	0.019226
6:32277153:T:C	4	0.555809	0.0188337	0.0319714
6:32277211:C:T	6	0.982197	0.000370778	0.0166157
6:32277479:G:T	4	0.70987	-0.0100279	0.0269546
6:32278266:A:G	6	0.219538	-0.0223684	0.0182189
6:32278670:C:T	5	0.907833	0.00202175	0.0174631
6:32278792:C:T	6	0.870848	-0.00230652	0.0141869
6:32279340:C:T	6	0.790225	0.00441792	0.0166076
6:32279902:G:A	4	0.70987	-0.0100279	0.0269546
6:32280182:A:G	6	0.982197	0.000370778	0.0166157
6:32281510:A:T	6	0.982197	0.000370778	0.0166157
6:32281784:G:A	6	0.77949	0.0107945	0.0385542
6:32282033:G:A	6	0.219538	-0.0223684	0.0182189
6:32282216:T:G	4	0.955454	-0.00136103	0.0243654
6:32282854:A:G	5	0.879699	0.00549508	0.036307
6:32282979:A:G	6	0.982197	0.000370778	0.0166157
6:32283394:A:G	6	0.504255	-0.0135053	0.0202233
6:32283494:G:A	6	0.982197	0.000370778	0.0166157
6:32283844:T:C	6	0.68237	-0.0100097	0.0244599
6:32284340:C:T	6	0.756439	0.00672745	0.0216903
6:32284423:A:T	4	0.589647	-0.0103995	0.0192816
6:32285452:G:A	4	0.955454	-0.00136103	0.0243654
6:32285596:G:A	5	0.0913686	0.0475919	0.0281905
6:32286102:T:A	6	0.619764	-0.00866964	0.0174726
6:32286252:G:A	4	0.462024	-0.0145052	0.0197211
6:32286562:C:T	4	0.124784	-0.03512	0.0228795
6:32286761:T:G	6	0.784656	-0.00408839	0.0149617
6:32288089:C:T	6	0.103981	0.0318751	0.0196051
6:32288190:T:C	6	0.219538	-0.0223684	0.0182189
6:32288238:T:G	4	0.660039	0.0131436	0.0298815
6:32288462:A:C	4	0.589647	-0.0103995	0.0192816
6:32289240:C:T	4	0.780851	-0.00559121	0.0200971
6:32289292:G:A	5	0.632231	-0.0224429	0.046894
6:32289318:T:C	6	0.219538	-0.0223684	0.0182189
6:32289594:A:G	5	0.439995	-0.0118667	0.0153674
6:32290650:T:C	4	0.510535	0.0278194	0.0422784
6:32290748:A:G	4	0.589647	-0.0103995	0.0192816
6:32290954:A:G	6	0.219538	-0.0223684	0.0182189
6:32291190:A:G	6	0.895222	-0.00234927	0.017838
6:32291359:T:G	5	0.267035	0.0172868	0.0155748
6:32291542:C:T	6	0.187002	0.0194924	0.0147726
6:32291837:G:T	4	0.589647	-0.0103995	0.0192816
6:32291955:T:C	6	0.149178	0.0377697	0.0261846
6:32292084:C:T	6	0.219538	-0.0223684	0.0182189
6:32292715:G:A	6	0.245076	-0.0210482	0.0181076
6:32292917:A:C	4	0.70987	-0.0100279	0.0269546
6:32293152:A:G	6	0.229203	-0.0218315	0.0181564
6:32294563:T:G	6	0.176884	0.0199605	0.0147811
6:32294566:G:A	6	0.205879	-0.0230547	0.0182254
6:32294712:A:G	4	0.562932	-0.0111588	0.0192894
6:32294843:T:C	4	0.562932	-0.0111588	0.0192894
6:32294854:C:T	4	0.0286567	-0.0642885	0.02938
6:32294992:G:A	4	0.562932	-0.0111588	0.0192894
6:32295350:G:A	4	0.562932	-0.0111588	0.0192894
6:32295357:G:A	4	0.562932	-0.0111588	0.0192894
6:32296780:C:T	4	0.691281	-0.00758109	0.0190903
6:32296842:C:G	4	0.691281	-0.00758109	0.0190903
6:32297156:T:C	4	0.691281	-0.00758109	0.0190903
6:32297310:T:A	4	0.772194	0.0144637	0.0499599
6:32297328:G:A	4	0.691281	-0.00758109	0.0190903
6:32297337:T:C	6	0.276863	-0.0196353	0.0180572
6:32297341:G:A	4	0.95358	-0.0012132	0.0208413
6:32297417:G:A	4	0.691281	-0.00758109	0.0190903
6:32297690:C:T	4	0.691281	-0.00758109	0.0190903
6:32297901:A:G	5	0.496682	0.0103194	0.0151819
6:32297955:G:A	4	0.691281	-0.00758109	0.0190903
6:32298137:G:A	4	0.772194	0.0144637	0.0499599
6:32298372:A:G	6	0.276863	-0.0196353	0.0180572
6:32298814:C:A	5	0.618363	-0.00836237	0.0167861
6:32298942:G:A	5	0.549269	0.00901653	0.0150563
6:32299592:G:A	6	0.581615	-0.00758717	0.0137692
6:32299715:G:A	6	0.276863	-0.0196353	0.0180572
6:32299822:G:A	6	0.908767	0.00175299	0.0152974
6:32299873:G:T	4	0.691281	-0.00758109	0.0190903
6:32300152:T:C	6	0.844621	-0.00257735	0.0131507
6:32300374:T:G	4	0.530923	-0.0147836	0.0235934
6:32301289:T:C	4	0.691281	-0.00758109	0.0190903
6:32301322:C:T	4	0.691281	-0.00758109	0.0190903
6:32301514:G:A	4	0.706759	-0.00716421	0.019043
6:32301804:G:C	4	0.691281	-0.00758109	0.0190903
6:32302045:A:C	4	0.691281	-0.00758109	0.0190903
6:32303068:G:A	6	0.276863	-0.0196353	0.0180572
6:32303511:G:A	4	0.691281	-0.00758109	0.0190903
6:32304031:G:A	6	0.276863	-0.0196353	0.0180572
6:32304222:C:G	4	0.691281	-0.00758109	0.0190903
6:32305690:C:A	4	0.691281	-0.00758109	0.0190903
6:32306022:G:A	4	0.724678	-0.00669932	0.0190206
6:32306183:A:G	6	0.35416	0.0335145	0.0361713
6:32306262:T:C	6	0.280461	-0.0195928	0.0181535
6:32306419:C:T	6	0.918974	-0.00134651	0.0132365
6:32306922:T:C	5	0.965054	0.00122831	0.0280358
6:32307137:T:C	4	0.691281	-0.00758109	0.0190903
6:32307260:T:G	6	0.280461	-0.0195928	0.0181535
6:32307382:G:A	6	0.280461	-0.0195928	0.0181535
6:32307869:T:C	6	0.280461	-0.0195928	0.0181535
6:32308345:T:G	4	0.691281	-0.00758109	0.0190903
6:32308908:G:A	6	0.520339	0.0181131	0.0281774
6:32309003:A:T	4	0.691281	-0.00758109	0.0190903
6:32309154:C:T	4	0.61817	0.0148326	0.0297577
6:32309296:C:G	4	0.691281	-0.00758109	0.0190903
6:32309323:C:T	4	0.840432	-0.00346131	0.0171913
6:32309352:T:C	5	0.686267	-0.00766441	0.0189748
6:32309434:T:C	4	0.691281	-0.00758109	0.0190903
6:32309864:C:T	4	0.691281	-0.00758109	0.0190903
6:32309911:C:T	6	0.86848	-0.0024925	0.0150523
6:32310967:C:T	4	0.691281	-0.00758109	0.0190903
6:32310986:C:G	4	0.691281	-0.00758109	0.0190903
6:32311148:C:G	4	0.691281	-0.00758109	0.0190903
6:32311459:G:A	6	0.95096	0.000831938	0.0135271
6:32312082:A:G	6	0.442403	0.0114415	0.0148951
6:32312796:A:G	5	0.686267	-0.00766441	0.0189748
6:32313136:C:T	4	0.778591	-0.00536519	0.0190826
6:32313143:A:C	4	0.778591	-0.00536519	0.0190826
6:32313461:G:T	4	0.691281	-0.00758109	0.0190903
6:32313653:G:C	6	0.466843	0.0109041	0.0149859
6:32314676:G:A	6	0.280461	-0.0195928	0.0181535
6:32315173:T:C	4	0.691281	-0.00758109	0.0190903
6:32315216:G:A	4	0.691281	-0.00758109	0.0190903
6:32315727:T:C	6	0.510465	0.00991591	0.0150672
6:32316220:G:A	4	0.955454	-0.00136103	0.0243654
6:32316389:C:T	5	0.580797	0.00872518	0.0158002
6:32317127:G:A	4	0.782246	-0.0053147	0.0192288
6:32317131:A:G	5	0.710043	-0.00909145	0.0244526
6:32317276:T:C	6	0.445889	-0.0144413	0.0189448
6:32317471:A:C	6	0.332596	-0.0177041	0.0182724
6:32317973:A:G	6	0.918974	-0.00134651	0.0132365
6:32318036:A:G	6	0.445889	-0.0144413	0.0189448
6:32318610:G:A	6	0.172207	0.0217427	0.015927
6:32318644:T:C	3	0.495006	-0.0574973	0.0842614
6:32319084:A:C	6	0.100711	0.087231	0.0531438
6:32319364:C:T	6	0.958552	-0.000740096	0.0142406
6:32319637:G:A	4	0.940523	0.00156528	0.0209789
6:32320153:G:A	6	0.172207	0.0217427	0.015927
6:32321004:C:T	6	0.451037	0.0183774	0.0243834
6:32321115:C:A	6	0.482315	-0.0114501	0.0162971
6:32321272:C:A	4	0.218671	0.0262347	0.0213278
6:32321554:G:T	6	0.520339	0.0181131	0.0281774
6:32321597:A:G	5	0.392038	-0.016177	0.0189
6:32321872:T:C	5	0.594466	-0.00873417	0.016406
6:32321987:G:A	4	0.418941	-0.0492899	0.0609827
6:32322393:C:T	6	0.482315	-0.0114501	0.0162971
6:32323529:A:G	6	0.44285	-0.0110401	0.0143866
6:32323745:G:A	6	0.527299	0.00947403	0.0149874
6:32324055:A:C	4	0.999416	-2.07e-05	0.0283616
6:32324945:G:A	6	0.919716	0.00154463	0.0153251

### Sheet: HLA-C
RSID	STUDY	PVALUE_FE	BETA_FE	STD_FE
6:30237454:A:G	5	0.634305	0.0152859	0.0321351
6:30237859:G:A	4	0.92676	-0.00679824	0.0739569
6:30238559:A:G	6	0.340491	-0.0767862	0.0805566
6:30238884:A:G	6	0.642339	-0.0126675	0.0272752
6:30240926:C:A	6	0.810251	0.00706759	0.0294357
6:30242171:A:G	5	0.813669	0.0131696	0.0558754
6:30242904:G:A	4	0.235242	-0.0994049	0.0837472
6:30244579:C:T	6	0.628338	-0.0132404	0.0273525
6:30245033:G:A	6	0.810251	0.00706759	0.0294357
6:30245438:A:G	6	0.0283896	0.0987652	0.04506
6:30246212:C:A	4	0.581624	-0.0215784	0.0391612
6:30248711:G:A	6	0.775751	0.0343359	0.120536
6:30252836:A:T	3	0.0385389	-0.195954	0.0947061
6:30253011:T:C	6	0.642339	-0.0126675	0.0272752
6:30253339:T:G	5	0.990865	0.000361863	0.0316062
6:30256838:G:A	6	0.254412	-0.0552188	0.0484503
6:30256841:A:G	4	0.0129904	0.123496	0.0497159
6:30256885:C:T	6	0.254412	-0.0552188	0.0484503
6:30256936:C:T	6	0.278715	0.0643081	0.059368
6:30257693:T:C	5	0.231991	-0.0579828	0.0485112
6:30257751:T:C	4	0.063097	-0.0869962	0.0468097
6:30257781:A:G	4	0.431731	-0.0429513	0.0546292
6:30258708:C:T	6	0.254412	-0.0552188	0.0484503
6:30259657:G:T	6	0.873916	0.00469992	0.0296177
6:30260284:G:A	6	0.173434	0.0554781	0.0407552
6:30260982:C:T	6	0.504785	0.0215218	0.0322676
6:30262512:A:G	6	0.868101	-0.00569339	0.0342829
6:30264307:C:T	6	0.873916	0.00469992	0.0296177
6:30267748:G:A	6	0.27225	-0.0812958	0.0740469
6:30267886:C:T	6	0.497609	0.0221056	0.0325918
6:30269561:A:T	5	0.448637	-0.0210604	0.0277956
6:30270080:G:A	6	0.873916	0.00469992	0.0296177
6:30270270:G:A	4	0.0028932	-0.162366	0.054506
6:30271334:A:G	4	0.92676	-0.00679824	0.0739569
6:30271363:G:A	5	0.673478	0.0501547	0.119025
6:30271792:G:A	6	0.426042	-0.0369703	0.0464461
6:30272221:T:C	4	0.431731	-0.0429513	0.0546292
6:30272417:C:G	6	0.120302	-0.0679358	0.0437306
6:30273939:C:T	6	0.362688	-0.0415536	0.0456504
6:30274461:A:G	6	0.825382	-0.00601455	0.027261
6:30274972:C:T	5	0.056651	0.177708	0.0932364
6:30275246:G:T	6	0.000391364	-0.110001	0.0310225
6:30275696:G:A	4	0.631241	0.0365568	0.0761631
6:30279074:C:G	4	0.17201	0.0882963	0.0646492
6:30279130:G:A	6	0.553773	0.0693441	0.117112
6:30279907:G:A	6	0.204457	0.0736004	0.0580008
6:30280387:G:T	4	0.538503	0.0970476	0.157781
6:30282332:T:C	6	0.198914	-0.0906737	0.0705823
6:30282459:C:T	4	0.236875	-0.158754	0.134215
6:30283007:A:C	6	0.354264	-0.0998552	0.107794
6:30284375:C:A	5	0.723614	0.0104989	0.0296887
6:30285121:C:T	6	0.618386	0.0134252	0.0269506
6:30285650:T:A	2	4.62e-05	-0.671016	0.164712
6:30285883:G:A	6	0.934163	-0.00229922	0.0278328
6:30285955:G:A	6	0.930131	-0.0024412	0.027842
6:30289271:C:T	4	0.959437	0.00158423	0.0311486
6:30289706:C:T	6	0.466304	-0.0304517	0.0418002
6:30291210:G:A	4	0.530418	0.039008	0.0621773
6:30292147:C:T	6	0.572548	0.0174087	0.03085
6:30293186:G:A	6	0.934609	-0.00279759	0.0340973
6:30294590:G:A	2	0.264444	0.184351	0.165197
6:30295439:G:T	6	0.333481	-0.0735151	0.076014
6:30295707:T:C	4	0.29656	-0.137247	0.131483
6:30296071:C:T	6	0.265303	-0.0428108	0.0384317
6:30296253:G:A	6	0.253144	0.0789279	0.0690687
6:30297505:C:T	3	0.627083	0.0743258	0.152985
6:30297529:T:C	6	0.46478	0.0208308	0.0284964
6:30297730:A:G	6	0.33866	0.0498686	0.0521193
6:30299245:T:G	6	0.895947	0.0141525	0.108213
6:30301600:C:T	6	0.920681	-0.00556381	0.0558752
6:30302600:T:G	6	0.319417	0.0281932	0.0283162
6:30304816:G:A	6	0.572548	0.0174087	0.03085
6:30306306:A:G	5	0.21731	0.0452276	0.0366597
6:30306553:G:A	6	0.27225	-0.0812958	0.0740469
6:30307342:G:C	6	0.249481	0.0420368	0.0365026
6:30308706:C:T	6	0.594998	0.0350357	0.0659052
6:30311932:A:C	6	0.921622	-0.00368404	0.037443
6:30312962:T:G	4	0.148116	-0.196538	0.135898
6:30313268:G:A	4	0.0767529	-0.141951	0.0802056
6:30313340:G:C	6	0.122731	-0.0464473	0.0300939
6:30314116:G:A	2	4.62e-05	-0.671016	0.164712
6:30314329:A:C	6	0.684612	-0.0315646	0.0777111
6:30314566:T:G	6	0.363722	0.0269947	0.0297202
6:30314567:C:A	5	0.210112	0.0406441	0.0324308
6:30314598:C:T	6	0.548956	0.0184659	0.0308111
6:30315011:T:A	2	0.0200856	-0.281209	0.120963
6:30315627:T:C	4	0.236875	-0.158754	0.134215
6:30316676:C:T	6	0.000387311	-0.174286	0.0491142
6:30316739:C:T	6	0.363722	0.0269947	0.0297202
6:30316790:T:G	6	0.283906	0.0562304	0.052474
6:30318453:A:G	5	0.0694038	0.100517	0.0553574
6:30319930:C:A	6	0.0217773	-0.070805	0.0308622
6:30321057:G:A	6	3.99e-05	-0.184819	0.0449902
6:30321189:A:C	6	3.99e-05	-0.184819	0.0449902
6:30321336:C:T	6	4.53e-06	-0.204018	0.0444942
6:30321361:G:T	6	0.756937	-0.0125376	0.0405085
6:30321482:T:C	4	6.57e-05	-0.205089	0.0513853
6:30321732:C:A	5	5e-05	-0.199223	0.049121
6:30323109:G:A	4	4.15e-06	-0.223391	0.0485254
6:30323110:A:C	4	4.15e-06	-0.223391	0.0485254
6:30323333:C:T	4	0.805052	0.0363463	0.147262
6:30323393:C:T	4	0.125998	-0.143742	0.0939446
6:30325531:T:C	6	0.297458	-0.0379695	0.0364425
6:30327753:G:A	4	0.0631668	0.216033	0.116271
6:30327839:G:T	5	0.0317294	-0.161554	0.0752183
6:30327952:A:G	6	0.00423367	-0.160783	0.056214
6:30328192:C:T	5	0.196896	-0.103266	0.0800234
6:30328357:C:T	5	0.196896	-0.103266	0.0800234
6:30328481:A:G	4	0.0409421	-0.0784377	0.0383724
6:30328753:T:C	6	0.00423367	-0.160783	0.056214
6:30329101:G:A	6	0.0167953	0.161924	0.0677179
6:30329966:G:A	4	0.0080305	-0.229102	0.086428
6:30330067:C:T	3	0.655272	-0.0483675	0.108338
6:30330341:G:T	6	0.0916401	0.187301	0.111039
6:30330737:A:G	5	0.196896	-0.103266	0.0800234
6:30330995:G:A	6	0.708771	0.0193572	0.0518255
6:30331027:A:G	6	0.227477	0.0578412	0.0479261
6:30332146:C:G	4	0.042916	-0.0887617	0.0438432
6:30332160:G:T	4	0.49025	-0.0361035	0.0523307
6:30332555:T:G	5	0.473214	0.0246573	0.0343772
6:30333478:A:G	4	0.542751	0.0438811	0.0720948
6:30333505:G:T	5	0.162815	-0.112409	0.0805413
6:30334339:C:T	6	0.0588774	0.185209	0.0980405
6:30335350:C:T	5	0.00521299	-0.153176	0.0548317
6:30335421:C:T	4	0.765616	-0.0349297	0.117169
6:30335554:G:T	6	0.428217	-0.0290785	0.0367039
6:30335621:A:G	6	0.472916	0.0348397	0.0485406
6:30337738:C:T	6	0.233595	-0.0350533	0.0294282
6:30337916:G:A	4	0.207579	-0.0538333	0.0427164
6:30337974:G:A	1	NA	NA	NA
6:30338138:A:T	6	0.143827	0.105803	0.072384
6:30339293:A:C	6	0.834058	0.00865044	0.0412908
6:30339303:G:A	6	0.193641	0.0809841	0.062301
6:30339564:A:G	6	0.433197	-0.0286746	0.0365872
6:30339593:T:C	6	0.831459	0.00607281	0.0285335
6:30339602:T:C	5	0.900961	-0.0048532	0.0389981
6:30340145:C:T	5	0.274331	0.0384514	0.0351751
6:30340291:T:C	6	0.17728	-0.0371894	0.0275645
6:30340528:G:A	4	0.523969	-0.0684631	0.107437
6:30340827:A:G	4	0.790143	0.0146533	0.0550618
6:30341390:A:G	4	0.227377	-0.123256	0.102106
6:30342190:A:G	6	0.382922	0.0279314	0.0320121
6:30342428:C:T	6	0.14667	0.0837388	0.0576954
6:30342512:T:G	6	0.473145	0.023343	0.0325397
6:30342682:G:A	6	0.959705	0.00250047	0.049491
6:30342753:G:A	6	0.999625	2.09e-05	0.0445362
6:30342757:A:G	4	0.793718	-0.0111469	0.0426293
6:30342966:G:T	4	0.790143	0.0146533	0.0550618
6:30343183:C:T	5	0.275818	0.0383863	0.0352245
6:30343272:A:C	4	0.78093	0.0154615	0.0555957
6:30343569:G:A	6	0.455209	0.0360829	0.0483193
6:30343703:C:T	6	0.728115	0.0114408	0.0329106
6:30343983:A:G	6	0.322106	0.031597	0.0319117
6:30344038:G:A	4	0.790143	0.0146533	0.0550618
6:30344166:C:A	6	0.322106	0.031597	0.0319117
6:30344290:A:G	4	0.0415937	0.206988	0.101586
6:30344462:A:T	5	0.222024	0.042792	0.035042
6:30344645:C:T	6	0.455209	0.0360829	0.0483193
6:30344690:G:A	6	0.322106	0.031597	0.0319117
6:30345118:C:T	6	0.455209	0.0360829	0.0483193
6:30345139:C:T	6	0.322106	0.031597	0.0319117
6:30345294:A:G	4	0.790143	0.0146533	0.0550618
6:30345428:C:A	6	0.0102	-0.103053	0.0401143
6:30345871:T:G	5	0.579577	0.0201509	0.0363732
6:30346009:A:G	4	0.790143	0.0146533	0.0550618
6:30346093:C:A	5	0.399252	0.0300091	0.0355997
6:30346208:G:T	6	0.455209	0.0360829	0.0483193
6:30346618:C:T	5	0.399252	0.0300091	0.0355997
6:30346760:T:A	4	0.612729	0.075261	0.148684
6:30346918:T:C	4	0.872879	-0.00731537	0.0457203
6:30347016:A:G	4	0.681402	0.0184277	0.0448852
6:30347078:T:C	6	0.553398	0.0192158	0.0324221
6:30347186:G:A	4	0.790143	0.0146533	0.0550618
6:30347239:A:G	5	0.701812	0.0125613	0.0328078
6:30347265:G:A	6	0.0204087	0.141617	0.061075
6:30347306:G:A	5	0.161188	0.0721527	0.0514977
6:30347720:A:G	6	0.455209	0.0360829	0.0483193
6:30347833:T:C	6	0.36787	-0.0251821	0.0279655
6:30347920:G:A	3	0.681528	-0.0474029	0.11551
6:30348042:G:A	5	0.027376	-0.0851315	0.0385889
6:30348090:A:G	4	0.127264	0.188561	0.123648
6:30348247:G:A	6	0.220647	0.0643249	0.0525183
6:30348674:C:T	6	0.988421	-0.00047345	0.0326238
6:30349201:G:A	6	0.988421	-0.00047345	0.0326238
6:30349382:T:C	6	0.988421	-0.00047345	0.0326238
6:30350087:A:C	6	0.99972	-1.15e-05	0.0326964
6:30350660:G:A	6	0.0588774	0.185209	0.0980405
6:30350712:A:T	6	0.988421	-0.00047345	0.0326238
6:30351348:T:C	4	0.227377	-0.123256	0.102106
6:30351417:A:G	6	0.790466	-0.0175103	0.0659013
6:30351547:G:A	4	0.790143	0.0146533	0.0550618
6:30352527:C:T	5	0.584198	0.019905	0.0363719
6:30352647:G:A	4	0.790143	0.0146533	0.0550618
6:30352986:G:A	3	0.46656	0.0302881	0.0415996
6:30353739:C:A	6	0.455209	0.0360829	0.0483193
6:30354303:A:T	4	0.0176846	-0.12614	0.0531754
6:30354374:A:G	4	0.485294	0.0468054	0.0670744
6:30354642:G:A	6	0.860472	-0.00580644	0.0330337
6:30354707:A:T	6	0.860472	-0.00580644	0.0330337
6:30357176:T:C	6	0.470803	0.0233474	0.0323741
6:30357291:G:T	6	0.31428	0.028738	0.0285586
6:30357543:G:A	6	0.0861922	0.104258	0.060762
6:30357780:T:C	6	0.175271	0.0389364	0.0287256
6:30358151:A:G	6	0.541151	0.019921	0.0326
6:30358522:T:C	6	0.565814	0.0187083	0.03258
6:30358591:A:G	5	0.696733	0.021388	0.0548784
6:30358846:A:G	6	0.136961	-0.127787	0.0859241
6:30358957:C:T	4	0.796617	0.0142847	0.0554256
6:30360068:C:T	5	0.440932	0.0276905	0.0359327
6:30361093:G:A	4	0.722338	-0.0578818	0.162893
6:30361193:T:C	6	0.565814	0.0187083	0.03258
6:30361358:G:A	6	0.319972	0.0289285	0.029088
6:30361418:G:A	6	0.565814	0.0187083	0.03258
6:30361480:G:A	6	0.565814	0.0187083	0.03258
6:30361502:A:G	4	0.869915	-0.0205841	0.125692
6:30361608:G:A	6	0.556596	-0.0199634	0.0339569
6:30361759:G:A	6	0.565814	0.0187083	0.03258
6:30362196:A:G	6	0.565814	0.0187083	0.03258
6:30362751:T:G	6	0.565814	0.0187083	0.03258
6:30362961:C:T	6	0.0916401	0.187301	0.111039
6:30362995:G:A	6	0.0916401	0.187301	0.111039
6:30362999:C:T	6	0.757717	-0.0124394	0.0403248
6:30363136:G:T	4	0.796617	0.0142847	0.0554256
6:30363373:A:C	6	0.0237922	0.146855	0.0649664
6:30363428:T:G	6	0.565814	0.0187083	0.03258
6:30363945:C:T	5	0.440932	0.0276905	0.0359327
6:30364508:C:T	4	0.559221	0.0374649	0.0641522
6:30365210:C:T	6	0.385052	-0.0256254	0.0295011
6:30365448:T:C	6	0.123001	-0.0984089	0.0638066
6:30365629:C:T	4	0.127032	-0.0971008	0.0636347
6:30365915:C:T	6	0.567546	-0.045701	0.079943
6:30366014:C:T	4	0.0115341	0.194476	0.076987
6:30366100:T:C	5	0.434005	0.0324883	0.0415262
6:30366642:C:T	6	0.195726	-0.0408233	0.0315524
6:30368012:T:C	5	0.114046	0.0618759	0.0391553
6:30368635:C:T	6	0.318889	0.0262202	0.0263058
6:30368854:C:T	6	0.291553	0.0569158	0.0539629
6:30369040:G:T	6	0.781013	-0.00844453	0.0303761
6:30369958:C:T	4	0.569218	-0.0192015	0.033734
6:30370588:A:C	6	0.145349	-0.0403146	0.0276856
6:30371516:C:T	3	0.504154	0.104986	0.157172
6:30372278:C:T	6	0.0690025	0.053511	0.0294275
6:30372570:G:A	6	0.134055	-0.0412865	0.0275556
6:30372812:G:T	4	0.724413	0.014224	0.0403441
6:30372987:G:A	6	0.76229	-0.00929468	0.0307287
6:30373520:T:G	6	0.76229	-0.00929468	0.0307287
6:30377198:G:A	6	0.575549	0.0196948	0.0351756
6:30377906:T:G	4	0.00741975	0.170137	0.0635458
6:30378174:T:C	4	0.724413	0.014224	0.0403441
6:30378601:A:C	4	0.514441	-0.0223501	0.0342825
6:30379074:T:C	6	0.76229	-0.00929468	0.0307287
6:30379965:T:C	4	0.677377	-0.0144027	0.0346181
6:30382440:G:C	4	0.553617	-0.0203528	0.0343596
6:30382647:T:G	6	0.79194	-0.00804229	0.0304873
6:30383768:A:G	6	0.0722112	0.0508384	0.0282784
6:30384283:G:A	3	0.918229	-0.0141872	0.13819
6:30384322:G:A	6	0.0250242	0.07259	0.0323914
6:30384604:G:A	4	0.61156	0.0298218	0.058722
6:30385057:G:A	6	0.034481	0.0675357	0.0319408
6:30385111:A:G	6	0.0601193	0.0602802	0.0320653
6:30385235:C:A	4	0.696946	-0.0127328	0.0326947
6:30386236:G:A	4	0.0669008	0.10216	0.0557541
6:30386415:A:G	6	0.756815	-0.00943087	0.030455
6:30386996:G:A	5	0.415132	-0.0274228	0.0336519
6:30387104:A:G	6	0.756815	-0.00943087	0.030455
6:30387890:G:C	6	0.770521	0.0100275	0.034377
6:30388730:T:C	6	0.0842671	0.067205	0.0389268
6:30389258:C:T	6	0.752198	0.0108506	0.0343654
6:30389323:C:T	6	0.733659	-0.0103778	0.0304992
6:30391723:G:A	6	0.733659	-0.0103778	0.0304992
6:30391975:A:T	6	0.86975	0.0066274	0.0404168
6:30392146:C:T	6	0.277786	0.0313061	0.0288454
6:30392160:G:A	6	0.733659	-0.0103778	0.0304992
6:30392204:T:A	3	0.403049	0.0818758	0.0979156
6:30392406:C:A	6	0.733659	-0.0103778	0.0304992
6:30394628:C:T	5	0.458382	-0.0257718	0.0347557
6:30397840:A:G	6	0.71848	-0.0109738	0.0304413
6:30404786:A:C	4	0.742498	-0.0126712	0.0385674
6:30405956:A:G	5	0.0536724	-0.092286	0.0478297
6:30406608:T:C	5	0.728357	0.0400635	0.115353
6:30406756:C:A	6	0.71848	-0.0109738	0.0304413
6:30407205:G:A	6	0.820872	0.0239563	0.105803
6:30407270:G:A	6	0.71848	-0.0109738	0.0304413
6:30408265:C:A	6	0.71848	-0.0109738	0.0304413
6:30408646:A:G	6	0.289364	0.0485798	0.0458508
6:30408787:C:T	5	0.673806	-0.0161307	0.0383216
6:30408970:C:T	4	0.483553	-0.0240262	0.0342937
6:30409543:G:A	4	0.742498	-0.0126712	0.0385674
6:30410044:G:A	3	0.918229	-0.0141872	0.13819
6:30410206:C:T	5	0.627077	0.0296724	0.0610739
6:30410219:A:C	3	0.918229	-0.0141872	0.13819
6:30411089:T:C	6	0.71848	-0.0109738	0.0304413
6:30411546:T:C	6	0.160041	-0.0420867	0.0299564
6:30412017:A:G	5	0.673806	-0.0161307	0.0383216
6:30412362:G:A	5	0.695091	0.0134963	0.0344333
6:30414011:T:C	6	0.112324	-0.0668672	0.0421122
6:30414235:A:G	5	0.457136	-0.0252817	0.0340004
6:30414848:C:T	5	0.260766	0.0360158	0.0320259
6:30415105:C:G	5	0.711223	0.0213097	0.0575605
6:30415636:A:C	6	0.759985	0.0104658	0.034258
6:30416553:G:A	6	0.289974	0.0303438	0.0286755
6:30416831:C:T	6	0.289974	0.0303438	0.0286755
6:30417704:C:T	6	0.71848	-0.0109738	0.0304413
6:30418354:G:T	3	0.109546	0.104319	0.0651895
6:30418662:C:A	6	0.0671023	0.0677917	0.0370246
6:30419166:A:G	4	0.0514264	0.0756795	0.0388518
6:30419620:T:G	6	0.0223104	-0.0737306	0.0322666
6:30419831:C:A	6	0.275112	0.0535839	0.049098
6:30420449:A:G	5	0.297844	0.030095	0.0289079
6:30421397:C:T	5	0.74985	-0.00977275	0.0306512
6:30421502:A:G	6	0.153642	-0.0428063	0.0300019
6:30422632:A:G	6	0.153642	-0.0428063	0.0300019
6:30423117:C:G	6	0.802956	-0.00750014	0.0300578
6:30423223:A:G	5	0.74985	-0.00977275	0.0306512
6:30423358:G:A	6	0.71848	-0.0109738	0.0304413
6:30424074:A:G	5	0.471155	-0.0244841	0.0339772
6:30424623:A:C	6	0.105593	0.0459087	0.0283681
6:30425157:G:A	6	0.740182	0.0114866	0.0346387
6:30425337:C:T	6	0.105593	0.0459087	0.0283681
6:30426130:C:T	6	0.143091	-0.043955	0.0300161
6:30426152:T:C	4	0.125094	0.0498695	0.0325149
6:30426401:G:A	3	0.918229	-0.0141872	0.13819
6:30427482:T:C	4	0.75843	-0.0120289	0.039113
6:30427510:G:A	6	0.71848	-0.0109738	0.0304413
6:30428197:T:C	4	0.00741975	0.170137	0.0635458
6:30428351:A:G	6	0.300203	0.029651	0.0286207
6:30428414:A:G	5	0.167549	0.0816605	0.0591691
6:30428647:C:T	5	0.728357	0.0400635	0.115353
6:30429033:T:G	5	0.74985	-0.00977275	0.0306512
6:30430482:G:C	6	0.031879	-0.0853483	0.0397723
6:30430520:T:C	6	0.589408	-0.0151711	0.0281106
6:30430875:C:G	6	0.697387	-0.0121096	0.0311421
6:30432177:C:A	5	0.55645	-0.0524128	0.0891188
6:30433611:A:G	5	0.0012405	-0.175831	0.0544469
6:30434566:A:G	6	0.737627	0.00944966	0.0282082
6:30434900:T:C	6	0.754546	0.00881782	0.0282034
6:30434999:G:A	6	0.0345781	-0.0905695	0.0428576
6:30435288:A:G	6	0.0305119	0.126691	0.0585616
6:30435801:C:T	6	0.0143099	-0.0795757	0.032488
6:30436681:G:A	5	0.749926	0.00915863	0.0287342
6:30438226:T:C	5	0.726952	-0.0107515	0.0307903
6:30446055:G:A	6	0.780692	0.00796614	0.0286122
6:30447674:A:C	4	0.741136	0.050586	0.153129
6:30448668:A:C	6	0.688549	-0.0122851	0.0306497
6:30449046:C:T	6	0.780692	0.00796614	0.0286122
6:30449244:C:G	6	0.780692	0.00796614	0.0286122
6:30449316:G:A	5	0.459969	0.0407285	0.0551206
6:30449482:G:A	6	0.771633	-0.00884402	0.0304715
6:30451515:G:A	6	0.383724	-0.0421859	0.0484308
6:30451904:T:C	5	0.431602	-0.0376657	0.0478931
6:30455886:G:A	6	0.169178	0.116059	0.0844158
6:30455920:G:A	6	0.0993912	-0.0595122	0.0361159
6:30457283:G:T	6	0.708697	-0.0219973	0.0588781
6:30457732:T:C	6	0.689522	-0.0148603	0.037197
6:30461085:G:A	4	0.0101153	-0.12675	0.0492834
6:30461086:A:G	5	0.138148	-0.118609	0.079994
6:30462084:A:G	4	0.0101153	-0.12675	0.0492834
6:30462253:C:T	3	0.985033	-0.00345823	0.184345
6:30465172:T:C	6	0.029579	-0.0781476	0.0359186
6:30465512:T:C	6	0.230675	-0.0405411	0.0338231
6:30467695:A:G	6	0.0547571	0.103638	0.0539556
6:30467745:A:G	5	0.107715	0.174896	0.108729
6:30468791:C:T	5	0.360084	-0.028403	0.0310346
6:30469190:C:T	6	0.026954	-0.0800183	0.0361716
6:30470669:G:A	4	0.686839	0.0360773	0.089489
6:30471520:A:G	4	0.322695	0.0413123	0.0417745
6:30475717:T:C	6	0.0827437	-0.0637579	0.0367484
6:30476034:A:C	6	0.0827437	-0.0637579	0.0367484
6:30476185:G:A	5	0.024943	-0.0814638	0.0363307
6:30477247:C:T	1	NA	NA	NA
6:30477947:G:A	6	0.026954	-0.0800183	0.0361716
6:30479180:A:C	6	0.0827437	-0.0637579	0.0367484
6:30482993:C:T	6	0.977055	-0.000923488	0.0321087
6:30483919:C:A	6	0.151607	0.0780121	0.0544064
6:30486456:C:T	6	0.226387	-0.0594695	0.0491598
6:30488033:A:G	6	0.151607	0.0780121	0.0544064
6:30488203:C:T	6	0.17593	0.0729954	0.0539351
6:30495417:G:A	6	0.0235127	-0.119516	0.0527665
6:30496160:A:G	6	0.0986246	-0.060775	0.0367986
6:30496816:C:G	6	0.0331167	-0.0771716	0.0362195
6:30496882:G:T	6	0.0331167	-0.0771716	0.0362195
6:30497490:A:G	6	0.0854246	-0.0750928	0.0436575
6:30499732:A:T	6	0.0356463	-0.0759998	0.0361742
6:30500536:C:T	6	0.104818	-0.0596078	0.0367511
6:30502279:C:A	4	0.257518	0.118923	0.10503
6:30502754:C:T	3	0.117217	0.285568	0.182289
6:30503945:A:G	5	0.0610262	-0.076294	0.0407269
6:30506383:A:C	6	0.921696	0.00320414	0.0325965
6:30508956:G:A	4	0.857423	-0.0298883	0.166364
6:30511678:A:G	2	0.693283	0.0501212	0.127081
6:30512163:T:C	6	0.276561	-0.0490337	0.0450645
6:30512603:A:G	6	0.151607	0.0780121	0.0544064
6:30514810:C:T	6	0.136494	0.0821183	0.0551509
6:30515043:T:C	5	0.580279	-0.0884991	0.160041
6:30515567:G:A	6	0.943452	-0.00673494	0.0949498
6:30518619:G:A	6	0.316558	-0.0339426	0.0338899
6:30519258:A:G	6	0.574124	-0.0190254	0.0338537
6:30519619:T:C	6	0.182949	0.0668873	0.0502258
6:30521137:G:A	6	0.315175	-0.0320958	0.0319545
6:30521720:G:A	5	0.223768	0.0832077	0.0683953
6:30526845:T:G	5	0.00903937	-0.0919432	0.0352197
6:30529475:C:T	6	0.847333	-0.00778988	0.0404623
6:30529622:G:A	5	0.177653	0.0750069	0.0556424
6:30530203:A:G	6	0.684463	-0.0236964	0.0583108
6:30530483:A:G	6	0.684463	-0.0236964	0.0583108
6:30530496:T:C	6	0.179619	-0.0612015	0.0456071
6:30530707:C:T	6	0.687377	-0.0236941	0.0588793
6:30531413:G:A	2	0.596406	-0.189823	0.358445
6:30536071:C:A	6	0.00341235	-0.101582	0.0346941
6:30536133:C:T	6	0.096864	-0.0541555	0.0326189
6:30537339:G:A	6	0.0011219	-0.125107	0.0383995
6:30537853:C:A	6	0.096864	-0.0541555	0.0326189
6:30538821:C:T	5	0.00862848	-0.157896	0.0601181
6:30539205:C:T	6	0.136613	0.0821074	0.0551603
6:30539952:C:T	6	0.387647	-0.0291454	0.0337374
6:30540890:C:T	6	0.137112	-0.0497901	0.0334919
6:30541117:T:G	3	0.66635	0.0460975	0.106915
6:30541684:G:A	6	0.54693	0.0271912	0.0451405
6:30544401:A:G	6	0.397133	-0.0994507	0.11745
6:30544941:G:A	6	0.00559752	-0.111759	0.0403394
6:30545022:G:T	5	0.383213	-0.0277557	0.0318302
6:30546395:G:A	5	0.165898	-0.183657	0.132556
6:30551286:A:G	6	0.456801	-0.0255407	0.0343231
6:30551785:G:A	5	0.107647	-0.162958	0.101288
6:30552053:G:A	3	0.0762535	0.230155	0.129822
6:30552502:A:C	6	0.213326	-0.0605772	0.048677
6:30552937:A:C	5	0.268741	-0.0332548	0.0300685
6:30553871:C:T	5	0.00107644	-0.144826	0.0442928
6:30557566:C:T	4	0.714544	-0.0482013	0.131784
6:30559034:T:C	5	0.0863732	0.0951673	0.0554961
6:30561724:A:G	6	0.249603	0.0574191	0.0498727
6:30562021:G:A	6	0.00559752	-0.111759	0.0403394
6:30562041:G:A	4	0.0984205	0.0931535	0.0563692
6:30562647:A:G	6	0.249603	0.0574191	0.0498727
6:30563550:C:T	6	0.0403494	0.108817	0.0530774
6:30563608:C:T	6	0.249603	0.0574191	0.0498727
6:30565101:T:C	6	0.0711536	-0.127149	0.0704626
6:30566154:A:G	6	0.249603	0.0574191	0.0498727
6:30568448:T:C	6	0.284546	0.0768479	0.0718096
6:30568898:C:T	4	0.837791	0.0324157	0.158342
6:30571117:G:A	5	0.107647	-0.162958	0.101288
6:30571197:C:A	6	0.249603	0.0574191	0.0498727
6:30571471:T:C	6	0.503839	-0.0265483	0.0397155
6:30573139:A:C	5	0.277524	0.0548417	0.0505035
6:30573334:A:G	6	0.249603	0.0574191	0.0498727
6:30573866:T:C	6	0.249603	0.0574191	0.0498727
6:30575339:T:C	5	0.181349	-0.136337	0.102002
6:30575603:A:G	6	0.911402	0.00505303	0.045412
6:30576601:T:C	5	0.882787	-0.0145728	0.0988412
6:30577593:A:C	6	0.249603	0.0574191	0.0498727
6:30577792:G:A	5	0.277524	0.0548417	0.0505035
6:30577966:C:T	4	0.0984205	0.0931535	0.0563692
6:30577990:C:G	4	0.785258	-0.0260171	0.0954847
6:30578048:T:C	4	0.104317	0.0912443	0.0561754
6:30578335:C:T	6	0.70234	0.0117318	0.0306984
6:30579315:C:T	6	0.955806	0.0024317	0.0438794
6:30579417:T:C	4	0.0984205	0.0931535	0.0563692
6:30579556:A:G	6	0.249603	0.0574191	0.0498727
6:30580085:C:T	5	0.0863732	0.0951673	0.0554961
6:30580597:G:A	4	0.413197	-0.071747	0.0876802
6:30580626:C:A	6	0.249603	0.0574191	0.0498727
6:30580637:C:T	6	0.129847	0.0913708	0.0603225
6:30580893:T:C	6	0.249603	0.0574191	0.0498727
6:30582314:A:G	4	0.0972601	-0.231582	0.139652
6:30585333:T:G	6	0.297243	0.0519173	0.0498073
6:30586031:G:A	4	0.124033	0.0642202	0.0417539
6:30586188:T:C	6	0.123602	0.128148	0.0832222
6:30587613:C:T	6	0.297243	0.0519173	0.0498073
6:30588356:T:C	4	0.126413	0.0860105	0.0562749
6:30592414:T:C	6	0.77299	-0.0121228	0.042025
6:30592875:G:C	6	0.172156	0.0751325	0.0550297
6:30593982:G:A	6	0.297243	0.0519173	0.0498073
6:30594394:A:T	6	0.569777	-0.0187608	0.0330075
6:30594827:C:T	3	0.00280496	-0.27165	0.0909031
6:30596135:A:G	5	0.329057	0.0492147	0.0504241
6:30599741:G:A	4	0.0494189	0.12557	0.0639045
6:30599752:C:A	6	0.172156	0.0751325	0.0550297
6:30601395:C:T	4	1.01e-06	-0.301196	0.0616091
6:30601644:A:G	6	0.233705	0.075879	0.0637174
6:30603519:G:A	3	0.997851	-0.000633194	0.235065
6:30603875:T:C	6	0.641965	0.0178034	0.0382908
6:30608273:A:G	6	0.566619	0.0198384	0.0346196
6:30608868:A:C	3	0.751927	-0.0815964	0.258135
6:30610499:T:G	4	0.465315	-0.0494628	0.0677458
6:30611350:C:A	3	0.997851	-0.000633194	0.235065
6:30611676:C:A	6	0.659822	-0.0178169	0.0404783
6:30611968:T:C	4	0.0346545	-0.177845	0.0841919
6:30612495:G:A	3	0.84296	-0.0291845	0.147316
6:30614097:T:A	5	0.111382	0.150638	0.094621
6:30618300:G:A	6	0.0881239	0.0836348	0.0490418
6:30620232:C:T	6	0.00123732	0.136894	0.0423803
6:30622350:G:A	3	0.0416704	0.224231	0.11009
6:30622459:G:A	5	0.36122	-0.100225	0.109771
6:30625155:G:C	6	0.127334	0.046104	0.0302381
6:30627216:T:C	5	0.779312	0.0111322	0.0397274
6:30628244:T:C	4	0.0494821	0.0884721	0.0450374
6:30628252:G:A	6	0.789315	-0.00958747	0.0358813
6:30629152:T:G	6	0.312813	0.0308796	0.0305939
6:30629648:C:T	4	0.0494821	0.0884721	0.0450374
6:30632764:C:T	1	NA	NA	NA
6:30633875:A:G	6	0.257398	0.0330904	0.0292172
6:30635593:T:C	4	0.0301102	0.0950958	0.0438505
6:30637666:A:G	4	0.0346545	-0.177845	0.0841919
6:30637998:A:G	6	0.0123489	0.10409	0.0416026
6:30640324:T:C	6	0.0123489	0.10409	0.0416026
6:30641152:A:C	4	0.0494821	0.0884721	0.0450374
6:30643709:G:A	6	0.0123489	0.10409	0.0416026
6:30644137:T:C	5	0.569286	-0.0808167	0.142007
6:30644359:G:T	6	0.0123489	0.10409	0.0416026
6:30644524:A:G	6	0.0123489	0.10409	0.0416026
6:30644987:G:A	4	0.725368	-0.0359183	0.102246
6:30645050:C:T	5	0.00125194	0.266245	0.0825111
6:30649134:C:T	6	0.0107284	0.090053	0.0352952
6:30649540:A:G	6	0.0107284	0.090053	0.0352952
6:30649774:G:A	6	0.762259	-0.0127602	0.0421803
6:30649931:C:G	4	0.00709369	-0.241212	0.0895894
6:30650026:G:A	5	0.434046	-0.11597	0.148244
6:30650318:T:G	6	0.0199934	0.0779559	0.0335082
6:30651587:A:C	2	0.626622	-0.0980707	0.20159
6:30652872:G:A	5	0.00632511	0.142611	0.0522303
6:30656153:G:A	6	0.943452	-0.00673494	0.0949498
6:30656847:T:C	5	0.835475	-0.00806877	0.0388509
6:30656953:G:A	3	0.00200975	-0.288259	0.0933242
6:30657015:T:C	2	0.792781	-0.098975	0.376759
6:30658239:C:A	5	0.734825	-0.00972117	0.0287002
6:30658385:C:T	5	0.121025	-0.100387	0.0647457
6:30658925:C:T	3	0.982372	-0.00377564	0.170876
6:30659392:C:T	6	0.382492	0.0484525	0.0554812
6:30668143:A:C	4	0.00842167	-0.232034	0.0880691
6:30668159:C:T	4	0.280523	0.100298	0.0929416
6:30668374:G:A	6	0.000298593	0.164833	0.0455777
6:30670700:A:C	5	0.0183099	0.0964102	0.040864
6:30671312:A:C	4	0.244826	0.105812	0.090981
6:30671452:T:C	3	0.00695497	-0.238382	0.0883227
6:30671588:A:T	4	0.244826	0.105812	0.090981
6:30671760:C:T	2	0.00158359	-0.295757	0.0936262
6:30671989:G:C	6	0.59725	-0.0361457	0.0684111
6:30672433:C:A	4	0.145774	0.0821044	0.0564438
6:30672463:G:A	6	8.09e-08	-0.285636	0.0532387
6:30672718:G:A	4	0.00842167	-0.232034	0.0880691
6:30672757:G:A	4	0.244826	0.105812	0.090981
6:30673625:G:A	4	0.244826	0.105812	0.090981
6:30673681:G:A	4	0.244826	0.105812	0.090981
6:30675135:T:C	6	0.0234735	0.0950307	0.0419443
6:30675605:T:G	6	0.18269	0.0659234	0.0494728
6:30676046:C:G	5	0.144493	-0.0934978	0.064072
6:30679333:T:C	6	0.00519915	0.106592	0.0381446
6:30679510:G:A	4	0.540255	-0.0473542	0.077322
6:30680111:T:C	6	0.083212	-0.155851	0.0899656
6:30680562:G:A	6	0.0234735	0.0950307	0.0419443
6:30680608:C:T	6	0.0234735	0.0950307	0.0419443
6:30680639:A:G	3	0.982372	-0.00377564	0.170876
6:30681477:G:A	4	0.280523	0.100298	0.0929416
6:30681980:A:G	6	0.00519915	0.106592	0.0381446
6:30682589:A:G	5	0.0275009	0.0930121	0.0421951
6:30682872:G:A	6	0.177904	0.135303	0.10043
6:30684686:C:T	4	0.00306119	-0.182093	0.0614861
6:30685410:G:T	6	0.0234735	0.0950307	0.0419443
6:30685420:A:C	5	0.1468	0.048204	0.0332229
6:30687714:T:A	6	0.90422	-0.00411804	0.0342223
6:30688427:G:T	6	0.0970671	0.0500728	0.0301781
6:30688575:G:C	5	0.0348391	-0.210323	0.0996688
6:30689001:T:A	6	0.0758933	-0.153523	0.0864902
6:30689503:C:T	6	0.538962	-0.0314436	0.051179
6:30690816:C:T	5	0.697488	-0.0348433	0.0896375
6:30690938:C:T	6	0.98908	-0.00046837	0.0342221
6:30691490:G:A	4	0.149999	-0.0825645	0.057355
6:30692539:C:T	6	0.695724	0.0153872	0.0393435
6:30692965:G:A	5	0.0440928	0.0669626	0.0332616
6:30693163:C:T	6	1.5e-07	-0.261769	0.0498339
6:30693232:G:A	6	0.538962	-0.0314436	0.051179
6:30693477:A:G	4	0.551318	0.0428861	0.0719823
6:30693816:A:G	6	0.0736246	0.05369	0.0300122
6:30693994:G:A	5	0.37357	0.153717	0.172753
6:30695920:C:T	6	0.606118	0.020773	0.0402872
6:30697447:A:G	6	0.0960619	0.0489971	0.0294409
6:30697523:C:T	4	0.581174	-0.0299102	0.0542176
6:30697561:T:C	6	0.820647	0.0110766	0.0488575
6:30697740:A:G	6	0.576719	0.0189772	0.0339981
6:30697931:T:C	6	0.88647	0.00698339	0.0489126
6:30698185:T:G	6	0.625784	0.0193818	0.0397437
6:30698541:A:G	6	0.29845	-0.0326468	0.0313983
6:30699384:G:C	6	0.625784	0.0193818	0.0397437
6:30700044:C:A	4	0.257932	-0.062724	0.0554445
6:30700497:A:G	6	0.550658	-0.0207333	0.0347423
6:30700558:A:G	6	0.625784	0.0193818	0.0397437
6:30700695:C:T	6	0.625784	0.0193818	0.0397437
6:30703609:T:C	5	0.891604	0.00593084	0.043521
6:30706361:T:A	4	0.0720953	-0.190757	0.106063
6:30706631:T:C	6	0.59725	-0.0361457	0.0684111
6:30708428:T:C	5	0.907705	0.00483269	0.0416848
6:30708955:C:T	5	0.337675	-0.154521	0.161166
6:30709830:T:C	6	0.965354	0.00167218	0.0384974
6:30710135:A:G	6	0.965354	0.00167218	0.0384974
6:30710234:G:A	5	0.907705	0.00483269	0.0416848
6:30711031:C:T	6	0.948499	0.00251849	0.0389908
6:30712298:T:C	6	0.0754552	0.0999641	0.0562327
6:30712327:G:A	3	0.00200975	-0.288259	0.0933242
6:30712466:C:T	6	0.0754552	0.0999641	0.0562327
6:30714479:T:C	6	0.305168	0.0291946	0.028471
6:30715637:A:G	6	0.00355509	0.102991	0.0353295
6:30716076:G:T	6	0.0153074	0.0947959	0.0390907
6:30716117:G:T	5	0.00133865	0.134097	0.0418066
6:30716991:A:G	4	0.13538	0.0809278	0.0541969
6:30717389:G:C	4	0.271709	-0.0461682	0.0420042
6:30717637:C:A	5	0.00110002	0.109715	0.0336177
6:30718035:A:C	6	0.0181062	0.0661533	0.0279902
6:30718180:A:G	6	0.0004262	0.155417	0.044111
6:30720311:C:T	6	0.000413955	0.160052	0.0453274
6:30720567:C:T	5	0.189215	-0.0648123	0.0493656
6:30721143:C:T	6	0.966668	0.00254907	0.061001
6:30721933:T:C	6	0.34447	-0.0502869	0.0531928
6:30723169:A:G	4	0.728874	-0.0459355	0.132523
6:30723781:G:A	4	0.869125	-0.0227523	0.138085
6:30723914:A:G	6	0.126471	0.0638748	0.0417983
6:30724430:T:C	6	0.00874905	-0.0877837	0.0334834
6:30725841:C:T	4	0.7151	0.0251541	0.0689123
6:30726748:T:C	6	0.617429	0.0173631	0.0347612
6:30726939:A:C	6	0.0426013	-0.0617468	0.0304532
6:30727282:G:C	4	0.00285028	0.152124	0.0509894
6:30728290:G:A	5	0.00314924	-0.0940423	0.0318487
6:30728360:T:G	5	0.0562009	-0.0699694	0.0366433
6:30729487:T:G	6	0.012508	-0.089904	0.0359979
6:30730267:A:G	6	0.599357	0.0179014	0.0340767
6:30730960:C:T	6	0.955251	-0.00295004	0.0525724
6:30731330:C:T	6	0.101593	-0.0611497	0.0373507
6:30731401:A:T	4	0.884304	0.00965954	0.0663819
6:30731505:G:A	6	0.000662319	0.154863	0.0454849
6:30731556:C:T	6	0.911956	0.0058063	0.0525115
6:30731633:C:T	4	0.94096	-0.00428786	0.0578945
6:30732054:T:C	6	0.955251	-0.00295004	0.0525724
6:30734080:G:A	6	0.955251	-0.00295004	0.0525724
6:30734255:A:G	4	0.62125	-0.0623851	0.126265
6:30735105:A:G	5	0.513278	-0.0367316	0.0561867
6:30735229:G:A	6	0.012508	-0.089904	0.0359979
6:30736151:C:T	4	0.00285028	0.152124	0.0509894
6:30736360:G:T	4	0.00821732	-0.107166	0.040547
6:30736541:G:A	6	0.0099135	-0.0924734	0.0358586
6:30737486:A:C	6	0.00466831	-0.0880338	0.0311176
6:30738408:A:T	4	0.00434755	-0.0918594	0.0322113
6:30738446:G:A	5	0.290111	0.110632	0.104579
6:30738476:C:T	6	0.00167603	0.144201	0.0458898
6:30739178:C:A	5	0.0183107	-0.0807825	0.0342404
6:30739846:C:T	6	6.62e-05	-0.109632	0.0274803
6:30739972:A:C	4	0.297474	0.120263	0.115431
6:30740160:G:A	6	0.0610167	-0.096824	0.0516843
6:30740256:G:A	6	0.927518	0.00600884	0.0660545
6:30742134:G:A	4	0.00169034	-0.119285	0.0379906
6:30742550:T:C	4	0.269801	-0.157833	0.143027
6:30743014:C:T	6	0.00167603	0.144201	0.0458898
6:30743241:A:G	6	0.571468	0.0197082	0.0348269
6:30744529:A:C	6	0.0920039	0.0612221	0.0363353
6:30745454:T:C	4	0.284766	-0.0473438	0.04426
6:30746519:G:T	5	0.290111	0.110632	0.104579
6:30746633:C:A	5	0.548013	-0.0208625	0.034728
6:30746749:G:T	4	0.854935	-0.010977	0.0600408
6:30747160:T:C	6	0.0599641	-0.132528	0.0704539
6:30747216:C:T	6	0.614612	-0.0149008	0.0295944
6:30747802:G:A	6	0.00167603	0.144201	0.0458898
6:30749233:T:G	6	0.0963292	-0.0490602	0.0295025
6:30749712:T:G	6	0.516271	0.0183758	0.0283095
6:30750682:A:G	6	0.153126	-0.0402422	0.0281694
6:30753146:A:G	5	0.770089	0.00846098	0.0289503
6:30754540:C:T	6	0.52617	0.0181051	0.0285632
6:30755668:G:C	6	0.52617	0.0181051	0.0285632
6:30755893:C:A	6	0.52617	0.0181051	0.0285632
6:30756066:G:A	6	0.52617	0.0181051	0.0285632
6:30756274:A:T	6	0.52617	0.0181051	0.0285632
6:30756361:C:T	5	0.547725	0.0196801	0.0327362
6:30756744:G:T	6	0.52617	0.0181051	0.0285632
6:30756822:G:A	5	0.547725	0.0196801	0.0327362
6:30757491:T:C	6	0.173179	0.050512	0.037085
6:30757575:C:T	6	0.52617	0.0181051	0.0285632
6:30758466:A:G	5	0.560264	0.0169223	0.0290536
6:30758555:C:T	6	0.00161347	0.145871	0.0462573
6:30758935:A:C	6	0.298653	-0.0511685	0.0492323
6:30759283:G:A	4	0.0919125	-0.076312	0.0452784
6:30760025:T:C	6	0.317044	0.0798333	0.0797894
6:30760698:G:T	6	0.977401	0.000821581	0.0290036
6:30760725:G:A	6	0.30493	0.0828763	0.0807825
6:30761487:T:C	4	0.578883	0.0601428	0.108362
6:30761572:C:T	4	0.657857	-0.058037	0.131046
6:30761734:T:C	6	0.346504	-0.0347992	0.0369657
6:30762542:C:T	6	0.30493	0.0828763	0.0807825
6:30763291:G:A	6	0.751374	0.0271019	0.0855413
6:30763562:C:T	4	0.0672288	0.0724708	0.0395984
6:30763632:A:G	4	0.134723	-0.06679	0.0446537
6:30763714:T:A	6	0.0273384	0.0790125	0.0358065
6:30763756:G:A	5	0.974781	0.000944416	0.0298748
6:30763878:C:T	6	0.13818	0.0719541	0.0485323
6:30763893:T:C	6	0.01631	0.0698456	0.0290793
6:30764081:C:T	6	0.869613	0.0187996	0.114527
6:30764241:T:C	4	0.0643257	0.0718587	0.0388443
6:30764420:T:C	6	7.08e-05	0.1815	0.0456768
6:30764907:G:A	6	0.529947	-0.030667	0.048826
6:30765579:C:A	6	0.866886	-0.00871636	0.0520022
6:30765774:G:A	4	0.00155695	0.210356	0.0664874
6:30766194:G:A	2	0.589998	0.097944	0.181768
6:30766204:T:C	6	0.803821	-0.00934944	0.0376378
6:30766211:T:C	4	0.441852	0.0293144	0.0381168
6:30766244:T:C	2	0.589998	0.097944	0.181768
6:30766634:A:T	4	0.643743	-0.0190587	0.0412105
6:30766740:A:G	4	0.883473	-0.00753643	0.0514194
6:30766765:C:G	4	0.664045	0.0217279	0.0500256
6:30766945:A:G	4	0.754873	0.0159567	0.0511073
6:30767013:A:G	4	0.893346	0.00611553	0.0456139
6:30767538:A:C	5	0.598534	0.0231309	0.0439325
6:30767627:T:C	6	0.447525	0.032726	0.0430862
6:30767869:C:T	4	0.483845	0.0346875	0.0495443
6:30767947:T:G	6	0.544285	0.0230543	0.0380217
6:30768075:A:G	4	0.196398	-0.0583482	0.0451652
6:30768412:C:T	4	0.62688	0.0215777	0.0443872
6:30768426:T:C	4	0.62688	0.0215777	0.0443872
6:30768583:A:G	4	0.632619	0.0215461	0.0450714
6:30768764:T:G	4	0.47877	0.178274	0.251699
6:30768873:T:G	4	0.483845	0.0346875	0.0495443
6:30768955:A:G	4	0.654612	0.0196275	0.0438736
6:30769726:C:T	4	0.678874	-0.0300113	0.072491
6:30769837:T:C	4	0.483845	0.0346875	0.0495443
6:30770000:C:T	6	0.547307	0.0228291	0.0379346
6:30770732:T:G	6	0.452879	0.0322833	0.0430086
6:30770778:C:G	4	0.62688	0.0215777	0.0443872
6:30772378:A:G	6	0.967142	-0.00147014	0.0356885
6:30773314:A:C	6	0.908332	-0.00796279	0.069156
6:30773349:C:T	4	0.537497	0.0306407	0.0496929
6:30773899:T:C	4	0.682338	0.0181853	0.044433
6:30773972:G:A	4	0.301643	0.0487399	0.0471867
6:30774357:G:A	5	0.0214015	-0.0696026	0.0302512
6:30774426:C:T	6	0.939899	0.00567395	0.0752548
6:30774474:C:A	5	0.273057	0.0541891	0.0494404
6:30775805:C:G	4	0.682338	0.0181853	0.044433
6:30775941:C:G	4	0.537497	0.0306407	0.0496929
6:30776483:T:C	6	0.497746	0.0292274	0.0431057
6:30776590:C:G	4	0.268982	0.0637275	0.0576505
6:30776621:C:T	6	0.908332	-0.00796279	0.069156
6:30777237:A:C	4	0.682338	0.0181853	0.044433
6:30777258:T:C	5	0.476684	0.0350122	0.0491989
6:30777327:G:A	4	0.537497	0.0306407	0.0496929
6:30777498:A:G	6	0.606926	-0.0373348	0.0725699
6:30777604:A:G	4	0.682338	0.0181853	0.044433
6:30777648:A:C	4	0.682338	0.0181853	0.044433
6:30778203:G:A	6	0.591843	0.0203546	0.0379631
6:30778403:T:C	4	0.537497	0.0306407	0.0496929
6:30778431:G:C	4	0.537497	0.0306407	0.0496929
6:30778693:C:T	4	0.537497	0.0306407	0.0496929
6:30778786:A:G	6	0.497746	0.0292274	0.0431057
6:30780936:C:T	6	0.908332	-0.00796279	0.069156
6:30780959:A:T	2	0.419391	-0.159651	0.197715
6:30781151:T:G	4	0.766599	-0.0260602	0.0877962
6:30781904:G:A	5	0.707888	-0.0321909	0.0859123
6:30781923:T:C	6	0.591843	0.0203546	0.0379631
6:30782002:C:T	6	0.606926	-0.0373348	0.0725699
6:30782105:T:C	5	0.655988	0.01953	0.0438423
6:30782235:G:A	6	0.591843	0.0203546	0.0379631
6:30782361:G:A	4	0.537497	0.0306407	0.0496929
6:30782407:A:G	6	0.591843	0.0203546	0.0379631
6:30785273:T:C	6	0.497746	0.0292274	0.0431057
6:30785385:A:C	6	0.908332	-0.00796279	0.069156
6:30785886:G:T	5	0.476684	0.0350122	0.0491989
6:30787128:C:T	4	0.301643	0.0487399	0.0471867
6:30787175:G:A	6	0.497746	0.0292274	0.0431057
6:30787241:G:A	5	0.476684	0.0350122	0.0491989
6:30787323:C:A	5	0.743641	0.0370673	0.113343
6:30787593:G:A	5	0.636712	0.0252324	0.0534244
6:30787762:C:A	6	0.606926	-0.0373348	0.0725699
6:30788191:T:C	6	0.259863	-0.0324995	0.0288445
6:30788503:C:A	4	0.537497	0.0306407	0.0496929
6:30789526:G:A	6	0.908332	-0.00796279	0.069156
6:30789608:T:A	4	0.766599	-0.0260602	0.0877962
6:30789647:G:C	6	0.668247	-0.0144576	0.0337356
6:30789694:T:G	5	0.545146	0.0283414	0.0468413
6:30789799:C:T	4	0.939538	0.00340038	0.0448302
6:30789919:G:A	6	0.484641	0.0437782	0.0626426
6:30790481:T:G	4	0.766599	-0.0260602	0.0877962
6:30790604:G:T	5	0.738798	0.016473	0.0494023
6:30790798:C:T	5	0.801411	0.0109403	0.0434963
6:30791409:C:T	6	0.728912	0.0149866	0.0432423
6:30791971:A:G	6	0.591843	0.0203546	0.0379631
6:30792235:T:C	6	0.908332	-0.00796279	0.069156
6:30792698:T:C	4	0.682338	0.0181853	0.044433
6:30793314:A:G	6	0.728912	0.0149866	0.0432423
6:30793374:C:T	4	0.70738	0.0414847	0.110515
6:30794405:G:A	5	0.668539	0.0209529	0.0489379
6:30794574:C:T	4	0.705287	0.0304703	0.0805683
6:30794617:T:C	6	0.0142774	0.11656	0.0475714
6:30795008:C:T	4	0.747963	0.0158436	0.049307
6:30795171:A:C	6	0.852855	0.0173367	0.0934707
6:30796073:T:G	4	0.747963	0.0158436	0.049307
6:30796106:A:C	6	0.318832	0.0369249	0.0370412
6:30796271:A:G	6	0.547746	0.022385	0.0372376
6:30796545:T:C	4	0.667568	-0.0315576	0.0734774
6:30796659:A:G	4	0.961706	0.00444745	0.0926304
6:30796738:T:C	6	0.416645	0.0304848	0.037531
6:30796932:T:C	6	0.107718	0.0659054	0.0409723
6:30797083:C:T	4	0.720613	0.0172525	0.0482398
6:30797215:C:T	6	0.422033	0.0343015	0.042722
6:30797991:C:T	5	0.161788	0.0654369	0.0467713
6:30798697:C:T	3	0.437218	0.0632032	0.0813531
6:30799399:T:A	6	0.129411	0.0569413	0.0375496
6:30800326:C:T	4	0.0152485	0.0959088	0.0395268
6:30800426:G:T	4	0.30604	-0.0702115	0.068595
6:30802465:T:C	5	0.00504549	0.243751	0.0869263
6:30803254:A:T	5	0.305251	-0.0313076	0.0305369
6:30805921:C:T	6	0.250907	-0.0342642	0.029843
6:30807058:T:C	5	0.00074096	-0.122362	0.0362665
6:30807578:C:T	5	0.295988	-0.105824	0.101259
6:30807735:T:G	5	0.985052	0.00142944	0.0762963
6:30808348:T:G	4	0.830316	0.0157109	0.0733141
6:30809864:A:G	6	0.0131848	-0.0712765	0.0287551
6:30809952:A:G	5	0.000127262	-0.149521	0.0390221
6:30810056:G:A	6	0.0691897	0.133184	0.0732914
6:30810084:A:G	4	0.451629	0.0363298	0.0482658
6:30811265:G:C	3	0.174947	0.16214	0.11953
6:30812418:A:T	6	0.298477	-0.0557664	0.0536368
6:30812497:A:G	4	0.0776324	0.0675997	0.038309
6:30812519:G:A	6	0.00747027	-0.0947432	0.0354165
6:30813249:C:T	3	0.120578	0.180219	0.116094
6:30815035:G:A	5	0.0163129	-0.0899049	0.0374317
6:30815945:C:T	4	0.533892	0.0281853	0.0453085
6:30815951:C:T	6	0.106606	0.0588926	0.0364968
6:30816270:G:A	5	0.502185	0.0322658	0.0480822
6:30816865:A:T	6	0.576532	-0.016345	0.0292682
6:30817866:A:G	6	0.576532	-0.016345	0.0292682
6:30817879:C:T	4	0.093653	0.0645357	0.0384958
6:30821187:G:A	3	0.743798	0.0510306	0.156139
6:30822413:C:T	6	0.000322494	0.135137	0.0375744
6:30822771:C:A	6	0.576532	-0.016345	0.0292682
6:30823075:G:C	4	0.214683	0.039922	0.0321747
6:30823122:C:T	4	0.00324634	-0.131613	0.0447148
6:30823366:T:A	4	0.382436	0.0397283	0.045486
6:30823630:T:C	6	0.422324	0.0444351	0.055378
6:30823710:T:A	6	0.576532	-0.016345	0.0292682
6:30824532:C:T	6	0.0115315	-0.0934252	0.036983
6:30824642:C:T	4	0.451629	0.0363298	0.0482658
6:30825220:C:A	6	7.37e-05	-0.153056	0.0386109
6:30825287:T:C	5	0.1861	-0.137463	0.103965
6:30825741:G:A	4	0.382436	0.0397283	0.045486
6:30826904:T:C	6	0.0483636	0.135006	0.0683864
6:30829522:A:G	6	0.0115315	-0.0934252	0.036983
6:30830292:C:A	6	7.37e-05	-0.153056	0.0386109
6:30830339:G:C	6	0.861475	0.011872	0.0680356
6:30831843:T:C	6	0.576532	-0.016345	0.0292682
6:30832063:C:T	6	0.106606	0.0588926	0.0364968
6:30832114:C:T	5	0.0457639	-0.129504	0.0648311
6:30832357:T:C	6	0.640766	-0.0136133	0.0291738
6:30832810:T:C	6	0.640766	-0.0136133	0.0291738
6:30833826:C:T	6	0.567742	-0.0272966	0.0477731
6:30834234:G:A	5	0.830649	-0.00680089	0.0317993
6:30836111:T:C	6	0.640766	-0.0136133	0.0291738
6:30836225:T:C	6	1.34e-07	-0.235279	0.0446164
6:30838497:T:C	5	0.00504549	0.243751	0.0869263
6:30838688:T:G	6	0.401621	0.0381839	0.0455259
6:30839629:C:T	5	0.830649	-0.00680089	0.0317993
6:30840688:A:G	6	0.0161742	-0.0684833	0.0284758
6:30840950:C:T	6	0.640766	-0.0136133	0.0291738
6:30841996:G:A	6	0.760806	0.0193429	0.0635397
6:30842894:T:A	5	6.3e-06	-0.274616	0.0608073
6:30843557:G:C	4	0.0114724	-0.0988426	0.0390996
6:30844260:G:A	6	0.106606	0.0588926	0.0364968
6:30844314:T:C	6	0.401621	0.0381839	0.0455259
6:30845563:G:C	4	0.451629	0.0363298	0.0482658
6:30846830:G:T	4	0.451629	0.0363298	0.0482658
6:30847710:G:C	6	0.801074	0.0171888	0.0682207
6:30848253:T:C	6	0.156031	-0.041072	0.0289535
6:30849822:G:A	6	0.84559	0.00862156	0.0442704
6:30850142:A:G	6	0.00283655	-0.0807244	0.0270441
6:30850191:T:C	6	0.144585	-0.0422385	0.0289518
6:30851909:C:A	3	0.120578	0.180219	0.116094
6:30852747:C:T	6	0.243308	-0.0340553	0.0291879
6:30853796:G:A	6	0.0308582	0.0625734	0.028984
6:30854090:G:T	6	0.226874	-0.0351506	0.0290873
6:30855251:G:A	5	0.239085	-0.0375006	0.0318536
6:30855907:G:A	6	0.00457739	-0.0777766	0.0274309
6:30857072:G:C	6	0.230515	-0.0348408	0.0290574
6:30857542:G:A	6	0.226874	-0.0351506	0.0290873
6:30857795:G:T	5	0.000210535	-0.167291	0.0451401
6:30857799:G:A	4	0.487064	0.0823907	0.11855
6:30857894:G:A	5	0.00504549	0.243751	0.0869263
6:30858254:T:C	6	0.226874	-0.0351506	0.0290873
6:30859520:C:T	4	0.344807	0.0420699	0.0445321
6:30861000:C:T	4	0.451629	0.0363298	0.0482658
6:30861225:G:A	5	0.424672	0.0353127	0.0442326
6:30861610:G:A	3	0.0224469	0.18966	0.083085
6:30862423:C:T	5	0.0212203	-0.0971466	0.0421636
6:30863530:C:G	6	0.0139862	-0.090485	0.0368182
6:30864279:C:T	5	0.00504549	0.243751	0.0869263
6:30864829:T:C	6	0.00522553	-0.0767008	0.0274638
6:30865115:G:A	6	0.198478	-0.037144	0.0288856
6:30865725:C:T	6	0.416287	0.0330529	0.0406615
6:30865904:G:A	6	0.282299	0.0851975	0.079241
6:30867527:G:A	5	0.00504549	0.243751	0.0869263
6:30867666:T:C	6	0.226874	-0.0351506	0.0290873
6:30867830:T:G	5	0.626701	-0.0465821	0.095774
6:30867917:G:T	4	0.385431	0.10251	0.118108
6:30867958:T:C	6	0.84559	0.00862156	0.0442704
6:30868628:T:C	6	0.226874	-0.0351506	0.0290873
6:30869714:C:T	6	0.212962	-0.0361356	0.0290138
6:30870763:T:C	6	0.212962	-0.0361356	0.0290138
6:30870864:A:C	6	0.697994	0.0254559	0.065603
6:30871619:C:A	6	0.212962	-0.0361356	0.0290138
6:30872203:A:G	6	0.0308582	0.0625734	0.028984
6:30872274:G:A	6	0.000125069	-0.147891	0.0385537
6:30872982:G:A	3	0.120578	0.180219	0.116094
6:30873605:C:A	5	0.00504549	0.243751	0.0869263
6:30874165:T:C	6	0.192841	-0.0376656	0.0289241
6:30874308:T:G	6	0.0136636	0.0740405	0.0300247
6:30875145:T:C	6	0.212962	-0.0361356	0.0290138
6:30875622:T:C	6	0.212962	-0.0361356	0.0290138
6:30875899:A:G	4	0.451629	0.0363298	0.0482658
6:30876034:G:T	6	0.212962	-0.0361356	0.0290138
6:30876152:C:T	6	0.212962	-0.0361356	0.0290138
6:30877054:G:A	4	0.380157	0.0387794	0.0441877
6:30877202:T:C	5	0.275388	-0.0319185	0.0292631
6:30878769:C:T	6	0.212962	-0.0361356	0.0290138
6:30878919:T:C	6	0.212962	-0.0361356	0.0290138
6:30879636:C:T	4	0.73894	0.0553892	0.166205
6:30879987:C:T	5	0.00651471	0.230621	0.084766
6:30880097:T:C	6	0.298477	-0.0557664	0.0536368
6:30880211:C:T	3	0.417485	0.091755	0.113167
6:30880336:T:C	6	0.381363	-0.118712	0.13561
6:30880757:G:A	5	0.502185	0.0322658	0.0480822
6:30881103:C:A	6	0.381363	-0.118712	0.13561
6:30882277:C:T	6	0.401621	0.0381839	0.0455259
6:30882415:C:T	5	0.00651471	0.230621	0.084766
6:30882431:C:T	6	8.28e-14	-0.405218	0.0542761
6:30882513:A:G	5	0.359432	0.0418648	0.0456816
6:30882634:C:T	5	0.502185	0.0322658	0.0480822
6:30882689:C:T	6	9.54e-07	-0.205012	0.0418318
6:30882781:G:T	6	0.401621	0.0381839	0.0455259
6:30882856:A:G	4	0.451629	0.0363298	0.0482658
6:30883962:G:A	4	0.364445	-0.108549	0.119689
6:30884436:A:G	6	0.254394	0.0517222	0.0453807
6:30884806:A:C	5	0.359432	0.0418648	0.0456816
6:30885639:A:G	5	0.441724	0.0368367	0.0478843
6:30885821:G:A	6	0.401621	0.0381839	0.0455259
6:30886350:C:G	5	0.502185	0.0322658	0.0480822
6:30887311:C:T	6	0.401621	0.0381839	0.0455259
6:30887344:T:C	6	0.445907	0.0345167	0.0452823
6:30887972:C:T	6	0.274906	-0.0321879	0.0294805
6:30887988:C:T	6	0.401621	0.0381839	0.0455259
6:30888161:T:C	5	0.725597	-0.00965745	0.027515
6:30888169:G:A	5	0.502185	0.0322658	0.0480822
6:30888617:G:A	6	0.697994	0.0254559	0.065603
6:30888876:C:T	6	0.282299	0.0851975	0.079241
6:30889260:G:A	6	0.591657	-0.0146895	0.0273834
6:30889389:T:C	6	0.451474	0.0304186	0.0403988
6:30890055:T:C	4	0.451629	0.0363298	0.0482658
6:30890431:A:G	6	0.723779	-0.00999597	0.0282841
6:30890483:G:T	6	0.401621	0.0381839	0.0455259
6:30890871:T:C	6	0.597093	-0.014445	0.0273276
6:30891228:C:T	6	0.245158	0.0859747	0.0739765
6:30892242:C:T	6	0.282299	0.0851975	0.079241
6:30892322:C:T	6	0.401621	0.0381839	0.0455259
6:30892377:G:C	4	0.307138	0.0660573	0.0646831
6:30892521:G:A	6	0.0119329	0.0710569	0.0282631
6:30893251:G:A	6	0.401621	0.0381839	0.0455259
6:30893728:C:T	6	0.611323	-0.0145319	0.0285957
6:30893831:G:A	6	0.401621	0.0381839	0.0455259
6:30893941:G:A	6	0.142093	0.0713047	0.0485714
6:30894408:A:C	6	0.401621	0.0381839	0.0455259
6:30894837:T:G	4	0.30604	-0.0702115	0.068595
6:30895680:C:T	5	0.338461	-0.0283233	0.0295894
6:30895725:G:A	4	0.419141	0.0386142	0.0477951
6:30895990:A:G	5	0.463651	0.0321684	0.043895
6:30896147:G:A	5	0.338461	-0.0283233	0.0295894
6:30896190:T:C	6	0.401621	0.0381839	0.0455259
6:30897022:T:C	6	0.0346037	0.0608084	0.0287787
6:30897774:A:G	6	0.517701	0.0294756	0.0455649
6:30898434:A:G	4	0.451629	0.0363298	0.0482658
6:30898441:A:G	4	0.451629	0.0363298	0.0482658
6:30898687:C:T	6	0.401621	0.0381839	0.0455259
6:30899163:G:A	5	0.0866047	0.0577427	0.033697
6:30899233:C:T	6	0.451474	0.0304186	0.0403988
6:30899377:C:G	5	0.0866047	0.0577427	0.033697
6:30899524:T:C	6	0.142093	0.0713047	0.0485714
6:30899571:C:T	6	0.456849	0.0307914	0.0413837
6:30899650:G:A	4	0.463509	0.0650507	0.0887361
6:30899746:G:A	6	0.451474	0.0304186	0.0403988
6:30900150:G:T	6	0.0011743	-0.129366	0.0398657
6:30900234:C:T	2	0.918002	0.0167508	0.162706
6:30900664:T:C	6	0.644452	-0.0125972	0.0272973
6:30900919:C:A	6	0.352809	0.0887613	0.0955292
6:30901895:C:G	6	0.23757	-0.0358259	0.0303331
6:30901926:T:C	4	0.382436	0.0397283	0.045486
6:30902009:G:T	4	0.382436	0.0397283	0.045486
6:30902181:C:T	6	0.456849	0.0307914	0.0413837
6:30903948:C:T	6	0.23757	-0.0358259	0.0303331
6:30905313:A:G	6	0.941546	0.00194689	0.026551
6:30907176:C:T	5	0.152289	0.0454563	0.0317545
6:30907266:G:A	4	0.28805	0.0348199	0.0327745
6:30907335:T:C	6	0.0922849	0.0987894	0.0586821
6:30908088:C:T	4	0.364445	-0.108549	0.119689
6:30908266:G:A	6	0.198314	0.0505461	0.0392936
6:30908714:T:C	4	0.719991	0.0266766	0.0744177
6:30910114:G:A	4	0.474821	-0.0893946	0.125088
6:30910221:C:T	6	1.9e-09	0.269829	0.0449276
6:30912414:G:A	6	0.237302	0.0465214	0.0393662
6:30912481:G:A	6	0.401621	0.0381839	0.0455259
6:30912691:G:A	6	0.0281137	-0.0806187	0.0367167
6:30912900:G:A	5	0.879836	0.0103461	0.068437
6:30913811:G:A	6	0.25965	-0.0605124	0.053683
6:30914843:C:T	6	0.0186429	0.107427	0.0456631
6:30915455:G:A	6	0.105354	0.11481	0.0708953
6:30916718:G:A	5	0.747495	0.0235174	0.0730483
6:30919391:G:A	6	0.112989	0.117829	0.0743449
6:30919701:T:C	6	0.401621	0.0381839	0.0455259
6:30919878:G:C	4	0.389471	0.0280138	0.0325524
6:30920086:C:T	6	0.331376	0.058657	0.0603873
6:30920124:G:A	5	0.0893582	0.128198	0.075464
6:30920890:G:A	5	0.124372	0.148578	0.0966877
6:30920957:G:A	6	0.742033	0.0145467	0.0441932
6:30921141:T:C	6	0.22555	0.0688152	0.0567828
6:30921364:C:T	6	0.367312	0.0345976	0.0383769
6:30921485:T:C	6	8.28e-14	-0.405218	0.0542761
6:30921882:T:C	6	0.0871984	0.046401	0.0271293
6:30923527:C:T	6	0.0483636	0.135006	0.0683864
6:30924614:C:T	6	0.0825013	-0.108004	0.0622019
6:30925985:T:C	6	0.286327	0.0398973	0.0374196
6:30927145:T:C	3	0.951859	0.00936765	0.155164
6:30928317:T:A	5	0.747495	0.0235174	0.0730483
6:30930841:A:G	4	0.294422	-0.0592391	0.0565006
6:30931844:T:C	6	0.120058	-0.057842	0.0372087
6:30932068:G:A	6	0.344281	-0.0304995	0.0322494
6:30932309:C:T	4	0.415262	0.0345141	0.0423658
6:30932532:C:T	4	0.326163	-0.0330113	0.0336208
6:30932682:T:C	6	0.230477	-0.0378291	0.0315471
6:30933131:A:G	6	0.727994	-0.0126681	0.036424
6:30933312:A:G	6	0.330232	0.0847826	0.0870775
6:30933397:C:A	6	0.7262	-0.0143145	0.0408768
6:30933517:A:G	6	0.391742	-0.0440336	0.0514133
6:30933794:G:T	6	6.51e-13	0.266284	0.0370383
6:30933864:T:C	5	0.431358	-0.0288482	0.036662
6:30933967:C:T	4	0.573316	0.0267027	0.0474145
6:30933975:A:C	4	0.000381736	-0.135968	0.0382749
6:30936014:T:C	4	0.0367554	-0.0770223	0.0368797
6:30936534:G:A	4	0.249741	0.0505583	0.0439264
6:30937377:G:T	6	0.247564	0.0455357	0.039381
6:30938128:C:G	4	0.836366	0.0131931	0.0638755
6:30938883:A:G	3	0.185955	0.145411	0.10994
6:30940125:C:T	6	0.882033	0.0108026	0.0727979
6:30940328:G:A	6	0.582422	0.0167417	0.0304477
6:30940387:T:C	4	0.240456	0.095321	0.081204
6:30940505:C:T	4	0.381754	-0.11887	0.135903
6:30940945:A:G	6	0.00628873	-0.113306	0.0414686
6:30940989:T:C	6	0.465146	0.0537412	0.0735778
6:30941285:G:A	4	0.00120394	-0.151631	0.0468295
6:30941315:G:A	5	0.725731	-0.0327366	0.0933173
6:30941645:C:T	4	0.00120394	-0.151631	0.0468295
6:30942284:T:C	6	0.00628873	-0.113306	0.0414686
6:30942338:T:C	4	0.00120394	-0.151631	0.0468295
6:30942387:T:C	6	0.00628873	-0.113306	0.0414686
6:30942447:G:A	6	0.00628873	-0.113306	0.0414686
6:30942621:A:G	6	0.00628873	-0.113306	0.0414686
6:30942929:G:A	6	0.00628873	-0.113306	0.0414686
6:30942972:C:T	6	0.00628873	-0.113306	0.0414686
6:30943083:G:A	6	0.00628873	-0.113306	0.0414686
6:30943539:A:G	4	0.00120394	-0.151631	0.0468295
6:30944080:T:C	4	0.00120394	-0.151631	0.0468295
6:30944232:G:A	6	0.00628873	-0.113306	0.0414686
6:30944982:T:C	4	0.00120394	-0.151631	0.0468295
6:30945265:T:A	5	0.486713	0.0435339	0.0625895
6:30945625:A:T	1	NA	NA	NA
6:30946148:G:A	6	0.00628873	-0.113306	0.0414686
6:30946496:T:G	6	0.134753	0.0441576	0.0295247
6:30947042:C:A	4	0.546013	0.0375835	0.0622506
6:30947365:G:A	6	0.00628873	-0.113306	0.0414686
6:30947378:A:C	4	0.000173253	-0.156199	0.0415962
6:30947509:A:T	4	0.634448	0.0478275	0.100589
6:30948421:T:C	6	0.00628873	-0.113306	0.0414686
6:30949430:C:A	6	0.00628873	-0.113306	0.0414686
6:30949439:A:T	4	0.00120394	-0.151631	0.0468295
6:30949670:T:G	6	0.324414	0.0366188	0.0371603
6:30949996:T:A	6	0.00628873	-0.113306	0.0414686
6:30950050:G:A	4	0.00120394	-0.151631	0.0468295
6:30950306:G:A	4	0.00120394	-0.151631	0.0468295
6:30950589:C:T	6	0.00628873	-0.113306	0.0414686
6:30951020:A:T	4	0.332367	0.0482749	0.049801
6:30951022:T:C	4	0.00120394	-0.151631	0.0468295
6:30951209:C:G	6	0.00628873	-0.113306	0.0414686
6:30951367:T:C	6	0.00628873	-0.113306	0.0414686
6:30951558:G:T	6	2.91e-07	-0.230413	0.0449207
6:30951561:T:C	6	0.440735	0.0550222	0.071369
6:30951592:G:A	6	3.97e-12	0.23815	0.0343244
6:30951778:C:T	6	0.315223	-0.0673965	0.0671064
6:30952873:T:A	6	0.00628873	-0.113306	0.0414686
6:30953105:G:A	6	0.0902156	0.0802792	0.047383
6:30953240:A:T	6	0.00628873	-0.113306	0.0414686
6:30953968:A:G	4	0.253715	0.0940723	0.0824204
6:30955359:G:A	6	0.00470885	-0.117589	0.0416053
6:30955613:G:A	2	0.724564	-0.0792276	0.224845
6:30955681:G:A	5	0.243787	0.0672169	0.0576685
6:30955738:G:A	6	0.828898	0.0209398	0.0968918
6:30955929:C:A	6	0.00628873	-0.113306	0.0414686
6:30956779:C:T	6	0.00628873	-0.113306	0.0414686
6:30957390:G:A	6	0.268848	0.0510324	0.0461531
6:30957618:T:C	6	0.140277	0.0680318	0.0461308
6:30957766:T:C	6	5.48e-11	0.217322	0.0331422
6:30958254:C:T	4	0.00120394	-0.151631	0.0468295
6:30958494:A:G	6	0.00628873	-0.113306	0.0414686
6:30960267:T:C	6	0.00628873	-0.113306	0.0414686
6:30961926:C:T	6	0.00628873	-0.113306	0.0414686
6:30963143:A:G	4	0.4543	-0.050299	0.0672209
6:30964393:T:C	5	0.00184473	-0.144159	0.0462914
6:30966141:G:A	6	0.350901	0.0629906	0.0675254
6:30966282:A:G	4	0.00120394	-0.151631	0.0468295
6:30966304:A:G	6	0.00628873	-0.113306	0.0414686
6:30966453:T:C	5	0.00184473	-0.144159	0.0462914
6:30966495:T:C	4	0.336519	-0.0541798	0.0563748
6:30966801:C:T	4	0.553954	-0.0697496	0.117851
6:30966969:C:T	6	0.868886	-0.013067	0.0791584
6:30967202:G:A	6	0.00628873	-0.113306	0.0414686
6:30969112:T:C	4	6.84e-14	0.389183	0.0519544
6:30969702:G:A	4	0.00120394	-0.151631	0.0468295
6:30969709:A:G	4	0.00120394	-0.151631	0.0468295
6:30969898:G:A	6	2.49e-05	-0.134502	0.0319039
6:30970459:G:A	6	0.00628873	-0.113306	0.0414686
6:30970879:G:A	4	0.654198	0.0222178	0.0496002
6:30970970:G:A	5	0.165383	0.0746472	0.0538116
6:30971016:T:C	6	0.0994179	0.0707659	0.0429488
6:30971769:A:G	4	0.222847	0.0949623	0.0779023
6:30972121:T:A	6	0.0984467	-0.0792605	0.047966
6:30972202:G:A	6	0.00628873	-0.113306	0.0414686
6:30972390:G:T	4	0.00120394	-0.151631	0.0468295
6:30972471:G:A	4	0.00120394	-0.151631	0.0468295
6:30972589:G:T	6	0.472964	-0.0226782	0.0316
6:30972865:A:G	6	0.0676035	0.100914	0.0552156
6:30973165:A:G	6	0.0385171	0.0869315	0.0420099
6:30973519:T:C	4	0.00120394	-0.151631	0.0468295
6:30974337:C:T	6	0.00628873	-0.113306	0.0414686
6:30975090:T:C	4	0.00120394	-0.151631	0.0468295
6:30975139:C:T	4	0.00120394	-0.151631	0.0468295
6:30975141:G:A	6	0.00628873	-0.113306	0.0414686
6:30975649:T:A	6	0.472964	-0.0226782	0.0316
6:30976219:G:A	4	0.402084	0.0724884	0.0865115
6:30976647:C:T	4	0.00102996	-0.143566	0.0437408
6:30976660:C:T	4	0.00120394	-0.151631	0.0468295
6:30976781:C:A	6	0.00874809	-0.110023	0.0419657
6:30977183:G:A	4	2.85e-06	-0.185058	0.0395284
6:30977205:A:G	4	0.00120394	-0.151631	0.0468295
6:30977212:T:C	4	0.00120394	-0.151631	0.0468295
6:30977680:G:A	3	0.850785	0.0396352	0.210694
6:30977815:C:T	6	0.00628873	-0.113306	0.0414686
6:30978158:C:T	4	0.00120394	-0.151631	0.0468295
6:30978196:T:C	6	0.00628873	-0.113306	0.0414686
6:30978746:G:A	5	0.000300013	0.119846	0.0331499
6:30978884:T:A	6	0.183084	0.0727107	0.0546155
6:30979098:C:T	4	0.221001	0.0961684	0.0785772
6:30979156:C:T	6	1.95e-06	-0.164892	0.0346509
6:30979910:T:C	4	0.0342629	-0.0873905	0.0412811
6:30979933:T:C	4	0.221001	0.0961684	0.0785772
6:30980015:G:A	5	6.9e-06	0.145646	0.03239
6:30980033:A:G	4	0.336519	-0.0541798	0.0563748
6:30980494:C:A	6	0.868886	-0.013067	0.0791584
6:30980582:G:A	4	0.0342629	-0.0873905	0.0412811
6:30980603:G:A	5	0.455858	0.0642184	0.08612
6:30980747:C:T	6	0.0513574	0.11465	0.0588407
6:30980848:G:A	4	0.0342629	-0.0873905	0.0412811
6:30981307:C:T	6	0.0277541	0.0599292	0.0272313
6:30981341:G:A	5	0.122676	-0.144699	0.0937392
6:30981361:C:G	4	0.942959	-0.00444741	0.0621575
6:30981715:G:T	6	0.0634906	-0.0690934	0.0372323
6:30981755:C:T	6	0.343749	0.0726852	0.0767707
6:30982139:G:A	3	0.349557	-0.0687037	0.0734446
6:30982209:A:G	6	0.00138194	-0.085668	0.0267847
6:30982544:G:A	6	4.06e-05	0.124161	0.0302514
6:30982553:A:G	6	0.528221	0.0494275	0.0783662
6:30982701:C:T	6	0.0634906	-0.0690934	0.0372323
6:30983263:G:A	6	0.343749	0.0726852	0.0767707
6:30983296:A:G	4	0.0429301	-0.0838582	0.0414239
6:30983326:A:G	5	0.0417469	-0.0959596	0.0471307
6:30983417:A:G	4	0.0342629	-0.0873905	0.0412811
6:30983581:T:C	4	0.402084	0.0724884	0.0865115
6:30983683:T:C	6	0.787933	-0.0162177	0.0602899
6:30984078:C:T	6	0.187913	-0.0640003	0.0486038
6:30984241:T:C	2	0.493797	-0.154559	0.225871
6:30984404:T:G	6	0.343749	0.0726852	0.0767707
6:30985957:A:G	6	0.0277541	0.0599292	0.0272313
6:30986051:G:A	5	0.959738	0.00449315	0.0890044
6:30986079:T:C	4	0.0342629	-0.0873905	0.0412811
6:30986120:C:T	6	0.187913	-0.0640003	0.0486038
6:30986137:T:C	6	1.48e-06	0.153313	0.0318437
6:30986264:A:G	6	0.0634906	-0.0690934	0.0372323
6:30986310:C:T	4	0.0342629	-0.0873905	0.0412811
6:30986396:G:A	6	0.0634906	-0.0690934	0.0372323
6:30986484:T:G	4	0.0201998	0.151472	0.0652163
6:30986491:T:C	4	0.0342629	-0.0873905	0.0412811
6:30986504:C:T	4	0.0342629	-0.0873905	0.0412811
6:30986527:T:C	6	0.0475699	-0.0705708	0.0356204
6:30986554:A:G	3	0.186313	0.148832	0.112618
6:30986664:C:A	4	0.942959	-0.00444741	0.0621575
6:30986705:A:G	4	0.0342629	-0.0873905	0.0412811
6:30987010:G:T	4	0.942959	-0.00444741	0.0621575
6:30987211:A:G	6	0.0277541	0.0599292	0.0272313
6:30987327:A:G	6	0.0634906	-0.0690934	0.0372323
6:30987786:A:G	5	0.00314225	-0.0799882	0.0270828
6:30987906:C:G	4	0.942959	-0.00444741	0.0621575
6:30987987:T:C	4	0.47691	0.0480731	0.0675867
6:30988017:G:A	4	0.402084	0.0724884	0.0865115
6:30989770:G:A	6	0.0634906	-0.0690934	0.0372323
6:30990306:G:A	6	0.969984	-0.00117664	0.0312706
6:30990490:G:T	6	0.57145	-0.0191317	0.0338065
6:30990631:G:A	6	0.144796	-0.160945	0.110375
6:30990990:C:T	4	0.0342629	-0.0873905	0.0412811
6:30991559:G:A	6	0.0400534	0.0574455	0.0279785
6:30991643:T:C	4	0.221001	0.0961684	0.0785772
6:30992346:T:C	6	0.000252382	0.10641	0.0290752
6:30992546:T:A	4	0.0342629	-0.0873905	0.0412811
6:30993128:G:A	4	0.0115176	-0.104035	0.0411761
6:30993188:A:C	6	0.0245361	0.0618675	0.0275134
6:30993236:A:G	4	0.267217	0.0719653	0.0648631
6:30993244:C:T	5	2.21e-05	-0.173611	0.040919
6:30993313:C:T	4	0.000202715	-0.161682	0.0435142
6:30993440:G:A	6	0.883338	0.0083827	0.0571265
6:30993499:C:T	6	0.506787	-0.018517	0.0278935
6:30993533:A:G	6	0.000569215	-0.0987929	0.0286699
6:30993567:G:T	4	7.96e-12	-0.400059	0.0584941
6:30993590:A:G	6	0.111699	0.0814378	0.0511993
6:30993776:A:T	4	2.49e-10	0.219996	0.0347685
6:30993958:A:G	6	0.73553	0.0205392	0.0608066
6:30994114:C:A	5	0.017408	0.183957	0.0773586
6:30994283:G:A	5	0.285222	-0.0524846	0.0491124
6:30994327:C:T	5	0.291216	-0.0878829	0.0832652
6:30994532:G:T	5	0.437923	-0.068346	0.0881081
6:30995297:A:G	4	0.328106	0.0853197	0.0872448
6:30995532:T:C	5	0.261475	0.0908031	0.080864
6:30995786:A:G	4	0.254883	-0.0569911	0.050055
6:30996132:C:T	6	0.183187	0.0950286	0.0713961
6:30997692:G:C	6	0.00385481	0.129686	0.0448771
6:30997816:G:T	6	0.00846509	-0.0874553	0.0332159
6:30997824:T:C	6	0.000909441	-0.12424	0.037454
6:30998329:T:C	4	5.36e-06	-0.212759	0.0467586
6:30998398:C:T	6	3.45e-07	-0.209882	0.0411776
6:30998742:T:G	6	5.48e-06	-0.133321	0.0293309
6:30998879:T:C	6	5.48e-06	-0.133321	0.0293309
6:30999822:G:A	6	1.31e-07	-0.220966	0.0418718
6:30999997:T:C	6	1.15e-06	-0.13959	0.0286972
6:31000139:C:T	5	0.262752	0.101721	0.0908293
6:31000388:G:A	5	0.262752	0.101721	0.0908293
6:31001143:A:G	4	0.945538	-0.0064999	0.0951514
6:31001166:G:A	3	0.186313	0.148832	0.112618
6:31001421:T:C	5	0.722461	-0.0300603	0.084636
6:31001646:A:G	5	0.262752	0.101721	0.0908293
6:31001679:C:A	4	0.297318	-0.155416	0.149123
6:31001911:C:T	5	0.389728	0.0769131	0.0894223
6:31002013:G:A	6	0.0112477	-0.0943193	0.0372082
6:31002101:G:A	6	0.121383	-0.0615232	0.0397181
6:31002490:C:A	5	0.0256584	-0.159376	0.0714261
6:31002527:A:G	6	0.0603692	0.054059	0.028784
6:31002616:C:T	6	0.150743	-0.0753758	0.0524567
6:31002742:G:A	5	0.0175385	0.0716487	0.0301651
6:31003923:G:A	4	0.470684	0.154078	0.213591
6:31004360:C:A	6	0.527969	0.0407631	0.0645896
6:31004521:G:A	6	0.702899	0.0247313	0.0648419
6:31005432:C:T	6	0.482096	0.0278865	0.0396714
6:31005464:C:T	3	0.344077	-0.144434	0.152656
6:31005713:C:T	4	0.490753	-0.0574072	0.0833061
6:31005726:G:A	6	0.123296	0.0910207	0.0590628
6:31005774:G:A	4	0.470723	0.0506971	0.0702855
6:31006776:G:A	4	0.470723	0.0506971	0.0702855
6:31006855:T:C	6	0.000862353	-0.105409	0.0316356
6:31006994:C:T	4	0.490753	-0.0574072	0.0833061
6:31007081:C:A	5	0.761499	-0.0164465	0.0541871
6:31007304:T:C	6	0.768462	-0.0217589	0.0739125
6:31007557:G:A	6	0.784239	0.0178159	0.0650691
6:31007590:C:T	6	0.00133897	-0.103735	0.0323416
6:31008287:C:T	4	6.95e-16	-0.478383	0.0592685
6:31008368:C:T	6	0.000862353	-0.105409	0.0316356
6:31008598:C:A	6	0.176816	0.0367928	0.0272413
6:31008626:C:T	6	0.768462	-0.0217589	0.0739125
6:31008818:C:T	6	0.00077124	-0.107482	0.0319609
6:31008985:G:A	4	3.73e-18	-0.520495	0.0599193
6:31009055:C:T	4	0.883288	0.0164362	0.111961
6:31009079:C:A	2	0.057277	-0.400987	0.210914
6:31009302:A:G	5	0.000733986	-0.118756	0.0351706
6:31010159:C:A	5	0.930376	0.00393286	0.045013
6:31010658:A:G	5	0.00810232	0.209806	0.0792384
6:31011013:G:A	6	0.0870923	-0.0487713	0.0285055
6:31011247:C:T	6	0.0870923	-0.0487713	0.0285055
6:31011662:G:A	6	0.0613848	0.0947581	0.0506535
6:31011845:C:T	6	0.0613848	0.0947581	0.0506535
6:31012263:G:C	6	0.00077124	-0.107482	0.0319609
6:31012356:G:A	6	0.313504	-0.068188	0.0676537
6:31012485:C:T	4	0.33316	-0.0850598	0.0878927
6:31012730:T:C	5	0.000695857	-0.109014	0.032146
6:31012941:A:G	4	0.501351	-0.0259258	0.0385591
6:31012994:G:T	6	0.897479	-0.00791226	0.0614082
6:31012996:T:C	6	0.000659241	-0.106502	0.0312691
6:31013746:C:T	4	0.00383856	0.265339	0.0917767
6:31014116:C:T	6	0.0170928	-0.0725353	0.0304169
6:31014305:C:A	6	0.456873	0.0742682	0.0998221
6:31015887:A:G	6	0.384386	0.0569049	0.0654197
6:31015936:C:T	4	0.0047921	0.244836	0.0868001
6:31016114:C:T	6	0.939416	-0.00481826	0.0633951
6:31016795:G:T	2	0.057277	-0.400987	0.210914
6:31016848:C:T	4	0.374106	0.0948711	0.106739
6:31016978:C:A	6	0.322719	-0.0281679	0.0284845
6:31017334:A:G	6	0.0454586	-0.0581826	0.0290857
6:31018407:A:G	6	0.0454586	-0.0581826	0.0290857
6:31018546:C:T	5	0.228887	-0.0378941	0.0314936
6:31019460:G:A	6	0.00828734	0.202041	0.0765268
6:31019562:G:A	6	0.00828734	0.202041	0.0765268
6:31019621:G:A	4	0.00307104	0.266829	0.0901285
6:31019795:C:T	4	0.00307104	0.266829	0.0901285
6:31019970:A:G	5	0.701723	0.0159683	0.0416933
6:31020042:C:T	4	0.00307104	0.266829	0.0901285
6:31020152:T:C	5	0.337695	-0.0274169	0.0285971
6:31020933:A:G	4	0.0557784	0.114986	0.0601153
6:31021161:C:G	6	0.0294667	0.101844	0.0467778
6:31021547:A:G	6	0.0460441	-0.061578	0.0308663
6:31022169:A:G	6	0.0796718	0.0802809	0.0458069
6:31022195:C:T	4	0.00220369	-0.131581	0.042982
6:31022206:G:A	6	0.059731	-0.0595375	0.0316222
6:31022237:G:A	4	0.00220369	-0.131581	0.042982
6:31022274:C:T	6	0.272597	0.0302475	0.0275704
6:31022489:G:A	4	0.00514486	-0.117434	0.0419735
6:31023186:A:C	5	0.0407365	-0.0557777	0.0272592
6:31023840:A:G	6	0.0325801	0.107317	0.0502135
6:31024121:C:T	5	6.98e-19	-0.43519	0.0490341
6:31024175:T:C	5	0.734366	0.0259901	0.076594
6:31024230:C:G	4	0.0296089	0.120433	0.0553643
6:31024601:C:A	4	1.67e-05	-0.285791	0.0663892
6:31024673:T:C	6	0.000918241	-0.120223	0.0362723
6:31024738:T:G	5	0.00342284	-0.119805	0.0409314
6:31024796:G:A	3	0.800706	0.0579036	0.229381
6:31024808:A:G	6	8.5e-06	-0.271233	0.0609204
6:31025051:T:C	6	0.000916949	0.0942528	0.0284336
6:31025104:G:A	6	0.000916949	0.0942528	0.0284336
6:31025265:C:G	6	0.000918241	-0.120223	0.0362723
6:31025271:A:G	4	0.00056789	-0.165553	0.0480352
6:31025287:G:A	6	0.0013231	0.186874	0.0581996
6:31025360:C:T	6	0.0013231	0.186874	0.0581996
6:31025479:A:G	4	0.00514486	-0.117434	0.0419735
6:31025848:A:G	6	0.00170907	-0.113908	0.0363156
6:31025905:G:A	6	0.00170907	-0.113908	0.0363156
6:31025989:C:T	6	0.00635141	-0.0971544	0.0355999
6:31026009:C:T	6	0.000918241	-0.120223	0.0362723
6:31026353:T:G	6	0.000918241	-0.120223	0.0362723
6:31026434:A:G	6	0.0393664	-0.0557372	0.0270525
6:31026534:C:T	6	2.91e-06	0.134479	0.0287546
6:31026541:C:T	4	0.00514486	-0.117434	0.0419735
6:31027031:C:T	6	0.869408	-0.0173811	0.105717
6:31027337:C:A	4	0.00514486	-0.117434	0.0419735
6:31027510:A:G	4	0.00056789	-0.165553	0.0480352
6:31028345:C:T	6	2.91e-06	0.134479	0.0287546
6:31028920:T:C	6	0.0393664	-0.0557372	0.0270525
6:31029173:C:A	6	0.000918241	-0.120223	0.0362723
6:31029282:G:A	4	1.39e-12	0.323664	0.0456805
6:31029342:G:A	4	0.00514486	-0.117434	0.0419735
6:31029455:C:T	6	0.00115464	-0.118184	0.0363658
6:31029685:C:T	6	6.59e-08	0.161607	0.0299159
6:31029918:A:C	6	0.0393664	-0.0557372	0.0270525
6:31030122:T:G	6	0.0393664	-0.0557372	0.0270525
6:31030224:C:T	4	0.430819	-0.0750302	0.0952414
6:31030283:G:A	6	2.91e-06	0.134479	0.0287546
6:31031381:A:G	6	0.625486	0.0133936	0.0274407
6:31031680:T:C	6	0.000916949	0.0942528	0.0284336
6:31031904:G:A	6	0.00493141	0.164456	0.0584945
6:31032042:G:A	5	0.00417565	-0.117117	0.0408846
6:31032300:G:A	6	0.555513	0.0382153	0.0648244
6:31032370:T:G	6	0.0393664	-0.0557372	0.0270525
6:31032937:C:T	6	0.625486	0.0133936	0.0274407
6:31033509:C:T	6	0.625486	0.0133936	0.0274407
6:31034264:A:G	5	0.00342284	-0.119805	0.0409314
6:31036253:C:T	6	0.00493141	0.164456	0.0584945
6:31036783:A:G	6	0.0388627	-0.0559461	0.0270842
6:31038338:T:C	6	0.0956022	-0.137499	0.0825047
6:31038756:G:T	6	0.231374	-0.106286	0.0888068
6:31038963:G:A	4	0.00442829	-0.118963	0.0418013
6:31038966:C:A	4	1.01e-12	0.326326	0.0457721
6:31038976:C:T	6	0.586965	0.0149227	0.0274698
6:31040264:C:T	4	0.0618827	0.16075	0.0860946
6:31041155:C:T	6	0.611224	0.0140064	0.0275539
6:31041476:T:C	6	0.000952412	0.193366	0.058521
6:31042217:C:T	6	0.927514	0.0025327	0.02784
6:31042306:G:A	6	0.611224	0.0140064	0.0275539
6:31042608:T:G	6	0.611224	0.0140064	0.0275539
6:31043232:G:A	6	0.0406446	-0.0553592	0.0270423
6:31043249:C:T	4	0.308208	0.084208	0.0826388
6:31044468:C:T	6	0.607626	0.0141771	0.0276106
6:31044802:G:T	6	0.607626	0.0141771	0.0276106
6:31044863:G:A	5	0.670142	0.0133118	0.0312517
6:31046494:G:A	6	0.98616	-0.000519411	0.0299438
6:31046528:A:G	6	0.590305	0.0149037	0.0276818
6:31047145:C:T	6	0.62067	0.0137046	0.0276916
6:31047471:A:C	5	0.0425279	-0.0555413	0.0273829
6:31048263:T:C	6	0.62067	0.0137046	0.0276916
6:31048387:G:A	6	0.0410939	-0.055504	0.0271734
6:31048851:A:C	2	0.111208	-0.297826	0.186984
6:31049655:G:A	5	0.577492	-0.0466714	0.0837828
6:31050039:T:A	4	0.285735	0.103035	0.0965176
6:31050179:A:G	6	0.0414406	-0.0553849	0.0271615
6:31050244:A:C	6	0.0341367	-0.057528	0.0271556
6:31051388:C:T	6	0.0462634	-0.054252	0.0272215
6:31051941:G:A	6	0.384366	-0.074018	0.0850899
6:31052050:G:A	4	0.433488	0.067701	0.0864374
6:31052127:C:T	6	0.681216	0.0113477	0.0276231
6:31052684:A:G	6	0.688828	0.0110648	0.0276312
6:31053257:A:C	5	0.727178	0.0109013	0.0312465
6:31053843:C:T	1	NA	NA	NA
6:31053867:A:G	6	0.628	0.0134217	0.0276998
6:31054511:C:A	6	0.00407523	-0.0840562	0.0292646
6:31054687:T:C	5	0.124017	-0.046749	0.0303934
6:31055018:G:A	4	0.653135	-0.0395753	0.0880604
6:31055423:G:A	6	0.14763	-0.0397564	0.0274569
6:31058178:T:C	4	0.654414	-0.0386956	0.0864438
6:31058340:C:A	3	0.800706	0.0579036	0.229381
6:31058398:T:C	5	0.593607	0.0532756	0.0998388
6:31059462:G:A	6	0.333192	0.0696275	0.0719513
6:31060115:C:T	6	0.169407	-0.0376607	0.0274073
6:31061013:C:T	6	0.00315362	0.130614	0.0442408
6:31061561:T:C	6	4.15e-16	0.33778	0.0415264
6:31062133:A:G	6	0.146543	-0.0397435	0.0273743
6:31062363:A:G	6	0.169407	-0.0376607	0.0274073
6:31062667:T:C	6	0.0306144	-0.0721331	0.0333633
6:31062731:C:A	3	0.103199	-0.300019	0.184113
6:31062899:G:A	5	0.303337	-0.0310792	0.0301944
6:31063233:G:A	6	0.173401	-0.0372157	0.0273372
6:31063236:A:G	4	0.356077	-0.078763	0.0853461
6:31065071:C:T	6	2.34e-15	0.332911	0.042023
6:31065808:T:C	4	0.285735	0.103035	0.0965176
6:31066319:G:A	4	0.0108313	-0.130083	0.051051
6:31066419:C:T	6	0.0341329	-0.094061	0.0443999
6:31066671:C:A	6	0.590717	0.0323622	0.0601755
6:31066677:G:T	4	0.518851	0.0486314	0.0753838
6:31066827:C:T	4	0.00758618	-0.146772	0.0549718
6:31067009:T:C	6	0.00312026	0.0818407	0.0276897
6:31068026:C:A	4	0.0108313	-0.130083	0.051051
6:31068420:A:G	6	0.169407	-0.0376607	0.0274073
6:31069899:G:A	6	0.00312026	0.0818407	0.0276897
6:31070078:G:A	6	0.000337254	0.102124	0.0284875
6:31070664:G:A	4	0.285735	0.103035	0.0965176
6:31071645:C:T	6	0.961982	-0.00247648	0.0519543
6:31072157:G:A	4	0.873404	-0.00986531	0.0619153
6:31073903:A:G	6	0.169407	-0.0376607	0.0274073
6:31074030:A:C	6	0.0395894	-0.0685376	0.0333029
6:31074101:C:T	6	0.00610649	0.0757769	0.0276356
6:31074129:G:A	6	0.00312026	0.0818407	0.0276897
6:31074841:T:C	6	0.555513	0.0382153	0.0648244
6:31075161:G:A	6	0.0342428	-0.09498	0.0448611
6:31075375:T:C	4	0.305511	-0.0313364	0.0305814
6:31075481:A:G	6	0.00484154	0.0778238	0.0276226
6:31077022:C:T	4	0.43634	0.0273901	0.0351882
6:31077468:T:G	4	0.268601	-0.0890043	0.080453
6:31077646:C:T	4	0.794836	-0.0159807	0.0614559
6:31077938:A:G	5	0.303337	-0.0310792	0.0301944
6:31078005:C:T	6	0.00312026	0.0818407	0.0276897
6:31078615:T:C	6	0.115928	0.0431097	0.0274218
6:31078809:A:T	6	1.67e-05	-0.167759	0.0389627
6:31078836:G:A	3	3.59e-05	-0.311636	0.0754151
6:31079074:C:T	6	0.00532408	0.0768315	0.0275704
6:31079236:G:A	5	0.170839	-0.0377647	0.0275753
6:31079578:G:A	6	0.432279	0.0530985	0.0676157
6:31079643:T:C	6	0.144318	-0.0401158	0.0274785
6:31079644:G:A	3	0.736011	0.0784506	0.232694
6:31079894:A:G	6	0.0276855	-0.0964626	0.0438125
6:31079994:C:T	6	0.0213101	0.146661	0.0636981
6:31080009:T:C	2	0.111208	-0.297826	0.186984
6:31080016:C:G	6	2.81e-16	-0.336876	0.0411766
6:31080323:G:T	2	0.971861	-0.00547907	0.155328
6:31080471:T:C	6	0.147674	-0.0402527	0.0278028
6:31080586:A:G	4	0.0590614	-0.0817657	0.0433142
6:31080828:C:G	6	0.0428212	-0.110802	0.0547046
6:31080859:A:G	6	0.0786234	0.0478707	0.0272189
6:31080899:T:G	5	0.038287	-0.109157	0.0526878
6:31080919:A:G	6	0.230531	-0.0511233	0.0426385
6:31081065:T:C	6	0.110771	-0.0446582	0.0280035
6:31081205:T:C	5	0.510637	0.0690449	0.104956
6:31081409:T:C	6	0.38237	0.0261772	0.0299669
6:31081464:A:G	6	0.430513	0.0226116	0.0286835
6:31081743:T:A	6	3.77e-11	0.197686	0.0298941
6:31081838:C:T	5	0.00387563	-0.0982651	0.034024
6:31081989:T:C	6	0.00274158	-0.0920571	0.0307337
6:31082081:G:A	5	0.799229	0.0142251	0.0559282
6:31082285:A:G	6	0.117611	-0.0450764	0.028805
6:31082304:T:G	6	0.107061	-0.0478491	0.0296914
6:31082361:C:T	6	0.126213	0.0721725	0.047196
6:31082404:C:T	6	0.275877	-0.0304436	0.0279394
6:31082535:G:A	6	1.59e-15	-0.329002	0.0412822
6:31082910:C:G	4	3.35e-06	0.250266	0.0538426
6:31082932:C:T	6	2.47e-10	-0.199158	0.0314685
6:31082987:A:G	6	2.47e-10	-0.199158	0.0314685
6:31082996:C:T	5	0.781905	-0.0305006	0.110175
6:31083107:T:C	6	3.61e-06	0.230416	0.0497392
6:31083156:A:G	6	0.0510476	-0.0561166	0.0287618
6:31083169:G:A	6	0.0510476	-0.0561166	0.0287618
6:31083286:G:A	6	0.0675516	-0.052598	0.0287737
6:31083328:A:G	6	0.0488537	-0.0567636	0.028816
6:31083420:G:A	6	3.72e-09	-0.216548	0.0367267
6:31083497:C:A	6	0.0510476	-0.0561166	0.0287618
6:31083555:T:C	4	0.249112	0.154524	0.134076
6:31083656:G:A	5	0.0656022	-0.0537485	0.0291931
6:31083664:G:A	6	0.0510476	-0.0561166	0.0287618
6:31083729:A:C	6	0.3208	-0.0278497	0.0280512
6:31083813:T:C	6	3.61e-06	0.230416	0.0497392
6:31084048:A:G	6	2.47e-10	-0.199158	0.0314685
6:31084163:A:G	6	0.208724	-0.036023	0.0286561
6:31084170:A:C	4	0.195516	0.069919	0.0540152
6:31084288:T:C	6	0.0510476	-0.0561166	0.0287618
6:31084435:G:A	6	0.3208	-0.0278497	0.0280512
6:31084639:C:T	5	0.215676	0.066454	0.0536739
6:31084787:A:G	6	0.00899345	0.0765566	0.0293062
6:31084792:C:T	6	0.0510476	-0.0561166	0.0287618
6:31084964:T:C	6	3.61e-06	0.230416	0.0497392
6:31085136:C:T	4	0.214587	0.131668	0.106094
6:31085200:A:G	6	3.61e-06	0.230416	0.0497392
6:31085226:G:A	6	0.290395	-0.0676688	0.0640043
6:31085269:A:G	6	3.61e-06	0.230416	0.0497392
6:31085340:G:A	6	0.000583668	-0.127269	0.0370064
6:31085770:G:A	6	0.0510476	-0.0561166	0.0287618
6:31085824:C:A	6	0.126381	0.0754629	0.0493696
6:31085882:A:G	6	0.0331794	-0.0742215	0.0348473
6:31086048:G:A	6	0.854973	-0.00800561	0.0437999
6:31086377:C:G	6	0.36959	0.0304152	0.0338986
6:31086617:C:T	3	0.102122	-0.0915081	0.0559802
6:31086682:C:T	5	0.942927	-0.00226272	0.0316057
6:31087240:C:T	4	0.102279	-0.0618595	0.0378599
6:31087305:T:C	4	0.402138	0.0683587	0.0815922
6:31087354:C:T	6	0.3208	-0.0278497	0.0280512
6:31087908:T:G	4	0.102279	-0.0618595	0.0378599
6:31088145:T:A	6	0.535147	-0.0289625	0.0467011
6:31088241:C:T	4	0.102279	-0.0618595	0.0378599
6:31088325:A:G	4	0.102279	-0.0618595	0.0378599
6:31088579:A:G	6	3.61e-06	0.230416	0.0497392
6:31088671:A:G	5	0.774647	-0.0122752	0.0428752
6:31088922:G:A	6	0.36959	0.0304152	0.0338986
6:31089125:A:G	4	0.102279	-0.0618595	0.0378599
6:31089204:C:T	6	0.535147	-0.0289625	0.0467011
6:31089465:C:T	4	3.78e-14	-0.341788	0.0451593
6:31089595:G:C	4	0.195516	0.069919	0.0540152
6:31089620:A:G	4	3.78e-14	-0.341788	0.0451593
6:31089631:C:T	5	0.362506	0.0310819	0.0341334
6:31089708:A:G	4	0.249112	0.154524	0.134076
6:31089982:A:G	4	3.35e-06	0.250266	0.0538426
6:31090050:C:A	6	4.42e-16	-0.33903	0.0417196
6:31090552:G:A	6	0.3208	-0.0278497	0.0280512
6:31090583:C:T	4	1.51e-12	-0.316255	0.0447116
6:31090599:C:T	6	0.3208	-0.0278497	0.0280512
6:31090602:T:C	4	3.78e-14	-0.341788	0.0451593
6:31090751:G:A	4	3.78e-14	-0.341788	0.0451593
6:31090758:T:C	4	3.78e-14	-0.341788	0.0451593
6:31090945:C:T	6	0.00409081	0.083845	0.0292034
6:31091328:G:A	6	3.09e-09	-0.231064	0.0389859
6:31091475:T:C	6	6.37e-05	0.151694	0.0379356
6:31091834:G:A	5	0.490026	-0.0672159	0.0973767
6:31091862:A:G	6	0.3208	-0.0278497	0.0280512
6:31091967:A:G	6	0.512916	-0.0578955	0.0884842
6:31091992:A:G	6	0.000961265	0.12317	0.037306
6:31092049:G:C	5	0.00623103	0.0968219	0.0353963
6:31092124:G:A	6	0.523825	0.0238311	0.0373845
6:31092767:T:C	4	0.351239	0.0742643	0.0796665
6:31093066:G:A	5	0.00410299	0.0949706	0.0330893
6:31093093:A:G	4	6.42e-08	-0.221646	0.0409939
6:31093190:G:A	6	0.0495016	-0.0634693	0.0323123
6:31093356:T:C	6	0.198382	-0.0376492	0.0292722
6:31093482:G:A	6	0.0017375	0.0961477	0.0307007
6:31093581:C:T	6	0.512916	-0.0578955	0.0884842
6:31093587:G:A	6	7.54e-08	-0.145197	0.0269992
6:31093699:G:A	6	3.14e-09	-0.160772	0.0271395
6:31093776:A:G	5	0.164491	-0.0491567	0.0353614
6:31094195:C:T	4	0.64499	-0.0451608	0.0980194
6:31094703:C:T	3	0.720447	-0.0452533	0.126455
6:31094971:A:C	4	0.817955	-0.039865	0.173194
6:31095003:G:C	5	0.678515	0.0158577	0.0382583
6:31095210:C:T	6	0.494835	0.046089	0.067516
6:31095294:A:G	5	0.0382398	-0.0660827	0.0318889
6:31095801:G:A	6	9.16e-10	-0.165864	0.0270872
6:31095942:G:A	6	3.09e-07	0.32769	0.0640307
6:31096561:G:A	5	0.748426	0.0146025	0.045531
6:31096575:C:T	5	5.68e-08	-0.178049	0.032799
6:31097183:C:G	4	1.48e-05	0.198309	0.0457884
6:31097301:C:T	6	0.0038554	0.0863147	0.0298692
6:31097453:T:G	6	2.53e-06	0.19142	0.0406804
6:31097918:T:C	5	6.44e-07	-0.165022	0.0331529
6:31098832:G:A	5	1.15e-06	0.198978	0.0409033
6:31098957:C:T	5	6.5e-10	-0.20463	0.0331236
6:31099577:G:A	4	0.530723	0.11956	0.190716
6:31100942:G:A	6	4.53e-08	-0.155866	0.0285013
6:31100974:T:C	4	0.69132	-0.0498535	0.125555
6:31101001:G:A	6	4.53e-08	-0.155866	0.0285013
6:31101053:G:A	5	3.8e-05	-0.144436	0.0350621
6:31101426:G:A	6	0.000599275	0.101775	0.0296553
6:31101583:G:A	6	4.41e-08	0.340727	0.0622474
6:31101674:C:T	5	0.616272	0.0439099	0.0876199
6:31102377:T:C	6	0.000242171	0.1318	0.0359089
6:31102955:T:G	6	0.0764632	0.0604459	0.0341196
6:31102964:A:G	5	0.00886257	0.0944678	0.0360935
6:31105265:A:G	6	0.124448	-0.0458248	0.0298267
6:31105310:A:G	4	0.000182486	-0.15908	0.0425108
6:31105413:A:G	5	1.96e-06	-0.137369	0.028874
6:31105633:C:T	6	0.634319	0.022274	0.0468279
6:31105672:G:A	4	0.688954	-0.022022	0.055017
6:31105889:G:A	6	0.445957	-0.0534871	0.0701772
6:31106065:C:T	6	0.889952	-0.0100901	0.0729239
6:31106177:T:C	6	0.0265604	-0.0748306	0.0337391
6:31106268:A:G	6	0.446615	0.0201607	0.0264899
6:31106499:G:A	6	0.00498779	0.0954543	0.0339959
6:31106516:C:T	6	1.89e-11	-0.224079	0.0333732
6:31106643:G:A	5	0.00941586	-0.0861965	0.0331962
6:31106893:A:G	6	0.141215	0.0393498	0.0267453
6:31107031:T:C	6	2.45e-11	-0.222849	0.0333788
6:31107055:C:T	6	0.521816	-0.0613633	0.095798
6:31107087:T:C	6	4.02e-09	0.173122	0.0294259
6:31107108:C:T	5	0.484773	0.0648388	0.0928062
6:31107187:G:A	6	1.69e-07	-0.176171	0.0336816
6:31107204:G:C	4	1.06e-09	-0.21852	0.0358225
6:31107258:T:C	6	9.67e-10	0.180865	0.0295786
6:31107361:C:A	6	0.00946729	0.0929003	0.0358039
6:31107422:G:T	6	0.674067	-0.0334791	0.0796037
6:31107648:C:T	4	0.0464884	0.0808481	0.0406082
6:31107733:C:T	6	1.9e-07	-0.175882	0.0337655
6:31108485:G:A	6	4.2e-09	0.172355	0.0293314
6:31108829:C:T	6	0.695717	0.0193015	0.0493507
6:31109693:C:T	6	2.45e-11	-0.222849	0.0333788
6:31109767:T:C	4	0.0464884	0.0808481	0.0406082
6:31109810:G:A	5	0.116229	0.0495499	0.0315444
6:31110229:G:A	5	0.46134	0.0652904	0.0886325
6:31110786:T:A	6	0.0147436	0.0868418	0.0356111
6:31110789:T:C	6	0.123757	-0.10906	0.0708552
6:31110969:C:T	6	2.45e-11	-0.222849	0.0333788
6:31111180:T:C	5	3.14e-08	0.17972	0.0324788
6:31111347:G:T	4	0.434909	-0.0723333	0.0926377
6:31111356:C:T	6	0.0128396	0.0892106	0.0358537
6:31111400:T:C	6	0.000666988	-0.10041	0.029508
6:31112354:C:T	6	2.45e-11	-0.222849	0.0333788
6:31112484:C:T	4	9.34e-07	0.329857	0.0672487
6:31112602:G:C	4	0.006002	0.0962052	0.0350134
6:31112737:C:A	6	0.566022	-0.0209877	0.036569
6:31112823:T:C	6	1.05e-17	-0.379584	0.0442981
6:31113052:G:A	6	0.788796	0.00748328	0.0279357
6:31113083:G:A	6	0.0558408	0.0607155	0.0317504
6:31113214:C:A	5	3.36e-08	-0.197805	0.0358255
6:31113276:G:A	5	0.0639529	-0.0708084	0.038223
6:31113842:A:G	6	0.993098	0.000542655	0.0627284
6:31114182:A:G	5	0.00865117	0.0914081	0.034815
6:31114515:G:A	6	0.0128396	0.0892106	0.0358537
6:31114573:G:A	6	1.26e-12	0.17371	0.0244693
6:31114762:A:G	4	0.563373	0.0350707	0.0606929
6:31114848:T:C	6	2.45e-11	-0.222849	0.0333788
6:31115307:A:G	4	0.0464884	0.0808481	0.0406082
6:31115441:T:C	5	3.51e-10	0.167105	0.0266338
6:31116142:G:A	5	0.00953224	0.0903461	0.034851
6:31116210:G:A	6	0.0573359	0.064214	0.0337836
6:31116245:C:T	4	0.655955	0.0425492	0.0955079
6:31116246:G:A	6	1.78e-06	-0.12259	0.025664
6:31116502:C:T	6	0.00135925	-0.181898	0.056787
6:31116627:G:A	4	2.55e-18	-0.257009	0.0294407
6:31117188:C:T	6	0.0558408	0.0607155	0.0317504
6:31117695:G:A	6	1.26e-06	0.294404	0.0607439
6:31118019:T:C	5	0.0434904	0.0644065	0.0319007
6:31118511:T:G	6	4.39e-08	-0.182899	0.0334097
6:31118942:T:C	6	0.0558408	0.0607155	0.0317504
6:31119207:C:T	6	0.912126	0.00981783	0.088964
6:31119589:G:T	6	8.43e-22	-0.229899	0.0239613
6:31120614:C:T	6	6.35e-10	0.191336	0.0309534
6:31121945:A:C	4	0.37241	0.0415482	0.0465804
6:31122315:G:C	6	2.44e-05	-0.118881	0.0281659
6:31122330:G:A	5	0.0301833	0.0867642	0.0400264
6:31122407:G:A	6	0.666449	-0.0318095	0.0737993
6:31122482:G:A	6	0.954361	-0.00231761	0.0404952
6:31122500:G:A	4	0.356282	0.0440026	0.0477008
6:31122502:C:T	6	4.61e-15	0.274876	0.0350733
6:31122997:C:G	6	5e-11	-0.219626	0.0334241
6:31123416:T:C	6	0.00718518	0.0956135	0.0355687
6:31124370:T:C	4	0.812692	0.0329065	0.138873
6:31124491:C:T	6	0.440352	-0.07446	0.0965009
6:31124849:C:T	6	0.311121	0.0291516	0.0287811
6:31124978:C:T	6	0.789831	-0.0352598	0.132292
6:31125158:C:T	6	0.0186693	0.0679385	0.0288846
6:31125407:G:A	6	0.00788625	-0.159734	0.0601205
6:31125569:T:G	6	0.0186693	0.0679385	0.0288846
6:31125777:C:A	6	2.46e-08	0.164767	0.0295476
6:31125823:T:G	6	0.00718518	0.0956135	0.0355687
6:31125961:T:C	6	0.912126	0.00981783	0.088964
6:31126230:T:C	4	0.0448026	0.080955	0.0403463
6:31126232:C:T	6	0.000175625	0.215259	0.0573762
6:31126252:C:A	6	4.24e-14	0.189797	0.0251277
6:31126409:G:T	6	0.000175625	0.215259	0.0573762
6:31126697:C:A	6	0.000242664	0.216779	0.0590697
6:31126790:A:G	6	4.25e-05	0.114044	0.0278613
6:31126944:C:T	6	2.24e-05	0.118418	0.0279291
6:31126992:G:A	5	0.755024	0.0278123	0.0891357
6:31127037:C:T	6	0.76616	-0.0184315	0.0619752
6:31127602:G:A	6	0.321505	0.0279119	0.0281549
6:31127947:T:A	6	0.912126	0.00981783	0.088964
6:31128552:A:C	6	0.016591	0.0884644	0.0369271
6:31129310:C:T	4	0.971097	-0.0059641	0.164606
6:31129616:A:G	6	0.836224	0.00887635	0.0429377
6:31129707:C:T	5	0.000605941	0.220903	0.0644232
6:31130019:A:G	5	0.00967876	0.0925547	0.0357755
6:31130078:T:C	6	0.841779	0.00857406	0.0429522
6:31130292:C:T	4	0.812692	0.0329065	0.138873
6:31130502:T:C	5	0.568607	-0.0300345	0.0526824
6:31130593:G:A	6	2.96e-05	0.112097	0.0268419
6:31130760:A:G	6	0.00788625	-0.159734	0.0601205
6:31130821:C:T	6	0.00718518	0.0956135	0.0355687
6:31130865:G:A	4	0.000270835	0.237098	0.0651063
6:31131209:A:G	6	0.000242664	0.216779	0.0590697
6:31131569:C:T	5	0.750308	0.0137156	0.0430993
6:31131611:A:C	5	0.750308	0.0137156	0.0430993
6:31131707:T:C	6	1.45e-11	-0.222548	0.0329553
6:31131796:G:A	5	0.46134	0.0652904	0.0886325
6:31132140:G:A	6	0.321505	0.0279119	0.0281549
6:31132649:A:C	6	0.0123297	0.0916284	0.0366138
6:31132883:C:T	5	0.0108744	0.0911534	0.0357926
6:31133509:G:A	4	0.00537124	0.113711	0.0408461
6:31133894:G:C	4	4.1e-07	-0.174244	0.0344057
6:31133943:C:A	6	0.0123297	0.0916284	0.0366138
6:31134599:G:A	6	0.00665312	0.0960363	0.0353891
6:31134888:T:C	6	0.349997	0.0384071	0.0410949
6:31135706:C:T	4	0.550052	0.0278283	0.0465603
6:31136453:A:G	5	0.741487	0.0154487	0.0468306
6:31136666:A:G	6	0.732209	0.0145675	0.0425716
6:31136832:T:C	5	0.650382	0.0193662	0.0427291
6:31137165:A:G	6	0.488744	0.036889	0.0532841
6:31137712:G:A	5	2.88e-09	-0.214506	0.0361225
6:31137759:T:C	4	0.651113	0.0212725	0.0470404
6:31137798:C:T	6	0.00135578	-0.0939968	0.0293382
6:31137837:A:T	6	0.836224	0.00887635	0.0429377
6:31138619:A:G	2	0.482427	0.102131	0.145403
6:31139504:C:A	4	0.0221436	0.110844	0.0484481
6:31140047:G:A	5	3.8e-07	0.169245	0.0333248
6:31140073:G:A	4	0.0763797	-0.0568969	0.0321073
6:31140152:A:C	6	0.39084	0.0240865	0.0280697
6:31140220:T:C	4	0.0107431	0.115002	0.045082
6:31140532:A:G	6	0.00259682	0.082612	0.0274292
6:31140615:C:T	6	2.68e-08	-0.174901	0.0314513
6:31140741:C:G	4	0.266162	-0.0340914	0.0306593
6:31141127:A:G	6	1.25e-08	-0.184799	0.032463
6:31141209:A:G	4	0.0306644	0.102403	0.047378
6:31141523:C:T	6	4.69e-07	0.16042	0.031838
6:31141836:C:T	6	0.819227	0.0134563	0.0588795
6:31141970:C:A	4	0.446187	0.0552487	0.0725251
6:31142245:C:A	6	2.29e-14	-0.233128	0.0305408
6:31142297:C:A	6	9.27e-26	-0.262611	0.0250265
6:31142903:G:A	6	5.55e-19	-0.290203	0.0326042
6:31143158:C:T	6	5.55e-19	-0.290203	0.0326042
6:31143511:G:A	6	9.58e-18	-0.217879	0.0253972
6:31143582:A:C	6	1.54e-05	0.121916	0.0282057
6:31143694:G:A	6	2.08e-26	-0.262915	0.0247255
6:31143835:C:G	4	1e-05	-0.191665	0.0433916
6:31144429:A:G	5	2.26e-26	-0.264015	0.0248462
6:31145271:A:G	6	2.08e-26	-0.262915	0.0247255
6:31145413:C:T	4	1e-05	-0.191665	0.0433916
6:31145416:C:G	4	1.14e-06	-0.245211	0.050394
6:31145839:T:C	6	1.7e-24	-0.255009	0.0249645
6:31145920:C:T	6	5.23e-29	-0.29297	0.0262098
6:31145991:C:T	4	1.76e-22	-0.263824	0.027046
6:31146403:C:T	6	4.23e-05	-0.158953	0.038823
6:31146584:G:T	6	3.25e-05	-0.163206	0.0392755
6:31146846:G:A	6	1.1e-05	-0.123239	0.0280247
6:31147026:A:G	4	0.914449	0.0177256	0.164999
6:31148056:A:G	6	0.110634	-0.105915	0.0663899
6:31149045:C:T	6	0.0522562	0.0635674	0.0327495
6:31149310:A:G	6	0.000501788	0.282642	0.0812237
6:31150435:A:G	5	0.00131096	0.146464	0.0455768
6:31154620:T:C	4	0.000118817	-0.15544	0.0403893
6:31155186:C:T	4	0.0281007	0.0894023	0.0407137
6:31155670:G:A	6	0.0262811	0.0820142	0.0369096
6:31155803:C:T	5	0.480164	0.107722	0.152572
6:31157593:G:A	6	0.000125733	-0.151548	0.0395204
6:31158468:A:G	4	0.00645782	0.114544	0.0420564
6:31159345:C:A	4	3.49e-09	0.25968	0.0439642
6:31160553:A:G	5	5.37e-16	-0.417865	0.0515696
6:31161152:C:T	4	5.24e-05	-0.176651	0.0436733
6:31161210:T:G	6	0.452317	0.0448068	0.0596186
6:31161229:G:A	4	0.59524	0.0300499	0.0565637
6:31162154:G:A	6	0.00536476	0.11051	0.0396909
6:31162328:C:A	4	5.55e-05	-0.163999	0.0406818
6:31162520:T:C	6	5.06e-13	-0.19946	0.0276119
6:31162839:C:T	6	5.06e-13	-0.19946	0.0276119
6:31162963:A:G	6	5.06e-13	-0.19946	0.0276119
6:31164727:C:T	5	0.228776	-0.0618612	0.0514003
6:31164933:C:T	4	0.929869	-0.00979934	0.111343
6:31165438:T:G	4	0.284812	-0.0366232	0.034241
6:31165527:G:A	6	0.00536476	0.11051	0.0396909
6:31165566:T:C	6	0.484654	0.046962	0.0672002
6:31166539:G:A	4	6.52e-12	-0.209672	0.0305298
6:31166828:C:T	6	7.37e-05	-0.146376	0.0369254
6:31166887:G:T	4	9.45e-20	-0.389835	0.0428623
6:31167498:T:C	6	3.42e-24	-0.40379	0.0397944
6:31167512:A:G	5	3.66e-12	-0.210996	0.0303611
6:31167573:G:A	4	3.53e-05	-0.180873	0.0437268
6:31167852:A:G	4	0.914449	0.0177256	0.164999
6:31167927:C:T	6	7.37e-05	-0.146376	0.0369254
6:31168029:G:A	6	0.292869	0.0522092	0.0496356
6:31169764:G:T	6	0.634228	-0.030102	0.0632682
6:31169891:C:A	4	6.28e-14	-0.370062	0.0493274
6:31170014:T:C	6	0.0139382	-0.0826406	0.0336094
6:31170227:A:G	5	1.25e-27	-0.426083	0.0391173
6:31170514:A:G	6	0.00110495	0.130403	0.0399723
6:31170528:A:G	6	0.882951	-0.00446312	0.0303139
6:31170608:C:T	5	3.85e-13	-0.216359	0.0297988
6:31170713:T:C	6	2.81e-13	-0.198348	0.0271587
6:31170877:C:T	5	0.2829	0.0811638	0.0755836
6:31170914:A:G	6	9.82e-30	-0.303596	0.0268066
6:31171257:A:C	6	4.89e-12	-0.194602	0.028168
6:31171360:T:C	6	0.408184	0.096501	0.116675
6:31171486:T:C	4	0.001366	0.138203	0.0431649
6:31171915:T:C	6	0.000576482	-0.128555	0.0373442
6:31172044:T:C	6	0.000576482	-0.128555	0.0373442
6:31172655:G:A	4	0.001366	0.138203	0.0431649
6:31173096:A:G	6	0.000848026	0.133085	0.0398862
6:31173678:A:G	6	0.811489	0.0147504	0.0618448
6:31174527:A:G	5	1.06e-11	-0.192439	0.0283054
6:31175015:C:A	4	0.000292316	-0.150838	0.0416449
6:31175667:A:G	5	1.02e-07	-0.184378	0.0346393
6:31175912:A:G	5	0.973759	0.00105582	0.032098
6:31176039:C:T	4	1.48e-40	-0.550546	0.0412902
6:31176226:T:C	6	1.77e-08	0.178171	0.0316315
6:31176335:C:T	6	5.35e-28	-0.304961	0.0278005
6:31176602:A:G	4	1.81e-25	-0.399337	0.0382867
6:31176921:G:A	6	2.77e-29	-0.400029	0.0356081
6:31176928:T:C	6	0.000848026	0.133085	0.0398862
6:31177034:G:A	6	0.178701	-0.0395191	0.0293874
6:31177094:G:A	6	5.5e-08	0.161657	0.029747
6:31177503:G:T	6	1.72e-08	0.177194	0.0314299
6:31177845:G:A	6	0.287487	0.0382065	0.0359202
6:31177915:G:A	6	0.709331	0.0232928	0.0624885
6:31178743:T:G	6	0.709331	0.0232928	0.0624885
6:31179006:A:T	6	0.709331	0.0232928	0.0624885
6:31179033:T:C	4	1.81e-25	-0.399337	0.0382867
6:31180531:G:C	6	0.232981	-0.034985	0.0293323
6:31181025:C:T	6	0.000886861	0.13334	0.0401124
6:31182147:G:A	4	1.81e-25	-0.399337	0.0382867
6:31182383:A:G	6	0.651519	0.0223543	0.0494945
6:31182479:T:A	6	0.574057	-0.0436773	0.0777057
6:31182536:A:G	6	0.232981	-0.034985	0.0293323
6:31184020:A:G	6	2.77e-29	-0.400029	0.0356081
6:31184175:G:A	4	0.00196749	0.134299	0.0433911
6:31184196:A:G	6	6.41e-08	0.149048	0.0275662
6:31184425:G:A	6	2.48e-31	-0.435083	0.0373675
6:31185803:G:A	4	0.000812374	0.133887	0.0399836
6:31185810:T:G	5	3.2e-14	-0.20868	0.0274941
6:31185977:T:G	6	0.725885	0.021819	0.0622323
6:31186026:A:T	4	0.00196749	0.134299	0.0433911
6:31186039:C:T	5	4.45e-08	0.151064	0.0276074
6:31186534:C:T	6	0.00547652	0.0993118	0.0357548
6:31187075:C:T	6	5.72e-08	0.159392	0.0293688
6:31188267:C:T	6	4.13e-05	-0.125576	0.0306292
6:31188654:G:A	6	0.927388	0.00454911	0.0499182
6:31189543:A:G	6	0.574057	-0.0436773	0.0777057
6:31190538:G:A	6	0.0190646	0.0717582	0.0306101
6:31190627:C:G	4	0.243526	-0.111767	0.095837
6:31190850:C:T	6	0.000133492	0.174698	0.0457333
6:31190897:G:A	4	4.39e-05	0.208336	0.0509882
6:31191509:C:T	6	0.730533	0.0238295	0.069188
6:31191636:G:A	4	0.404597	0.0417838	0.0501341
6:31192110:G:A	6	0.935455	0.00712877	0.0880268
6:31192766:C:T	6	0.998104	8.61e-05	0.0362489
6:31192796:A:G	6	1.13e-12	0.178541	0.0250983
6:31192842:C:T	6	0.115901	0.0705872	0.0448967
6:31192952:T:C	6	0.771587	0.0143379	0.04939
6:31192998:G:A	6	1.35e-11	-0.169681	0.025088
6:31193155:T:C	6	2.3e-14	0.194663	0.0255037
6:31193211:C:T	6	0.353479	-0.030187	0.0325339
6:31194764:A:C	6	2.1e-12	-0.177642	0.0252775
6:31195218:C:T	6	0.795678	-0.00706631	0.0272889
6:31195365:G:T	4	0.798802	0.0135792	0.053273
6:31195616:G:A	4	0.914449	0.0177256	0.164999
6:31196350:A:T	4	0.701579	0.0156229	0.0407706
6:31196478:G:C	4	0.617006	0.0195596	0.0391116
6:31196591:G:A	6	0.881591	0.00678643	0.0455611
6:31197407:C:T	6	3.98e-13	-0.18532	0.0255391
6:31197514:C:G	4	0.409115	0.0551865	0.066856
6:31197528:A:G	4	0.912702	-0.00462826	0.0422165
6:31197633:G:A	6	0.847923	0.011841	0.0617462
6:31198632:T:G	4	0.912702	-0.00462826	0.0422165
6:31198709:C:T	6	0.00327977	-0.113812	0.0387087
6:31198896:T:C	4	0.000628878	-0.145816	0.0426506
6:31198987:T:C	5	0.916654	-0.00553318	0.0528737
6:31199164:C:T	4	0.617006	0.0195596	0.0391116
6:31199208:C:T	4	0.912702	-0.00462826	0.0422165
6:31199256:C:T	6	0.826952	-0.00648268	0.0296538
6:31199460:T:C	6	0.725885	0.021819	0.0622323
6:31199466:G:A	6	0.584906	0.019412	0.035538
6:31199573:C:T	6	5.02e-05	-0.165685	0.0408629
6:31199766:G:A	6	0.471557	-0.0202505	0.0281277
6:31202246:A:G	6	0.622373	-0.0227693	0.0462329
6:31203886:A:T	4	0.00135042	-0.131226	0.0409436
6:31204008:G:A	6	0.00880504	-0.100313	0.0382944
6:31205382:G:A	6	0.00244387	-0.112407	0.0370955
6:31205392:A:G	4	0.810656	-0.0107253	0.0447674
6:31206206:C:T	6	0.0987766	-0.0440443	0.0266803
6:31206408:C:T	4	0.395552	0.0526355	0.0619538
6:31206616:A:G	6	0.112342	0.0479772	0.0302171
6:31206695:C:T	6	0.632634	-0.0577347	0.120778
6:31206920:T:C	4	0.810656	-0.0107253	0.0447674
6:31206979:T:C	6	0.549497	-0.0220634	0.0368637
6:31207704:G:A	6	0.00369479	-0.107656	0.037083
6:31207822:G:A	6	0.632634	-0.0577347	0.120778
6:31207920:C:T	6	0.725885	0.021819	0.0622323
6:31208292:G:C	4	0.0348378	-0.0817328	0.0387316
6:31208340:C:T	6	2.49e-16	0.20299	0.0247674
6:31208360:A:C	4	0.37331	0.0376493	0.0422888
6:31208453:A:G	5	0.479198	0.0471261	0.0666005
6:31208591:G:T	4	0.324741	0.0352631	0.0358088
6:31208610:G:T	6	0.129705	0.0406511	0.0268277
6:31208881:T:A	4	0.810656	-0.0107253	0.0447674
6:31209045:G:A	6	0.129705	-0.0406511	0.0268277
6:31209510:C:T	5	3.45e-16	0.20445	0.0250665
6:31209914:A:G	4	0.395552	0.0526355	0.0619538
6:31210216:C:T	6	5.94e-16	0.203296	0.0251278
6:31210265:G:A	4	0.502594	-0.0581947	0.086804
6:31210601:C:T	6	0.00531007	-0.0806964	0.0289484
6:31211050:A:G	6	0.479483	0.023354	0.0330262
6:31213317:C:T	4	0.137681	-0.104748	0.0705622
6:31213413:T:G	6	2.78e-24	0.291301	0.028651
6:31214171:G:A	6	0.0706778	0.0780456	0.0431778
6:31215097:G:T	6	3.72e-45	-0.542745	0.0384883
6:31218327:T:C	6	0.12929	-0.0409739	0.0270114
6:31218889:C:T	6	4.48e-27	0.314797	0.0292135
6:31218984:A:G	6	0.12929	-0.0409739	0.0270114
6:31219638:A:G	4	0.324741	0.0352631	0.0358088
6:31219869:T:C	6	0.118661	-0.0420047	0.0269189
6:31219902:C:A	4	6.02e-14	0.203274	0.0270756
6:31220202:T:C	6	0.409107	0.0270354	0.0327517
6:31220369:T:C	4	0.294315	0.0377605	0.0360068
6:31220450:C:T	4	0.920714	-0.0043946	0.0441518
6:31221039:C:T	5	0.660053	0.0160639	0.036522
6:31221153:G:A	6	1.47e-15	-0.202676	0.0254002
6:31221369:A:G	6	0.698994	0.0404143	0.104517
6:31221698:C:T	6	0.960653	0.00198597	0.0402552
6:31221914:C:T	6	8.92e-06	0.117065	0.0263555
6:31228972:G:A	5	0.0307046	-0.118333	0.0547614
6:31229462:C:T	4	0.846598	-0.0088237	0.0456097
6:31229552:A:T	6	8.15e-31	0.282924	0.0245137
6:31229644:A:G	4	0.319498	0.0724022	0.0727303
6:31230701:G:A	6	0.107774	0.0623375	0.0387604
6:31230759:A:G	4	0.0571585	0.0682952	0.0359052
6:31230800:G:A	4	0.846598	-0.0088237	0.0456097
6:31230924:C:T	4	2.57e-05	-0.211845	0.0503364
6:31231989:G:A	6	1.22e-33	0.283666	0.0234667
6:31232111:A:G	6	0.249645	0.0376515	0.0327059
6:31232543:C:T	6	0.00241216	-0.122274	0.0402992
6:31233214:T:C	5	0.23877	0.0386318	0.0327926
6:31233270:T:G	4	0.0641411	0.066534	0.0359411
6:31234381:C:T	6	1.02e-10	-0.170343	0.026352
6:31234569:C:T	6	0.000124933	-0.105213	0.0274262
6:31235480:A:C	4	0.408692	0.0654365	0.079202
6:31235632:T:C	6	0.497566	0.0475854	0.0701514
6:31235655:C:T	4	2.57e-05	-0.211845	0.0503364
6:31235671:T:C	2	0.572267	-0.212415	0.376145
6:31235798:G:T	6	0.000638894	-0.152929	0.0447874
6:31235816:A:G	4	0.0636168	0.0674709	0.0363752
6:31236051:G:A	6	0.0355278	-0.0642839	0.030578
6:31236115:C:T	4	0.0385791	0.0725572	0.0350747
6:31236175:C:T	6	6.16e-07	-0.127302	0.0255308
6:31236250:A:C	6	0.257011	0.0534501	0.0471555
6:31236410:C:T	5	0.367402	-0.0495112	0.05493
6:31236467:G:T	6	2.07e-05	-0.111874	0.0262807
6:31236534:G:A	5	0.347219	-0.0571295	0.0607762
6:31237087:C:A	6	0.441141	-0.0304327	0.0395092
6:31237124:T:C	6	0.117433	0.0466405	0.0297901
6:31237405:C:T	5	0.872934	-0.00613507	0.0383602
6:31239417:C:T	4	0.00348735	-0.0987422	0.0338024
6:31240096:G:A	5	0.726023	-0.0480603	0.13715
6:31240431:G:T	4	0.36914	-0.0549277	0.0611608
6:31240479:T:G	4	0.981506	-0.00322135	0.138964
6:31240636:C:T	6	0.345499	0.0761746	0.0807486
6:31240712:A:C	6	4.61e-09	-0.155573	0.0265459
6:31240721:C:T	6	2.41e-15	0.204333	0.0258049
6:31240988:T:G	6	0.0246711	-0.115071	0.051222
6:31241032:A:G	4	3.68e-55	0.447668	0.0286167
6:31241370:C:T	5	1.03e-16	-0.24689	0.0297417
6:31241537:C:T	5	5.68e-21	-0.299649	0.0318918
6:31241639:A:G	5	0.222368	0.0421079	0.0345075
6:31241700:T:C	5	0.68511	0.0427863	0.105515
6:31242762:C:T	6	0.94074	0.00237616	0.0319635
6:31242959:C:T	5	0.0659942	-0.0922444	0.0501747
6:31243347:C:T	4	2.24e-18	-0.306967	0.0351038
6:31243359:G:A	5	7.94e-19	-0.306952	0.0346415
6:31243410:G:T	5	6.74e-12	-0.18618	0.0271282
6:31243540:G:A	4	0.060562	0.0755762	0.0402712
6:31243578:G:A	6	7.7e-17	0.395292	0.0474216
6:31243603:C:T	5	0.231752	-0.065325	0.054626
6:31243830:G:A	6	0.762897	-0.0088992	0.0294989
6:31243859:C:T	6	0.560037	-0.0182661	0.0313427
6:31243884:G:A	6	0.537026	-0.019437	0.0314862
6:31244021:G:A	6	0.0835088	0.0566927	0.0327575
6:31244028:C:A	6	0.00495097	-0.116349	0.0414024
6:31244068:G:A	6	0.665448	0.0265043	0.0612954
6:31244082:C:T	4	0.402151	-0.0386612	0.0461469
6:31244230:A:C	4	0.365735	0.0594236	0.0656984
6:31244235:G:A	6	0.0393916	-0.103224	0.0501068
6:31244247:A:G	4	0.365735	0.0594236	0.0656984
6:31244261:C:A	4	0.365735	0.0594236	0.0656984
6:31244300:G:A	4	0.365735	0.0594236	0.0656984
6:31244331:C:T	6	1.03e-51	0.37716	0.0249285
6:31244332:C:T	6	1.42e-24	-0.373783	0.0365306
6:31244520:G:A	6	0.00827959	-0.0988544	0.0374385
6:31244532:G:A	4	0.217151	-0.0732533	0.0593558
6:31244654:A:G	4	0.365735	0.0594236	0.0656984
6:31244960:T:C	4	0.760843	-0.0146453	0.0481161
6:31245061:G:T	6	0.00834128	-0.0987974	0.0374526
6:31245080:G:A	4	0.981506	-0.00322135	0.138964
6:31245736:A:G	6	8.32e-30	0.295269	0.0260379
6:31245796:C:T	4	0.0601689	0.0747974	0.0397953
6:31246605:A:G	6	0.0216019	-0.167861	0.0730691
6:31246995:C:T	3	0.000773143	-0.171053	0.0508747
6:31247067:T:G	6	0.665448	0.0265043	0.0612954
6:31247964:T:C	5	0.897362	-0.00940037	0.0728741
6:31250606:A:C	5	2.23e-13	0.220493	0.0300639
6:31250796:T:C	6	0.428402	-0.042757	0.053991
6:31251312:T:C	6	0.29941	0.0416124	0.0401006
6:31252747:T:C	6	0.26631	0.0432624	0.038919
6:31253444:C:T	6	1.84e-60	0.429235	0.0261692
6:31253771:G:T	4	0.0109714	-0.172153	0.0676807
6:31253866:G:A	6	1.72e-59	0.430194	0.0264477
6:31253878:C:T	6	5.86e-13	-0.204515	0.0283904
6:31253928:A:T	4	0.0109714	-0.172153	0.0676807
6:31254088:T:C	6	5.86e-13	-0.204515	0.0283904
6:31254263:G:A	5	1.27e-16	0.23099	0.0279094
6:31254496:G:T	4	1.48e-10	0.208972	0.0326159
6:31254664:A:G	6	0.26631	0.0432624	0.038919
6:31254704:C:T	4	0.164806	0.0584597	0.0420849
6:31254936:G:A	6	5.03e-19	0.240827	0.0270238
6:31255007:C:T	5	1.15e-10	-0.206642	0.0320615
6:31255424:A:C	6	0.00625093	-0.169516	0.0619957
6:31255434:C:T	4	0.0109714	-0.172153	0.0676807
6:31255500:A:G	4	0.0109714	-0.172153	0.0676807
6:31255541:T:C	4	0.0109714	-0.172153	0.0676807
6:31256005:G:C	4	0.0109714	-0.172153	0.0676807
6:31256561:T:C	6	0.00625093	-0.169516	0.0619957
6:31256630:G:A	4	0.164806	0.0584597	0.0420849
6:31256667:G:A	4	0.308906	-0.0608265	0.0597792
6:31256753:T:G	6	0.0544356	-0.0858042	0.0446118
6:31256767:T:G	3	0.384874	-0.081669	0.0939858
6:31256916:T:C	4	0.164806	0.0584597	0.0420849
6:31256923:G:T	4	0.0109714	-0.172153	0.0676807
6:31256948:G:A	6	1.56e-32	-0.487889	0.0410792
6:31257012:A:G	6	0.00625093	-0.169516	0.0619957
6:31257160:C:G	4	0.210471	-0.0646182	0.0516008
6:31257376:G:A	4	0.0109714	-0.172153	0.0676807
6:31257511:A:C	4	0.370913	0.0534413	0.0597266
6:31257591:C:T	4	0.0109714	-0.172153	0.0676807
6:31257622:T:C	6	7.78e-32	0.307394	0.0261793
6:31257625:T:C	6	5.86e-13	-0.204515	0.0283904
6:31258096:C:T	4	0.27174	0.0881211	0.0801784
6:31258141:G:A	6	0.00117495	-0.143171	0.0441219
6:31258564:C:T	5	0.671228	0.038785	0.0913742
6:31258570:G:T	6	0.456996	0.0570957	0.0767619
6:31258687:G:A	4	0.932655	0.00562063	0.0665129
6:31258837:G:A	6	2.82e-14	-0.200092	0.0263062
6:31258846:T:C	6	0.0544356	-0.0858042	0.0446118
6:31259017:T:C	4	0.357261	0.0641467	0.0696796
6:31259019:T:C	5	0.671228	0.038785	0.0913742
6:31259137:T:C	4	0.0109714	-0.172153	0.0676807
6:31259579:C:T	6	6.42e-13	-0.203951	0.0283607
6:31259605:G:A	6	0.947399	0.00393349	0.059622
6:31259750:C:T	6	0.0220385	-0.130693	0.0570787
6:31259854:G:A	6	0.00625093	-0.169516	0.0619957
6:31259902:A:G	4	0.164806	0.0584597	0.0420849
6:31259952:T:G	4	0.164806	0.0584597	0.0420849
6:31260218:C:T	6	5.63e-15	0.209572	0.026827
6:31260345:T:C	6	0.26631	0.0432624	0.038919
6:31260397:A:G	6	5.86e-13	-0.204515	0.0283904
6:31260708:C:T	4	0.164806	0.0584597	0.0420849
6:31260863:A:G	2	0.849567	-0.0269988	0.142346
6:31261137:C:T	6	0.81271	0.0140313	0.0592209
6:31261276:A:G	6	5.86e-13	-0.204515	0.0283904
6:31261929:C:T	4	0.210471	-0.0646182	0.0516008
6:31261959:G:A	4	0.0109714	-0.172153	0.0676807
6:31262169:T:C	6	5.03e-19	0.240827	0.0270238
6:31262438:C:T	6	5.32e-16	0.216908	0.0267655
6:31262439:G:A	6	0.0427907	-0.207417	0.10239
6:31262461:T:C	6	0.242233	0.0455102	0.0389167
6:31262770:T:G	4	0.0109714	-0.172153	0.0676807
6:31262783:T:C	4	0.210471	-0.0646182	0.0516008
6:31262869:G:A	4	0.164357	0.0708696	0.0509645
6:31262923:G:A	5	1.12e-10	-0.214906	0.0333216
6:31262924:C:T	4	3.21e-14	-0.261276	0.0344252
6:31263043:A:G	4	1.13e-10	-0.215249	0.0333809
6:31263051:A:G	6	3.05e-24	-0.288699	0.0284208
6:31263216:G:A	4	3.21e-14	-0.261276	0.0344252
6:31263231:T:G	6	0.26631	0.0432624	0.038919
6:31263256:A:G	4	0.146615	0.0610859	0.042082
6:31263350:G:A	4	0.0109714	-0.172153	0.0676807
6:31263510:T:C	4	0.413176	0.0493871	0.0603521
6:31263751:T:C	4	7.82e-11	-0.216612	0.0333048
6:31264171:T:C	4	0.0109714	-0.172153	0.0676807
6:31264302:A:C	4	3.34e-11	-0.221042	0.0333369
6:31264392:G:A	6	4.88e-09	-0.15695	0.0268239
6:31264461:A:C	4	0.308906	-0.0608265	0.0597792
6:31264582:C:T	3	0.943663	-0.00454766	0.0643531
6:31264762:G:A	4	0.210471	-0.0646182	0.0516008
6:31264912:G:A	6	0.00994824	-0.159704	0.0619578
6:31264922:A:G	6	0.00547408	-0.167214	0.0601981
6:31265057:T:A	4	4.4e-14	-0.260342	0.0344889
6:31265146:A:T	5	0.00762433	-0.179062	0.0671079
6:31265262:A:G	5	2.64e-08	-0.17081	0.0307009
6:31265314:T:C	6	1.81e-13	-0.198944	0.0270226
6:31265355:T:C	4	1.35e-28	-0.493076	0.0444468
6:31265375:G:A	4	0.162414	0.0579921	0.0415119
6:31265490:T:C	6	0.63422	0.0220846	0.0464163
6:31265539:G:A	6	7.73e-14	0.196592	0.0263005
6:31265554:C:A	6	0.00584493	-0.174467	0.0632961
6:31265565:C:T	5	0.362745	0.0829386	0.0911267
6:31265737:A:G	6	1.03e-09	0.15771	0.0258323
6:31265752:T:C	6	0.189427	-0.0488796	0.0372479
6:31265998:C:T	4	0.635034	-0.0269342	0.0567449
6:31266090:G:A	4	0.97035	0.00188068	0.0505967
6:31266190:A:G	6	1.8e-11	-0.186548	0.0277545
6:31266335:T:C	4	0.357261	0.0641467	0.0696796
6:31266522:G:T	6	1.8e-11	-0.186548	0.0277545
6:31267422:A:C	4	0.41586	0.0448277	0.0550963
6:31267618:A:G	6	0.467918	0.0237569	0.0327289
6:31267646:G:A	6	0.203124	0.050395	0.0395969
6:31268332:A:C	5	8.82e-13	0.191629	0.0268094
6:31268429:T:C	4	0.884975	-0.0239965	0.165875
6:31268747:A:C	4	0.010203	-0.178236	0.069383
6:31268832:T:C	6	1.96e-17	-0.215616	0.0253787
6:31268930:G:A	4	0.010203	-0.178236	0.069383
6:31268957:A:G	4	0.0411971	-0.0906493	0.0444024
6:31269129:G:A	4	0.767834	-0.016706	0.0565903
6:31269154:T:C	6	1.23e-11	-0.186832	0.0275721
6:31269173:G:A	6	7.87e-18	-0.219109	0.0254735
6:31269256:C:A	4	0.357261	0.0641467	0.0696796
6:31269308:C:T	6	0.371326	-0.0401507	0.0449116
6:31269323:A:G	4	0.27174	0.0881211	0.0801784
6:31269348:A:G	6	0.297213	-0.0350428	0.0336165
6:31269382:T:C	4	0.635034	-0.0269342	0.0567449
6:31269553:C:T	6	2.24e-14	0.199725	0.0261558
6:31269555:C:A	4	0.27174	0.0881211	0.0801784
6:31269701:C:T	4	0.185965	0.0652921	0.0493661
6:31269729:A:T	4	0.884975	-0.0239965	0.165875
6:31269926:A:C	4	0.742929	-0.0144138	0.0439477
6:31270038:A:G	4	0.452302	0.0299453	0.039843
6:31270176:T:C	4	0.0411971	-0.0906493	0.0444024
6:31270375:T:C	6	0.21974	0.0473707	0.0386
6:31271008:C:T	6	3.82e-16	-0.247883	0.0304374
6:31271018:T:C	6	1.87e-16	-0.24983	0.0303552
6:31271124:G:A	5	0.627689	-0.027314	0.0563197
6:31271141:G:A	4	0.161185	0.0642983	0.0458914
6:31271157:A:G	6	0.322713	0.0412457	0.0417087
6:31271226:T:C	4	0.0132217	-0.172295	0.069537
6:31271240:A:G	4	0.0132217	-0.172295	0.069537
6:31271270:A:G	6	0.00584493	-0.174467	0.0632961
6:31271310:A:G	4	0.0132217	-0.172295	0.069537
6:31271322:A:G	4	0.0132217	-0.172295	0.069537
6:31271366:A:G	4	0.0192453	-0.163837	0.0699936
6:31271463:A:G	6	0.0158554	-0.164863	0.0683448
6:31271469:T:C	4	1.35e-28	-0.493076	0.0444468
6:31271473:C:A	4	0.0132217	-0.172295	0.069537
6:31271511:A:C	4	0.474183	-0.0333516	0.0466007
6:31271530:A:G	4	0.0132217	-0.172295	0.069537
6:31271601:A:G	6	0.00751447	-0.169512	0.0634129
6:31271630:A:G	6	0.00751447	-0.169512	0.0634129
6:31271662:G:A	6	0.00751447	-0.169512	0.0634129
6:31271735:G:C	4	0.0194348	-0.164746	0.0704922
6:31271757:T:C	6	0.378811	0.036478	0.0414481
6:31271761:C:T	4	0.0194348	-0.164746	0.0704922
6:31271852:T:C	6	0.00751447	-0.169512	0.0634129
6:31271876:C:T	4	0.0132217	-0.172295	0.069537
6:31271936:C:T	4	4.4e-14	-0.260342	0.0344889
6:31272030:T:G	4	0.0132217	-0.172295	0.069537
6:31272157:G:A	6	0.340855	0.0397336	0.0417161
6:31272209:G:A	5	0.1724	0.0622638	0.0456301
6:31272261:C:T	4	0.413176	0.0493871	0.0603521
6:31272321:G:A	6	0.420374	0.0345132	0.0428324
6:31272322:C:T	4	0.0132217	-0.172295	0.069537
6:31272369:G:A	4	0.0132217	-0.172295	0.069537
6:31272392:G:A	4	0.185965	0.0652921	0.0493661
6:31272421:T:C	4	0.0132217	-0.172295	0.069537
6:31272447:C:T	4	0.0132217	-0.172295	0.069537
6:31272463:T:C	4	0.161185	0.0642983	0.0458914
6:31272490:T:C	4	0.0132217	-0.172295	0.069537
6:31272506:T:C	4	0.0132217	-0.172295	0.069537
6:31272507:G:A	4	0.0132217	-0.172295	0.069537
6:31272553:G:A	6	1.01e-26	0.279946	0.0261613
6:31272644:T:C	4	0.624913	0.0339877	0.069519
6:31272774:G:A	5	0.651863	-0.0190265	0.0421709
6:31272808:A:G	4	0.010203	-0.178236	0.069383
6:31272844:G:C	4	0.161185	0.0642983	0.0458914
6:31272853:C:A	3	0.00353892	-0.279232	0.0957394
6:31272892:C:T	4	0.27174	0.0881211	0.0801784
6:31272915:C:A	4	0.0132217	-0.172295	0.069537
6:31272980:C:T	4	0.0132217	-0.172295	0.069537
6:31273030:C:T	6	0.30664	0.0428752	0.04194
6:31273146:T:C	4	0.635034	-0.0269342	0.0567449
6:31273152:C:T	4	0.0182172	-0.149541	0.0633334
6:31273156:A:G	4	0.859658	-0.00739894	0.0418471
6:31273224:G:A	5	0.0106403	-0.163208	0.0638956
6:31273301:G:A	4	0.010203	-0.178236	0.069383
6:31273324:C:T	4	0.813923	-0.00973603	0.041365
6:31273366:C:A	4	0.138479	0.0684295	0.04619
6:31273422:T:C	4	0.0132217	-0.172295	0.069537
6:31273455:T:C	4	0.010203	-0.178236	0.069383
6:31273495:G:A	6	0.193557	0.0504354	0.0387926
6:31273554:C:A	4	0.208067	0.0595765	0.0473243
6:31273562:T:C	4	0.0132217	-0.172295	0.069537
6:31273578:C:T	4	0.161185	0.0642983	0.0458914
6:31273595:T:G	4	0.0132217	-0.172295	0.069537
6:31273671:T:C	4	4.32e-22	-0.57201	0.0591951
6:31273691:C:T	4	0.161185	0.0642983	0.0458914
6:31273692:A:G	4	0.161185	0.0642983	0.0458914
6:31273703:C:T	4	0.27174	0.0881211	0.0801784
6:31273745:T:C	6	2.36e-12	-0.18005	0.0256804
6:31273992:G:A	4	0.161185	0.0642983	0.0458914
6:31274000:C:T	6	0.00412029	-0.0853806	0.0297618
6:31274014:G:A	4	0.0132217	-0.172295	0.069537
6:31274027:C:T	5	0.00740451	0.0798084	0.0298006
6:31274137:A:G	4	0.0132217	-0.172295	0.069537
6:31274196:T:C	4	0.0189065	-0.165181	0.0703688
6:31274206:T:A	4	0.0146948	-0.171297	0.0702092
6:31274245:A:G	6	0.000604002	-0.0915109	0.026681
6:31274298:G:A	4	0.150932	-0.0848012	0.0590436
6:31274380:T:C	6	0.0173434	-0.0730349	0.0306954
6:31274441:G:A	6	1.17e-31	-0.47857	0.040879
6:31274449:C:A	6	0.833503	0.00955572	0.0454578
6:31274521:G:A	4	0.010203	-0.178236	0.069383
6:31274555:C:T	6	0.340989	-0.0377968	0.0396936
6:31274634:T:C	4	0.624424	-0.0209136	0.0427164
6:31275100:C:T	4	0.0617809	-0.122355	0.0655051
6:31275163:T:C	4	0.743514	-0.0150886	0.0461138
6:31275174:T:C	6	0.320524	-0.0401032	0.0403704
6:31275231:T:G	6	0.104498	-0.166462	0.102537
6:31275246:G:A	6	0.494264	-0.0254858	0.0372848
6:31275289:A:C	6	4.04e-13	0.19557	0.0269591
6:31275485:C:T	4	0.22649	0.0505259	0.0417759
6:31275583:C:T	3	0.0643656	-0.25631	0.138573
6:31275742:G:A	4	0.208067	0.0595765	0.0473243
6:31275827:A:G	6	0.049005	-0.0556889	0.0282894
6:31275931:C:T	4	0.0170722	-0.168003	0.0704371
6:31276513:C:A	5	0.0112062	-0.0763991	0.0301234
6:31276610:C:T	4	0.00499482	-0.233669	0.0832341
6:31276760:T:C	5	0.474552	-0.0255226	0.0356914
6:31276777:A:G	5	0.474552	-0.0255226	0.0356914
6:31276911:G:T	3	0.0100663	-0.223214	0.0867342
6:31277493:C:T	3	0.657424	-0.0294783	0.0664715
6:31277518:T:C	3	0.657424	-0.0294783	0.0664715
6:31277740:A:G	3	0.0749589	-0.215161	0.120828
6:31277988:A:G	5	0.04925	-0.0644456	0.032773
6:31281682:T:C	4	0.00682635	-0.257831	0.0953095
6:31281770:T:C	4	0.871436	0.00995184	0.0614939
6:31282138:T:C	4	0.723631	-0.0229598	0.0649295
6:31282339:A:G	3	0.839558	0.0125804	0.0621379
6:31282629:C:T	4	0.374539	-0.0532917	0.060013
6:31283392:T:C	4	9.34e-21	-0.262417	0.0280862
6:31284174:G:A	5	8.42e-18	-0.246906	0.0287308
6:31285292:C:T	4	2.25e-19	-0.317914	0.0353228
6:31286577:G:A	4	9.58e-18	-0.277218	0.0323141
6:31298218:T:C	5	1.25e-13	0.211084	0.0284828
6:31298743:G:T	6	1.84e-19	-0.224344	0.0248659
6:31299163:T:C	4	0.474183	-0.0333516	0.0466007
6:31300473:A:G	6	8.3e-26	-0.540826	0.0514888
6:31300766:T:C	5	0.486892	0.11642	0.167447
6:31301658:T:C	4	0.180131	0.0638031	0.0476017
6:31302029:A:G	6	1.72e-25	0.258617	0.0247835
6:31302236:T:C	6	0.313546	-0.037912	0.0376182
6:31302470:G:A	5	0.995601	0.000171657	0.0311351
6:31302563:T:C	5	0.730493	0.0123665	0.0359001
6:31302730:G:A	6	0.0944557	0.102429	0.0612489
6:31302878:T:C	6	0.386157	-0.0274798	0.0317096
6:31302880:A:G	6	0.0709948	-0.16989	0.0940953
6:31303394:A:G	5	2.09e-20	0.229352	0.0247742
6:31304648:G:A	5	0.896804	-0.00560748	0.0432342
6:31305731:A:G	6	0.562444	-0.0171036	0.0295289
6:31308630:G:A	6	0.360061	-0.0287581	0.031421
6:31309674:A:G	5	5.69e-19	-0.257001	0.0288835
6:31310022:G:A	6	3.66e-16	-0.211807	0.0259905
6:31311760:A:G	4	0.535123	0.026003	0.0419265
6:31311877:C:G	3	0.907916	-0.0116161	0.100427
6:31311912:G:T	5	0.203787	-0.0700364	0.0551105
6:31312293:T:C	4	0.276902	-0.0426283	0.0392055
6:31312506:G:C	6	2.39e-19	-0.23287	0.025893
6:31312532:G:A	5	0.688896	0.0155756	0.0389045
6:31312822:G:A	6	0.185953	0.0617273	0.0466696
6:31313101:T:C	5	1.8e-23	-0.243333	0.0243736
6:31314243:G:T	5	0.287819	0.0622714	0.0585852
6:31314347:A:C	4	0.233971	0.0704426	0.0591859
6:31315501:A:G	6	0.555076	-0.0206097	0.0349216
6:31315512:G:A	6	0.462794	0.0268409	0.0365554
6:31315860:A:G	6	1.97e-15	-0.198099	0.0249395
6:31315891:A:G	6	2.05e-20	-0.253961	0.027426
6:31316112:G:A	5	0.487469	-0.0457532	0.0658945
6:31316324:A:G	6	0.462794	0.0268409	0.0365554
6:31316651:T:C	6	2.68e-16	0.20989	0.0256375
6:31316825:C:T	6	0.0436123	-0.0887989	0.0440078
6:31317182:T:G	6	3.81e-21	0.245144	0.0259748
6:31317284:G:A	4	0.131078	0.0778667	0.051572
6:31317347:C:T	6	1.25e-16	0.211757	0.0255809
6:31317410:C:T	4	0.153065	0.0735255	0.05146
6:31317917:T:C	4	0.0470537	-0.131358	0.0661482
6:31318024:G:A	6	1.48e-26	-0.322535	0.0302419
6:31318144:T:C	6	4.08e-20	-0.236426	0.0257381
6:31318177:G:A	6	2.11e-35	0.316919	0.0255231
6:31318303:C:T	4	0.233971	0.0704426	0.0591859
6:31318870:A:G	6	0.212691	-0.0786891	0.0631433
6:31318933:T:G	6	0.315214	0.0321041	0.0319654
6:31319281:A:G	6	0.58875	-0.0274161	0.0507097
6:31319288:A:G	5	1.02e-22	-0.258709	0.026372
6:31319355:G:T	4	9.78e-17	-0.245724	0.0295787
6:31319462:A:C	4	6.33e-27	0.367183	0.0341758
6:31319489:C:T	6	8.22e-26	0.266749	0.0253933
6:31319620:C:T	6	1.67e-13	-0.190556	0.0258444
6:31319872:C:A	5	0.695236	0.0188514	0.0481199
6:31320397:C:T	4	0.443273	-0.0490203	0.0639385
6:31320687:C:A	4	1.58e-08	0.186367	0.03297
6:31320810:A:G	5	0.416902	0.0435337	0.0536257
6:31321211:C:T	6	2.1e-10	-0.176056	0.0277094
6:31321407:C:T	6	0.310401	-0.0400146	0.0394474
6:31321425:G:A	6	4.28e-10	0.184098	0.029487
6:31321551:A:G	6	8.64e-12	0.203475	0.0298024
6:31321685:A:C	6	7.53e-12	0.212385	0.0310176
6:31322108:T:G	5	0.231544	0.121332	0.101415
6:31322121:C:T	6	0.75052	-0.0126366	0.0397434
6:31322133:A:G	6	3.32e-07	-0.149385	0.029265
6:31322487:G:A	4	0.949074	-0.00287012	0.0449372
6:31322513:A:C	3	0.131662	-0.095591	0.0634069
6:31322559:G:A	5	0.0200385	-0.0842668	0.0362341
6:31322766:C:T	3	0.209001	-0.169748	0.135116
6:31322790:T:A	3	1.36e-15	-0.421081	0.0527074
6:31322911:C:T	3	2.42e-06	-0.201296	0.0426965
6:31323116:C:T	4	0.941945	-0.00504118	0.069223
6:31323203:A:G	6	0.00508116	-0.231706	0.0826979
6:31323455:A:G	6	0.459187	0.0504588	0.0681705
6:31323557:C:T	4	0.0957342	0.10493	0.0629871
6:31323580:T:C	6	0.357012	-0.0454458	0.04934
6:31323875:C:T	6	0.00618002	-0.231756	0.0846422
6:31324348:C:T	3	0.295042	-0.0580901	0.0554759
6:31325030:T:C	3	2.33e-09	-0.304059	0.0509077
6:31325056:C:T	5	0.306943	-0.0679966	0.0665551
6:31325380:C:T	6	7.34e-11	-0.197615	0.0303386
6:31325424:G:T	5	5.26e-09	-0.201917	0.0345818
6:31325990:C:A	5	4.48e-08	0.17353	0.0317184
6:31326027:A:C	6	0.221023	-0.0744396	0.060826
6:31326629:C:T	6	2.73e-11	-0.192604	0.0289174
6:31326683:G:A	5	0.195091	-0.0473054	0.0365105
6:31326960:G:A	6	1.47e-12	0.192093	0.0271437
6:31327334:G:T	5	2.74e-08	-0.17107	0.0307838
6:31327382:G:T	6	3.45e-10	-0.190975	0.0304251
6:31327435:T:G	5	0.0309438	0.114088	0.0528723
6:31327723:G:A	5	0.00264473	0.25054	0.0833391
6:31327800:C:T	4	0.636839	-0.0264611	0.0560472
6:31328988:C:G	5	0.856327	0.0128111	0.0707596
6:31329642:C:T	4	0.692484	-0.0298924	0.0755839
6:31330099:T:C	4	0.738791	-0.0150472	0.0451253
6:31330139:A:G	4	0.00593496	-0.117565	0.0427299
6:31330422:A:G	5	0.22878	-0.0813756	0.0676153
6:31330546:T:G	6	0.171621	-0.0533603	0.0390342
6:31330788:G:A	5	5.3e-15	-0.24256	0.0310194
6:31331166:A:G	6	0.158675	-0.0549266	0.0389677
6:31331829:C:T	6	0.0612041	-0.0623106	0.0332852
6:31331872:C:A	3	1.33e-09	0.227817	0.0375673
6:31332239:A:C	6	0.0526123	0.0660519	0.0340809
6:31333562:G:A	5	0.122619	-0.0719518	0.0466047
6:31333716:G:A	6	0.0611574	0.0644786	0.0344371
6:31333751:G:A	5	0.22878	-0.0813756	0.0676153
6:31333874:G:A	6	1.07e-09	-0.189472	0.0310714
6:31333963:T:C	3	0.27925	-0.0682675	0.0630935
6:31334174:G:A	5	0.100457	0.0561049	0.0341552
6:31334181:C:T	5	1.83e-09	-0.201925	0.0335861
6:31334422:T:C	5	0.988	0.00103287	0.0686754
6:31334792:C:T	4	1.6e-09	-0.20331	0.0336965
6:31334945:T:C	6	2.19e-05	-0.118651	0.0279565
6:31335566:C:T	4	1.6e-09	-0.20331	0.0336965
6:31335647:T:C	4	0.34348	-0.0521071	0.0550052
6:31335707:A:G	6	0.295253	-0.0404434	0.0386401
6:31335791:G:A	6	0.0337382	0.140082	0.0659774
6:31335806:A:T	6	5.4e-10	-0.195159	0.0314416
6:31336349:A:G	6	1.88e-05	0.120058	0.0280582
6:31336568:T:C	6	5.4e-10	-0.195159	0.0314416
6:31336628:C:T	4	0.101511	0.0610113	0.0372572
6:31336644:G:A	6	0.0818321	0.0590534	0.0339358
6:31336649:G:A	6	0.325343	-0.049084	0.0499056
6:31336870:C:T	5	6.89e-11	-0.187469	0.0287397
6:31336891:G:A	5	0.341879	-0.048642	0.0511774
6:31336960:G:A	5	3.83e-12	0.235756	0.0339546
6:31336994:C:T	4	4.38e-19	-0.326259	0.036548
6:31337647:G:A	5	0.734351	0.0490607	0.144575
6:31338528:C:T	6	5.7e-10	0.170654	0.0275309
6:31339996:G:A	4	0.618383	-0.0360089	0.0722861
6:31340075:C:T	4	0.618383	-0.0360089	0.0722861
6:31340328:T:C	6	6.73e-07	0.138139	0.0278006
6:31340433:C:T	6	1.09e-11	-0.185224	0.0272636
6:31340807:C:T	5	0.088533	0.0624116	0.036644
6:31341050:T:G	4	0.103735	0.0607188	0.0373193
6:31341156:A:G	6	4.18e-11	0.188261	0.0285347
6:31341296:A:G	4	0.693901	-0.0175403	0.0445675
6:31341312:C:T	5	2.24e-06	0.140643	0.0297299
6:31341357:G:A	6	0.0747731	0.061276	0.0343889
6:31342605:G:A	3	0.476982	-0.129306	0.181823
6:31342631:T:C	5	0.306159	-0.0406288	0.0397031
6:31342781:A:G	5	1.67e-10	0.172638	0.0270211
6:31343033:A:T	4	2.41e-06	0.14218	0.0301531
6:31343100:A:C	6	2.05e-06	0.132149	0.0278303
6:31343425:A:G	4	0.645659	-0.0194961	0.0424011
6:31343632:T:C	6	5.4e-10	-0.195159	0.0314416
6:31343723:A:G	4	0.195123	-0.0660393	0.0509731
6:31343844:T:A	4	0.356233	-0.0668455	0.0724561
6:31343874:C:T	4	0.195123	-0.0660393	0.0509731
6:31343919:G:A	4	0.101511	0.0610113	0.0372572
6:31344098:C:T	4	0.132024	0.0562197	0.0373263
6:31344238:A:G	5	0.22878	-0.0813756	0.0676153
6:31344294:T:A	4	0.71668	-0.0158104	0.043567
6:31344626:G:C	4	0.693901	-0.0175403	0.0445675
6:31345021:G:A	5	5.85e-06	0.134934	0.0297759
6:31345178:G:C	4	0.693901	-0.0175403	0.0445675
6:31345229:G:A	5	0.109701	-0.0704914	0.0440699
6:31345376:C:T	4	0.195123	-0.0660393	0.0509731
6:31345486:T:A	6	9.79e-11	0.183887	0.0284207
6:31345596:G:A	4	0.195123	-0.0660393	0.0509731
6:31345794:G:A	6	2.02e-06	0.131967	0.0277732
6:31345844:G:A	4	0.103735	0.0607188	0.0373193
6:31345865:T:C	5	0.22878	-0.0813756	0.0676153
6:31346006:C:T	4	0.103735	0.0607188	0.0373193
6:31346193:G:A	4	0.693901	-0.0175403	0.0445675
6:31346359:G:A	4	0.162225	0.0515938	0.0369153
6:31346414:A:G	4	0.611742	-0.0214791	0.0423159
6:31346445:G:T	6	2.89e-10	-0.171072	0.0271355
6:31346490:G:A	4	0.103735	0.0607188	0.0373193
6:31346621:G:C	6	0.0736451	0.0836716	0.046775
6:31346805:A:G	6	0.14178	0.0434764	0.029592
6:31346822:T:C	5	0.0582305	-0.100377	0.0529987
6:31346869:A:C	6	0.264283	-0.0426387	0.0381956
6:31346898:A:G	4	0.663765	-0.02257	0.0519182
6:31346900:C:T	4	0.348149	-0.0550499	0.0586771
6:31346929:T:G	6	0.0499632	-0.0754997	0.0385148
6:31346937:G:A	5	6.72e-15	0.209007	0.0268313
6:31347057:C:T	6	0.00788751	-0.0791342	0.029785
6:31347070:G:T	5	2.01e-07	-0.148646	0.0285936
6:31347144:G:A	6	0.154088	-0.0621285	0.0435916
6:31347451:A:G	6	0.042347	-0.062441	0.0307577
6:31347608:G:A	6	1.08e-18	0.241823	0.0273987
6:31347643:C:T	4	0.487124	-0.0515886	0.07424
6:31347798:G:A	6	8.48e-15	-0.223666	0.0288223
6:31347816:G:A	6	4.02e-15	-0.225837	0.0287538
6:31347877:G:A	6	0.0733803	0.0615698	0.0343877
6:31347889:C:T	6	0.231555	-0.0707725	0.0591564
6:31348053:C:T	4	0.487124	-0.0515886	0.07424
6:31348077:G:A	5	0.219192	-0.0669169	0.0544624
6:31348091:A:G	5	0.893135	-0.0099162	0.0738148
6:31348200:A:G	4	0.137094	-0.18983	0.127686
6:31348365:G:A	4	0.583823	-0.0405487	0.0740197
6:31348505:T:C	6	1.29e-09	0.160585	0.0264616
6:31348580:A:G	6	1.91e-09	-0.161286	0.0268565
6:31349844:A:G	6	0.00205591	0.184957	0.0600112
6:31349922:C:T	6	3.55e-17	-0.267068	0.0316918
6:31350154:C:T	4	0.103735	0.0607188	0.0373193
6:31350303:T:G	6	2.93e-13	0.19613	0.0268758
6:31350439:T:C	4	4.38e-19	-0.326259	0.036548
6:31350550:C:A	4	0.671414	0.0277524	0.0654216
6:31350704:C:T	6	0.498593	0.0203319	0.0300454
6:31350802:G:A	5	0.317079	0.032738	0.0327223
6:31350855:T:C	4	0.693901	-0.0175403	0.0445675
6:31350875:T:C	4	0.693901	-0.0175403	0.0445675
6:31351035:T:C	4	0.617511	-0.0240067	0.0480729
6:31351079:C:T	4	0.122103	0.0582074	0.0376502
6:31351133:C:A	4	0.0955319	0.0622032	0.0373164
6:31351153:G:A	4	0.548859	-0.0273371	0.045602
6:31351512:G:A	4	1.67e-12	-0.20054	0.0284074
6:31351572:G:T	6	1.96e-15	-0.201467	0.0253621
6:31351664:G:A	6	1.09e-10	0.164453	0.0254817
6:31351764:T:C	6	4.9e-13	0.170855	0.0236375
6:31351887:C:A	5	0.489169	-0.0211215	0.0305387
6:31352040:T:C	4	0.502914	-0.0308205	0.0460067
6:31352060:T:C	6	1.73e-19	0.244421	0.02707
6:31352086:T:C	6	0.301341	0.0344968	0.0333767
6:31352113:T:C	6	0.0701604	0.0620264	0.0342522
6:31352149:T:C	4	0.593449	-0.024216	0.0453615
6:31352631:A:G	6	3.09e-12	0.188773	0.0270698
6:31352774:G:A	4	5.35e-18	-0.317406	0.0367126
6:31352880:C:T	6	2.39e-17	-0.274608	0.0324089
6:31352902:C:T	6	0.0701604	0.0620264	0.0342522
6:31353171:A:G	4	0.628982	-0.03565	0.0737851
6:31353593:G:A	6	2.16e-14	-0.194771	0.0254907
6:31353639:C:T	6	3.27e-15	-0.200439	0.0254364
6:31353792:T:G	4	0.123473	0.0581991	0.0377829
6:31353795:C:T	6	0.000881577	0.149315	0.0448956
6:31353977:T:C	4	0.289045	-0.151842	0.143217
6:31354104:T:C	6	2.16e-14	-0.194771	0.0254907
6:31354165:G:A	4	0.132024	0.0562197	0.0373263
6:31354167:C:G	4	0.132024	0.0562197	0.0373263
6:31354200:T:C	4	0.382263	-0.0965989	0.110559
6:31354238:C:T	1	NA	NA	NA
6:31354344:G:A	4	0.132024	0.0562197	0.0373263
6:31354504:C:T	6	1.65e-11	0.184124	0.0273423
6:31354560:C:T	6	8.08e-11	0.178718	0.0274986
6:31354595:T:C	6	2.29e-14	-0.193306	0.0253237
6:31354819:C:T	6	8.08e-11	0.178718	0.0274986
6:31355119:C:T	6	8.08e-11	0.178718	0.0274986
6:31355622:A:G	5	0.0105764	-0.207722	0.081256
6:31360255:A:C	4	2.62e-08	0.171975	0.0309023
6:31360389:T:C	5	0.0884418	0.0622047	0.0365121
6:31360433:A:G	5	1.45e-08	0.172967	0.0305181
6:31361424:C:T	6	0.0505258	0.0665086	0.0340113
6:31361485:T:C	6	4.88e-11	0.180981	0.027528
6:31361710:A:G	6	2.26e-14	-0.193472	0.0253411
6:31362265:T:C	6	0.0590126	0.0675263	0.0357642
6:31363489:G:A	5	0.0526345	0.0663452	0.0342355
6:31364105:A:G	6	0.0485808	0.0667335	0.0338362
6:31364692:G:C	5	0.0526345	0.0663452	0.0342355
6:31365308:T:G	5	3.12e-14	-0.193054	0.0254241
6:31365707:G:A	5	2.51e-14	-0.25418	0.0333507
6:31365969:G:A	4	0.452375	-0.0549147	0.0730771
6:31366595:C:T	6	7.65e-15	-0.193315	0.0248691
6:31367365:C:A	6	7.65e-15	-0.193315	0.0248691
6:31367486:C:T	4	0.194359	-0.152946	0.117851
6:31367865:G:A	6	0.751016	-0.0143483	0.0452199
6:31367882:A:G	5	0.835535	0.0138502	0.0667135
6:31368125:C:G	4	1.51e-11	-0.191116	0.0283264
6:31368451:T:C	6	5.48e-12	0.204017	0.0295993
6:31368588:G:A	6	0.0505258	0.0665086	0.0340113
6:31368964:C:T	6	1.81e-15	-0.198054	0.0249003
6:31369662:G:A	6	0.438588	0.0639666	0.0825824
6:31370329:C:A	4	0.802731	0.0298844	0.119627
6:31370367:G:A	1	NA	NA	NA
6:31371430:T:C	6	0.358763	-0.0369849	0.0403006
6:31373810:G:A	6	0.0505258	0.0665086	0.0340113
6:31374262:A:C	6	0.0860594	0.0571739	0.0333072
6:31374579:A:G	6	0.829618	-0.0139838	0.0649828
6:31377047:C:T	6	5.57e-12	0.204166	0.0296317
6:31377587:G:A	6	0.000681904	-0.162346	0.0477944
6:31377642:A:G	6	0.0363133	-0.0904813	0.0432221
6:31378125:C:T	6	3.73e-24	0.375681	0.0370549
6:31378510:G:A	5	0.181223	-0.0750425	0.0561276
6:31378932:G:A	6	0.70245	-0.0252398	0.0660703
6:31379043:A:G	5	0.245988	-0.122969	0.105994
6:31379109:G:A	5	0.000137454	0.1157	0.0303459
6:31379168:C:T	6	0.000710163	-0.400776	0.118376
6:31379198:C:A	6	0.000218496	-0.113472	0.0306963
6:31379752:C:T	4	0.401861	-0.138628	0.165367
6:31380198:C:T	6	3.4e-08	0.14992	0.0271629
6:31380449:C:T	6	0.261959	-0.0333859	0.0297617
6:31380897:C:T	1	NA	NA	NA
6:31381808:A:G	6	6.58e-06	0.118571	0.0263095
6:31382409:A:C	4	0.801645	-0.0132592	0.0527795
6:31382994:C:A	5	4.91e-08	0.165695	0.030377
6:31383071:A:G	6	6.58e-06	0.118571	0.0263095
6:31383979:T:C	5	1.83e-08	0.175946	0.0312682
6:31384578:G:A	6	4.98e-11	0.178504	0.027163
6:31384792:T:C	6	1.37e-08	0.15025	0.0264656
6:31387157:C:T	4	0.737443	-0.0172534	0.0514657
6:31387373:G:A	6	0.136908	-0.0459347	0.0308824
6:31387557:C:T	6	0.136908	-0.0459347	0.0308824
6:31387871:G:C	3	0.089616	0.287921	0.169622
6:31388053:C:T	4	0.832005	0.0152796	0.072029
6:31388595:A:G	6	3.27e-06	0.12171	0.0261561
6:31388601:T:C	6	0.0662886	-0.0798385	0.043474
6:31388875:A:G	6	0.0662886	-0.0798385	0.043474
6:31388951:C:T	6	6.71e-23	-0.512823	0.052052
6:31389784:A:G	6	0.136908	-0.0459347	0.0308824
6:31390098:T:C	6	3e-11	0.177559	0.0267149
6:31390203:T:C	6	5.67e-12	0.185259	0.0268965
6:31390410:T:C	5	0.194764	-0.0404537	0.0311995
6:31390637:A:G	6	0.351056	-0.0569865	0.0611087
6:31391401:T:C	5	0.748309	-0.0162952	0.0507844
6:31392118:A:G	6	3.54e-09	0.150071	0.0254165
6:31392906:A:G	1	NA	NA	NA
6:31393374:T:G	6	1.93e-07	0.143164	0.0275001
6:31399821:A:T	4	0.0707721	-0.139619	0.0772682
6:31401374:C:T	6	5.67e-12	0.185259	0.0268965
6:31405604:G:T	5	1.64e-09	0.184132	0.0305382
6:31407201:G:T	6	0.0492699	-0.1235	0.0628101
6:31407218:G:A	6	0.153032	-0.0528831	0.0370096
6:31407257:G:A	6	0.0492699	-0.1235	0.0628101
6:31407579:G:A	6	0.000524465	0.252305	0.0727535
6:31407643:T:C	5	9.73e-06	0.127114	0.028739
6:31407758:G:T	5	0.00144839	0.154058	0.0483726
6:31407828:T:C	6	5.67e-12	0.185259	0.0268965
6:31407916:T:G	4	0.0518855	-0.179817	0.0924943
6:31408004:T:C	6	0.059728	-0.135993	0.0722293
6:31408265:C:A	6	0.000419026	0.163581	0.0463691
6:31408276:C:T	5	0.999161	-4.92e-05	0.0467705
6:31409024:T:C	6	2.7e-06	0.119481	0.025463
6:31409283:G:A	4	0.402964	-0.035818	0.0428272
6:31409605:G:A	5	0.993374	-0.000583264	0.0702315
6:31409802:A:T	5	0.607648	-0.0611492	0.119099
6:31409857:A:G	6	5.67e-12	0.185259	0.0268965
6:31410352:G:A	6	0.914049	0.00476816	0.0441771
6:31410408:G:T	6	0.00212946	0.133848	0.0435765
6:31410524:C:T	5	1.5e-06	0.134943	0.0280447
6:31410597:G:A	6	5.87e-10	0.152177	0.0245684
6:31411457:C:A	6	0.384294	-0.0497159	0.0571439
6:31412447:A:G	3	0.345864	-0.159461	0.169164
6:31412948:T:C	6	5.18e-07	-0.141055	0.0281007
6:31412961:T:C	6	5.3e-06	-0.127727	0.0280552
6:31413000:G:A	4	0.0518855	-0.179817	0.0924943
6:31416156:A:G	6	0.0206338	-0.0636748	0.0275098
6:31416536:A:G	6	5.86e-06	-0.152094	0.0335644
6:31416639:A:G	6	0.0869721	-0.0479047	0.0279884
6:31416920:C:G	5	3.16e-11	0.206868	0.0311608
6:31416957:G:A	4	0.635151	-0.0354186	0.0746456
6:31417191:A:G	6	0.805743	-0.0132102	0.0537169
6:31417396:T:C	6	5.27e-11	0.183025	0.0278868
6:31417463:G:A	4	0.913225	-0.00614815	0.0564196
6:31417510:A:G	6	5.86e-06	-0.152094	0.0335644
6:31417647:C:T	6	5.86e-06	-0.152094	0.0335644
6:31418070:A:C	6	0.805743	-0.0132102	0.0537169
6:31418124:C:T	6	0.0869721	-0.0479047	0.0279884
6:31418562:T:G	6	0.144404	-0.0478837	0.0328064
6:31419042:A:G	6	0.0869721	-0.0479047	0.0279884
6:31419216:G:A	4	0.957044	-0.00343487	0.0637695
6:31419387:T:C	6	0.0206338	-0.0636748	0.0275098
6:31420018:T:C	6	0.0206338	-0.0636748	0.0275098
6:31420428:T:C	6	0.946754	0.00358251	0.0536439
6:31420500:T:G	6	9.36e-11	0.172958	0.026704
6:31420863:T:A	5	5.55e-06	-0.15405	0.0339112
6:31421297:A:G	6	0.210483	-0.0380859	0.0304143
6:31421489:G:A	3	0.285326	0.13619	0.127468
6:31424757:C:T	6	5.86e-06	-0.152094	0.0335644
6:31425181:G:A	6	0.296883	-0.0485293	0.0465223
6:31425499:A:G	5	0.53139	-0.0328041	0.0524122
6:31425985:C:T	6	5.93e-06	-0.148538	0.032799
6:31426256:G:C	4	0.323223	0.0311788	0.031562
6:31426399:A:G	1	NA	NA	NA
6:31426427:G:A	4	0.154996	-0.223635	0.157256
6:31426642:T:A	4	0.154996	-0.223635	0.157256
6:31426881:C:T	5	0.303791	-0.0319008	0.0310217
6:31426967:T:C	4	0.902318	0.00695774	0.05669
6:31428013:C:T	4	0.43965	0.0875518	0.113294
6:31428169:A:G	5	0.745984	-0.0366199	0.113046
6:31428333:C:A	4	7.01e-20	-0.524507	0.0574648
6:31428501:C:A	6	0.919205	0.0037025	0.0365012
6:31428769:C:T	6	0.732382	-0.0213991	0.0625781
6:31428911:A:G	4	0.432895	-0.0527469	0.067258
6:31428967:G:A	6	0.00044319	-0.125018	0.0355878
6:31429927:T:C	6	0.333628	-0.0324433	0.0335563
6:31430143:G:C	6	3.55e-14	0.216738	0.028606
6:31430359:A:G	4	0.811951	-0.0117964	0.0495834
6:31430401:G:A	4	0.355247	0.106922	0.115659
6:31430721:A:G	4	0.397963	-0.0307565	0.0363869
6:31430752:G:A	4	0.758821	0.0338143	0.110134
6:31430799:G:T	6	2.75e-07	-0.147184	0.0286351
6:31431063:G:A	4	0.500777	-0.0451612	0.0670777
6:31431082:A:G	4	0.317289	-0.0623116	0.0623088
6:31431403:C:T	6	0.416115	-0.0496881	0.0611035
6:31431454:G:A	5	0.911494	-0.0156672	0.14095
6:31431691:G:T	4	0.015645	-0.0972101	0.0402178
6:31431723:G:A	4	0.440717	0.0754036	0.097802
6:31431757:A:G	6	0.316998	-0.0372547	0.0372306
6:31431813:A:G	4	0.669763	-0.0313857	0.0735935
6:31431820:C:T	6	9.39e-14	0.215005	0.0288629
6:31431911:A:G	6	0.669022	-0.0382618	0.0895031
6:31432082:G:A	6	0.461688	-0.0424625	0.0576881
6:31432125:C:T	5	1.59e-05	-0.136574	0.031643
6:31432209:G:A	5	0.674505	-0.0276471	0.0658307
6:31432787:C:T	6	0.398201	-0.0384753	0.0455416
6:31432802:G:T	4	0.578335	-0.0282279	0.0507862
6:31432861:T:C	6	0.327698	-0.0453733	0.046358
6:31433073:G:A	6	0.398201	-0.0384753	0.0455416
6:31433222:G:A	4	0.662082	0.0823959	0.188531
6:31433558:G:A	6	0.348224	-0.0314926	0.0335728
6:31434028:G:A	6	0.750227	0.0152597	0.0479351
6:31434111:A:G	5	0.525384	-0.0270027	0.0425193
6:31434198:T:C	4	0.289158	-0.0386983	0.0365088
6:31434334:C:T	6	0.0764985	-0.199018	0.112352
6:31434366:G:A	6	0.952145	-0.00427548	0.0712414
6:31435119:G:A	5	0.0628232	-0.063924	0.0343596
6:31435354:C:A	3	0.935867	-0.0146578	0.182163
6:31435428:A:G	4	0.0185703	-0.117531	0.0499274
6:31435833:C:G	4	0.414394	0.135938	0.166553
6:31435869:C:T	6	5.79e-07	0.180111	0.0360361
6:31435991:C:T	6	0.0116848	-0.13251	0.0525515
6:31436047:T:C	5	0.47367	0.0256824	0.0358432
6:31436273:C:T	4	0.393138	0.0395998	0.046373
6:31436312:A:G	6	0.785625	0.0113483	0.0417223
6:31436581:T:C	6	0.958127	-0.0023666	0.0450746
6:31436639:G:C	4	0.0190741	0.0691909	0.0295173
6:31436732:G:A	5	0.223873	-0.0902601	0.0742091
6:31436789:A:G	5	0.735967	0.0111435	0.0330472
6:31437158:T:G	4	0.894848	-0.00630046	0.0476685
6:31437220:G:C	4	0.894848	-0.00630046	0.0476685
6:31437305:G:A	6	0.615442	-0.0191854	0.0381935
6:31437318:C:T	4	0.894848	-0.00630046	0.0476685
6:31437492:C:G	4	0.446891	-0.0432398	0.056849
6:31437506:C:T	6	0.596193	-0.0201679	0.0380611
6:31437566:G:T	1	NA	NA	NA
6:31437617:T:C	4	0.463417	-0.0342633	0.0467292
6:31437699:T:G	5	0.147057	-0.107238	0.0739567
6:31438096:C:A	4	0.586385	0.0737282	0.13551
6:31438390:A:G	6	0.691664	-0.0171843	0.0433292
6:31438397:T:C	6	0.596193	-0.0201679	0.0380611
6:31438594:C:T	4	0.894848	-0.00630046	0.0476685
6:31438794:C:T	6	0.94041	-0.00288147	0.0385456
6:31439063:C:T	6	0.691664	-0.0171843	0.0433292
6:31439498:G:A	4	0.746525	-0.0152211	0.0470913
6:31439659:A:G	5	0.197652	0.150794	0.117052
6:31439740:G:T	5	0.750653	-0.0110744	0.0348495
6:31439837:A:T	4	0.815919	-0.0111491	0.0478919
6:31439894:T:G	4	0.815919	-0.0111491	0.0478919
6:31439924:T:C	5	0.956529	-0.0021142	0.0387854
6:31439958:G:A	6	0.00215824	0.0791804	0.0258123
6:31439987:C:T	6	0.00170809	-0.0849442	0.02708
6:31440014:C:A	6	0.00285034	-0.0823988	0.0276188
6:31440082:C:T	6	0.00170809	-0.0849442	0.02708
6:31440195:G:A	6	0.691664	-0.0171843	0.0433292
6:31440497:G:A	6	0.0033145	-0.0793274	0.0270101
6:31440552:T:G	5	0.0265189	0.0695442	0.031347
6:31440599:G:T	6	0.32402	-0.0421158	0.0427039
6:31440688:G:A	4	0.447108	-0.094255	0.12398
6:31441901:G:A	6	0.32402	-0.0421158	0.0427039
6:31442137:A:G	5	0.00135556	0.106527	0.0332487
6:31442748:G:A	6	3.48e-14	-0.336047	0.0443394
6:31442782:G:A	6	0.611186	0.0210825	0.0414698
6:31443323:C:T	6	0.827475	0.00804452	0.0369115
6:31444187:G:T	2	0.510413	-0.181446	0.275672
6:31444447:C:A	4	5.79e-17	-0.456185	0.0545058
6:31445216:G:A	5	0.293822	-0.0416268	0.0396531
6:31445345:T:C	6	0.474149	-0.020822	0.0290914
6:31445771:C:A	4	0.101287	0.102379	0.0624777
6:31446366:T:C	6	0.358693	0.0757138	0.0824896
6:31446466:G:A	6	0.387471	0.0259038	0.0299739
6:31446546:T:C	5	0.874373	-0.0045321	0.0286649
6:31446557:G:A	4	0.960383	0.00220559	0.0444027
6:31446796:G:A	6	0.495261	0.0253992	0.037244
6:31446820:G:T	6	0.401212	-0.0287994	0.0343071
6:31446920:C:T	5	0.308507	0.0743154	0.0729757
6:31447588:C:T	5	0.0528172	-0.0885536	0.0457307
6:31447848:C:T	6	0.401212	-0.0287994	0.0343071
6:31447983:A:T	4	0.960383	0.00220559	0.0444027
6:31448154:A:G	6	0.78201	0.00789902	0.0285472
6:31448315:A:G	6	0.401212	-0.0287994	0.0343071
6:31448533:C:T	6	0.401212	-0.0287994	0.0343071
6:31448564:G:T	4	0.385928	-0.0444466	0.0512633
6:31448625:C:T	6	0.495261	0.0253992	0.037244
6:31448653:G:A	5	0.979963	-0.00111129	0.044247
6:31448818:C:T	6	0.990085	0.000484478	0.0389844
6:31448862:C:A	6	6.58e-07	0.156941	0.0315568
6:31448976:C:A	6	0.40874	-0.036153	0.0437628
6:31449022:T:C	6	1.16e-05	-0.147002	0.0335183
6:31449269:C:T	4	0.587209	0.0216837	0.0399417
6:31449327:A:G	5	0.649742	-0.0239771	0.052799
6:31449994:T:C	6	0.495261	0.0253992	0.037244
6:31450149:C:T	3	0.0437143	0.249645	0.123782
6:31450909:G:A	6	0.218943	0.0792253	0.0644451
6:31451213:T:C	4	0.85891	-0.00579686	0.0326103
6:31451370:A:G	4	0.28317	-0.0569017	0.0530194
6:31451476:A:G	6	0.511739	-0.0331663	0.0505482
6:31451680:C:T	6	0.495261	0.0253992	0.037244
6:31451836:T:C	6	0.433535	-0.0340248	0.0434456
6:31453113:A:C	6	0.604906	0.0199089	0.0384818
6:31453547:A:G	4	1.4e-05	-0.162649	0.0374403
6:31453618:G:T	5	0.679217	0.01816	0.0439145
6:31453640:C:T	6	0.440379	-0.0260456	0.0337573
6:31456567:A:G	4	0.681513	-0.0316316	0.0770752
6:31457633:G:A	6	0.844399	0.0077982	0.0397321
6:31458157:C:T	4	0.3335	-0.0382832	0.039586
6:31459742:G:A	6	0.359482	-0.0309557	0.0337815
6:31459972:C:T	5	0.946576	-0.00190891	0.0284881
6:31460300:A:G	5	0.539264	-0.0200967	0.0327347
6:31461053:T:C	6	0.331615	0.0358421	0.0369177
6:31461089:A:G	6	0.971231	-0.00102257	0.0283535
6:31461771:T:A	4	9.14e-07	-0.152973	0.0311602
6:31463491:G:A	6	1.31e-06	-0.135115	0.0279281
6:31463680:G:A	4	0.452193	0.0345465	0.0459539
6:31463718:G:A	5	0.536364	0.0782887	0.126615
6:31463963:G:T	6	0.175783	0.0489343	0.0361445
6:31464739:G:A	5	0.00186804	0.0984921	0.0316649
6:31464798:C:T	5	7.2e-06	-0.139298	0.0310405
6:31465030:T:C	6	9.74e-09	-0.207595	0.0361966
6:31465047:G:T	4	0.555904	-0.0312514	0.0530642
6:31465637:C:T	5	0.399793	0.0819422	0.0973196
6:31465726:C:A	6	0.000235722	0.103582	0.0281679
6:31465819:C:T	5	0.00412215	0.090839	0.031666
6:31465899:G:C	4	0.238768	0.0455429	0.0386588
6:31465917:G:T	4	0.0517591	0.113996	0.0586056
6:31470545:T:G	5	0.00186804	0.0984921	0.0316649
6:31472459:C:T	6	0.175783	0.0489343	0.0361445
6:31472704:T:C	4	0.19366	0.258229	0.198664
6:31472720:G:T	6	0.344721	-0.0332912	0.0352333
6:31473286:C:T	6	0.759351	0.0130115	0.0424751
6:31474280:G:A	6	0.720144	-0.017005	0.0474646
6:31474685:C:T	4	0.436741	-0.0761802	0.0979548
6:31475127:A:G	6	0.759351	0.0130115	0.0424751
6:31475413:G:A	6	0.174058	0.0475887	0.0350102
6:31475486:C:T	5	0.0412328	0.0765453	0.0375005
6:31476297:C:A	4	4.17e-05	0.155694	0.0379923
6:31476854:C:T	5	0.00724181	0.0804092	0.0299418
6:31478951:G:A	4	0.0128667	0.0809753	0.0325537
6:31479223:C:T	5	0.0996518	0.0949814	0.0576853
6:31479788:T:C	3	0.992567	-0.00131566	0.141229
6:31480398:C:T	6	0.738303	0.0157168	0.0470422
6:31480878:G:A	6	0.738303	0.0157168	0.0470422
6:31480923:A:G	6	0.741746	0.0163182	0.0495179
6:31481105:G:A	6	3.94e-07	-0.143549	0.0283026
6:31481526:G:T	6	0.0835794	0.0521162	0.03012
6:31481535:C:G	4	0.017858	0.0926223	0.0391051
6:31482097:T:G	3	0.651374	0.0495688	0.109701
6:31482203:A:G	6	0.738303	0.0157168	0.0470422
6:31483415:C:A	6	0.0687942	0.0550616	0.0302575
6:31483458:G:A	6	0.00253438	0.0788954	0.0261312
6:31483481:G:C	4	0.848838	0.00953467	0.0500241
6:31483752:A:G	4	0.0179414	0.0927483	0.0391868
6:31484032:T:C	5	0.248683	0.0579637	0.0502479
6:31484517:C:T	6	0.0539332	0.0711998	0.0369414
6:31484561:G:A	4	0.0179414	0.0927483	0.0391868
6:31484683:G:C	6	0.0486905	0.0723144	0.0366838
6:31485101:A:C	6	0.00665926	0.0789693	0.0291032
6:31485174:C:A	6	0.597151	0.0166633	0.0315292
6:31485354:G:A	5	0.428643	0.0304728	0.0384993
6:31488038:C:T	4	0.346815	-0.0494826	0.0525972
6:31488145:A:G	6	0.781807	0.00978296	0.0353221
6:31488191:A:G	5	0.622996	0.0189112	0.0384679
6:31488384:A:C	4	0.0678698	-0.144096	0.0789192
6:31488904:C:T	4	0.594525	-0.0245277	0.0460795
6:31489644:A:G	6	0.990584	0.000378549	0.0320781
6:31490372:G:A	4	0.579607	0.0207077	0.0373812
6:31490646:C:T	4	0.160132	0.0721322	0.0513532
6:31490725:C:A	6	0.75752	0.0106291	0.0344275
6:31490970:C:T	5	0.0696841	-0.110339	0.0608278
6:31491000:A:G	6	0.781807	0.00978296	0.0353221
6:31491131:C:A	5	0.756822	0.0109537	0.0353737
6:31492004:T:C	4	0.597754	0.0203321	0.0385345
6:31492025:C:A	4	0.597754	0.0203321	0.0385345
6:31492453:G:A	6	0.283569	0.0465837	0.0434413
6:31493421:T:A	6	0.468998	-0.0315662	0.0435931
6:31493585:T:A	4	0.594525	-0.0245277	0.0460795
6:31493888:T:A	4	0.515556	0.0190525	0.0293021
6:31494738:C:A	6	0.158379	-0.0422292	0.0299382
6:31496476:G:C	4	0.461486	0.035616	0.0483649
6:31496569:A:G	4	0.276258	0.0515421	0.04734
6:31496776:T:G	6	0.526529	-0.0283943	0.0448345
6:31496925:G:A	5	0.566691	-0.0263352	0.0459657
6:31496949:C:T	6	0.425013	-0.0668601	0.0838104
6:31497399:C:T	6	0.483775	-0.0259383	0.0370418
6:31497457:A:G	6	0.493724	-0.0297385	0.0434521
6:31497478:A:G	6	0.493724	-0.0297385	0.0434521
6:31497744:G:A	5	0.518175	-0.0281392	0.0435482
6:31497835:G:C	6	0.493724	-0.0297385	0.0434521
6:31498203:C:A	6	0.751024	0.027355	0.0862148
6:31498497:C:A	6	0.468998	-0.0315662	0.0435931
6:31498737:G:A	6	0.36397	-0.0396889	0.0437185
6:31499354:C:T	6	0.468998	-0.0315662	0.0435931
6:31500842:C:T	4	0.447366	-0.0635814	0.0836802
6:31501413:A:G	6	0.468998	-0.0315662	0.0435931
6:31501548:G:A	4	0.48409	0.0498329	0.0712163
6:31501558:C:T	5	0.218925	0.0540854	0.0439936
6:31501737:C:T	6	0.483775	-0.0259383	0.0370418
6:31502767:C:T	6	0.574762	-0.0244574	0.0435921
6:31502861:A:G	6	0.45913	-0.0323691	0.0437255
6:31503118:G:A	6	0.13818	-0.0847137	0.0571385
6:31503426:T:G	4	0.178826	0.0803827	0.0597918
6:31503703:C:T	4	0.48409	0.0498329	0.0712163
6:31503975:G:C	6	0.483775	-0.0259383	0.0370418
6:31504015:G:A	4	0.775028	0.0277453	0.0970779
6:31505480:A:G	6	0.398181	0.037285	0.0441308
6:31505887:T:C	6	0.468998	-0.0315662	0.0435931
6:31506210:G:A	6	0.430674	0.0217251	0.0275685
6:31506624:T:C	4	0.594525	-0.0245277	0.0460795
6:31506648:G:T	6	0.483775	-0.0259383	0.0370418
6:31506691:G:A	6	0.0479963	0.0607163	0.0307051
6:31506744:A:C	5	0.566691	-0.0263352	0.0459657
6:31506801:G:A	6	0.36397	-0.0396889	0.0437185
6:31506854:C:T	6	0.493724	-0.0297385	0.0434521
6:31507447:C:T	5	0.42952	0.0560449	0.0709417
6:31508029:C:T	6	9.6e-05	-0.26486	0.0679037
6:31508453:A:G	4	0.199187	-0.229234	0.178549
6:31508761:C:T	6	0.369103	-0.0395221	0.0440036
6:31508836:T:C	4	0.723099	-0.0476482	0.134478
6:31509372:G:A	4	0.885814	-0.00582189	0.0405416
6:31509432:G:A	4	0.885814	-0.00582189	0.0405416
6:31509967:G:T	6	0.230562	-0.0555707	0.0463509
6:31510002:C:G	6	0.841366	0.00933592	0.0466453
6:31510858:T:C	6	0.342122	-0.0330384	0.034778
6:31510924:A:G	6	0.158898	0.0449129	0.0318805
6:31511350:T:C	5	0.228375	0.0585997	0.0486484
6:31511857:G:A	6	0.230562	-0.0555707	0.0463509
6:31512799:G:A	6	0.853294	0.0114516	0.0619282
6:31513402:G:A	6	0.487491	0.030901	0.0445065
6:31515078:C:G	3	0.22238	0.123986	0.101609
6:31515340:T:A	4	0.748765	-0.00947249	0.0295767
6:31515763:A:T	4	0.0341616	0.227007	0.107172
6:31516363:C:G	4	0.0822847	0.211635	0.121799
6:31518015:A:G	4	0.361307	-0.0804509	0.088129
6:31518354:G:A	5	0.983574	0.000714454	0.0347011
6:31519365:C:T	5	0.262059	0.0622552	0.0555087
6:31520426:C:T	5	0.184644	0.15036	0.113343
6:31521302:G:C	5	0.158336	-0.133889	0.09491
6:31522669:G:A	6	0.0307271	0.0660644	0.030577
6:31524851:C:T	6	0.397351	0.0493024	0.0582521
6:31525319:C:T	5	0.899657	-0.00696592	0.0552433
6:31525448:C:T	5	0.924603	0.00694656	0.0734019
6:31526726:G:A	5	0.674099	0.0331048	0.0787218
6:31526856:T:C	5	0.300082	0.111246	0.107353
6:31527266:T:C	6	0.00564906	-0.195035	0.0704738
6:31527756:G:A	6	0.000287399	-0.442845	0.122117
6:31528130:C:T	5	0.251557	0.0484425	0.0422497
6:31528690:G:A	4	0.0822847	0.211635	0.121799
6:31529883:C:T	6	0.767005	0.00919103	0.0310198
6:31531215:T:G	6	0.767005	0.00919103	0.0310198
6:31531310:T:G	4	0.782901	-0.0284548	0.103269
6:31532814:A:G	6	0.968949	0.00419705	0.107819
6:31533378:G:A	6	0.767005	0.00919103	0.0310198
6:31533606:C:T	4	0.420044	-0.0824289	0.102225
6:31535826:C:T	6	0.000169687	-0.261076	0.0694291
6:31536224:A:G	5	0.80154	0.00783875	0.031186
6:31537606:C:T	4	0.136263	-0.0881775	0.0591854
6:31538244:C:G	5	0.103869	-0.0940916	0.0578534
6:31538277:G:A	2	0.543924	0.130741	0.215428
6:31538497:T:A	4	0.810555	0.00783585	0.0326889
6:31539435:A:G	4	0.590675	-0.0447282	0.0831597
6:31539767:C:T	4	0.136263	-0.0881775	0.0591854
6:31539768:A:G	5	0.914865	-0.00342212	0.0320111
6:31540313:A:G	6	0.984329	0.00053233	0.0271025
6:31540556:T:C	5	0.359994	0.0300978	0.0328802
6:31540693:G:C	6	0.329954	-0.079601	0.0817085
6:31540784:C:A	6	0.940416	-0.00202136	0.0270427
6:31541779:A:G	5	0.820224	0.0229118	0.100819
6:31542266:C:T	6	0.000240467	-0.468275	0.127519
6:31542308:T:C	6	0.705718	-0.0141129	0.0373741
6:31542476:C:A	6	0.115104	-0.0765673	0.0485938
6:31542482:C:T	4	0.0189116	0.293017	0.124833
6:31542963:G:A	5	0.912167	-0.0102242	0.0926899
6:31543031:G:A	6	0.248313	0.0505895	0.0438211
6:31543406:C:G	2	0.510413	-0.181446	0.275672
6:31543605:G:T	6	1.19e-12	-0.382121	0.0537709
6:31543758:G:A	5	0.158849	0.0721409	0.0512017
6:31544189:A:G	6	0.132876	0.0627584	0.0417594
6:31545391:A:C	5	0.305995	0.0918831	0.0897593
6:31545733:C:T	6	0.000240467	-0.468275	0.127519
6:31545767:G:T	2	0.723007	0.0394511	0.111305
6:31546495:G:C	5	0.147477	0.0735028	0.0507441
6:31546762:G:A	6	0.0122765	-0.124123	0.049568
6:31546789:T:C	4	0.178826	0.0803827	0.0597918
6:31546980:G:A	6	0.106672	-0.0926359	0.0574189
6:31547611:C:T	4	0.82868	-0.0310625	0.143545
6:31547792:C:T	5	0.416385	0.0666004	0.0819486
6:31548266:G:C	3	0.173726	0.279834	0.205711
6:31548451:A:G	6	0.00413207	-0.191243	0.0666838
6:31549407:C:T	3	0.459421	-0.0783344	0.105886
6:31549556:T:G	4	0.0242862	0.097636	0.0433442
6:31549801:G:A	2	0.180519	0.377063	0.281567
6:31550452:A:G	6	0.0321654	0.117513	0.0548524
6:31550539:G:A	3	0.398821	0.0876364	0.103868
6:31552864:A:G	6	0.106672	-0.0926359	0.0574189
6:31554382:G:A	3	0.53887	-0.0640274	0.10419
6:31555130:A:G	5	0.613067	0.0158259	0.031295
6:31555189:G:A	5	0.186375	-0.115289	0.0872489
6:31555392:C:A	6	0.861209	-0.00496704	0.0284097
6:31555480:T:C	4	0.00745607	0.186854	0.0698322
6:31556205:G:A	5	0.286315	0.0592325	0.0555527
6:31556581:T:A	6	0.944477	-0.00220164	0.0316126
6:31556656:A:T	4	0.0409265	0.110589	0.054097
6:31556709:A:G	5	0.113121	0.170817	0.107817
6:31556928:C:A	6	0.053576	0.101733	0.0527044
6:31557491:C:T	6	0.0853009	0.0919136	0.0534156
6:31557791:G:A	6	0.95464	0.00236204	0.0415259
6:31560670:C:T	6	0.11129	-0.147366	0.092542
6:31560702:A:G	6	0.396723	-0.0662637	0.0781883
6:31563240:C:A	4	0.01298	0.285392	0.114877
6:31564167:A:G	6	0.922058	-0.00328753	0.0336005
6:31564728:G:A	6	0.318571	-0.0775166	0.0777187
6:31564821:C:T	6	0.481679	-0.0277711	0.0394698
6:31566204:C:T	4	0.844033	-0.0299459	0.152212
6:31566507:G:A	5	0.20994	0.2018	0.16096
6:31567422:G:T	4	0.122099	-0.0573039	0.0370653
6:31568469:G:A	6	0.0454621	0.0564534	0.0282217
6:31569520:G:A	5	0.315828	0.055157	0.0549883
6:31570670:C:T	3	0.333838	0.179877	0.186128
6:31571894:G:A	6	0.255693	-0.0415388	0.0365456
6:31572481:T:C	6	0.166403	-0.077667	0.0561237
6:31572956:A:C	6	5.06e-06	0.13646	0.0299118
6:31573382:G:A	4	0.989564	0.000799288	0.0611091
6:31573980:A:T	2	0.298354	-0.381492	0.36683
6:31577825:A:G	4	0.538493	-0.0358976	0.0583611
6:31578772:T:C	6	0.928669	0.00441968	0.0493707
6:31582025:G:C	6	0.208472	-0.0413555	0.0328798
6:31582572:T:C	4	0.0993441	0.0825766	0.0501059
6:31583155:G:A	6	0.912477	0.00382825	0.0348294
6:31583312:G:A	6	0.216817	0.0414463	0.0335588
6:31583699:C:T	6	0.201876	0.0450559	0.035304
6:31583827:T:G	4	0.354467	0.0492647	0.0532039
6:31583931:C:T	6	0.513091	-0.0297615	0.0455047
6:31585084:C:T	3	0.0273691	0.226643	0.102729
6:31585219:C:T	6	0.55007	0.0210377	0.0352004
6:31585597:T:C	6	0.486342	0.0641895	0.092208
6:31587561:G:C	3	0.0273691	0.226643	0.102729
6:31587870:A:T	4	0.376192	0.03526	0.0398447
6:31587938:A:G	6	0.513091	-0.0297615	0.0455047
6:31589676:A:G	5	0.813082	0.0117903	0.0498636
6:31590354:G:A	4	0.538493	-0.0358976	0.0583611
6:31590489:C:A	6	0.00555644	-0.33956	0.122458
6:31590898:C:T	5	0.69226	0.0212288	0.0536366
6:31591808:A:G	6	0.194167	-0.0426207	0.0328268
6:31592524:G:C	5	0.333276	-0.0350741	0.0362509
6:31593476:A:G	6	0.790633	0.0132261	0.0498177
6:31594054:G:T	4	0.430001	0.0982389	0.124481
6:31594348:G:A	3	0.650666	0.0315162	0.0695972
6:31595487:A:G	6	0.314029	0.0341029	0.0338724
6:31595882:C:A	6	0.749738	0.0100804	0.0316016
6:31596138:A:G	2	0.30288	0.0998382	0.0969041
6:31596675:A:G	4	0.00138262	0.148012	0.046279
6:31597700:C:T	6	0.219332	-0.0399038	0.0324869
6:31597753:G:A	6	0.423435	0.0230147	0.0287512
6:31597757:C:T	6	0.771339	0.0117838	0.0405468
6:31598197:C:G	4	0.797628	-0.0350492	0.136687
6:31598293:G:A	6	5.24e-07	0.195191	0.0389035
6:31598489:A:G	5	0.183036	-0.0528646	0.0397041
6:31599594:A:G	6	0.465376	0.0297769	0.040789
6:31600560:C:T	6	0.00555644	-0.33956	0.122458
6:31600670:G:A	6	0.859787	-0.0137718	0.077963
6:31600820:A:G	6	0.208472	-0.0413555	0.0328798
6:31601344:T:C	6	0.743745	0.0107409	0.0328569
6:31601513:A:G	6	0.640983	0.0134831	0.0289135
6:31601520:T:C	4	0.373406	-0.0447013	0.0502198
6:31601840:G:A	4	3.02e-07	-0.287739	0.0561746
6:31601843:T:C	6	0.0743296	-0.0566723	0.0317567
6:31602489:T:C	5	0.511601	-0.0299021	0.0455584
6:31602967:G:A	6	0.319979	-0.0267088	0.0268565
6:31603189:G:A	4	0.381302	0.0403382	0.0460745
6:31603591:A:G	6	0.453151	0.024176	0.0322272
6:31603770:A:G	6	0.167234	-0.0449665	0.0325573
6:31604591:C:T	6	0.167234	-0.0449665	0.0325573
6:31604842:G:A	6	0.426119	0.0730447	0.0917819
6:31605149:C:T	4	6.78e-06	-0.24532	0.0545099
6:31605167:G:A	4	0.0016768	0.141548	0.0450473
6:31605567:G:C	4	0.959924	-0.00192428	0.0382953
6:31605677:A:G	4	0.822042	-0.0190622	0.0847512
6:31606376:T:C	4	0.0451153	0.0712895	0.0355811
6:31607111:A:G	6	0.124986	0.0675545	0.0440331
6:31609272:T:C	6	0.180529	-0.0416926	0.0311342
6:31609813:C:T	4	0.0459221	0.1947	0.0975397
6:31610384:C:T	6	0.78874	-0.00715595	0.0267066
6:31610529:A:G	6	0.147332	0.0426289	0.0294191
6:31610686:A:G	6	0.147332	0.0426289	0.0294191
6:31611619:G:A	4	0.00907699	-0.365966	0.140263
6:31611746:G:A	6	0.433205	0.0296112	0.0377828
6:31611840:C:A	4	0.367256	-0.0474344	0.0526099
6:31612787:C:T	6	0.0931107	-0.0847774	0.0504864
6:31613739:T:C	6	0.362659	-0.0287285	0.031559
6:31614102:C:T	6	0.833015	0.00566193	0.0268546
6:31615167:G:A	6	0.571497	-0.0155531	0.0274864
6:31615514:T:C	6	0.484256	0.026075	0.037278
6:31616366:G:A	6	0.573698	0.0163896	0.0291311
6:31617150:G:A	6	0.82344	-0.0343461	0.153934
6:31617931:T:C	4	0.312004	0.0906117	0.0896234
6:31617957:A:C	5	0.489075	0.0227537	0.0328915
6:31618121:A:C	6	0.632472	0.0138892	0.0290417
6:31618567:A:G	6	0.366926	0.0300205	0.033273
6:31618761:G:A	6	0.0389445	-0.122455	0.0593068
6:31619535:C:T	4	0.273919	0.141539	0.129368
6:31619576:A:G	6	0.167234	-0.0449665	0.0325573
6:31619652:T:A	3	0.0273691	0.226643	0.102729
6:31620020:A:G	5	0.454157	0.0247571	0.0330755
6:31620520:T:G	4	0.0915534	0.150134	0.0889813
6:31622606:C:A	4	0.0459221	0.1947	0.0975397
6:31623416:G:A	6	0.859787	-0.0137718	0.077963
6:31623873:G:A	6	1.1e-07	0.206096	0.0388166
6:31625008:T:C	5	0.313252	0.0932872	0.0925081
6:31625541:C:A	6	0.366926	0.0300205	0.033273
6:31625986:C:T	6	0.82344	-0.0343461	0.153934
6:31626202:G:A	6	0.874466	0.0164019	0.103817
6:31627449:C:G	4	0.367256	-0.0474344	0.0526099
6:31627523:C:T	6	0.734486	0.0111834	0.0329734
6:31627789:G:A	5	0.404851	0.0825584	0.0991109
6:31628113:A:C	6	1.63e-07	0.212454	0.0405702
6:31628733:C:T	6	0.144434	0.067419	0.046194
6:31629096:T:C	6	0.292129	0.0303124	0.028774
6:31629499:A:G	5	0.0151657	0.253457	0.104372
6:31629825:T:G	4	1.41e-06	-0.265321	0.0549977
6:31629953:A:G	4	0.229988	0.0391983	0.0326547
6:31630172:G:T	6	5.72e-08	-0.274091	0.0505009
6:31630241:C:T	5	0.263303	0.0321859	0.0287729
6:31631377:A:G	6	0.43984	0.0257283	0.0333068
6:31631907:G:A	6	0.429366	0.0305991	0.0387195
6:31631921:G:A	3	0.627805	-0.0642908	0.132608
6:31632088:G:C	5	0.234621	0.157374	0.13241
6:31632134:C:A	5	0.2556	-0.0413236	0.0363491
6:31632686:C:T	6	0.413387	-0.0398844	0.0487616
6:31632899:C:T	6	0.894111	0.00726249	0.0545626
6:31633165:C:A	6	0.413387	-0.0398844	0.0487616
6:31633552:C:T	6	1.1e-07	0.206096	0.0388166
6:31633689:C:T	6	0.362436	-0.0442945	0.0486361
6:31634193:A:G	6	0.488672	0.0201334	0.0290768
6:31634570:A:C	6	0.0245937	-0.0794539	0.0353486
6:31635710:T:C	6	0.43718	0.0211719	0.0272495
6:31636031:A:G	5	0.181972	-0.0852624	0.0638809
6:31636742:A:G	6	0.35585	0.0684011	0.0740831
6:31637807:C:T	5	0.324729	0.0307196	0.0311942
6:31639129:G:A	4	0.113943	-0.0644746	0.0407882
6:31639741:C:T	6	5.72e-08	-0.274091	0.0505009
6:31639757:G:A	6	0.366926	0.0300205	0.033273
6:31639845:C:A	6	0.466519	0.0267273	0.0367055
6:31639906:T:C	6	7.47e-09	-0.30003	0.0519092
6:31639979:C:T	6	0.0516992	-0.101332	0.052082
6:31640518:T:G	5	0.640658	0.0137079	0.0293669
6:31641139:A:G	4	0.0459221	0.1947	0.0975397
6:31641386:G:T	6	1.1e-07	0.206096	0.0388166
6:31643399:T:C	6	0.734486	0.0111834	0.0329734
6:31644282:A:G	6	0.362397	0.0305531	0.033545
6:31644640:A:G	6	0.0210214	-0.0826486	0.0358158
6:31645922:C:T	6	0.0245937	-0.0794539	0.0353486
6:31646398:C:A	4	0.325153	-0.0517034	0.0525482
6:31646766:T:C	6	0.0238602	-0.0803233	0.0355511
6:31648403:C:T	6	0.306155	0.0293736	0.0287041
6:31649149:C:G	4	0.155575	-0.0576869	0.0406214
6:31651194:A:C	6	0.0914491	-0.0969001	0.057412
6:31654533:C:T	4	0.249597	0.0471975	0.040994
6:31654732:T:A	4	0.223617	0.0397553	0.0326675
6:31655438:G:A	5	0.0102926	-0.105629	0.0411674
6:31656669:G:A	4	3.02e-07	-0.287739	0.0561746
6:31657413:T:C	6	0.678519	0.0136464	0.0329236
6:31657651:T:C	6	0.00555644	-0.33956	0.122458
6:31657701:C:A	5	0.0596116	-0.16206	0.086035
6:31657924:G:A	6	0.37571	0.0294945	0.0332959
6:31658174:G:A	4	0.867967	-0.0271723	0.163451
6:31658634:A:G	6	0.125793	0.0688961	0.0450035
6:31658763:T:C	4	1.41e-06	-0.265321	0.0549977
6:31659465:C:T	6	7.47e-09	-0.30003	0.0519092
6:31659731:T:G	6	0.210698	0.0358967	0.0286796
6:31660642:A:G	4	0.855021	-0.0153128	0.0838069
6:31661013:C:T	4	3.02e-07	-0.287739	0.0561746
6:31661489:T:C	6	0.299582	0.0297678	0.0286966
6:31662957:C:T	6	0.222895	0.0349442	0.0286694
6:31665194:T:C	6	0.299582	0.0297678	0.0286966
6:31665452:G:A	6	0.22549	0.0332458	0.0274292
6:31666551:C:T	4	0.398629	0.0256703	0.0304124
6:31671297:A:G	4	0.855021	-0.0153128	0.0838069
6:31671498:T:C	6	0.102744	0.0566234	0.0347022
6:31671879:G:A	6	0.0445648	-0.070314	0.035004
6:31672268:A:G	6	0.580629	0.0356386	0.0645082
6:31673436:G:A	6	0.074668	-0.0540937	0.0303471
6:31675283:C:A	4	0.312004	0.0906117	0.0896234
6:31675297:C:T	6	0.390458	0.0283296	0.0329879
6:31675501:G:A	6	0.101115	-0.0499875	0.03049
6:31675765:G:A	6	0.252706	-0.0519251	0.0453969
6:31678730:A:G	6	0.11256	0.0440587	0.0277659
6:31678774:G:A	6	0.173824	0.0610448	0.0448852
6:31679242:G:A	4	0.00907699	-0.365966	0.140263
6:31679307:A:G	6	0.180694	0.0395193	0.0295224
6:31679465:G:C	5	0.0382635	0.0697251	0.0336508
6:31679874:G:T	6	0.000887385	-0.11938	0.0359147
6:31680540:T:C	4	0.865504	-0.0223235	0.131802
6:31681160:G:A	6	0.152714	-0.0381797	0.0266989
6:31681289:C:T	6	0.876513	-0.00679384	0.0437208
6:31683018:T:C	6	0.000372562	-0.126537	0.0355561
6:31683157:T:G	6	0.000887385	-0.11938	0.0359147
6:31686497:G:A	6	0.222617	0.033179	0.0272048
6:31686601:T:C	3	0.804977	0.0205197	0.0831057
6:31687008:G:A	5	0.621084	0.0151005	0.0305483
6:31688200:C:T	6	0.00448393	0.0981417	0.0345333
6:31688217:A:G	5	0.194405	0.0393828	0.0303491
6:31688518:T:A	6	0.0555296	0.0642808	0.0335721
6:31688799:C:T	6	0.000545752	-0.124136	0.0359062
6:31690009:G:A	6	0.189628	0.0350954	0.0267561
6:31691657:G:A	6	0.0639013	0.055864	0.03015
6:31691666:C:A	4	9.89e-07	-0.243709	0.0497998
6:31691850:C:T	5	0.394992	-0.100911	0.118636
6:31692163:A:G	5	0.177193	0.0413195	0.0306196
6:31692386:C:G	6	0.0759005	0.0890178	0.0501513
6:31692558:C:T	1	NA	NA	NA
6:31692970:G:A	6	0.748449	0.0172582	0.0538166
6:31695590:T:C	6	0.556241	0.0239367	0.0406787
6:31697387:C:G	6	0.22552	0.0368358	0.0303931
6:31697558:G:A	6	0.205353	0.0383543	0.030285
6:31698088:T:G	6	0.22552	0.0368358	0.0303931
6:31704294:G:T	5	0.980803	0.00165988	0.0689833
6:31704681:G:A	6	0.347812	0.0439013	0.046761
6:31705606:G:A	6	1.6e-07	-0.252967	0.0482726
6:31705864:C:T	4	0.0915534	0.150134	0.0889813
6:31706474:G:C	4	0.0168208	0.282848	0.118317
6:31706603:C:T	2	0.302953	0.312507	0.303369
6:31707435:C:T	3	0.924736	0.0146649	0.155234
6:31708328:C:T	4	0.0074649	-0.187145	0.0699515
6:31709045:C:T	6	0.42764	0.0407403	0.0513595
6:31710020:C:T	6	0.215832	0.0377711	0.0305175
6:31710968:T:A	5	0.0173674	0.0861107	0.0361987
6:31711124:C:T	5	0.774801	-0.0096423	0.0337025
6:31711624:A:C	5	4.33e-05	-0.195689	0.0478552
6:31712181:T:G	6	0.93773	-0.00232562	0.0297687
6:31712196:G:A	6	0.679617	0.0269653	0.0652935
6:31713124:A:G	4	0.0559581	-0.0959502	0.0501999
6:31713454:C:T	6	0.831923	-0.00647327	0.0305004
6:31715882:T:C	5	0.60527	0.034413	0.0665839
6:31717696:A:G	5	0.207264	0.044167	0.0350219
6:31718602:G:A	5	0.0161205	-0.160562	0.0667289
6:31721033:G:A	5	0.980803	0.00165988	0.0689833
6:31722262:C:T	6	0.853694	-0.0100377	0.0544322
6:31725230:G:A	6	0.679617	0.0269653	0.0652935
6:31725285:A:G	6	0.679617	0.0269653	0.0652935
6:31725411:A:G	6	0.341964	-0.112266	0.118138
6:31726253:T:C	4	0.55793	0.0447296	0.0763409
6:31726688:C:A	4	0.077997	0.156626	0.0888696
6:31727474:A:G	4	0.0915534	0.150134	0.0889813
6:31727822:A:C	5	0.621406	-0.0290066	0.0587346
6:31727897:C:T	4	0.89979	0.00887912	0.0705103
6:31729359:A:G	5	0.067597	0.064187	0.0351193
6:31729925:C:T	6	0.373917	0.0382533	0.0430218
6:31730568:A:G	4	0.0113225	0.236298	0.093303
6:31730919:C:T	5	0.645478	0.0421287	0.0915735
6:31731014:C:G	5	0.0361115	0.0694245	0.0331276
6:31731881:C:T	6	0.045264	-0.0922845	0.0460917
6:31732207:C:T	4	0.767834	-0.0175148	0.0593301
6:31732667:T:C	5	0.399704	-0.143678	0.170609
6:31732679:C:T	6	1.37e-05	-0.191224	0.0439776
6:31733466:T:C	6	0.679617	0.0269653	0.0652935
6:31733650:G:A	6	0.00558981	0.0925108	0.0333863
6:31734117:C:T	5	0.234621	0.157374	0.13241
6:31734293:G:A	6	0.491847	0.0465613	0.0677379
6:31734345:G:T	4	0.806993	0.0170548	0.0698085
6:31734385:C:T	6	0.982941	0.00127472	0.0596166
6:31735631:C:T	6	0.291952	-0.030176	0.028634
6:31738408:A:G	5	0.370458	-0.0562476	0.0628033
6:31741341:G:A	6	0.00029651	-0.449032	0.124099
6:31741981:G:A	4	0.0646225	0.109862	0.0594538
6:31742590:A:G	6	0.222087	0.0394734	0.0323288
6:31743844:C:T	6	0.00029651	-0.449032	0.124099
6:31743882:G:A	4	0.0683422	0.212525	0.116596
6:31745284:C:T	6	0.825604	0.00724729	0.0328909
6:31745518:A:G	6	0.000246586	0.146374	0.0399297
6:31745842:C:T	5	0.123278	0.14442	0.0937087
6:31747833:G:A	5	0.767985	0.0194827	0.0660406
6:31748820:G:A	6	0.673394	0.0123424	0.0292825
6:31749184:G:A	4	0.55793	0.0447296	0.0763409
6:31750509:G:A	6	0.0878085	0.115721	0.0677892
6:31750892:C:T	5	0.572797	0.0623809	0.110617
6:31751727:C:T	6	0.673394	0.0123424	0.0292825
6:31752522:T:C	4	0.142239	0.198547	0.135296
6:31753423:T:C	6	0.0968017	0.114986	0.0692454
6:31753526:G:A	6	0.242877	0.0387037	0.0331417
6:31759419:G:C	6	0.465446	0.0561995	0.0769953
6:31760654:G:A	5	5.52e-07	-0.242526	0.0484359
6:31761063:G:A	5	0.612394	-0.0323717	0.0638926
6:31764899:T:C	6	0.645999	0.0134246	0.0292266
6:31765056:G:C	6	1.85e-06	-0.223648	0.0468929
6:31766441:A:C	4	0.482895	-0.0968256	0.137996
6:31766844:A:G	6	0.828788	-0.0097018	0.0448626
6:31769781:G:A	6	9.25e-08	-0.281571	0.0527191
6:31773821:C:T	6	0.408702	0.0261175	0.0316124
6:31773975:T:C	6	0.292367	0.0560836	0.0532637
6:31775984:T:C	6	0.026432	0.164532	0.0741199
6:31777602:C:T	5	0.696569	0.0449209	0.115195
6:31777641:C:T	6	0.292367	0.0560836	0.0532637
6:31777687:C:T	5	0.2464	0.06664	0.057491
6:31778077:T:G	6	2.53e-05	-0.1959	0.0465098
6:31778314:G:A	4	0.482895	-0.0968256	0.137996
6:31778322:G:A	6	0.00029651	-0.449032	0.124099
6:31778529:C:T	6	0.301565	0.0315169	0.0305076
6:31779330:A:G	4	0.0683422	0.212525	0.116596
6:31780235:C:A	6	0.00570538	-0.203581	0.0736479
6:31780594:C:A	6	0.0227438	0.0754612	0.0331303
6:31781748:G:A	2	0.624405	0.1228	0.250809
6:31782617:C:A	6	0.49309	-0.0641857	0.0936468
6:31783208:A:C	6	0.401479	0.028706	0.0342153
6:31783343:G:A	5	0.885595	-0.0137018	0.0952305
6:31783437:T:C	6	0.409859	0.0457938	0.0555655
6:31786365:G:T	6	0.628778	-0.0285937	0.0591455
6:31793129:G:T	5	0.384206	0.0792399	0.0910622
6:31794592:C:T	6	0.0629488	-0.0585183	0.031469
6:31794987:A:C	4	0.290523	0.132105	0.124984
6:31795140:C:T	6	0.49309	-0.0641857	0.0936468
6:31795550:C:T	6	0.222797	0.0390291	0.0320141
6:31798287:G:A	6	0.287872	0.0511467	0.0481244
6:31798390:G:A	4	0.290523	0.132105	0.124984
6:31802465:C:G	6	0.0781131	-0.0981963	0.0557382
6:31802721:C:T	5	0.932276	0.0084536	0.0994751
6:31802957:C:T	5	0.934163	-0.00843148	0.102066
6:31804646:C:T	4	0.0352818	-0.107503	0.0510675
6:31804715:T:A	4	0.407122	-0.0605547	0.0730482
6:31804729:C:T	6	0.314535	0.0326789	0.032492
6:31805027:G:A	5	0.383733	0.0724822	0.0832136
6:31805210:A:G	3	0.30547	-0.166033	0.162019
6:31807343:C:T	4	0.376277	0.115237	0.130244
6:31807489:C:T	6	0.00971622	-0.125483	0.0485284
6:31810085:G:T	5	0.93173	0.00253024	0.0295352
6:31813205:C:T	5	0.707224	0.024889	0.0662671
6:31813576:C:G	6	0.245856	-0.0806311	0.0694812
6:31813880:C:T	2	0.224306	-0.256149	0.210795
6:31813898:C:A	4	0.290523	0.132105	0.124984
6:31815723:G:T	5	0.116607	0.0578374	0.0368584
6:31819123:G:A	6	0.152023	0.0650898	0.0454404
6:31819164:C:A	6	0.569334	0.0240414	0.0422496
6:31819376:G:A	6	0.576399	0.0163723	0.0293067
6:31820616:G:A	5	0.392046	0.0378352	0.0442045
6:31820643:A:G	6	0.0169826	0.0686448	0.0287568
6:31820755:G:A	4	0.87766	-0.0156976	0.101975
6:31827286:A:T	5	0.858367	0.0074464	0.0417275
6:31833221:G:A	5	0.932276	0.0084536	0.0994751
6:31834197:C:T	6	0.000140552	-0.185689	0.0487731
6:31836151:G:A	5	0.110484	-0.0758055	0.0474965
6:31836202:A:C	6	0.165829	-0.0656669	0.0473878
6:31836827:T:G	4	0.493362	0.0356422	0.0520346
6:31837066:C:T	6	0.509462	-0.0312539	0.0473777
6:31837250:G:A	6	0.336894	-0.0274797	0.0286151
6:31837277:C:A	6	0.336894	-0.0274797	0.0286151
6:31838441:T:C	4	0.460266	-0.0226386	0.0306586
6:31838490:C:T	6	0.336894	-0.0274797	0.0286151
6:31838713:G:A	6	0.0296849	0.0620133	0.0285214
6:31838940:C:T	5	0.548369	-0.0225534	0.0375762
6:31839309:C:T	6	0.336894	-0.0274797	0.0286151
6:31839331:C:T	6	0.336894	-0.0274797	0.0286151
6:31840625:A:G	6	0.110448	0.0468843	0.0293728
6:31843924:C:T	6	0.374319	0.0737045	0.0829619
6:31844684:A:G	6	0.614107	0.022728	0.0450756
6:31846741:C:A	6	0.9752	-0.00210994	0.067871
6:31847012:C:A	6	0.342884	0.0432412	0.0455899
6:31847413:G:A	5	0.00407347	-0.113507	0.0395163
6:31848220:T:G	6	0.342884	0.0432412	0.0455899
6:31848280:G:A	6	0.550739	-0.0427904	0.0717173
6:31850332:T:C	6	0.726504	-0.0217183	0.0620914
6:31851234:A:G	6	0.363214	0.0303096	0.0333344
6:31851354:G:A	4	0.642135	0.0467706	0.100644
6:31851469:C:A	6	0.252044	0.0925337	0.0807873
6:31853632:G:A	4	0.886817	-0.0205331	0.144261
6:31853873:A:G	5	0.981573	-0.00154833	0.0670349
6:31854364:G:A	3	0.949908	0.0146533	0.233249
6:31854543:C:T	5	0.301255	0.0629858	0.0609297
6:31856070:G:A	6	0.395919	0.0351597	0.0414164
6:31856294:T:C	6	0.675449	-0.0397431	0.0949244
6:31859578:G:A	4	0.393707	0.0268445	0.0314739
6:31860118:G:A	6	0.409916	-0.0605918	0.07353
6:31860156:C:T	6	0.952507	-0.00393442	0.0660596
6:31860576:C:T	4	0.803719	-0.0145341	0.0584785
6:31861141:A:T	4	0.267021	0.0961823	0.0866546
6:31863433:C:A	6	0.762587	-0.00885946	0.0293277
6:31864304:G:A	5	0.434113	0.0323255	0.0413278
6:31864547:G:T	4	0.267021	0.0961823	0.0866546
6:31866418:A:G	6	3.82e-05	0.153732	0.0373307
6:31867253:C:T	6	0.315179	-0.0367822	0.0366205
6:31869673:C:T	4	0.580398	0.0500236	0.0904908
6:31870326:G:A	6	0.171538	0.0977076	0.0714614
6:31870856:C:T	4	0.483926	-0.028157	0.0402241
6:31870873:C:A	6	0.443845	0.039895	0.0521015
6:31872383:G:A	6	0.243446	0.0320483	0.0274758
6:31874505:G:T	5	0.644468	0.0564274	0.12228
6:31878433:G:A	6	0.387926	0.0641111	0.0742555
6:31882024:A:G	6	0.430017	-0.0240565	0.0304836
6:31883679:C:T	6	0.442278	-0.0273641	0.035614
6:31883957:A:G	6	0.415847	0.0329276	0.0404691
6:31885930:C:T	4	0.515426	0.0298294	0.0458623
6:31888062:G:A	5	0.216728	-0.1061	0.0858919
6:31888869:T:G	6	0.927569	0.00451784	0.049699
6:31892484:A:C	6	0.342657	0.0749881	0.0790241
6:31892592:G:A	6	0.924146	0.00471257	0.0494954
6:31892641:T:C	6	0.251967	-0.0408905	0.035694
6:31893070:G:A	4	0.0161776	-0.354442	0.147384
6:31893944:G:A	6	0.944	0.00225391	0.0320869
6:31894626:A:G	6	0.361293	-0.041223	0.0451558
6:31895619:G:T	6	0.133832	-0.105041	0.0700663
6:31895973:C:G	6	0.294994	-0.0347002	0.0331352
6:31896112:G:A	5	0.0991581	-0.181414	0.110018
6:31897219:G:A	6	0.428596	0.0228513	0.0288674
6:31898285:A:G	6	0.830548	0.0104998	0.0490647
6:31901322:C:T	5	0.527899	0.0523686	0.0829645
6:31901383:G:A	3	0.590089	-0.106218	0.197173
6:31902289:C:G	4	0.989268	-0.000760793	0.0565597
6:31903121:G:A	6	0.830548	0.0104998	0.0490647
6:31903804:G:C	3	0.0649569	-0.155293	0.0841442
6:31905130:G:A	6	0.474328	-0.0280063	0.0391448
6:31905328:G:T	5	0.56941	-0.0253255	0.044515
6:31907147:T:C	6	0.474328	-0.0280063	0.0391448
6:31907168:C:T	6	0.474328	-0.0280063	0.0391448
6:31907339:A:G	4	0.149202	0.244878	0.169777
6:31908224:C:T	6	0.605356	0.0259807	0.0502807
6:31908761:T:C	6	0.474328	-0.0280063	0.0391448
6:31910162:G:A	6	0.392867	-0.0337514	0.0395017
6:31910456:G:T	4	0.980038	0.00150431	0.0601201
6:31910929:G:A	5	0.519125	-0.0289739	0.0449422
6:31910938:G:T	6	0.392867	-0.0337514	0.0395017
6:31912478:T:A	6	8.73e-05	-0.173919	0.0443291
6:31914024:T:A	2	0.0501423	-0.163732	0.0835903
6:31914179:C:T	6	0.226586	0.0348194	0.0287954
6:31914180:G:A	3	0.529869	-0.0349518	0.0556374
6:31914890:C:T	3	0.490235	0.0732292	0.106139
6:31914935:A:G	4	0.00871209	0.310777	0.118475
6:31915144:G:A	4	0.0240912	-0.181247	0.0803518
6:31915946:C:T	6	0.873223	-0.015705	0.0984232
6:31916062:A:G	6	0.762468	0.0151858	0.0502441
6:31916400:A:G	6	0.353136	0.0370149	0.0398642
6:31916916:A:G	6	0.00122257	-0.125521	0.0388181
6:31916951:T:C	6	0.546681	-0.0228802	0.0379603
6:31917291:C:T	4	0.724706	-0.0702347	0.199431
6:31917341:A:C	2	0.562788	0.21958	0.379433
6:31917540:T:C	6	0.218309	0.0690574	0.056097
6:31918464:A:G	6	0.0865106	-0.138756	0.08095
6:31918860:A:G	6	0.342657	0.0749881	0.0790241
6:31918903:C:T	3	0.0100821	-0.203845	0.0792247
6:31919578:A:G	5	0.93607	-0.00238559	0.0297417
6:31919830:C:T	3	0.046532	-0.163573	0.0821752
6:31919917:T:C	4	0.578281	-0.0242072	0.0435461
6:31919956:T:C	3	0.543565	-0.0329251	0.0542038
6:31920597:T:C	4	0.564016	0.0517111	0.0896383
6:31920687:C:T	6	0.546681	-0.0228802	0.0379603
6:31921475:G:A	6	0.240029	0.0932592	0.0793753
6:31922254:A:C	5	0.0269521	0.149014	0.0673597
6:31924327:G:A	6	8.71e-05	0.137755	0.0351064
6:31924869:C:T	6	0.366744	-0.0581457	0.064421
6:31924880:G:A	6	0.458828	-0.0276166	0.0372805
6:31925697:A:C	5	0.00015135	0.145967	0.0385256
6:31926304:T:C	5	0.251859	0.0879001	0.076712
6:31927342:A:G	6	0.0637851	0.121331	0.0654543
6:31928306:A:G	6	0.533263	-0.0235932	0.0378682
6:31928691:G:A	6	0.157019	0.114246	0.0807295
6:31928799:T:C	5	0.120353	0.10913	0.0702573
6:31929014:A:C	6	0.0637851	0.121331	0.0654543
6:31929737:C:T	4	0.715418	-0.0234432	0.0643002
6:31930351:A:G	4	0.135707	-0.220092	0.147518
6:31930462:G:A	5	0.0988529	-0.058782	0.035616
6:31931137:T:C	6	0.348138	-0.0271316	0.0289185
6:31931609:C:T	4	0.223515	-0.27685	0.227442
6:31932177:C:T	6	2.49e-05	0.124234	0.0294708
6:31933161:G:A	5	0.000147711	0.121757	0.0320846
6:31933518:T:C	6	0.000107958	-0.10879	0.0280969
6:31934372:C:T	5	0.000147711	0.121757	0.0320846
6:31935311:C:T	6	1.98e-05	0.125266	0.029355
6:31935567:G:A	6	0.59153	-0.0310196	0.0578054
6:31935928:G:C	6	1.76e-05	0.157701	0.0367332
6:31936057:G:T	6	0.953314	0.00235907	0.0402942
6:31936668:T:C	6	0.0362788	0.157025	0.0749954
6:31937037:C:T	5	0.460192	0.039319	0.0532394
6:31937866:G:T	6	0.419631	-0.0532712	0.0660064
6:31938107:A:G	6	3.2e-06	-0.127446	0.0273622
6:31938412:G:T	5	0.914197	-0.00475781	0.0441574
6:31938451:T:C	6	0.718593	-0.0144205	0.0400193
6:31939345:G:A	6	0.88816	0.00872942	0.0620727
6:31939823:G:A	3	0.692694	0.0513567	0.129951
6:31940897:A:G	2	0.377762	0.103862	0.117754
6:31941371:A:G	5	0.17089	-0.173422	0.126645
6:31941390:A:G	6	0.577507	0.0249552	0.0448005
6:31941557:G:A	6	2.1e-05	0.125223	0.0294401
6:31941705:A:G	5	0.710362	-0.0239615	0.0645219
6:31946614:G:A	6	0.231178	0.0979394	0.0817981
6:31946792:G:A	4	0.390365	-0.0568287	0.0661603
6:31947460:G:T	6	0.0362788	0.157025	0.0749954
6:31973016:A:G	4	0.117362	0.132079	0.0843444
6:32005904:T:C	5	0.870714	0.0107673	0.066158
6:32009407:C:T	6	0.100111	-0.194777	0.118455
6:32014456:C:T	6	0.682251	0.01543	0.0376899
6:32014575:A:G	6	0.000322996	0.0962239	0.0267577
6:32019769:G:A	5	5.43e-05	0.129181	0.0320061
6:32020844:G:A	6	0.781572	0.0114918	0.0414461
6:32021130:C:T	6	8.31e-05	-0.13444	0.0341625
6:32022898:C:T	3	0.111895	0.134258	0.0844532
6:32023125:C:T	6	0.0537471	-0.22103	0.114591
6:32023425:C:T	4	0.236163	-0.0671039	0.0566453
6:32024395:C:T	5	0.000162576	-0.14052	0.0372632
6:32026328:C:T	3	0.315815	-0.132982	0.132572
6:32026808:G:A	5	0.526384	0.0279787	0.0441628
6:32029183:C:T	5	0.00136679	0.116052	0.0362484
6:32030284:G:A	4	0.440778	0.0529743	0.0687191
6:32033007:G:A	4	0.440778	0.0529743	0.0687191
6:32036678:G:A	6	1.92e-05	0.254108	0.0594531
6:32036755:T:C	5	0.955621	0.00624203	0.112166
6:32036788:C:T	6	0.526404	0.0300308	0.0474042
6:32038550:C:T	6	0.496272	-0.0410611	0.0603513
6:32038700:C:T	4	0.0883555	0.141386	0.0829661
6:32040993:G:A	6	0.683853	0.030617	0.0751872
6:32041621:G:A	4	0.684638	-0.0421962	0.103895
6:32042322:T:C	6	0.548434	-0.0287085	0.0478388
6:32044834:G:C	5	0.222354	-0.0688729	0.0564397
6:32045226:T:A	4	0.795523	0.0110785	0.0427501
6:32046275:A:C	6	3.6e-05	-0.13639	0.0330088
6:32047268:T:C	6	0.00832107	-0.199376	0.0755569
6:32050067:T:C	5	0.00215655	0.0910417	0.0296768
6:32050544:C:T	5	0.0799492	0.213306	0.121821
6:32050758:C:T	6	0.307321	-0.0608119	0.0595693
6:32051197:A:G	5	0.841762	-0.0173663	0.086988
6:32052255:T:C	4	2.93e-06	-0.290103	0.0620476
6:32052898:C:T	5	0.00043687	0.130392	0.0370776
6:32052983:C:T	6	3.53e-05	0.123984	0.0299742
6:32056580:A:C	6	2.22e-05	0.126535	0.0298345
6:32057625:C:T	5	0.695009	0.0334985	0.0854407
6:32057627:C:T	6	1.75e-05	0.137289	0.0319655
6:32058425:G:C	6	0.000721343	0.132049	0.0390522
6:32062687:G:A	4	0.0883555	0.141386	0.0829661
6:32063681:C:T	6	2.65e-05	0.145939	0.0347373
6:32063793:T:C	6	0.100111	-0.194777	0.118455
6:32064098:C:T	6	3.63e-05	0.12384	0.0299867
6:32065023:C:T	4	0.00227652	0.121955	0.0399646
6:32066177:T:C	4	0.0883555	0.141386	0.0829661
6:32066765:C:T	6	0.83701	0.00935581	0.0454786
6:32067435:T:G	5	0.222354	-0.0688729	0.0564397
6:32070838:T:C	4	0.816663	-0.0112939	0.0487144
6:32071893:C:T	5	0.461541	0.104835	0.142378
6:32072940:C:T	6	3.53e-05	0.123984	0.0299742
6:32074033:G:A	5	0.276685	0.104382	0.0959571
6:32074804:T:C	6	0.337396	0.0372433	0.0388225
6:32075563:T:C	6	0.00168586	0.0849473	0.0270479
6:32076499:G:A	6	0.242568	0.040529	0.0346819
6:32077380:C:T	6	0.00518554	0.0902827	0.0322983
6:32078357:T:C	5	0.196226	-0.164407	0.127213
6:32078373:A:C	5	0.0804478	-0.101433	0.0580246
6:32080383:C:T	6	0.00157807	0.105343	0.0333373
6:32081422:C:G	6	0.0005417	0.144702	0.0418305
6:32082190:C:T	6	0.205929	0.0791126	0.0625476
6:32083175:C:T	3	0.111895	0.134258	0.0844532
6:32083300:A:G	6	0.00536896	0.0782998	0.0281247
6:32083536:G:T	3	0.450966	-0.171374	0.227345
6:32085447:G:A	6	0.0537471	-0.22103	0.114591
6:32086092:G:A	5	0.692826	0.030636	0.0775549
6:32088854:G:C	4	0.112418	0.130303	0.0820852
6:32089142:G:T	6	0.00161667	0.105797	0.0335556
6:32092090:A:C	6	0.17788	0.0684213	0.0507836
6:32092207:T:C	5	0.917257	0.00561001	0.0539998
6:32093922:G:A	4	0.572588	-0.0274461	0.0486423
6:32096528:G:A	3	0.6452	-0.100569	0.218419
6:32097290:C:T	5	0.725199	0.0153583	0.0436912
6:32097876:G:A	5	0.000143642	0.151228	0.0397779
6:32097891:A:G	6	0.962174	-0.00187428	0.0395201
6:32097983:G:A	6	0.417739	0.0312999	0.0386251
6:32100077:G:A	5	0.196226	-0.164407	0.127213
6:32100877:C:T	6	0.142187	0.0624271	0.0425341
6:32101762:C:T	4	0.0883555	0.141386	0.0829661
6:32102231:C:T	6	0.94499	0.00329948	0.0478191
6:32102680:A:C	6	0.417739	0.0312999	0.0386251
6:32105001:G:T	4	0.117622	0.121326	0.0775327
6:32105360:T:C	5	0.598167	-0.041947	0.0795901
6:32105512:G:A	5	0.658099	0.0209389	0.0473155
6:32105583:G:A	5	0.0854978	-0.138567	0.0805792
6:32106931:C:T	6	0.813673	0.0109719	0.0465522
6:32109745:T:C	6	0.276121	0.069901	0.0641838
6:32109979:A:G	5	0.404588	0.0252356	0.0302783
6:32110165:C:T	5	0.182054	0.111218	0.0833429
6:32110267:A:G	5	0.196226	-0.164407	0.127213
6:32112626:A:G	6	0.121951	0.142568	0.0921794
6:32113980:G:A	4	0.112701	0.133519	0.0841769
6:32114445:G:A	4	0.678129	-0.0320188	0.0771504
6:32114521:A:G	6	0.0293908	0.109929	0.0504676
6:32115222:G:A	6	0.409595	0.0597794	0.0724945
6:32115273:A:G	6	0.00178252	0.175695	0.0562357
6:32116321:T:C	5	0.354035	0.0625559	0.0674974
6:32117901:C:T	6	0.8779	0.0121556	0.0791217
6:32117971:T:G	6	0.350343	0.0319397	0.0341995
6:32120715:T:C	6	0.426526	-0.0266694	0.03354
6:32121932:C:T	5	0.304105	0.0469685	0.0457039
6:32122472:C:A	6	0.350343	0.0319397	0.0341995
6:32123639:G:A	6	0.0581972	-0.0988684	0.0521951
6:32124424:G:T	5	0.29511	-0.188803	0.180332
6:32124449:C:T	3	0.937862	-0.00742646	0.0952632
6:32126002:A:G	6	0.753784	0.0209793	0.0668867
6:32127477:C:A	4	0.951786	-0.00200144	0.0331012
6:32130329:C:G	6	0.369149	0.0453111	0.0504539
6:32131049:G:A	4	0.240491	-0.152858	0.130229
6:32132590:A:G	5	0.499292	0.0342419	0.0506834
6:32134510:G:A	6	0.350343	0.0319397	0.0341995
6:32134520:T:C	5	0.357673	0.0641204	0.0697105
6:32134656:T:C	6	0.459	0.0273245	0.0369003
6:32135136:C:A	4	0.200659	-0.152156	0.118902
6:32136547:T:G	5	0.683812	-0.0132733	0.0325912
6:32136930:G:T	6	0.493962	0.0309335	0.045223
6:32137801:G:A	2	0.253981	-0.189849	0.166427
6:32138545:A:C	5	0.158224	0.134171	0.0950849
6:32139186:G:A	4	0.240491	-0.152858	0.130229
6:32139565:T:C	5	0.581044	0.0311095	0.056372
6:32140487:T:C	6	0.350343	0.0319397	0.0341995
6:32141883:G:A	6	0.363658	0.0300939	0.0331279
6:32143223:T:C	6	0.00384974	-0.113126	0.0391408
6:32145205:C:T	6	0.414619	0.0277691	0.0340394
6:32145707:A:C	6	0.765116	0.00892759	0.0298811
6:32146492:C:A	6	0.350343	0.0319397	0.0341995
6:32146678:G:A	2	0.665972	-0.146598	0.339596
6:32147157:G:C	4	0.533062	-0.127913	0.205206
6:32147657:A:G	5	0.794833	-0.0352543	0.135573
6:32147696:G:A	6	0.871334	0.00727953	0.0449452
6:32147761:T:C	6	0.963963	0.00264148	0.0584638
6:32148031:A:G	6	0.871334	0.00727953	0.0449452
6:32149260:C:T	6	0.00324828	-0.116292	0.0395119
6:32149816:T:C	6	0.871334	0.00727953	0.0449452
6:32149883:C:T	6	0.614752	0.0226341	0.0449711
6:32150047:C:T	4	0.43695	0.129201	0.166206
6:32150296:C:A	4	0.0457474	0.0730873	0.0365854
6:32151934:A:G	4	0.991516	0.000528997	0.0497503
6:32152442:A:G	4	0.991516	0.000528997	0.0497503
6:32153893:T:C	5	0.861245	-0.022943	0.131261
6:32154285:A:G	6	0.195906	-0.0362279	0.0280119
6:32155581:A:G	6	0.942169	0.00224758	0.0309824
6:32156489:G:C	4	0.540812	-0.0809743	0.1324
6:32156908:G:A	6	0.918628	-0.00312144	0.0305539
6:32157364:G:A	5	0.506604	-0.0872935	0.131439
6:32158319:A:G	6	0.765282	0.00922561	0.0309012
6:32160524:G:A	6	0.055183	-0.181656	0.094739
6:32161324:T:C	5	0.0566347	0.0968635	0.0508171
6:32162559:A:G	5	0.111434	-0.136664	0.0858559
6:32163799:T:C	6	0.170568	0.0636702	0.0464617
6:32164874:C:A	5	0.0976739	0.0606777	0.0366359
6:32165444:A:G	6	0.951386	-0.00276115	0.0452901
6:32165583:G:A	6	0.0154679	0.0772525	0.0319063
6:32166380:C:G	5	0.816262	0.016668	0.0717349
6:32166831:C:T	3	0.597734	-0.113372	0.214858
6:32167009:G:T	6	0.568402	-0.0223091	0.0391109
6:32168771:G:T	4	0.88561	0.00725295	0.0504164
6:32169574:T:C	6	0.0335918	0.0702154	0.0330435
6:32170407:C:G	5	0.207151	-0.0840099	0.0665984
6:32170433:C:T	5	0.00173984	0.0953286	0.030443
6:32171075:A:G	6	0.341906	0.0324374	0.03413
6:32171279:C:T	4	0.102953	0.0842094	0.0516399
6:32171288:C:T	6	0.170568	0.0636702	0.0464617
6:32171683:T:C	6	0.00203231	0.0845003	0.0273865
6:32172993:C:T	5	0.843718	0.0100549	0.0510036
6:32176211:G:A	5	0.00625392	-0.0859846	0.0314483
6:32177880:C:G	6	0.0119366	-0.0924071	0.0367568
6:32177900:T:C	6	0.227379	0.043746	0.0362394
6:32178570:C:T	6	0.191986	0.0768534	0.0589039
6:32179438:G:A	6	0.845042	-0.00875128	0.0447754
6:32179494:C:G	4	0.333137	-0.0958742	0.0990626
6:32180241:C:T	6	0.818549	0.00800794	0.0349064
6:32180623:C:A	6	0.0917025	-0.158127	0.0937616
6:32181182:G:A	5	0.758638	0.0107561	0.0350056
6:32182759:G:A	5	0.745379	0.0114093	0.035134
6:32183175:G:A	6	0.482046	0.0220576	0.0313757
6:32184221:G:A	6	0.0835794	0.0495173	0.028618
6:32184345:T:C	6	0.135586	0.0492558	0.0330038
6:32184705:G:A	6	0.163451	-0.0606192	0.0434996
6:32185605:G:A	5	0.442431	-0.0741837	0.0965816
6:32185818:C:T	6	1.23e-05	-0.216884	0.0495963
6:32186224:T:C	3	0.771888	0.0863233	0.297763
6:32186264:T:C	6	0.00720264	-0.0747566	0.0278182
6:32186348:C:T	6	0.00575093	-0.10218	0.0369997
6:32186555:T:C	4	0.126438	0.290724	0.190227
6:32186872:A:G	6	0.135586	0.0492558	0.0330038
6:32187023:A:G	6	0.0835794	0.0495173	0.028618
6:32187605:A:G	5	0.0312355	-0.0629379	0.0292183
6:32187637:G:T	4	0.736196	-0.0167526	0.0497265
6:32188099:C:T	6	0.349482	0.034975	0.0373826
6:32188383:T:C	6	0.023417	0.063638	0.0280769
6:32188603:C:T	6	0.0181369	0.071868	0.0304163
6:32188642:T:C	6	0.0181369	0.071868	0.0304163
6:32188823:G:A	5	0.00397665	-0.248421	0.0862569
6:32189032:T:C	6	0.0236296	0.0688916	0.0304413
6:32189481:T:A	4	0.0010844	0.109593	0.0335388
6:32189841:T:G	6	0.208041	-0.03536	0.0280864
6:32190217:T:C	6	0.056353	0.0526863	0.0276091
6:32190390:T:G	6	0.124924	0.0421394	0.0274626
6:32190406:A:G	6	0.122533	0.0414235	0.0268248
6:32190484:G:A	5	0.0710827	-0.0668581	0.0370415
6:32190620:T:C	6	0.356466	0.024418	0.0264803
6:32191041:G:A	6	0.0459494	0.0565055	0.0283114
6:32191118:G:A	4	0.957564	0.00380959	0.0715951
6:32191457:G:A	6	0.493224	0.0211891	0.0309244
6:32191544:C:T	6	2.31e-05	-0.161082	0.0380547
6:32191581:T:A	6	0.485587	-0.0204639	0.0293455
6:32191607:C:T	5	0.687393	0.0285044	0.0708367
6:32191620:C:T	6	0.00118747	0.0934178	0.028816
6:32191730:G:A	6	0.0525288	0.0544757	0.028098
6:32191822:G:A	6	0.0712651	0.0939345	0.0520764
6:32192217:C:T	6	0.227185	0.0626149	0.0518489
6:32192331:A:G	6	0.269022	0.0529109	0.0478694
6:32192436:A:G	6	0.724784	0.0120771	0.034303
6:32192511:G:T	6	0.819912	-0.017453	0.076663
6:32192560:G:A	6	0.197553	-0.0803509	0.0623574
6:32192617:T:C	6	0.533553	-0.0279327	0.0448652
6:32193219:C:T	6	0.072962	0.0578128	0.0322424
6:32193220:A:G	4	0.455139	-0.0240239	0.0321658
6:32193678:G:A	4	0.74817	-0.0323932	0.100897
6:32193698:A:T	4	0.467893	-0.0234821	0.0323485
6:32194308:C:T	4	0.724482	0.0161356	0.0457779
6:32194339:C:T	6	0.802339	0.00694787	0.0277558
6:32194854:G:A	5	0.429799	-0.0251862	0.0319
6:32194956:G:A	6	0.968215	-0.00266816	0.06696
6:32194982:T:A	4	0.74817	-0.0323932	0.100897
6:32195017:A:G	6	0.968215	-0.00266816	0.06696
6:32195021:G:A	6	0.120631	0.0817652	0.0526793
6:32195251:T:C	5	0.56246	-0.0411644	0.0710722
6:32195332:C:T	6	0.547746	0.0169896	0.0282622
6:32195359:G:A	5	0.513664	0.0205355	0.031441
6:32195935:T:C	5	0.20538	-0.0386016	0.030482
6:32195988:T:G	6	0.2419	0.0422914	0.0361388
6:32196313:C:T	4	0.820349	-0.00912069	0.0401623
6:32196697:T:A	3	0.0558091	-0.0758808	0.0396757
6:32196805:C:T	6	0.319337	0.0294995	0.0296233
6:32196864:A:G	6	0.946552	0.00186335	0.0277956
6:32196873:A:G	5	0.688611	-0.0246905	0.0616122
6:32197463:A:G	6	0.641768	-0.0124509	0.026763
6:32198049:C:T	6	0.244426	-0.0593727	0.0510077
6:32198056:A:G	6	0.294954	0.037526	0.0358307
6:32198867:C:A	5	0.296762	0.0335635	0.0321673
6:32198936:G:A	6	0.00631505	0.0755916	0.0276795
6:32199144:C:A	6	0.513879	0.0205894	0.0315396
6:32199224:C:T	4	0.726342	-0.013909	0.0397406
6:32199239:C:T	4	0.726342	-0.013909	0.0397406
6:32199352:C:T	5	0.720457	-0.0248076	0.0693244
6:32199367:T:C	6	0.109734	0.0770114	0.0481504
6:32200754:C:T	6	0.8793	0.00452437	0.0297937
6:32202597:G:T	6	0.724643	-0.0154955	0.0439889
6:32202817:C:T	4	0.832668	0.014568	0.0689507
6:32202935:T:C	5	0.80165	0.0166053	0.0661008
6:32203347:G:A	4	0.83523	0.0105386	0.0506667
6:32203537:A:G	6	0.294079	0.0371212	0.03538
6:32204433:T:C	6	0.0157172	0.0682531	0.0282573
6:32204969:A:G	5	0.607879	-0.026848	0.0523247
6:32205045:G:A	5	0.125648	-0.0975669	0.0637071
6:32205072:C:T	6	0.135353	-0.0635807	0.0425767
6:32205110:T:C	5	0.470896	0.0220458	0.0305757
6:32205174:T:G	4	0.0655833	0.129953	0.0705782
6:32205867:A:G	4	0.142995	0.0670085	0.045748
6:32205942:C:T	6	0.135325	0.0622811	0.0417034
6:32206304:A:C	6	0.100544	0.0519465	0.0316318
6:32206687:A:T	6	0.64016	0.0211351	0.0452112
6:32207181:G:A	4	0.372633	0.0350837	0.0393513
6:32207393:G:T	6	0.612329	0.0149069	0.0294167
6:32208324:C:T	6	0.546351	0.0169433	0.0280873
6:32208698:G:A	4	0.405295	-0.033522	0.0402811
6:32208921:G:A	6	0.541277	-0.0195151	0.0319457
6:32209027:T:C	6	0.327922	0.0270942	0.0276949
6:32210799:A:G	6	0.00717203	-0.0729539	0.027133
6:32211065:G:A	6	0.105783	0.045029	0.0278396
6:32211085:T:G	6	0.556504	-0.0193624	0.0329269
6:32211218:A:G	6	0.0604649	0.0664532	0.0353966
6:32211317:C:T	6	0.00480141	-0.0780264	0.0276683
6:32211695:C:T	6	0.0478835	0.0835169	0.0422143
6:32212233:G:A	6	0.534189	0.0339285	0.0545803
6:32212241:T:C	4	0.337728	0.0528367	0.0551149
6:32212264:A:G	6	0.388691	0.0245325	0.0284602
6:32212751:G:T	4	0.0702716	0.12271	0.0677899
6:32212867:T:G	6	0.0297657	0.0959155	0.0441357
6:32212985:C:T	6	0.63918	0.0247449	0.0527784
6:32213008:G:A	6	0.798023	-0.00891137	0.0348228
6:32213052:A:T	6	0.385015	0.0356791	0.0410721
6:32213150:A:G	4	0.90565	-0.00616518	0.0520151
6:32213210:G:A	6	0.126878	-0.0392654	0.025722
6:32213638:A:G	6	0.0233108	0.0751594	0.0331346
6:32215063:G:A	6	0.402918	0.023339	0.0279034
6:32215188:T:C	6	0.402918	0.023339	0.0279034
6:32215796:T:G	6	0.402918	0.023339	0.0279034
6:32215876:G:A	6	0.402918	0.023339	0.0279034
6:32215951:G:A	4	0.633318	0.0544785	0.114196
6:32216147:A:C	4	0.00166101	-0.195302	0.0620997
6:32217846:G:A	6	0.402918	0.023339	0.0279034
6:32218843:A:G	6	0.403952	0.0230778	0.0276519
6:32218989:G:A	5	0.635301	0.0163958	0.03457
6:32219041:C:T	4	0.757115	0.0194927	0.0630276
6:32219725:A:G	6	0.542465	0.0197354	0.0324015
6:32219838:C:T	6	0.016118	0.10823	0.0449791
6:32220397:G:A	4	0.638182	0.0265198	0.0563961
6:32220484:C:G	4	0.177267	-0.0391218	0.0289959
6:32220685:G:A	5	0.540929	0.0186201	0.0304544
6:32221228:T:C	6	0.151808	-0.037579	0.0262208
6:32222706:A:G	5	0.709459	0.0113986	0.0305933
6:32223212:T:C	4	0.943574	0.00360482	0.050931
6:32224378:T:C	6	0.986097	0.000733265	0.0420786
6:32227488:A:G	6	0.0459571	0.0693951	0.0347708
6:32230097:C:G	6	0.0891064	-0.0467379	0.0274908
6:32230608:T:C	4	0.123278	-0.0484292	0.0314239
6:32233547:A:G	6	0.0459571	0.0693951	0.0347708
6:32233568:T:C	4	0.721109	-0.0685091	0.191914
6:32233814:C:T	4	0.0878457	-0.0676537	0.039636
6:32234953:G:T	4	0.00479572	0.106299	0.0376887
6:32235177:A:G	6	0.0891064	-0.0467379	0.0274908
6:32235757:A:G	6	0.834812	-0.0103255	0.0495147
6:32235895:T:G	5	0.0221978	-0.0907649	0.0396879
6:32236054:G:T	6	0.120235	-0.0607046	0.0390687
6:32236142:G:A	6	0.0891064	-0.0467379	0.0274908
6:32238013:T:C	5	0.0708805	-0.0502084	0.0277972
6:32238219:G:A	6	0.0163107	-0.0763899	0.0318041
6:32238680:A:G	5	0.188695	-0.0405612	0.0308579
6:32239651:C:T	6	0.0163107	-0.0763899	0.0318041

### Sheet: HLA-DPA1
RSID	STUDY	PVALUE_FE	BETA_FE	STD_FE
6:32033007:G:A	4	0.218492	-0.078736	0.0639845
6:32036678:G:A	6	0.337122	-0.0532618	0.0554887
6:32036755:T:C	5	0.425934	-0.0952928	0.119689
6:32036788:C:T	6	0.577757	0.0246899	0.0443533
6:32038550:C:T	6	0.144438	0.0822875	0.056382
6:32038700:C:T	4	0.251382	-0.0873365	0.0761435
6:32040993:G:A	6	0.191883	-0.0907056	0.0695047
6:32041621:G:A	4	0.447999	-0.0817677	0.107766
6:32042322:T:C	6	0.139506	0.0666801	0.0451263
6:32044834:G:C	5	0.269659	0.0568995	0.0515464
6:32045226:T:A	4	0.722749	0.0139642	0.0393594
6:32046275:A:C	6	0.109827	-0.0524403	0.0327963
6:32047268:T:C	6	0.277513	0.0785712	0.0723543
6:32050067:T:C	5	0.961467	0.00134889	0.02792
6:32050544:C:T	5	0.733177	0.0397378	0.116566
6:32050758:C:T	6	0.0261546	0.123512	0.0555384
6:32051197:A:G	5	0.00133994	0.256165	0.0798696
6:32052255:T:C	4	0.000444225	-0.218953	0.0623386
6:32052898:C:T	5	0.895899	0.0045341	0.0346529
6:32052983:C:T	6	0.914202	-0.00319713	0.0296745
6:32056580:A:C	6	0.881806	-0.00440032	0.0295959
6:32057625:C:T	5	0.167187	-0.103063	0.0746132
6:32057627:C:T	6	0.663128	0.0137078	0.0314689
6:32058425:G:C	6	0.923223	-0.00356162	0.0369558
6:32062687:G:A	4	0.251382	-0.0873365	0.0761435
6:32063681:C:T	6	0.88002	0.00504629	0.0334316
6:32063793:T:C	6	0.0476233	-0.224132	0.113157
6:32064098:C:T	6	0.967928	-0.00119364	0.0296874
6:32065023:C:T	4	0.756539	0.0114909	0.0370638
6:32066177:T:C	4	0.251382	-0.0873365	0.0761435
6:32066765:C:T	6	0.846485	-0.00840306	0.0434031
6:32067435:T:G	5	0.269659	0.0568995	0.0515464
6:32070838:T:C	4	0.493408	0.0306648	0.0447727
6:32071893:C:T	5	0.114461	0.21305	0.134974
6:32072940:C:T	6	0.914202	-0.00319713	0.0296745
6:32074033:G:A	5	0.852621	0.0159421	0.0858139
6:32074804:T:C	6	0.742997	0.0120035	0.0366086
6:32075563:T:C	6	0.981925	-0.000593769	0.0262092
6:32076499:G:A	6	0.316237	0.0329188	0.0328459
6:32077380:C:T	6	0.568757	-0.0182473	0.0320194
6:32078357:T:C	5	0.0339036	-0.255924	0.12065
6:32078373:A:C	5	0.587416	0.0307214	0.0566206
6:32080383:C:T	6	0.955343	-0.00185513	0.033128
6:32081422:C:G	6	0.856149	-0.00756572	0.0417354
6:32082190:C:T	6	0.899414	0.00733721	0.0580469
6:32083175:C:T	3	0.271899	-0.0845093	0.0769175
6:32083300:A:G	6	0.556586	0.0159614	0.0271489
6:32083536:G:T	3	0.00599362	-0.580057	0.211073
6:32085447:G:A	6	0.267185	0.125652	0.113244
6:32086092:G:A	5	0.802318	-0.018782	0.0750236
6:32088854:G:C	4	0.367457	-0.0679669	0.0754143
6:32089142:G:T	6	0.966892	0.00138125	0.0332778
6:32092090:A:C	6	0.77256	0.0139539	0.0482785
6:32092207:T:C	5	0.941757	-0.00361551	0.0494855
6:32093922:G:A	4	0.750059	0.0141796	0.0445115
6:32096528:G:A	3	0.259233	-0.248348	0.220126
6:32097290:C:T	5	0.372617	0.0349316	0.0391794
6:32097876:G:A	5	0.6434	0.0180185	0.038921
6:32097891:A:G	6	0.937326	-0.00296898	0.0377583
6:32097983:G:A	6	0.714396	0.0133386	0.0364484
6:32100077:G:A	5	0.0339036	-0.255924	0.12065
6:32100877:C:T	6	0.879327	0.00603627	0.0397588
6:32101762:C:T	4	0.251382	-0.0873365	0.0761435
6:32102231:C:T	6	0.577448	-0.025559	0.0458774
6:32102680:A:C	6	0.714396	0.0133386	0.0364484
6:32105001:G:T	4	0.250196	-0.0817457	0.071091
6:32105360:T:C	5	0.00762081	0.199454	0.0747461
6:32105512:G:A	5	0.346008	0.0407588	0.0432518
6:32105583:G:A	5	0.557492	0.0440656	0.0751241
6:32106931:C:T	6	0.797977	-0.011484	0.0448653
6:32109745:T:C	6	0.667826	-0.0254866	0.0593908
6:32109979:A:G	5	0.0048447	0.0771332	0.0273795
6:32110165:C:T	5	0.564739	-0.0409177	0.0710603
6:32110267:A:G	5	0.0339036	-0.255924	0.12065
6:32112626:A:G	6	0.614482	0.0465641	0.0924468
6:32113980:G:A	4	0.375237	-0.0683725	0.0771085
6:32114445:G:A	4	0.0748327	0.120922	0.0678769
6:32114521:A:G	6	0.524958	0.0296165	0.0465872
6:32115222:G:A	6	0.849503	-0.0127018	0.0669389
6:32115273:A:G	6	0.815474	-0.0118306	0.0506944
6:32116321:T:C	5	0.849468	0.011051	0.0582254
6:32117901:C:T	6	0.37901	-0.0627011	0.0712738
6:32117971:T:G	6	0.539397	0.0200455	0.032662
6:32120715:T:C	6	0.979479	-0.000820563	0.0319003
6:32121932:C:T	5	0.705206	-0.0166488	0.0440092
6:32122472:C:A	6	0.539397	0.0200455	0.032662
6:32123639:G:A	6	0.994024	0.000383809	0.0512408
6:32124424:G:T	5	0.0118362	0.410664	0.163157
6:32124449:C:T	3	0.221861	0.103682	0.0848742
6:32126002:A:G	6	0.848709	0.0125308	0.0656871
6:32127477:C:A	4	0.319814	0.0294639	0.0296168
6:32130329:C:G	6	0.947975	0.00321892	0.0493317
6:32131049:G:A	4	0.0345384	-0.259146	0.122601
6:32132590:A:G	5	0.57574	0.0263165	0.0470259
6:32134510:G:A	6	0.539397	0.0200455	0.032662
6:32134520:T:C	5	0.830426	-0.0130059	0.060731
6:32134656:T:C	6	0.423787	0.0281546	0.035199
6:32135136:C:A	4	0.712929	-0.0414947	0.11278
6:32136547:T:G	5	0.446734	0.0224117	0.0294552
6:32136930:G:T	6	0.953395	-0.00255414	0.043702
6:32137801:G:A	2	0.390144	-0.126966	0.147745
6:32138545:A:C	5	0.413358	0.0773513	0.0945617
6:32139186:G:A	4	0.0345384	-0.259146	0.122601
6:32139565:T:C	5	0.544074	0.0345912	0.0570188
6:32140487:T:C	6	0.539397	0.0200455	0.032662
6:32141883:G:A	6	0.505468	0.0214615	0.0322288
6:32143223:T:C	6	0.0105386	-0.0978034	0.0382397
6:32145205:C:T	6	0.530169	0.0204108	0.0325144
6:32145707:A:C	6	0.186777	0.0367125	0.0278088
6:32146492:C:A	6	0.539397	0.0200455	0.032662
6:32146678:G:A	2	0.879477	0.0443875	0.292731
6:32147157:G:C	4	0.0651405	0.343819	0.186423
6:32147657:A:G	5	0.571687	-0.072297	0.127831
6:32147696:G:A	6	0.836091	0.00890966	0.0430635
6:32147761:T:C	6	0.0512949	0.106816	0.0548052
6:32148031:A:G	6	0.836091	0.00890966	0.0430635
6:32149260:C:T	6	0.00885538	-0.100825	0.0385184
6:32149816:T:C	6	0.836091	0.00890966	0.0430635
6:32149883:C:T	6	0.791495	-0.0113904	0.0430853
6:32150047:C:T	4	0.712297	0.0564099	0.152967
6:32150296:C:A	4	0.677304	0.0142178	0.0341657
6:32151934:A:G	4	0.533072	0.0283668	0.0455089
6:32152442:A:G	4	0.533072	0.0283668	0.0455089
6:32153893:T:C	5	0.726537	-0.0442608	0.126555
6:32154285:A:G	6	0.0490407	-0.0529448	0.0268996
6:32155581:A:G	6	0.724635	0.0103747	0.0294508
6:32156489:G:C	4	0.0527696	0.227322	0.11737
6:32156908:G:A	6	0.741489	0.00967684	0.0293342
6:32157364:G:A	5	0.0388315	0.241035	0.116669
6:32158319:A:G	6	0.94681	-0.00196705	0.029485
6:32160524:G:A	6	0.293985	0.0934879	0.0890853
6:32161324:T:C	5	0.676615	0.0187645	0.0449894
6:32162559:A:G	5	0.167166	0.11321	0.0819553
6:32163799:T:C	6	0.967568	0.00173897	0.0427707
6:32164874:C:A	5	0.152116	-0.0501072	0.0349887
6:32165444:A:G	6	0.398722	0.0378663	0.0448703
6:32165583:G:A	6	0.480296	-0.0206645	0.029277
6:32166380:C:G	5	0.963819	0.0028242	0.0622591
6:32166831:C:T	3	0.297932	-0.226876	0.217966
6:32167009:G:T	6	0.425801	0.0293135	0.0368077
6:32168771:G:T	4	0.642364	0.02223	0.0478685
6:32169574:T:C	6	0.674256	-0.0127283	0.0302829
6:32170407:C:G	5	0.0916349	0.106668	0.0632354
6:32170433:C:T	5	0.731697	0.00952769	0.0277881
6:32171075:A:G	6	0.416966	0.0264254	0.0325558
6:32171279:C:T	4	0.534952	0.028184	0.0454241
6:32171288:C:T	6	0.967568	0.00173897	0.0427707
6:32171683:T:C	6	0.989353	0.000347039	0.0260071
6:32172993:C:T	5	0.552648	0.0287663	0.0484447
6:32176211:G:A	5	0.658823	-0.012664	0.0286814
6:32177880:C:G	6	0.105648	-0.0574814	0.0355247
6:32177900:T:C	6	0.387312	-0.0301646	0.0348925
6:32178570:C:T	6	0.506109	-0.038778	0.0583207
6:32179438:G:A	6	0.408357	0.0367597	0.0444609
6:32179494:C:G	4	0.380243	0.0787493	0.0897481
6:32180241:C:T	6	0.875765	0.00505969	0.0323634
6:32180623:C:A	6	0.998945	-0.000119297	0.0902461
6:32181182:G:A	5	0.966517	0.00136195	0.0324452
6:32182759:G:A	5	0.882478	-0.00487267	0.0329616
6:32183175:G:A	6	0.984949	0.000582149	0.030859
6:32184221:G:A	6	0.786059	-0.00760987	0.0280361
6:32184345:T:C	6	0.831701	-0.00664691	0.0312765
6:32184705:G:A	6	0.194447	0.0545501	0.0420413
6:32185605:G:A	5	0.946732	-0.00586456	0.0877781
6:32185818:C:T	6	0.000647125	-0.172419	0.0505471
6:32186224:T:C	3	0.0442314	-0.518877	0.257905
6:32186264:T:C	6	0.642747	0.0121908	0.0262811
6:32186348:C:T	6	0.447787	-0.027221	0.0358591
6:32186555:T:C	4	0.899305	0.0220243	0.17405
6:32186872:A:G	6	0.831701	-0.00664691	0.0312765
6:32187023:A:G	6	0.786059	-0.00760987	0.0280361
6:32187605:A:G	5	0.885012	0.00388073	0.0268342
6:32187637:G:T	4	0.918891	0.00479861	0.0471231
6:32188099:C:T	6	0.624417	-0.0177345	0.0362225
6:32188383:T:C	6	0.923365	0.00268831	0.027946
6:32188603:C:T	6	0.524302	-0.0188515	0.0296068
6:32188642:T:C	6	0.524302	-0.0188515	0.0296068
6:32188823:G:A	5	0.148848	0.120565	0.083516
6:32189032:T:C	6	0.704154	-0.0113037	0.0297686
6:32189481:T:A	4	0.83318	0.00667653	0.0316988
6:32189841:T:G	6	0.322454	-0.026844	0.0271309
6:32190217:T:C	6	0.229827	0.0317635	0.0264518
6:32190390:T:G	6	0.548019	0.0157822	0.0262716
6:32190406:A:G	6	0.593296	0.01381	0.0258581
6:32190484:G:A	5	0.165512	0.0459118	0.033107
6:32190620:T:C	6	0.674096	-0.010415	0.0247663
6:32191041:G:A	6	0.14198	-0.039895	0.027168
6:32191118:G:A	4	0.134828	0.0971283	0.0649544
6:32191457:G:A	6	0.47194	0.0210746	0.0292977
6:32191544:C:T	6	0.146609	-0.0552052	0.0380302
6:32191581:T:A	6	0.965982	-0.0011941	0.0279988
6:32191607:C:T	5	0.734397	0.0234334	0.0690674
6:32191620:C:T	6	0.437342	-0.0220127	0.0283417
6:32191730:G:A	6	0.288092	0.0290475	0.0273436
6:32191822:G:A	6	0.533838	-0.0320871	0.0515739
6:32192217:C:T	6	0.775034	-0.0140788	0.0492618
6:32192331:A:G	6	0.853487	0.00816213	0.0441982
6:32192436:A:G	6	0.10934	0.0522578	0.0326373
6:32192511:G:T	6	0.962578	0.00365758	0.0779562
6:32192560:G:A	6	0.327655	0.0618224	0.0631583
6:32192617:T:C	6	0.0169692	0.101535	0.0425299
6:32193219:C:T	6	0.4879	-0.0219881	0.031699
6:32193220:A:G	4	0.0582871	-0.0548978	0.0289923
6:32193678:G:A	4	0.177661	0.128895	0.0956201
6:32193698:A:T	4	0.0335432	-0.061809	0.0290795
6:32194308:C:T	4	0.109568	0.0653224	0.040823
6:32194339:C:T	6	0.121222	0.0408509	0.0263611
6:32194854:G:A	5	0.0702933	-0.0521626	0.0288188
6:32194956:G:A	6	0.556036	0.038388	0.0652036
6:32194982:T:A	4	0.177661	0.128895	0.0956201
6:32195017:A:G	6	0.556036	0.038388	0.0652036
6:32195021:G:A	6	0.403076	-0.0432157	0.0516847
6:32195251:T:C	5	0.96291	0.00308545	0.0663502
6:32195332:C:T	6	0.825119	-0.00599929	0.0271503
6:32195359:G:A	5	0.305472	0.0291864	0.0284809
6:32195935:T:C	5	0.38778	-0.0242166	0.0280398
6:32195988:T:G	6	0.776429	0.0100507	0.0353929
6:32196313:C:T	4	0.561334	0.0217978	0.0375266
6:32196697:T:A	3	0.329186	-0.036294	0.0371958
6:32196805:C:T	6	0.890329	-0.00398205	0.0288788
6:32196864:A:G	6	0.955253	0.00151168	0.026941
6:32196873:A:G	5	0.551176	0.0360458	0.0604796
6:32197463:A:G	6	0.294042	0.0274171	0.0261291
6:32198049:C:T	6	0.767238	0.0148792	0.0502693
6:32198056:A:G	6	0.681552	0.0143954	0.0350812
6:32198867:C:A	5	0.740276	-0.0100366	0.0302774
6:32198936:G:A	6	0.505144	-0.0181031	0.0271648
6:32199144:C:A	6	0.626615	0.0148174	0.0304573
6:32199224:C:T	4	0.476705	0.0264405	0.0371557
6:32199239:C:T	4	0.476705	0.0264405	0.0371557
6:32199352:C:T	5	0.99317	-0.000552024	0.0644899
6:32199367:T:C	6	0.450517	-0.0330934	0.0438582
6:32200754:C:T	6	0.0962863	0.047025	0.028275
6:32202597:G:T	6	0.980626	0.00101285	0.0417091
6:32202817:C:T	4	0.789593	-0.0169212	0.0634135
6:32202935:T:C	5	0.582401	0.0338587	0.0615745
6:32203347:G:A	4	0.0980759	0.0770555	0.0465802
6:32203537:A:G	6	0.762719	0.0105017	0.0347839
6:32204433:T:C	6	0.703251	-0.0106531	0.0279657
6:32204969:A:G	5	0.174912	0.0724499	0.0534059
6:32205045:G:A	5	0.160064	0.0799729	0.056926
6:32205072:C:T	6	0.0958548	0.0700619	0.0420719
6:32205110:T:C	5	0.362833	0.0254777	0.0279981
6:32205174:T:G	4	0.85455	-0.0120004	0.065463
6:32205867:A:G	4	0.226738	-0.0507006	0.0419427
6:32205942:C:T	6	0.447868	-0.030128	0.0396958
6:32206304:A:C	6	0.452628	0.0231709	0.0308517
6:32206687:A:T	6	0.394888	0.0374494	0.0440174
6:32207181:G:A	4	0.436992	-0.0284334	0.0365805
6:32207393:G:T	6	0.939738	0.00215923	0.0285618
6:32208324:C:T	6	0.683533	-0.0108841	0.0266999
6:32208698:G:A	4	0.789735	0.00996414	0.0373672
6:32208921:G:A	6	0.0400306	0.0633939	0.0308721
6:32209027:T:C	6	0.944139	-0.00187515	0.0267616
6:32210799:A:G	6	0.549715	0.0156172	0.0261075
6:32211065:G:A	6	0.940734	-0.0019657	0.0264394
6:32211085:T:G	6	0.038555	0.0651075	0.0314695
6:32211218:A:G	6	0.484895	-0.0240102	0.0343763
6:32211317:C:T	6	0.944331	0.00186871	0.0267618
6:32211695:C:T	6	0.614586	-0.0208852	0.0414768
6:32212233:G:A	6	0.818406	0.0115881	0.0504716
6:32212241:T:C	4	0.893365	0.00676528	0.0504691
6:32212264:A:G	6	0.676185	0.0111602	0.0267198
6:32212751:G:T	4	0.51584	0.0365748	0.0562888
6:32212867:T:G	6	0.367582	-0.0393494	0.0436724
6:32212985:C:T	6	0.052826	0.0995808	0.0514273
6:32213008:G:A	6	0.395757	0.0273649	0.0322234
6:32213052:A:T	6	0.507256	0.025672	0.0387141
6:32213150:A:G	4	0.461288	-0.0352158	0.0478003
6:32213210:G:A	6	0.607459	-0.0126014	0.0245306
6:32213638:A:G	6	0.993733	0.000255838	0.0325715
6:32215063:G:A	6	0.690845	0.0107092	0.0269273
6:32215188:T:C	6	0.690845	0.0107092	0.0269273
6:32215796:T:G	6	0.690845	0.0107092	0.0269273
6:32215876:G:A	6	0.690845	0.0107092	0.0269273
6:32215951:G:A	4	0.160075	0.149688	0.106553
6:32216147:A:C	4	0.00122127	-0.193627	0.0598747
6:32217846:G:A	6	0.690845	0.0107092	0.0269273
6:32218843:A:G	6	0.63762	0.0125548	0.026654
6:32218989:G:A	5	0.0214918	0.0728976	0.0317052
6:32219041:C:T	4	0.565706	-0.0313847	0.0546404
6:32219725:A:G	6	0.0414998	0.0622796	0.0305517
6:32219838:C:T	6	0.53712	-0.0274285	0.0444421
6:32220397:G:A	4	0.593166	-0.0277898	0.0520162
6:32220484:C:G	4	0.0301028	-0.0573703	0.0264533
6:32220685:G:A	5	0.47582	0.0201657	0.0282812
6:32221228:T:C	6	0.054337	-0.0478718	0.0248796
6:32222706:A:G	5	0.439568	0.0218847	0.0283142
6:32223212:T:C	4	0.360715	-0.0402934	0.0440845
6:32224378:T:C	6	0.675883	-0.0167872	0.0401523
6:32227488:A:G	6	0.956931	0.00184759	0.0342109
6:32230097:C:G	6	0.0848586	-0.0455153	0.0264138
6:32230608:T:C	4	0.0392871	-0.0591423	0.0286936
6:32233547:A:G	6	0.956931	0.00184759	0.0342109
6:32233568:T:C	4	0.584136	-0.10827	0.197806
6:32233814:C:T	4	0.786558	0.00968265	0.035758
6:32234953:G:T	4	0.86872	-0.00596494	0.036089
6:32235177:A:G	6	0.0848586	-0.0455153	0.0264138
6:32235757:A:G	6	0.00259713	0.143499	0.0476459
6:32235895:T:G	5	0.0839321	-0.0685615	0.0396696
6:32236054:G:T	6	0.478876	0.0264083	0.037294
6:32236142:G:A	6	0.0848586	-0.0455153	0.0264138
6:32238013:T:C	5	0.106149	-0.043077	0.0266607
6:32238219:G:A	6	0.100077	-0.0507164	0.0308404
6:32238680:A:G	5	0.0323237	-0.0604906	0.0282615
6:32239651:C:T	6	0.100077	-0.0507164	0.0308404
6:32244627:T:C	6	0.0848586	-0.0455153	0.0264138
6:32245370:A:G	6	0.971212	0.0010963	0.0303783
6:32245827:C:T	6	0.0848586	-0.0455153	0.0264138
6:32245836:C:T	5	0.000578652	-0.19653	0.0571071
6:32246156:C:T	5	0.106149	-0.043077	0.0266607
6:32246919:A:G	4	0.76677	-0.0151891	0.0512104
6:32252678:T:C	6	0.100077	-0.0507164	0.0308404
6:32253559:T:C	4	0.938298	0.00330773	0.0427304
6:32254452:A:G	6	0.100077	-0.0507164	0.0308404
6:32254654:A:G	6	0.963622	-0.00156765	0.0343715
6:32255230:A:G	5	0.0839321	-0.0685615	0.0396696
6:32255269:G:A	6	0.100077	-0.0507164	0.0308404
6:32255454:A:G	4	0.76677	-0.0151891	0.0512104
6:32256186:A:G	4	0.360715	-0.0402934	0.0440845
6:32256418:T:C	6	0.0420715	-0.0610657	0.03004
6:32257284:T:G	5	0.913196	0.00811229	0.074419
6:32257337:A:G	6	0.963622	-0.00156765	0.0343715
6:32257566:G:A	6	0.0811135	0.04921	0.0282125
6:32258618:C:T	4	0.360715	-0.0402934	0.0440845
6:32259527:G:A	6	0.894199	0.00403739	0.0303578
6:32259923:C:G	6	0.00259713	0.143499	0.0476459
6:32260350:T:C	6	0.0806235	-0.0461621	0.0264224
6:32260534:C:T	5	0.803899	0.0273553	0.110169
6:32260559:A:G	6	0.992975	0.000302289	0.0343339
6:32261014:C:A	4	0.360715	-0.0402934	0.0440845
6:32261507:T:C	6	0.0806235	-0.0461621	0.0264224
6:32261630:G:A	6	0.892623	0.0075722	0.0560964
6:32261653:A:C	6	0.591412	-0.021583	0.0402075
6:32261771:A:G	6	0.698245	-0.0139928	0.0360927
6:32261952:G:A	4	0.00526177	-0.145928	0.0522936
6:32261967:A:G	4	0.360715	-0.0402934	0.0440845
6:32262406:A:G	4	0.76677	-0.0151891	0.0512104
6:32262597:G:T	4	0.360715	-0.0402934	0.0440845
6:32263458:T:G	3	0.777931	-0.0168326	0.0596864
6:32264179:C:T	4	0.964479	-0.00190408	0.0427565
6:32264645:C:T	6	0.591412	-0.021583	0.0402075
6:32264825:T:G	6	0.591412	-0.021583	0.0402075
6:32265710:A:C	4	0.785964	-0.00985142	0.0362778
6:32266425:C:T	6	0.0204214	-0.110568	0.047689
6:32266506:G:A	4	0.869767	-0.00719059	0.0438572
6:32266535:G:A	5	0.368435	-0.0327891	0.0364563
6:32267076:T:C	6	0.144701	0.084316	0.0578098
6:32267307:G:A	6	0.144701	0.084316	0.0578098
6:32268080:C:T	4	0.112278	-0.0532752	0.0335478
6:32268143:T:C	4	0.360715	-0.0402934	0.0440845
6:32268397:A:G	6	0.591412	-0.021583	0.0402075
6:32268488:T:C	6	0.578973	-0.0222607	0.0401177
6:32268501:A:T	6	0.992975	0.000302289	0.0343339
6:32268701:T:G	5	0.0280531	-0.0623755	0.0283971
6:32269848:C:T	3	0.0080106	-0.180824	0.0681937
6:32270500:A:G	6	0.698245	-0.0139928	0.0360927
6:32271450:T:A	4	0.784746	0.00975039	0.0356974
6:32271807:G:T	5	0.0984104	-0.0514932	0.0311588
6:32272510:C:T	6	0.09379	-0.0518556	0.030945
6:32273765:A:G	6	0.09379	-0.0518556	0.030945
6:32275194:G:A	6	0.106686	-0.0498969	0.030929
6:32276502:A:G	4	0.756819	-0.0111861	0.0361237
6:32277153:T:C	4	0.000257056	-0.233138	0.0637839
6:32277211:C:T	6	0.09379	-0.0518556	0.030945
6:32277479:G:T	4	0.00526177	-0.145928	0.0522936
6:32278266:A:G	6	0.992975	0.000302289	0.0343339
6:32278670:C:T	5	0.133584	-0.0482955	0.0321945
6:32278792:C:T	6	0.0806235	-0.0461621	0.0264224
6:32279340:C:T	6	0.0568522	-0.0589026	0.030929
6:32279902:G:A	4	0.00526177	-0.145928	0.0522936
6:32280182:A:G	6	0.09379	-0.0518556	0.030945
6:32281510:A:T	6	0.09379	-0.0518556	0.030945
6:32281784:G:A	6	0.99155	-0.000721143	0.0680905
6:32282033:G:A	6	0.992975	0.000302289	0.0343339
6:32282216:T:G	4	0.360715	-0.0402934	0.0440845
6:32282854:A:G	5	0.913196	0.00811229	0.074419
6:32282979:A:G	6	0.09379	-0.0518556	0.030945
6:32283394:A:G	6	0.460478	0.0274938	0.0372514
6:32283494:G:A	6	0.09379	-0.0518556	0.030945
6:32283844:T:C	6	0.0204214	-0.110568	0.047689
6:32284340:C:T	6	0.771874	-0.0114717	0.0395679
6:32284423:A:T	4	0.785964	-0.00985142	0.0362778
6:32285452:G:A	4	0.360715	-0.0402934	0.0440845
6:32285596:G:A	5	0.318116	0.0477247	0.0478042
6:32286102:T:A	6	0.640344	0.015434	0.0330338
6:32286252:G:A	4	0.784746	0.00975039	0.0356974
6:32286562:C:T	4	0.714818	0.0151304	0.0414087
6:32286761:T:G	6	0.964957	0.00119725	0.0272511
6:32288089:C:T	6	0.57116	0.0198813	0.0351046
6:32288190:T:C	6	0.992975	0.000302289	0.0343339
6:32288238:T:G	4	0.872053	0.00799847	0.0496643
6:32288462:A:C	4	0.785964	-0.00985142	0.0362778
6:32289240:C:T	4	0.452314	-0.0287741	0.0382857
6:32289292:G:A	5	0.595962	0.0436059	0.0822417
6:32289318:T:C	6	0.992975	0.000302289	0.0343339
6:32289594:A:G	5	0.0692862	-0.0523723	0.0288307
6:32290650:T:C	4	0.47039	-0.0531572	0.0736408
6:32290748:A:G	4	0.785964	-0.00985142	0.0362778
6:32290954:A:G	6	0.992975	0.000302289	0.0343339
6:32291190:A:G	6	0.64781	0.0149691	0.0327689
6:32291359:T:G	5	0.0494414	0.0582855	0.0296654
6:32291542:C:T	6	0.0844646	0.0486065	0.028172
6:32291837:G:T	4	0.785964	-0.00985142	0.0362778
6:32291955:T:C	6	0.446361	0.0343523	0.0451116
6:32292084:C:T	6	0.992975	0.000302289	0.0343339
6:32292715:G:A	6	0.946721	0.00228852	0.0342465
6:32292917:A:C	4	0.00526177	-0.145928	0.0522936
6:32293152:A:G	6	0.967068	0.00141074	0.0341704
6:32294563:T:G	6	0.0826458	0.0489381	0.0281976
6:32294566:G:A	6	0.999765	-1.01313e-05	0.034354
6:32294712:A:G	4	0.778439	-0.0102136	0.0363015
6:32294843:T:C	4	0.778439	-0.0102136	0.0363015
6:32294854:C:T	4	0.283051	0.0580364	0.0540633
6:32294992:G:A	4	0.778439	-0.0102136	0.0363015
6:32295350:G:A	4	0.778439	-0.0102136	0.0363015
6:32295357:G:A	4	0.778439	-0.0102136	0.0363015
6:32296780:C:T	4	0.721456	-0.0127509	0.0357656
6:32296842:C:G	4	0.721456	-0.0127509	0.0357656
6:32297156:T:C	4	0.721456	-0.0127509	0.0357656
6:32297310:T:A	4	0.0433486	0.1924	0.0952317
6:32297328:G:A	4	0.721456	-0.0127509	0.0357656
6:32297337:T:C	6	0.939845	-0.00255817	0.0338987
6:32297341:G:A	4	0.231912	-0.0480751	0.0402151
6:32297417:G:A	4	0.721456	-0.0127509	0.0357656
6:32297690:C:T	4	0.721456	-0.0127509	0.0357656
6:32297901:A:G	5	0.213937	0.0359222	0.0289039
6:32297955:G:A	4	0.721456	-0.0127509	0.0357656
6:32298137:G:A	4	0.0433486	0.1924	0.0952317
6:32298372:A:G	6	0.939845	-0.00255817	0.0338987
6:32298814:C:A	5	0.764242	0.00927256	0.0309173
6:32298942:G:A	5	0.243764	0.0334571	0.028703
6:32299592:G:A	6	0.473088	-0.0184869	0.0257669
6:32299715:G:A	6	0.939845	-0.00255817	0.0338987
6:32299822:G:A	6	0.790825	0.00755156	0.0284707
6:32299873:G:T	4	0.721456	-0.0127509	0.0357656
6:32300152:T:C	6	0.474685	0.0179553	0.0251166
6:32300374:T:G	4	0.848975	-0.00920389	0.0483331
6:32301289:T:C	4	0.721456	-0.0127509	0.0357656
6:32301322:C:T	4	0.721456	-0.0127509	0.0357656
6:32301514:G:A	4	0.762026	-0.0107956	0.0356501
6:32301804:G:C	4	0.721456	-0.0127509	0.0357656
6:32302045:A:C	4	0.721456	-0.0127509	0.0357656
6:32303068:G:A	6	0.939845	-0.00255817	0.0338987
6:32303511:G:A	4	0.721456	-0.0127509	0.0357656
6:32304031:G:A	6	0.939845	-0.00255817	0.0338987
6:32304222:C:G	4	0.721456	-0.0127509	0.0357656
6:32305690:C:A	4	0.721456	-0.0127509	0.0357656
6:32306022:G:A	4	0.825171	-0.00786395	0.0355997
6:32306183:A:G	6	0.451394	-0.0605383	0.0803863
6:32306262:T:C	6	0.998488	6.45885e-05	0.0340731
6:32306419:C:T	6	0.434935	0.0197585	0.0253063
6:32306922:T:C	5	0.337457	-0.0474743	0.0494936
6:32307137:T:C	4	0.721456	-0.0127509	0.0357656
6:32307260:T:G	6	0.998488	6.45885e-05	0.0340731
6:32307382:G:A	6	0.998488	6.45885e-05	0.0340731
6:32307869:T:C	6	0.998488	6.45885e-05	0.0340731
6:32308345:T:G	4	0.721456	-0.0127509	0.0357656
6:32308908:G:A	6	0.000843346	-0.188618	0.0565035
6:32309003:A:T	4	0.721456	-0.0127509	0.0357656
6:32309154:C:T	4	0.862047	0.00859419	0.0494577
6:32309296:C:G	4	0.721456	-0.0127509	0.0357656
6:32309323:C:T	4	0.886484	-0.00467807	0.0327701
6:32309352:T:C	5	0.856348	0.00640631	0.0353892
6:32309434:T:C	4	0.721456	-0.0127509	0.0357656
6:32309864:C:T	4	0.721456	-0.0127509	0.0357656
6:32309911:C:T	6	0.935502	0.00228196	0.0281986
6:32310967:C:T	4	0.721456	-0.0127509	0.0357656
6:32310986:C:G	4	0.721456	-0.0127509	0.0357656
6:32311148:C:G	4	0.721456	-0.0127509	0.0357656
6:32311459:G:A	6	0.465236	0.0190284	0.0260572
6:32312082:A:G	6	0.237337	0.0337116	0.0285288
6:32312796:A:G	5	0.856348	0.00640631	0.0353892
6:32313136:C:T	4	0.762325	-0.0108214	0.0357817
6:32313143:A:C	4	0.762325	-0.0108214	0.0357817
6:32313461:G:T	4	0.721456	-0.0127509	0.0357656
6:32313653:G:C	6	0.239751	0.0337305	0.0286919
6:32314676:G:A	6	0.998488	6.45885e-05	0.0340731
6:32315173:T:C	4	0.721456	-0.0127509	0.0357656
6:32315216:G:A	4	0.721456	-0.0127509	0.0357656
6:32315727:T:C	6	0.262722	0.0322535	0.0287982
6:32316220:G:A	4	0.360715	-0.0402934	0.0440845
6:32316389:C:T	5	0.139804	0.0446463	0.0302375
6:32317127:G:A	4	0.739952	-0.011927	0.0359336
6:32317131:A:G	5	0.742123	-0.0145871	0.044332
6:32317276:T:C	6	0.714253	-0.0131444	0.0358989
6:32317471:A:C	6	0.978523	0.00092118	0.0342183
6:32317973:A:G	6	0.434935	0.0197585	0.0253063
6:32318036:A:G	6	0.714253	-0.0131444	0.0358989
6:32318610:G:A	6	0.912825	0.0033091	0.0302267
6:32318644:T:C	3	0.998011	-0.000385571	0.154695
6:32319084:A:C	6	0.00675585	0.270658	0.0999238
6:32319364:C:T	6	0.46809	-0.0195042	0.0268804
6:32319637:G:A	4	0.241439	-0.0473306	0.0404052
6:32320153:G:A	6	0.912825	0.0033091	0.0302267
6:32321004:C:T	6	0.279163	-0.0515304	0.0476163
6:32321115:C:A	6	0.706011	-0.0114467	0.0303449
6:32321272:C:A	4	0.588367	0.0204092	0.0377108
6:32321554:G:T	6	0.000843346	-0.188618	0.0565035
6:32321597:A:G	5	0.80513	0.00859408	0.0348343
6:32321872:T:C	5	0.648536	-0.0138723	0.0304352
6:32321987:G:A	4	0.765898	0.032281	0.108418
6:32322393:C:T	6	0.706011	-0.0114467	0.0303449
6:32323529:A:G	6	0.514739	-0.0175439	0.0269295
6:32323745:G:A	6	0.248488	0.0330989	0.0286812
6:32324055:A:C	4	0.602944	-0.0272157	0.0523205
6:32324945:G:A	6	0.673452	-0.0123704	0.0293545
6:32325271:A:G	6	0.412122	-0.0782139	0.0953637
6:32325358:C:T	4	0.141694	-0.0772516	0.0525696
6:32325409:G:A	5	0.585953	-0.0346924	0.0636895
6:32325648:C:T	4	0.693986	-0.0279742	0.0710993
6:32325835:C:T	6	0.248488	0.0330989	0.0286812
6:32326045:G:A	6	0.514739	-0.0175439	0.0269295
6:32326165:G:A	5	0.605025	-0.0152534	0.0294929
6:32327781:C:T	6	0.706011	-0.0114467	0.0303449
6:32328403:C:T	6	0.706011	-0.0114467	0.0303449
6:32330153:T:C	5	0.855951	0.00644532	0.0355053
6:32330306:A:G	6	0.46809	-0.0195042	0.0268804
6:32330651:C:T	4	0.739952	-0.011927	0.0359336
6:32330695:A:G	4	0.141694	-0.0772516	0.0525696
6:32331069:T:C	4	0.739952	-0.011927	0.0359336
6:32331824:A:G	4	0.739952	-0.011927	0.0359336
6:32331841:G:A	4	0.848834	-0.00682814	0.0358233
6:32331998:G:A	6	0.46809	-0.0195042	0.0268804
6:32332264:G:A	4	0.947325	0.00286558	0.043374
6:32332322:G:A	4	0.947325	0.00286558	0.043374
6:32333341:A:G	4	0.668687	-0.0323777	0.0756576
6:32333410:A:C	4	0.739952	-0.011927	0.0359336
6:32333425:C:T	6	0.46809	-0.0195042	0.0268804
6:32333955:T:C	6	0.978523	0.00092118	0.0342183
6:32334579:C:T	4	0.00727449	0.280984	0.104688
6:32334754:C:T	6	0.279163	-0.0515304	0.0476163
6:32335204:G:A	6	0.860055	-0.00699009	0.0396479
6:32335433:G:A	5	0.276667	-0.0521336	0.0479241
6:32335516:C:T	5	0.135383	0.0452019	0.0302717
6:32336074:C:T	6	0.978523	0.00092118	0.0342183
6:32336161:G:A	4	0.947325	0.00286558	0.043374
6:32336187:T:C	6	0.912825	0.0033091	0.0302267
6:32336364:C:A	6	0.860055	-0.00699009	0.0396479
6:32336517:A:G	5	0.997781	-8.78047e-05	0.0315677
6:32336586:A:G	6	0.978523	0.00092118	0.0342183
6:32336766:A:G	6	0.805756	-0.00967512	0.0393449
6:32337630:G:A	6	0.752127	-0.00960098	0.0303986
6:32337686:A:G	6	0.248488	0.0330989	0.0286812
6:32338283:G:T	6	0.935502	0.00228196	0.0281986
6:32338400:C:T	5	0.222069	0.0352796	0.028893
6:32338695:A:G	6	0.935502	0.00228196	0.0281986
6:32338986:C:T	6	0.947973	0.00251875	0.0385998
6:32339076:A:G	6	0.452644	-0.0200853	0.0267443
6:32339348:C:T	6	0.0457082	0.050109	0.0250786
6:32339548:G:A	6	0.880302	-0.00444952	0.0295481
6:32339647:T:C	5	0.635219	0.0286126	0.060314
6:32339897:C:T	6	0.59797	-0.0134417	0.0254904
6:32340236:G:A	6	0.413121	0.023727	0.0289914
6:32340792:A:C	4	0.988333	0.000756409	0.051728
6:32341318:A:G	4	0.511055	0.0252065	0.0383547
6:32341353:G:A	6	0.751521	-0.00837052	0.0264359
6:32341367:C:T	4	0.000220097	-0.236302	0.0639561
6:32341398:A:G	6	0.583291	-0.0223402	0.0407234
6:32341473:T:C	4	0.511055	0.0252065	0.0383547
6:32341719:C:T	6	0.302823	0.0382085	0.0370813
6:32342537:G:A	5	0.972372	0.00096573	0.0278846
6:32343018:T:A	4	0.511055	0.0252065	0.0383547
6:32343096:G:A	4	0.511055	0.0252065	0.0383547
6:32343339:G:A	4	0.024744	0.109436	0.0487384
6:32343384:A:G	4	0.511055	0.0252065	0.0383547
6:32343686:T:C	4	0.843409	0.00744217	0.0376753
6:32344376:C:T	5	0.42426	0.029689	0.0371552
6:32344973:G:T	5	0.390057	0.032808	0.0381705
6:32345052:A:G	4	0.843409	0.00744217	0.0376753
6:32345131:G:T	4	0.574548	0.0241947	0.0430996
6:32345183:A:G	6	0.633007	0.0298091	0.0624278
6:32345283:C:A	6	0.652978	0.0288564	0.0641783
6:32345429:A:C	6	0.2825	0.0538471	0.0501033
6:32345540:T:G	6	0.401673	0.0413858	0.0493489
6:32345595:C:G	6	0.164146	0.0445146	0.0319959
6:32345667:A:G	4	0.511055	0.0252065	0.0383547
6:32345891:T:G	4	0.319785	-0.0464155	0.0466534
6:32347490:C:T	6	0.302823	0.0382085	0.0370813
6:32347749:A:G	4	0.511055	0.0252065	0.0383547
6:32347831:T:C	4	0.843409	0.00744217	0.0376753
6:32348145:A:G	6	0.302823	0.0382085	0.0370813
6:32348309:T:A	4	0.628345	-0.0180022	0.0371902
6:32348467:G:A	4	0.843409	0.00744217	0.0376753
6:32348669:T:C	6	0.0289566	0.112928	0.0517052
6:32348690:G:A	4	0.511055	0.0252065	0.0383547
6:32349086:T:C	4	0.237654	-0.0552839	0.0468162
6:32349711:A:G	6	0.583438	0.0192925	0.0351816
6:32349772:C:T	4	0.319785	-0.0464155	0.0466534
6:32349946:C:A	6	0.583438	0.0192925	0.0351816
6:32350036:A:G	4	0.843409	0.00744217	0.0376753
6:32350107:C:T	4	0.628345	-0.0180022	0.0371902
6:32350384:C:A	4	0.843409	0.00744217	0.0376753
6:32350776:G:A	4	0.843409	0.00744217	0.0376753
6:32351283:T:C	6	0.357611	0.0279752	0.0304102
6:32351566:C:T	5	0.499038	0.0327833	0.0484958
6:32351901:C:A	6	0.302823	0.0382085	0.0370813
6:32354073:T:G	6	0.000700187	-0.196286	0.0579099
6:32354428:A:G	5	0.360804	0.0304342	0.0333038
6:32354520:C:G	4	0.347044	0.0421046	0.044776
6:32354629:A:G	4	0.695166	0.0173474	0.0442701
6:32354644:C:A	6	0.815136	0.00800957	0.0342573
6:32355605:G:A	6	0.287861	0.0331117	0.0311544
6:32357133:C:T	6	0.407023	0.0351636	0.0424096
6:32357165:T:C	6	0.305805	0.0383363	0.0374355
6:32357489:T:G	6	0.407023	0.0351636	0.0424096
6:32358008:G:A	4	0.695166	0.0173474	0.0442701
6:32358113:C:T	4	0.695166	0.0173474	0.0442701
6:32358144:T:C	4	0.695166	0.0173474	0.0442701
6:32358163:A:G	4	0.347044	0.0421046	0.044776
6:32358231:C:T	4	0.517519	0.0250761	0.038747
6:32358270:G:A	6	0.75923	-0.0080567	0.0262868
6:32358286:T:C	4	0.442768	-0.0269481	0.0351102
6:32358345:C:A	4	0.695166	0.0173474	0.0442701
6:32358368:T:C	4	0.622142	0.021829	0.0442943
6:32358513:G:A	5	0.61573	-0.0186202	0.0370987
6:32358533:A:G	4	0.695166	0.0173474	0.0442701
6:32358689:A:G	4	0.0171198	0.104448	0.0438098
6:32359121:G:A	4	0.517519	0.0250761	0.038747
6:32359431:T:C	4	0.695166	0.0173474	0.0442701
6:32359460:G:A	6	0.843642	0.00756179	0.0383385
6:32359502:A:G	5	0.470718	-0.0513133	0.071139
6:32359617:A:C	4	0.653929	0.0199141	0.0444205
6:32359916:T:A	4	0.0442787	0.102429	0.050923
6:32360341:C:A	4	0.672622	0.0185136	0.0438137
6:32360488:G:T	6	0.540927	0.0295685	0.048361
6:32360915:A:G	4	0.930383	0.00567813	0.0649951
6:32361003:C:T	4	0.347044	0.0421046	0.044776
6:32361111:C:T	6	0.355665	0.0289982	0.031395
6:32361388:C:T	6	0.969358	-0.00155627	0.0405132
6:32361469:C:T	4	0.869626	0.00728919	0.04441
6:32362416:T:G	4	0.296202	-0.0409591	0.0392098
6:32362532:A:G	2	0.0244387	-0.406181	0.180512
6:32362639:G:A	6	0.396185	0.0356205	0.0419828
6:32362669:T:G	6	0.396185	0.0356205	0.0419828
6:32362702:T:C	6	0.396185	0.0356205	0.0419828
6:32362741:C:T	5	0.470418	0.0319834	0.0443107
6:32363215:T:C	6	0.09483	0.0670402	0.040133
6:32363816:T:C	6	0.355665	0.0289982	0.031395
6:32363844:C:T	6	0.305805	0.0383363	0.0374355
6:32363955:T:C	6	0.355665	0.0289982	0.031395
6:32364092:A:G	5	0.112565	0.229607	0.144701
6:32364190:A:G	5	0.0242339	0.118241	0.0524721
6:32364356:A:G	4	0.517519	0.0250761	0.038747
6:32365580:A:G	6	0.915567	-0.00370847	0.034979
6:32365840:T:C	6	0.915567	-0.00370847	0.034979
6:32365971:G:A	4	0.695166	0.0173474	0.0442701
6:32366226:G:A	6	0.000804181	-0.197687	0.0589873
6:32366421:T:C	5	0.824657	0.00909706	0.0410592
6:32367259:T:G	6	0.407023	0.0351636	0.0424096
6:32367451:T:A	4	0.695166	0.0173474	0.0442701
6:32367515:T:C	5	0.739171	0.0146411	0.0439737
6:32367604:T:C	6	0.84659	0.00783993	0.0405225
6:32367722:A:G	4	0.313985	0.0400596	0.0397852
6:32367777:A:T	4	0.517519	0.0250761	0.038747
6:32367795:G:T	6	0.134467	0.0483531	0.0323061
6:32367927:A:G	4	0.675662	0.0185858	0.0444223
6:32368075:C:A	4	0.000245534	-0.239873	0.0654164
6:32368087:T:C	6	0.295323	0.0390738	0.0373371
6:32368154:G:T	5	0.112565	0.229607	0.144701
6:32369355:C:T	6	0.399685	0.035509	0.042163
6:32369643:A:G	4	0.340542	0.0423995	0.0444861
6:32369886:A:G	4	0.340542	0.0423995	0.0444861
6:32370347:G:T	4	0.218968	0.0558232	0.0454115
6:32370616:T:C	6	0.305805	0.0383363	0.0374355
6:32370684:A:G	6	0.305805	0.0383363	0.0374355
6:32370791:G:A	4	0.0765135	-0.194518	0.109818
6:32370835:T:C	6	0.259167	0.0358639	0.0317841
6:32370859:C:T	6	0.191628	0.123901	0.0948864
6:32370879:C:T	5	0.188339	0.0570556	0.0433716
6:32371179:G:C	6	0.305805	0.0383363	0.0374355
6:32371266:C:T	4	0.886186	-0.0294009	0.205411
6:32371500:G:A	5	0.494031	0.0446494	0.0652853
6:32371619:A:G	5	0.293183	0.0401227	0.0381698
6:32371915:C:T	6	0.545085	-0.0275857	0.0455856
6:32372963:G:A	5	0.31515	0.0451273	0.0449263
6:32373059:G:A	2	0.0244387	-0.406181	0.180512
6:32373185:T:C	4	0.504682	0.029927	0.0448585
6:32373232:G:T	6	0.264008	0.047477	0.0425052
6:32373286:G:A	5	0.0620237	0.0965391	0.0517324
6:32373312:C:T	6	0.676061	0.0170702	0.0408528
6:32373374:C:T	4	0.504682	0.029927	0.0448585
6:32373801:T:G	5	0.138088	0.0508035	0.0342584
6:32374131:C:G	4	0.517519	0.0250761	0.038747
6:32374382:C:A	6	0.271192	0.0472569	0.0429483
6:32374595:A:G	6	0.106655	0.0649078	0.0402301
6:32374622:A:T	4	0.517519	0.0250761	0.038747
6:32375330:G:A	6	0.510015	0.0183989	0.0279272
6:32375352:A:C	6	0.498474	0.0188968	0.027917
6:32375431:T:C	6	0.559095	0.0303527	0.0519573
6:32375745:G:A	6	0.237069	0.0332465	0.0281191
6:32375909:G:A	6	0.000700187	-0.196286	0.0579099
6:32375973:C:A	6	0.545085	-0.0275857	0.0455856
6:32376176:C:T	6	0.246433	0.0352441	0.0304075
6:32376348:G:A	6	0.492352	-0.0313627	0.04568
6:32376471:A:C	6	0.0191196	-0.0729863	0.0311482
6:32376746:C:T	6	0.305805	0.0383363	0.0374355
6:32376788:C:T	6	0.00785538	0.0704376	0.026498
6:32377061:C:T	6	0.305883	0.0283279	0.0276667
6:32377284:C:T	6	0.583064	-0.0254681	0.0463971
6:32378866:T:G	6	0.370862	0.0246089	0.0275003
6:32378982:A:G	6	0.370862	0.0246089	0.0275003
6:32379101:T:C	6	0.370862	0.0246089	0.0275003
6:32379489:C:T	6	0.272645	0.0409544	0.0373334
6:32379506:G:A	5	0.825134	-0.0190518	0.086228
6:32379535:T:C	6	0.705846	0.0145865	0.0386458
6:32379605:C:A	2	0.504818	0.0365498	0.0548031
6:32379736:G:A	6	0.516575	-0.0305306	0.0470691
6:32379740:C:T	6	0.700081	0.0211383	0.0548747
6:32380190:G:A	6	0.370862	0.0246089	0.0275003
6:32380208:A:G	5	0.0939669	0.0575747	0.0343764
6:32380262:A:G	6	0.370862	0.0246089	0.0275003
6:32380678:C:A	6	0.0782685	-0.175776	0.099826
6:32380909:A:C	4	0.569302	-0.027573	0.0484518
6:32381461:C:T	6	0.106231	0.046215	0.0286096
6:32381939:T:C	6	0.283337	0.0278693	0.0259768
6:32383108:A:G	5	0.913177	0.00372757	0.0341878
6:32383138:A:G	6	0.286976	-0.0381189	0.0357998
6:32383223:T:C	6	0.460022	0.0401667	0.0543667
6:32383246:T:G	4	0.327453	0.0570123	0.05822
6:32383307:T:G	4	0.327453	0.0570123	0.05822
6:32383360:G:A	4	0.327453	0.0570123	0.05822
6:32383410:G:T	4	0.327453	0.0570123	0.05822
6:32383441:T:G	6	0.460022	0.0401667	0.0543667
6:32383837:G:A	4	0.327453	0.0570123	0.05822
6:32383858:G:T	5	0.315684	0.055242	0.0550567
6:32384077:C:T	4	0.327453	0.0570123	0.05822
6:32384527:T:C	5	0.56844	0.032925	0.0577277
6:32384677:A:C	5	0.484241	0.0401552	0.0574058
6:32384721:A:G	5	0.649955	0.0163125	0.0359445
6:32384801:A:T	4	0.942899	-0.00474118	0.0661932
6:32384900:T:C	4	0.327453	0.0570123	0.05822
6:32385099:G:A	4	0.327453	0.0570123	0.05822
6:32385414:A:C	4	0.0901853	-0.174047	0.102718
6:32385453:G:A	4	0.969328	-0.00139794	0.0363563
6:32385470:A:G	6	0.329585	0.0536018	0.054979
6:32385573:G:A	6	0.460022	0.0401667	0.0543667
6:32385605:C:A	4	0.327453	0.0570123	0.05822
6:32385653:A:G	4	0.327453	0.0570123	0.05822
6:32385750:T:C	4	0.969328	-0.00139794	0.0363563
6:32385782:C:A	6	0.460022	0.0401667	0.0543667
6:32385873:C:T	6	0.460022	0.0401667	0.0543667
6:32386964:T:C	4	0.977154	0.00103863	0.0362679
6:32387278:T:A	4	0.327453	0.0570123	0.05822
6:32387752:A:C	6	0.460022	0.0401667	0.0543667
6:32387780:G:T	6	0.460022	0.0401667	0.0543667
6:32387809:T:C	6	0.928259	0.00392385	0.0435814
6:32387860:C:T	4	0.327453	0.0570123	0.05822
6:32388144:C:T	6	0.911663	-0.00321599	0.0289884
6:32388275:C:T	6	0.359377	-0.0233246	0.0254482
6:32388308:C:T	4	0.471526	0.0413553	0.057438
6:32388317:A:G	6	0.00860689	-0.137071	0.0521721
6:32388574:T:C	4	0.327453	0.0570123	0.05822
6:32388709:T:C	5	0.183541	0.0631731	0.047501
6:32389305:T:C	5	0.597407	-0.014795	0.0280138
6:32389545:A:G	4	0.351795	0.0541798	0.0581883
6:32389648:A:G	5	0.0425408	-0.0730418	0.0360133
6:32390748:C:T	4	0.382658	0.0509717	0.0583862
6:32390857:G:A	6	0.156667	-0.0408856	0.0288664
6:32391516:G:A	5	0.366612	0.0498342	0.0551972
6:32391988:C:T	4	0.00640576	-0.146957	0.0539043
6:32392205:G:A	6	0.000780919	-0.189919	0.0565326
6:32392821:G:A	4	5.43503e-05	-0.244328	0.0605359
6:32392906:C:A	4	0.77929	-0.0277759	0.099113
6:32392945:C:A	4	0.382658	0.0509717	0.0583862
6:32393093:A:G	4	0.00640576	-0.146957	0.0539043
6:32393141:G:T	6	0.0287512	-0.108083	0.0494233
6:32393235:G:C	4	0.77929	-0.0277759	0.099113
6:32393259:C:T	4	0.00640576	-0.146957	0.0539043
6:32394313:A:C	4	0.197834	-0.0512087	0.0397661
6:32394507:C:A	4	0.189733	-0.0551683	0.0420692
6:32394913:G:A	6	0.17955	0.0372237	0.0277346
6:32395036:C:T	6	0.0671693	-0.0519649	0.0283878
6:32395568:G:T	6	0.341998	0.0288648	0.0303768
6:32395835:A:G	4	0.763315	0.0116696	0.0387526
6:32395942:C:T	6	0.683759	0.0262809	0.0645186
6:32396146:G:T	4	0.343726	-0.0799422	0.0844315
6:32396475:A:G	6	0.0316537	-0.0692697	0.0322371
6:32396506:A:G	4	0.763315	0.0116696	0.0387526
6:32396615:G:T	6	0.746418	-0.011658	0.036052
6:32397049:G:A	6	0.746418	-0.011658	0.036052
6:32397403:T:G	6	0.341998	0.0288648	0.0303768
6:32397712:A:C	4	0.763315	0.0116696	0.0387526
6:32397784:G:A	6	0.076599	-0.0643206	0.0363236
6:32398170:C:T	6	0.269576	-0.0542452	0.0491334
6:32398202:G:A	6	0.327123	-0.0282281	0.0288063
6:32398648:G:A	4	0.763315	0.0116696	0.0387526
6:32398975:C:T	4	0.763315	0.0116696	0.0387526
6:32399022:A:G	4	0.763315	0.0116696	0.0387526
6:32399158:C:T	4	0.763315	0.0116696	0.0387526
6:32399187:C:A	6	0.00430872	-0.091025	0.0318868
6:32399286:A:G	4	0.499467	-0.027543	0.0407846
6:32399636:G:A	5	0.0714875	0.103131	0.0572199
6:32399833:G:A	6	0.327123	-0.0282281	0.0288063
6:32399842:T:C	6	0.746418	-0.011658	0.036052
6:32400070:G:A	6	0.327123	-0.0282281	0.0288063
6:32400088:C:T	5	0.32186	0.0307942	0.0310851
6:32400190:T:C	6	0.0621187	-0.0702526	0.0376599
6:32400344:C:A	5	0.101548	0.0525486	0.0320928
6:32400520:G:A	6	0.746418	-0.011658	0.036052
6:32400939:G:C	4	0.814416	-0.00856089	0.0364708
6:32401079:A:G	6	0.893952	-0.0117955	0.0884851
6:32401217:C:T	6	0.180358	0.0385098	0.0287461
6:32401327:C:T	6	0.0621187	-0.0702526	0.0376599
6:32401534:C:T	4	0.763315	0.0116696	0.0387526
6:32402464:T:C	6	0.327123	-0.0282281	0.0288063
6:32402705:G:A	6	0.0433638	0.0596341	0.0295191
6:32402889:G:A	6	0.327123	-0.0282281	0.0288063
6:32403934:C:T	4	0.763315	0.0116696	0.0387526
6:32404135:A:G	4	0.763315	0.0116696	0.0387526
6:32404213:C:T	6	0.746418	-0.011658	0.036052
6:32404377:A:C	5	0.810215	-0.0237212	0.0987774
6:32404878:T:G	6	0.746418	-0.011658	0.036052
6:32405026:G:A	4	0.820043	0.0131598	0.0578479
6:32405062:G:T	4	0.763315	0.0116696	0.0387526
6:32405076:G:C	4	0.763315	0.0116696	0.0387526
6:32405192:T:G	6	0.180358	0.0385098	0.0287461
6:32405580:A:T	4	0.800514	0.0133603	0.0528739
6:32405821:T:C	4	0.986968	0.000677896	0.0415031
6:32405835:C:T	4	0.800514	0.0133603	0.0528739
6:32405865:A:C	5	0.892559	-0.00485195	0.0359225
6:32406342:A:C	6	0.429644	0.0218195	0.0276266
6:32406473:A:G	4	0.159917	-0.0565723	0.0402549
6:32406579:T:C	4	0.77929	-0.0277759	0.099113
6:32406887:C:T	3	0.396561	-0.0465357	0.0548914
6:32407153:A:T	4	0.763315	0.0116696	0.0387526
6:32407709:C:A	6	0.15482	0.0402814	0.0283131
6:32407773:G:C	4	0.000142512	-0.238988	0.0628292
6:32408012:G:A	6	0.0150331	-0.077027	0.0316777
6:32408044:A:C	6	0.482004	-0.0229145	0.0325915
6:32408735:A:C	4	0.0485986	-0.06756	0.0342579
6:32408842:A:G	6	0.522915	0.0348191	0.054502
6:32409141:C:A	6	0.593334	-0.0305241	0.0571601
6:32409242:C:A	6	0.0163129	-0.0620853	0.0258491
6:32409484:C:T	6	0.622399	-0.0161512	0.0327973
6:32409499:A:G	4	0.0194515	0.116818	0.0499914
6:32409530:G:A	6	0.124495	0.0400119	0.0260465
6:32409708:C:T	4	0.753249	-0.0139294	0.0443106
6:32409872:G:T	4	0.316562	0.106967	0.106802
6:32409996:T:C	6	0.265729	0.0447281	0.0401887
6:32410137:T:C	5	0.207594	0.0414283	0.0328741
6:32410215:T:C	4	0.0570444	-0.0843264	0.044313
6:32410576:T:C	6	0.542415	0.0195418	0.0320796
6:32410691:G:A	6	0.522915	0.0348191	0.054502
6:32410716:G:A	6	0.211275	-0.0323276	0.0258607
6:32410987:A:G	6	0.675452	0.0325196	0.0776722
6:32411035:A:C	6	0.318518	-0.0272925	0.0273607
6:32411307:C:T	6	0.0787183	-0.0716992	0.0407806
6:32411362:A:C	4	0.598791	-0.0222944	0.0423735
6:32411376:T:G	6	0.522915	0.0348191	0.054502
6:32411523:T:C	6	0.218166	-0.032018	0.0260009
6:32411646:T:G	6	0.406148	-0.0225995	0.0272057
6:32411726:G:A	6	0.318473	-0.0361778	0.0362648
6:32411833:C:T	6	0.212315	-0.0327128	0.0262285
6:32411846:C:G	5	0.259105	0.0394777	0.0349822
6:32412380:C:T	6	0.649877	0.056389	0.124223
6:32412435:G:A	6	0.280842	-0.0424744	0.0393854
6:32412539:A:G	6	0.418652	-0.022113	0.0273417
6:32412580:T:C	6	0.169749	-0.0511927	0.0372851
6:32412592:G:A	6	0.0742878	-0.0726719	0.0407163
6:32412809:T:A	6	0.0742878	-0.0726719	0.0407163
6:32413051:A:G	6	0.846005	-0.0174593	0.0898949
6:32413150:G:A	6	0.418652	-0.022113	0.0273417
6:32413317:G:T	6	0.40488	0.0268138	0.0321918
6:32413459:G:A	6	0.418652	-0.022113	0.0273417
6:32413545:G:A	5	0.81771	-0.0207783	0.0901478
6:32413557:T:C	4	0.991864	0.000899365	0.0881936
6:32413560:T:C	6	0.0214628	0.105356	0.045812
6:32414273:T:C	6	0.511319	-0.0180831	0.0275327
6:32414287:T:C	6	0.815257	-0.006418	0.0274684
6:32415080:G:A	6	0.800541	0.0082388	0.03261
6:32415109:T:G	6	0.957378	-0.00173028	0.0323753
6:32415153:C:T	6	0.451105	0.0243738	0.0323443
6:32415218:G:A	4	0.0183243	0.116677	0.0494603
6:32415386:G:A	6	0.416183	0.0224136	0.0275669
6:32415637:G:T	4	0.598791	-0.0222944	0.0423735
6:32415762:A:G	4	0.598791	-0.0222944	0.0423735
6:32415858:A:G	4	0.598791	-0.0222944	0.0423735
6:32416052:A:G	4	0.598791	-0.0222944	0.0423735
6:32417393:C:T	3	0.407053	0.0399445	0.0481787
6:32417891:C:G	4	0.598791	-0.0222944	0.0423735
6:32418031:A:C	6	0.357826	-0.0286756	0.0311855
6:32418848:G:A	5	0.751391	-0.0133263	0.0420647
6:32419204:G:A	6	0.266265	-0.0414457	0.0372812
6:32419464:G:A	6	0.311497	-0.0398999	0.0394235
6:32419880:T:C	4	0.598791	-0.0222944	0.0423735
6:32420179:C:T	6	0.689204	-0.0109754	0.027443
6:32423021:G:A	6	0.280842	-0.0424744	0.0393854
6:32424380:G:A	6	0.280842	-0.0424744	0.0393854
6:32424882:T:C	6	0.357826	-0.0286756	0.0311855
6:32424966:T:G	6	0.280842	-0.0424744	0.0393854
6:32425304:A:G	6	0.280842	-0.0424744	0.0393854
6:32425672:G:T	4	0.598791	-0.0222944	0.0423735
6:32426873:T:C	4	0.828998	-0.00914483	0.0423396
6:32427155:C:A	6	0.310323	-0.0315667	0.0311142
6:32427179:A:T	5	0.541784	0.0243123	0.0398486
6:32427310:T:C	4	0.554269	-0.0255756	0.0432476
6:32427361:C:T	5	0.888809	-0.00617001	0.044131
6:32427572:C:G	6	0.15297	-0.0431082	0.0301642
6:32427748:C:T	6	0.799815	-0.00715508	0.0282156
6:32427789:T:C	6	0.453908	0.0201466	0.0269011
6:32427894:T:C	4	0.594442	-0.0231224	0.0434296
6:32428115:G:A	6	0.728179	0.00980066	0.0281994
6:32428285:C:T	6	0.678725	-0.011559	0.0279065
6:32428397:C:A	6	0.675574	0.021569	0.0515376
6:32428500:G:T	6	0.273432	-0.0440587	0.0402291
6:32428715:G:A	4	0.580575	0.0169529	0.0306816
6:32429582:A:G	6	0.293111	0.047445	0.0451289
6:32429594:A:G	6	0.52922	-0.0169923	0.0270063
6:32429643:T:C	4	0.535021	0.0191085	0.0308022
6:32430167:A:C	6	0.646888	-0.0122425	0.0267252
6:32430326:T:A	4	0.535021	0.0191085	0.0308022
6:32430368:C:A	6	0.486128	0.0341798	0.049075
6:32430752:C:T	6	0.646888	-0.0122425	0.0267252
6:32431129:C:T	6	0.646888	-0.0122425	0.0267252
6:32431147:A:G	6	0.522439	-0.0173317	0.0270981
6:32431358:T:G	6	0.614085	-0.0141389	0.0280393
6:32432340:T:C	6	0.119379	0.0645418	0.0414424
6:32432406:A:G	5	0.880358	-0.00426395	0.028329
6:32432464:G:T	6	0.775359	-0.0189631	0.0664503
6:32432646:G:A	6	0.0179179	-0.0948804	0.0400794
6:32432835:C:T	4	0.535021	0.0191085	0.0308022
6:32433067:A:G	6	0.729823	0.0133738	0.0387242
6:32433085:A:T	4	0.549273	0.0314681	0.0525475
6:32433167:G:T	6	0.288836	0.0310214	0.0292467
6:32434349:C:T	4	0.535021	0.0191085	0.0308022
6:32434361:C:A	4	0.535021	0.0191085	0.0308022
6:32434939:T:C	6	0.646888	-0.0122425	0.0267252
6:32435044:T:C	6	0.566047	-0.0155441	0.0270859
6:32435123:A:G	5	0.859501	-0.00500527	0.0282769
6:32438542:T:C	6	0.288836	0.0310214	0.0292467
6:32438598:T:C	5	0.880358	-0.00426395	0.028329
6:32438648:C:T	4	0.496468	0.0207363	0.030492
6:32439323:C:T	4	0.616211	-0.0172607	0.0344369
6:32439508:G:A	4	0.655337	-0.015582	0.0349089
6:32439696:T:G	4	0.0951061	0.0617399	0.0369909
6:32439828:G:A	5	0.538624	0.0179637	0.0292143
6:32440487:T:C	6	0.450093	0.026431	0.0349959
6:32441008:C:T	4	0.535021	0.0191085	0.0308022
6:32441046:G:A	6	0.35469	0.0318162	0.0343761
6:32441934:T:C	6	0.361338	-0.0259426	0.0284203
6:32443269:A:C	5	0.597687	-0.0157564	0.0298569
6:32444455:T:C	6	0.585829	-0.0149059	0.0273559
6:32446518:C:T	6	0.34259	-0.0282428	0.0297587
6:32448763:A:G	5	0.0668905	0.0781785	0.0426643
6:32448904:A:G	5	0.0714941	-0.0916771	0.050866
6:32449411:T:C	6	0.497842	0.0199182	0.0293826
6:32451613:A:C	4	0.255329	-0.0447184	0.0393129
6:32452407:C:T	4	0.0190268	-0.115901	0.0494246
6:32452767:G:A	5	0.367993	0.0313778	0.0348549
6:32458168:T:C	5	0.282941	0.0442566	0.0412174
6:32494038:T:C	3	0.862635	0.0120805	0.0698213
6:32501715:G:A	6	0.970227	-0.00153125	0.0410259
6:32509357:G:T	5	0.209215	0.038618	0.0307535
6:32510104:T:C	4	0.803348	-0.00998687	0.0401052
6:32511672:T:A	5	0.155716	0.0534956	0.0376829
6:32512164:C:T	4	0.433484	-0.031514	0.0402353
6:32512613:C:T	4	0.421543	-0.0384701	0.0478634
6:32519005:C:T	6	0.632794	0.0178981	0.0374596
6:32527045:T:G	5	0.0373377	-0.126387	0.060703
6:32535889:G:T	4	0.573669	0.0292361	0.0519608
6:32537530:C:T	3	0.124798	0.0496359	0.0323373
rs545690952_._	5	0.112287	0.0540736	0.0340514
6:32546879:A:G	4	0.261489	0.0433714	0.0386252
6:32548464:G:A	6	0.451717	-0.0416036	0.0552831
6:32560240:C:T	3	0.152959	-0.0392383	0.0274556
6:32560859:A:C	6	0.13066	0.0516363	0.0341622
6:32561250:A:G	5	0.0429089	0.0685038	0.0338358
6:32561334:C:G	5	0.38333	0.0507793	0.058248
6:32561465:C:T	4	0.354816	0.0548384	0.0592663
6:32564985:C:T	4	0.041726	0.0680632	0.0334259
6:32565854:C:T	4	0.612038	-0.0209445	0.0412971
6:32566156:G:A	6	0.0364383	0.0683328	0.0326638
6:32566232:G:T	6	0.0522401	-0.0518031	0.0266868
6:32566294:T:C	4	0.0855375	-0.0492434	0.0286395
6:32566398:G:A	5	0.683817	0.0238836	0.0586444
6:32567784:A:C	6	0.136372	-0.0677121	0.0454616
6:32569667:G:T	5	0.41161	0.0321785	0.0391912
6:32569687:A:G	6	0.476478	-0.0396449	0.0556827
6:32570400:T:C	4	0.455339	0.024044	0.0322071
6:32570513:G:A	5	0.295404	0.152978	0.146203
6:32570839:A:G	4	0.664058	-0.0173979	0.0400582
6:32572113:G:A	6	0.0543566	0.0500046	0.0259902
6:32572202:C:T	4	0.092572	0.0459364	0.0273109
6:32572251:T:C	4	0.655684	0.0180487	0.0404789
6:32573471:A:G	6	0.697103	-0.0141486	0.0363498
6:32573562:T:C	5	0.611369	-0.0225262	0.0443325
6:32573991:T:G	4	0.785865	0.0135429	0.0498481
6:32574060:A:C	5	0.689721	0.017672	0.0442648
6:32574190:A:G	6	0.861453	0.00441122	0.0252755
6:32574479:G:T	6	0.0448588	-0.0533816	0.0266113
6:32574603:G:A	4	0.214089	-0.0776742	0.0625194
6:32575369:G:T	6	0.581275	0.0245655	0.0445412
6:32575432:C:T	6	0.451375	-0.0617461	0.0819866
6:32575524:G:T	6	0.227697	0.0337613	0.0279872
6:32575605:G:A	4	0.9054	-0.00484439	0.0407631
6:32575735:A:G	4	0.823982	-0.0107973	0.048543
6:32575983:A:G	6	0.287131	0.040671	0.038209
6:32576036:C:T	4	0.926334	0.0047027	0.050863
6:32576478:T:C	6	0.974567	-0.00117113	0.0367343
6:32577380:A:G	6	0.413561	0.0304102	0.0371925
6:32577693:G:C	4	0.771404	-0.0126672	0.0435988
6:32577847:G:T	4	0.9696	0.00191844	0.0503401
6:32577889:T:C	5	0.991045	-0.000421221	0.0375303
6:32578100:G:A	4	0.926334	0.0047027	0.050863
6:32579708:T:C	6	0.231449	0.031147	0.0260288
6:32580084:A:G	4	0.612038	-0.0209445	0.0412971
6:32580617:T:A	6	0.940729	0.00313608	0.0421777
6:32581096:T:C	5	0.069816	0.0732254	0.0403868
6:32581157:G:A	6	0.282276	0.0535039	0.0497609
6:32581491:C:T	4	0.927357	-0.00451568	0.0495297
6:32581889:C:T	6	0.476478	-0.0396449	0.0556827
6:32581973:G:A	4	0.471702	0.0274609	0.0381554
6:32582075:G:A	6	0.0690819	-0.0485503	0.026707
6:32582354:C:T	5	0.136594	0.0420671	0.0282596
6:32582711:A:C	5	0.210496	-0.0352205	0.0281268
6:32582796:A:G	5	0.929155	0.00376317	0.0423266
6:32583159:T:C	5	0.261026	0.0312103	0.027768
6:32583212:A:G	6	0.497542	0.0169146	0.0249345
6:32583274:G:T	6	0.403343	0.029475	0.0352713
6:32583299:C:T	6	0.57461	0.0146005	0.0260131
6:32583328:T:C	6	0.0384401	-0.0538805	0.0260276
6:32583357:A:T	4	0.83254	0.00903662	0.0427374
6:32583543:A:G	4	0.456723	0.0384486	0.0516606
6:32583742:G:A	6	0.498015	0.0220089	0.0324798
6:32584014:T:C	4	0.496935	0.035767	0.0526512
6:32584237:C:T	4	0.465077	0.0395693	0.0541665
6:32584625:A:G	4	0.289052	0.0321846	0.030357
6:32584901:A:G	6	0.969082	-0.00269684	0.069578
6:32585775:G:A	4	0.286432	-0.0639814	0.060021
6:32586019:A:G	4	0.496935	0.035767	0.0526512
6:32586024:A:G	4	0.96537	-0.00195454	0.0450196
6:32586236:C:A	5	0.44509	0.021509	0.0281669
6:32586831:C:T	4	0.566036	0.0174994	0.0304921
6:32586854:G:A	5	0.355595	0.0431936	0.0467568
6:32587782:C:T	6	0.419701	0.0229359	0.0284233
6:32589000:G:T	6	0.698333	0.012278	0.0316792
6:32589095:A:G	6	0.573935	0.0254209	0.0452115
6:32589101:T:G	4	0.465077	0.0395693	0.0541665
6:32589282:G:A	4	0.594232	0.017789	0.0333931
6:32589842:G:A	3	0.864092	0.0100145	0.0585069
6:32590501:A:C	6	0.31255	-0.0257198	0.0254681
6:32590722:G:T	4	0.646324	-0.0180177	0.039265
6:32590771:T:C	5	0.260942	-0.0326287	0.0290248
6:32590899:G:T	6	0.764162	0.00790943	0.026363
6:32590925:G:A	6	0.143041	-0.0429667	0.0293377
6:32590953:T:C	6	0.764162	0.00790943	0.026363
6:32590990:T:C	6	0.990132	0.00045293	0.0366212
6:32591058:A:C	4	0.286432	-0.0639814	0.060021
6:32591128:G:A	4	0.890971	0.00452334	0.0329988
6:32591476:C:T	4	0.494846	0.0239269	0.0350516
6:32591666:C:T	4	0.563373	0.020382	0.0352729
6:32592710:T:C	6	0.164715	0.0353686	0.0254563
6:32592737:A:G	5	0.0110446	-0.126532	0.0497906
6:32592796:C:T	6	0.232661	0.0340451	0.0285247
6:32594328:C:T	6	0.395314	-0.0248681	0.0292559
6:32595060:A:G	5	0.360397	0.0229413	0.0250832
6:32596036:C:A	3	0.379135	0.0385944	0.0438826
6:32597110:G:T	6	0.773277	-0.0324054	0.112483
6:32599337:C:T	6	0.2531	0.0317882	0.0278148
6:32599999:G:A	6	0.581396	0.0145864	0.0264559
6:32600317:T:C	4	0.697653	0.0110464	0.0284341
6:32600375:T:C	6	0.702968	0.0141644	0.037146
6:32600501:A:G	6	0.179281	0.0360859	0.0268702
6:32600803:T:C	6	0.109934	0.0423657	0.0265036
6:32602269:G:T	6	0.0536988	-0.0517627	0.0268304
6:32602396:C:T	6	0.82197	0.00647644	0.0287827
6:32602482:T:C	6	0.0694009	-0.0538612	0.0296625
6:32603075:T:G	6	0.0032509	-0.133311	0.0452982
6:32603374:C:T	6	0.609725	-0.0184846	0.0362112
6:32605039:G:T	4	0.0819758	-0.108413	0.06233
6:32605284:G:A	5	0.147827	0.0906929	0.0626657
6:32605884:C:T	6	0.7672	-0.0207367	0.0700471
6:32609094:C:T	4	0.00626386	-0.107003	0.0391432
6:32609126:T:C	5	0.11347	0.0479645	0.0303038
6:32609581:C:T	6	0.00109538	-0.149107	0.045671
6:32609789:A:G	3	0.00139789	-0.210413	0.0658552
6:32610310:C:T	4	0.194847	-0.1758	0.135609
6:32610908:C:T	3	0.100112	-0.053624	0.0326118
6:32610976:A:C	4	0.691321	0.0206054	0.0518944
6:32610994:C:A	6	0.615502	-0.015707	0.0312741
6:32611641:A:G	6	0.0837231	-0.0456137	0.0263742
6:32614917:C:T	4	0.032379	0.065643	0.0306786
6:32620283:C:T	6	0.603587	-0.0129364	0.0249137
6:32620572:G:A	5	0.114015	0.0400597	0.0253478
6:32623150:T:C	6	0.00612906	-0.0955894	0.0348765
6:32623193:G:A	3	0.000433961	-0.170442	0.0484413
6:32624874:C:A	6	0.834662	0.0190281	0.091163
6:32626021:G:A	4	0.34479	-0.0577699	0.0611488
6:32626040:C:T	6	0.193304	0.0467202	0.0359147
6:32626086:G:A	6	0.220371	-0.0342399	0.0279386
6:32626249:T:C	5	0.0745698	-0.0515879	0.0289315
6:32626272:C:A	6	0.507446	-0.0282242	0.042582
6:32626311:T:C	5	0.240344	0.0316432	0.0269504
6:32627700:A:G	6	0.0457779	0.0573079	0.0286908
6:32627747:A:G	6	0.735254	0.00949353	0.0280754
6:32627833:A:G	5	0.0164293	-0.0666642	0.0277856
6:32628030:G:A	6	0.0387974	-0.0538817	0.026076
6:32628428:C:A	6	0.863982	0.00960541	0.0560712
6:32629385:C:A	3	0.190762	0.0466422	0.0356502
6:32629680:A:G	5	0.687538	0.0115702	0.0287675
6:32633159:T:C	4	0.000534681	-0.146036	0.0421733
6:32635949:G:A	6	0.00616215	-0.0881547	0.0321847
6:32635974:A:G	4	6.27144e-05	-0.172432	0.0430825
6:32636063:G:A	5	3.15164e-05	-0.174195	0.0418515
6:32636364:G:A	6	0.21518	-0.0335374	0.0270584
6:32636433:A:G	6	0.793244	-0.0178717	0.0681862
6:32636866:A:T	4	0.0223175	0.0659431	0.0288601
6:32637121:G:A	6	0.906853	0.00367578	0.0314146
6:32637197:T:G	6	0.698119	-0.0123458	0.0318304
6:32637418:G:A	6	0.0734864	-0.0477788	0.0266951
6:32638315:G:A	6	0.155199	0.0380998	0.0268043
6:32639163:C:T	4	0.000557239	-0.112493	0.0325913
6:32640336:G:A	6	0.600284	0.0163001	0.0311074
6:32648500:G:T	4	0.887773	0.00728073	0.0515915
6:32650631:C:A	1	NA	NA	NA
6:32650809:C:T	6	0.74858	0.00996015	0.0310757
6:32651117:T:G	6	0.121725	-0.0419593	0.027113
6:32651641:G:T	4	0.810983	-0.0138061	0.057728
6:32651894:A:G	5	0.0917774	0.0489633	0.0290395
6:32652359:A:C	5	0.0459858	0.0526016	0.0263598
6:32653018:T:C	6	0.523462	0.0183878	0.0288202
6:32653070:G:A	6	0.00971118	-0.0826152	0.0319478
6:32653385:T:G	6	0.0104325	-0.0829713	0.032396
6:32653435:G:A	4	0.000632923	-0.115904	0.0339188
6:32653598:G:A	4	0.183993	0.0527217	0.0396833
6:32654454:C:A	6	0.152347	-0.0899861	0.0628706
6:32654714:T:C	4	0.418678	-0.0500681	0.0619105
6:32655624:T:C	4	0.659585	0.0322054	0.0731132
6:32657227:T:C	5	0.703493	0.0388231	0.102002
6:32657255:C:T	4	0.00608254	-0.108546	0.0395677
6:32657436:T:C	4	0.810983	-0.0138061	0.057728
6:32657543:G:T	6	0.128645	0.0414917	0.0273067
6:32657578:T:C	6	0.35393	-0.0235311	0.0253843
6:32657916:T:C	4	7.35557e-05	-0.218522	0.05512
6:32658079:T:C	6	0.0320559	-0.0795736	0.0371195
6:32658128:G:A	6	0.41928	-0.0297658	0.0368539
6:32658310:G:A	6	0.992041	-0.00025755	0.0258175
6:32658998:T:C	4	0.84139	0.0216405	0.10814
6:32659158:G:A	6	0.433742	0.0204126	0.0260763
6:32659582:A:G	4	7.35557e-05	-0.218522	0.05512
6:32659822:G:T	4	0.822467	0.0111682	0.0497752
6:32659838:T:C	4	0.835475	0.021459	0.103325
6:32659839:G:A	4	0.418678	-0.0500681	0.0619105
6:32659878:A:G	4	0.364659	0.0259728	0.028651
6:32660375:A:G	6	0.784333	0.00717088	0.026202
6:32660943:A:G	6	0.670866	0.0112393	0.0264479
6:32663555:G:T	4	0.78874	-0.0103614	0.0386695
6:32663564:A:G	6	0.00868381	-0.0747373	0.0284794
6:32663644:G:A	5	0.102488	0.0564233	0.0345539
6:32663764:G:A	4	0.183993	0.0527217	0.0396833
6:32663851:C:T	6	0.53295	0.0164511	0.0263846
6:32663919:A:G	4	0.822467	0.0111682	0.0497752
6:32664093:T:G	4	0.822467	0.0111682	0.0497752
6:32664163:A:C	6	0.0400221	-0.0579583	0.0282239
6:32664332:T:C	6	0.0400221	-0.0579583	0.0282239
6:32664458:T:C	6	0.784333	0.00717088	0.026202
6:32664880:T:G	6	0.784333	0.00717088	0.026202
6:32664960:A:G	6	0.817745	0.00726996	0.0315473
6:32665420:T:G	4	0.183993	0.0527217	0.0396833
6:32665616:G:T	6	0.57368	0.0163178	0.0290021
6:32665640:G:T	4	0.418678	-0.0500681	0.0619105
6:32665728:A:G	6	0.00110328	-0.12672	0.0388382
6:32665759:G:T	4	0.418678	-0.0500681	0.0619105
6:32665813:C:T	4	0.822467	0.0111682	0.0497752
6:32666295:A:G	4	6.13761e-05	-0.176541	0.0440532
6:32666660:C:T	4	0.377899	-0.0553531	0.0627747
6:32666738:C:T	5	0.565566	0.0152361	0.0265163
6:32666817:A:G	4	0.473823	-0.0718412	0.100299
6:32666822:C:T	6	0.00110328	-0.12672	0.0388382
6:32666875:A:G	5	0.00101069	-0.133325	0.0405547
6:32666899:A:G	4	0.000393737	-0.145952	0.0411799
6:32666968:T:C	6	0.00110328	-0.12672	0.0388382
6:32666997:G:A	6	0.10004	0.059038	0.0358967
6:32667067:T:C	4	0.183993	0.0527217	0.0396833
6:32667107:T:C	4	0.418678	-0.0500681	0.0619105
6:32667119:T:C	6	0.735254	0.00949353	0.0280754
6:32667230:G:C	5	0.422318	0.0236721	0.0295014
6:32667343:A:T	4	0.000393737	-0.145952	0.0411799
6:32667364:C:T	6	0.878887	-0.00442575	0.029044
6:32667895:C:G	4	0.000223888	-0.150189	0.0406971
6:32667910:G:A	4	0.631238	-0.0375112	0.0781509
6:32668296:T:C	5	0.227609	-0.0366264	0.0303566
6:32668526:C:T	6	0.358798	-0.0259306	0.0282574
6:32668846:G:T	6	0.574044	-0.0296024	0.0526635
6:32669018:C:A	6	0.724847	0.00958261	0.0272242
6:32669084:T:C	4	0.117679	-0.0480496	0.0307107
6:32669156:T:C	6	0.358798	-0.0259306	0.0282574
6:32669439:G:A	5	0.239591	-0.0357605	0.0304083
6:32669483:A:G	4	0.418678	-0.0500681	0.0619105
6:32669767:T:C	6	0.515061	0.0183855	0.0282428
6:32669955:G:T	6	0.358798	-0.0259306	0.0282574
6:32670000:G:T	6	0.260052	0.0468163	0.0415677
6:32670010:G:A	2	0.39189	-0.194849	0.227576
6:32670037:G:T	6	0.358798	-0.0259306	0.0282574
6:32670244:A:G	6	0.358798	-0.0259306	0.0282574
6:32670255:C:T	6	0.515061	0.0183855	0.0282428
6:32670308:A:G	6	0.898848	0.00342576	0.0269499
6:32670464:G:T	6	0.898848	0.00342576	0.0269499
6:32670576:A:G	5	0.206051	-0.0384073	0.0303735
6:32670956:C:T	6	0.423288	0.0322728	0.0403042
6:32670978:A:G	6	0.367487	-0.0253819	0.0281648
6:32671103:T:C	5	0.340012	-0.0313518	0.0328586
6:32671247:C:T	4	0.418678	-0.0500681	0.0619105
6:32671248:G:A	6	0.416708	-0.0234123	0.0288277
6:32671412:C:T	4	0.418678	-0.0500681	0.0619105
6:32671521:T:C	6	0.35189	-0.0262979	0.0282491
6:32671755:G:A	4	0.418678	-0.0500681	0.0619105
6:32672082:A:G	5	0.269619	-0.039696	0.0359585
6:32672216:A:T	4	0.810983	-0.0138061	0.057728
6:32672681:C:A	4	0.581806	0.0234776	0.0426285
6:32672935:C:A	5	0.533477	0.0343328	0.0551347
6:32673332:C:T	4	0.649276	0.0245687	0.0540247
6:32674994:C:A	6	0.260608	0.0347836	0.03092
6:32675470:G:A	4	0.000221933	-0.197455	0.0534724
6:32677397:A:G	6	0.334045	0.0396709	0.0410673
6:32677440:G:A	6	0.127482	0.0540964	0.0354938
6:32678999:A:G	6	0.162858	-0.0362616	0.0259842
6:32679690:C:T	4	0.473823	-0.0718412	0.100299
6:32680070:C:T	6	0.330741	0.0311519	0.0320288
6:32680149:G:A	4	0.473823	-0.0718412	0.100299
6:32680277:A:C	4	0.473823	-0.0718412	0.100299
6:32680620:G:T	4	0.418678	-0.0500681	0.0619105
6:32680640:T:A	6	0.392167	-0.0244707	0.0285975
6:32680928:T:G	6	0.00461676	-0.136096	0.0480459
6:32680970:G:T	6	0.694154	0.0112514	0.0286132
6:32681049:A:C	6	0.608318	0.0146904	0.0286656
6:32681085:A:G	6	0.608318	0.0146904	0.0286656
6:32681161:G:T	6	0.198622	-0.0335229	0.026078
6:32681277:A:G	6	0.10058	0.0434416	0.0264557
6:32681339:C:T	5	0.00256915	-0.146842	0.0487028
6:32681355:T:C	4	0.485115	0.0243224	0.0348408
6:32681530:T:C	5	0.365213	-0.0546375	0.0603411
6:32681568:T:C	6	0.783643	0.00795797	0.0289828
6:32681631:C:T	6	0.637906	0.0130321	0.0276907
6:32681839:A:G	4	0.525031	0.0276044	0.0434298
6:32681992:T:C	4	0.650339	0.0174294	0.0384508
6:32682019:A:C	6	0.302362	-0.0619278	0.0600436
6:32682043:A:T	5	0.11391	0.0706375	0.0446829
6:32682137:A:G	6	0.755434	0.0159786	0.0512987
6:32682308:C:A	6	0.567124	0.0154431	0.0269846
6:32682402:C:T	4	0.0787133	0.0630473	0.035859
6:32682429:C:T	6	0.2463	0.0554541	0.0478307
6:32682443:G:A	6	0.438089	-0.0197761	0.0255035
6:32682452:G:A	6	0.544859	0.0155391	0.025664
6:32682664:C:T	6	0.972204	-0.000895558	0.0257013
6:32682724:C:T	6	0.106451	0.0494285	0.0306182
6:32682812:C:A	5	0.361317	0.0449924	0.0492874
6:32682862:C:T	6	0.789527	-0.00718059	0.0269012
6:32683324:C:T	4	0.185932	-0.0699013	0.0528471
6:32683691:A:C	5	0.577678	-0.0163193	0.0293101
6:32683898:T:C	6	0.0247965	-0.0770253	0.0343165
6:32684069:C:T	5	0.0561045	-0.0702721	0.0367874
6:32684257:A:G	5	0.898646	-0.00520435	0.0408594
6:32684272:T:A	5	0.898646	-0.00520435	0.0408594
6:32684317:T:C	5	0.0628756	-0.0536052	0.0288189
6:32684344:G:A	6	0.286433	-0.0292718	0.02746
6:32684387:A:G	4	0.942887	0.00295451	0.0412397
6:32684468:C:T	5	0.220783	0.0439947	0.0359303
6:32684959:G:A	6	0.108069	0.0448737	0.027925
6:32685648:C:T	4	0.515309	0.0261302	0.0401637
6:32685673:G:A	4	0.583159	0.0220712	0.040219
6:32685685:G:A	6	0.477398	0.0272757	0.0383898
6:32685865:G:A	5	0.630146	0.0127514	0.0264814
6:32685999:A:T	4	0.4891	-0.0238152	0.0344279
6:32686084:G:A	6	0.770444	0.00910059	0.0311883
6:32686264:A:G	4	0.46572	-0.0251703	0.0345053
6:32686984:A:C	4	0.46572	-0.0251703	0.0345053
6:32687057:G:C	4	0.46572	-0.0251703	0.0345053
6:32687297:A:G	6	0.805996	-0.00699119	0.0284664
6:32687358:A:G	6	0.546919	0.0226386	0.0375817
6:32687421:T:C	4	0.46572	-0.0251703	0.0345053
6:32687435:A:T	3	0.959086	-0.00286289	0.0558064
6:32687570:G:A	6	0.805996	-0.00699119	0.0284664
6:32687724:A:G	4	0.545156	0.0242548	0.0400882
6:32687890:A:G	4	0.477901	-0.0245511	0.0345945
6:32687973:A:G	5	0.643598	0.0129257	0.0279369
6:32688232:G:A	3	0.357185	-0.050371	0.054707
6:32688288:G:A	4	0.545156	0.0242548	0.0400882
6:32688313:G:A	4	0.405858	-0.0287202	0.0345525
6:32688779:A:G	4	0.558775	0.0235414	0.0402649
6:32689067:T:C	4	0.46572	-0.0251703	0.0345053
6:32689529:T:C	6	0.770444	0.00910059	0.0311883
6:32690027:G:A	6	0.68206	-0.0114212	0.0278802
6:32690740:C:T	4	0.501823	0.0268942	0.0400435
6:32691709:T:A	4	0.46572	-0.0251703	0.0345053
6:32691745:C:T	6	0.805996	-0.00699119	0.0284664
6:32691775:T:C	5	0.523861	0.0254865	0.0399847
6:32692227:T:G	5	0.479215	-0.0243482	0.0344113
6:32692493:G:C	6	0.725804	-0.00975417	0.0278124
6:32692688:C:T	4	0.130977	0.130061	0.0861182
6:32692812:T:C	4	0.46572	-0.0251703	0.0345053
6:32692953:T:C	6	0.770444	0.00910059	0.0311883
6:32693242:A:G	4	0.382621	-0.0300248	0.0343897
6:32693482:C:A	6	0.774651	-0.00813094	0.0284004
6:32694319:A:G	4	0.46572	-0.0251703	0.0345053
6:32695022:T:C	6	0.682099	-0.0114157	0.0278703
6:32695075:T:C	6	0.217832	0.0489541	0.0397254
6:32695082:A:G	6	0.68206	-0.0114212	0.0278802
6:32698013:C:T	6	0.817216	0.00720374	0.0311679
6:32698026:A:C	4	0.545156	0.0242548	0.0400882
6:32698391:T:C	4	0.545156	0.0242548	0.0400882
6:32698457:G:A	6	0.774256	-0.00796567	0.0277731
6:32698899:G:A	4	0.587873	0.0218787	0.0403726
6:32698918:A:G	6	0.566211	-0.0156092	0.0272108
6:32698960:C:A	6	0.684204	-0.0113421	0.0278859
6:32698988:C:A	6	0.555442	0.0172032	0.0291765
6:32699054:G:C	6	0.948942	-0.00235329	0.0367497
6:32699325:A:G	6	0.137642	-0.0716389	0.0482537
6:32699476:G:A	4	0.130977	0.130061	0.0861182
6:32702381:T:G	6	0.74836	-0.00914541	0.0285079
6:32702449:A:G	6	0.74836	-0.00914541	0.0285079
6:32702498:C:T	4	0.690522	0.0158605	0.0398359
6:32702930:C:T	5	0.892454	0.00403964	0.0298791
6:32703021:G:A	4	0.712048	0.0149572	0.0405227
6:32703108:C:G	4	0.545156	0.0242548	0.0400882
6:32703185:C:T	4	0.577108	0.0321783	0.0577072
6:32703206:A:G	4	0.712048	0.0149572	0.0405227
6:32703366:T:C	5	0.900381	-0.00393605	0.0314431
6:32703581:C:T	4	0.46572	-0.0251703	0.0345053
6:32703845:T:C	6	0.691953	-0.0144546	0.0364825
6:32703942:A:C	4	0.878359	-0.00598993	0.0391371
6:32704358:C:T	4	0.46572	-0.0251703	0.0345053
6:32704414:G:T	4	0.46572	-0.0251703	0.0345053
6:32704523:G:A	6	0.546919	0.0226386	0.0375817
6:32704617:C:T	4	0.46572	-0.0251703	0.0345053
6:32704677:C:G	4	0.46572	-0.0251703	0.0345053
6:32705002:C:T	4	0.712048	0.0149572	0.0405227
6:32705110:C:A	4	0.545156	0.0242548	0.0400882
6:32705127:T:G	4	0.46572	-0.0251703	0.0345053
6:32705276:C:T	4	0.426162	-0.0274365	0.0344777
6:32705338:T:C	4	0.943747	-0.00275013	0.0389754
6:32705981:G:A	4	0.46572	-0.0251703	0.0345053
6:32706128:C:T	6	0.770444	0.00910059	0.0311883
6:32706234:G:A	5	0.9392	0.00281468	0.0369015
6:32706334:A:G	6	0.948942	-0.00235329	0.0367497
6:32706398:A:C	5	0.548555	-0.0206931	0.0344927
6:32706416:C:A	6	0.461254	-0.0202661	0.0275061
6:32706453:C:T	4	0.545156	0.0242548	0.0400882
6:32706480:C:T	4	0.712048	0.0149572	0.0405227
6:32706770:C:T	4	0.545156	0.0242548	0.0400882
6:32706799:T:C	4	0.46572	-0.0251703	0.0345053
6:32706959:G:A	4	0.435647	-0.0267294	0.0342877
6:32707282:A:G	4	0.46572	-0.0251703	0.0345053
6:32707295:G:T	6	0.458032	0.021327	0.0287391
6:32707360:G:A	4	0.545156	0.0242548	0.0400882
6:32707551:A:G	4	0.585362	-0.0187746	0.0344129
6:32707558:G:A	4	0.585362	-0.0187746	0.0344129
6:32707565:C:T	4	0.585362	-0.0187746	0.0344129
6:32707706:C:T	4	0.5445	0.0224447	0.0370361
6:32707740:T:C	4	0.545156	0.0242548	0.0400882
6:32707893:A:C	4	0.545156	0.0242548	0.0400882
6:32708736:T:C	4	0.824866	0.00907355	0.0410028
6:32708798:T:C	4	0.545156	0.0242548	0.0400882
6:32708882:G:A	6	0.691953	-0.0144546	0.0364825
6:32708890:A:G	6	0.546919	0.0226386	0.0375817
6:32709363:G:A	4	0.911825	-0.00430499	0.0388758
6:32709532:T:C	4	0.987214	0.000635744	0.0396708
6:32709732:C:T	4	0.878359	-0.00598993	0.0391371
6:32709738:A:G	4	0.545156	0.0242548	0.0400882
6:32709964:T:C	6	0.394	-0.0222404	0.0260919
6:32710010:G:T	6	0.394	-0.0222404	0.0260919
6:32711050:C:T	4	0.104355	0.0614844	0.0378575
6:32711162:T:C	4	0.878359	-0.00598993	0.0391371
6:32711576:A:C	6	0.199377	0.0373688	0.0291187
6:32711738:C:A	5	0.311531	-0.0309976	0.0306296
6:32711857:T:C	5	0.149626	0.0418985	0.029079
6:32712818:G:A	6	0.751351	-0.0174374	0.0550321
6:32713188:C:T	5	0.948364	0.00264193	0.0407949
6:32713267:A:G	6	0.487025	-0.0337094	0.0484993
6:32713867:C:T	5	0.166956	0.106356	0.0769551
6:32714516:G:A	6	0.851103	0.00586745	0.0312578
6:32714592:G:A	5	0.130139	-0.0423662	0.0279912
6:32714760:A:G	6	0.196106	-0.0337074	0.0260747
6:32714901:C:T	6	0.851103	0.00586745	0.0312578
6:32715773:C:T	4	0.058416	0.0529245	0.0279645
6:32715943:A:G	4	0.060176	0.0715328	0.0380594
6:32716022:G:A	4	0.824866	0.00907355	0.0410028
6:32717024:T:C	6	0.851103	0.00586745	0.0312578
6:32717224:A:G	6	0.851103	0.00586745	0.0312578
6:32717822:G:A	5	0.09042	0.165024	0.0974636
6:32718594:T:A	5	0.63658	0.0157019	0.0332324
6:32718818:A:C	4	0.058416	0.0529245	0.0279645
6:32719028:G:A	4	0.824866	0.00907355	0.0410028
6:32719666:A:C	6	0.780623	0.00871294	0.0312844
6:32719804:A:G	6	0.231105	0.0351998	0.029394
6:32722186:C:A	6	0.144273	-0.0381426	0.026124
6:32722754:G:A	6	0.0770918	0.0644322	0.0364473
6:32722852:A:G	4	0.125735	-0.0498821	0.0325784
6:32723341:A:G	6	0.144273	-0.0381426	0.026124
6:32723572:G:A	6	0.144273	-0.0381426	0.026124
6:32723665:C:T	5	0.139611	-0.047989	0.0324856
6:32723869:T:C	6	0.144273	-0.0381426	0.026124
6:32723917:C:T	6	0.144273	-0.0381426	0.026124
6:32724061:A:G	6	0.175839	0.0401905	0.0296898
6:32724147:C:A	5	0.732378	0.011331	0.033135
6:32724189:C:A	5	0.732378	0.011331	0.033135
6:32725193:A:G	6	0.12293	0.0453234	0.0293813
6:32725871:C:T	4	0.21652	0.0900866	0.0728953
6:32727905:A:C	6	0.0673681	0.0556838	0.0304414
6:32728554:C:A	4	0.0748697	0.0628059	0.0352592
6:32728787:G:A	5	0.0852521	0.0538002	0.0312611
6:32729459:C:T	6	0.0743515	0.0547412	0.0306769
6:32730012:A:G	6	0.0743515	0.0547412	0.0306769
6:32730086:G:A	5	0.0517739	0.0599614	0.0308283
6:32730392:C:T	4	0.307871	-0.0639417	0.0627064
6:32730940:C:A	6	0.248305	-0.0390133	0.0337931
6:32731258:G:A	6	0.196064	0.0351054	0.0271536
6:32731439:G:A	6	0.201865	0.0340697	0.026695
6:32731960:G:A	6	0.150761	0.0383806	0.0267117
6:32732210:G:A	6	0.195795	0.0346962	0.0268209
6:32732585:C:T	5	0.934128	-0.00415925	0.0503221
6:32732677:A:T	6	0.248305	-0.0390133	0.0337931
6:32732890:A:G	4	0.531566	0.0370505	0.0592223
6:32732937:G:A	6	0.196064	0.0351054	0.0271536
6:32733446:T:C	6	0.196064	0.0351054	0.0271536
6:32733823:C:T	6	0.797868	0.0149393	0.0583322
6:32733931:G:A	6	0.196064	0.0351054	0.0271536
6:32734030:T:C	6	0.196064	0.0351054	0.0271536
6:32734477:C:T	6	0.123486	0.134784	0.0875051
6:32735120:C:T	6	0.196064	0.0351054	0.0271536
6:32735420:C:T	4	0.905622	-0.00453364	0.0382382
6:32736695:A:T	6	0.227783	0.0350053	0.0290238
6:32736936:C:T	6	0.0726249	0.0473865	0.0263965
6:32737149:G:A	4	0.0596767	0.0526821	0.0279751
6:32737494:C:T	5	0.0588492	0.0499948	0.0264618
6:32739312:T:A	6	0.446369	0.0420108	0.0551698
6:32739888:T:C	6	0.882178	0.0038308	0.0258474
6:32740411:A:G	6	0.808865	0.00669403	0.0276739
6:32740442:A:G	6	0.784236	0.00811698	0.0296453
6:32740761:T:C	6	0.0635152	0.0563472	0.0303665
6:32740856:A:C	6	0.675977	-0.0121371	0.0290391
6:32740895:C:T	5	0.877474	-0.00481407	0.0312253
6:32741006:T:C	6	0.0912498	0.0485544	0.0287501
6:32741742:A:G	6	0.0912498	0.0485544	0.0287501
6:32741868:T:C	6	0.606055	-0.017293	0.0335322
6:32742827:A:C	2	0.342543	-0.0997858	0.105132
6:32743103:T:C	6	0.00373421	0.104229	0.0359436
6:32743138:G:A	2	0.342543	-0.0997858	0.105132
6:32743217:C:T	6	0.0912498	0.0485544	0.0287501
6:32743298:G:A	6	0.287064	-0.0287433	0.0269995
6:32744145:A:G	6	0.0912498	0.0485544	0.0287501
6:32744347:G:T	6	0.212694	-0.0331217	0.0265784
6:32745043:T:C	6	0.675977	-0.0121371	0.0290391
6:32745324:T:C	6	0.0912498	0.0485544	0.0287501
6:32745527:G:T	2	0.342543	-0.0997858	0.105132
6:32746897:A:G	6	0.783645	0.0145132	0.0528575
6:32746984:T:C	5	0.105052	0.0467648	0.0288522
6:32747029:G:A	2	0.342543	-0.0997858	0.105132
6:32747060:C:T	5	0.135392	0.0460464	0.030838
6:32747410:T:G	4	0.802488	0.0160055	0.0639892
6:32747502:A:G	4	0.0402218	0.104576	0.0509764
6:32747528:G:A	6	0.172579	0.038845	0.0284795
6:32747790:G:T	4	0.0816234	0.0896914	0.051507
6:32748398:C:T	3	0.288377	-0.107018	0.100799
6:32748690:C:T	2	0.342543	-0.0997858	0.105132
6:32748810:C:T	3	0.288377	-0.107018	0.100799
6:32751236:T:C	4	0.455366	-0.0271915	0.0364254
6:32751349:G:C	3	0.288377	-0.107018	0.100799
6:32751555:A:C	2	0.342543	-0.0997858	0.105132
6:32751691:A:C	3	0.288377	-0.107018	0.100799
6:32751746:T:C	2	0.342543	-0.0997858	0.105132
6:32751942:C:T	2	0.342543	-0.0997858	0.105132
6:32751962:C:T	6	0.253228	0.0550612	0.0481918
6:32752139:G:A	6	0.713079	0.0133651	0.0363454
6:32752150:C:A	3	0.288377	-0.107018	0.100799
6:32752364:G:A	2	0.447306	-0.184024	0.242164
6:32752477:C:T	2	0.342543	-0.0997858	0.105132
6:32752492:G:A	2	0.342543	-0.0997858	0.105132
6:32752546:A:G	2	0.342543	-0.0997858	0.105132
6:32752685:G:A	2	0.342543	-0.0997858	0.105132
6:32752788:G:A	5	0.135392	0.0460464	0.030838
6:32752840:T:C	5	0.234129	0.0361933	0.0304199
6:32752913:A:T	4	0.835357	-0.00802031	0.0385896
6:32753403:A:G	2	0.342543	-0.0997858	0.105132
6:32753433:G:A	2	0.342543	-0.0997858	0.105132
6:32753682:T:C	5	0.0987584	0.0483331	0.0292768
6:32754430:G:A	3	0.288377	-0.107018	0.100799
6:32755092:T:G	4	0.000103493	-0.226515	0.0583462
6:32755122:C:G	2	0.342543	-0.0997858	0.105132
6:32755216:C:G	5	0.135392	0.0460464	0.030838
6:32755290:T:C	6	0.282356	0.0505307	0.0470034
6:32757297:C:T	5	0.846263	-0.00598564	0.0308715
6:32757737:G:A	6	0.184684	0.0379507	0.0286103
6:32757938:A:G	5	0.152821	0.0417143	0.0291783
6:32758219:C:A	6	0.184684	0.0379507	0.0286103
6:32758394:G:A	6	0.432913	0.0350438	0.0446864
6:32758571:T:C	6	0.184684	0.0379507	0.0286103
6:32758677:G:A	2	0.669041	-0.0533584	0.124825
6:32759273:C:T	5	0.692901	0.0123408	0.0312488
6:32759297:G:A	6	0.187582	0.037768	0.0286606
6:32759448:G:A	6	0.278654	-0.0310731	0.0286825
6:32760006:A:G	4	0.000103493	-0.226515	0.0583462
6:32761506:C:T	6	0.372143	-0.0257104	0.0288082
6:32761776:G:A	6	0.237715	0.0343659	0.029106
6:32762103:T:C	6	0.237715	0.0343659	0.029106
6:32762307:T:C	6	0.237715	0.0343659	0.029106
6:32763110:C:T	6	0.209394	0.036302	0.0289205
6:32763160:G:T	4	0.970927	0.00142833	0.0391902
6:32763514:A:G	6	0.226172	0.0353403	0.0292002
6:32763821:A:G	5	0.570838	0.0178105	0.0314218
6:32763888:T:C	5	0.164694	-0.0399064	0.0287209
6:32764970:G:A	6	0.000748485	-0.174236	0.0516841
6:32765130:T:C	4	0.743755	0.0119668	0.0366086
6:32765182:G:A	6	0.180151	-0.0640233	0.0477682
6:32765302:C:A	4	0.724605	0.012941	0.0367317
6:32765451:C:T	6	0.147283	-0.039672	0.0273752
6:32765585:G:T	4	0.00625404	0.178263	0.0651985
6:32765671:C:G	4	0.504593	-0.0198015	0.0296749
6:32766593:C:T	6	0.147283	-0.039672	0.0273752
6:32766854:G:A	6	0.147283	-0.039672	0.0273752
6:32767091:G:T	6	0.466828	0.0210752	0.0289634
6:32767496:T:C	6	0.147283	-0.039672	0.0273752
6:32767620:T:C	6	0.349649	-0.0264841	0.0283171
6:32767673:C:G	4	0.504593	-0.0198015	0.0296749
6:32768718:T:C	4	0.970927	0.00142833	0.0391902
6:32768721:G:A	5	0.370764	0.0304531	0.0340242
6:32769140:C:T	4	0.706464	0.0138803	0.0368558
6:32769204:G:A	4	0.706464	0.0138803	0.0368558
6:32769575:G:A	4	0.706464	0.0138803	0.0368558
6:32769926:A:G	6	0.648837	0.0123016	0.027014
6:32770482:T:C	6	0.147283	-0.039672	0.0273752
6:32770808:C:T	5	0.705386	0.0138804	0.0367149
6:32771929:A:T	4	4.64361e-05	-0.236045	0.0579553
6:32772636:A:G	6	0.475051	0.0207874	0.0291024
6:32773172:C:T	6	0.475051	0.0207874	0.0291024
6:32774465:G:A	6	0.215887	-0.0353296	0.0285483
6:32775809:C:T	6	0.147283	-0.039672	0.0273752
6:32775821:A:G	6	0.475051	0.0207874	0.0291024
6:32776087:C:T	6	0.147283	-0.039672	0.0273752
6:32776583:G:A	6	0.361555	0.031124	0.034112
6:32776832:A:G	6	0.475051	0.0207874	0.0291024
6:32776976:C:T	6	0.475051	0.0207874	0.0291024
6:32777140:C:T	6	0.475051	0.0207874	0.0291024
6:32777678:G:A	6	0.763056	-0.0220847	0.0732565
6:32777752:T:C	3	0.363468	0.0789706	0.0868977
6:32777849:T:C	4	0.877052	-0.00600424	0.0388104
6:32777900:G:A	5	0.705386	0.0138804	0.0367149
6:32778026:C:T	4	0.706464	0.0138803	0.0368558
6:32778263:C:T	4	0.706464	0.0138803	0.0368558
6:32778281:G:A	5	0.602834	0.0194471	0.0373745
6:32778531:A:G	6	0.475051	0.0207874	0.0291024
6:32779996:G:A	6	0.831437	0.00601728	0.0282688
6:32780317:G:A	6	0.475051	0.0207874	0.0291024
6:32780470:C:T	6	0.717188	0.0100429	0.027726
6:32780914:G:A	4	0.72842	0.0125051	0.0360141
6:32781433:C:T	6	0.5107	-0.024653	0.0374809
6:32781554:G:A	4	0.758947	0.0109678	0.0357417
6:32781776:C:A	6	0.114293	0.0412518	0.0261222
6:32782018:C:T	3	0.698537	-0.0152508	0.0393777
6:32782030:A:C	6	0.106145	0.0801949	0.0496327
6:32782387:G:A	6	0.555618	0.0204021	0.0346173
6:32782582:C:T	5	0.479704	0.0240953	0.0340918
6:32782605:C:T	4	0.1068	0.0465333	0.0288534
6:32783086:A:G	6	0.552539	-0.0202021	0.0340126
6:32783365:T:C	6	0.788867	-0.0134945	0.0503936
6:32783405:C:T	6	0.0851297	0.0573088	0.0332868
6:32783896:G:A	6	0.0944568	0.0441512	0.0264008
6:32784073:G:T	4	0.806409	0.00900767	0.0367568
6:32784620:C:T	5	0.804899	0.00904483	0.0366171
6:32784676:C:T	6	0.0683066	0.0609969	0.03346
6:32784753:T:C	4	0.806409	0.00900767	0.0367568
6:32785035:A:G	6	0.701385	-0.0196573	0.051264
6:32785142:G:A	6	0.0370534	0.126953	0.0608838
6:32785275:G:A	6	0.701385	-0.0196573	0.051264
6:32785284:T:C	5	0.800973	-0.0130936	0.0519406
6:32785515:C:T	6	0.904226	0.00365878	0.0304076
6:32786054:T:C	3	0.29844	-0.260209	0.250253
6:32786833:C:G	4	0.0323405	0.0622361	0.0290799
6:32786917:G:A	6	0.153974	-0.0558953	0.0392073
6:32787036:C:A	6	0.0545138	0.0512412	0.0266502
6:32787056:C:T	6	0.505418	0.0196271	0.0294706
6:32787119:C:T	5	0.323588	-0.058574	0.0593388
6:32787175:G:C	6	0.356444	0.0295607	0.0320559
6:32788707:A:G	5	0.0815536	0.0502636	0.0288582
6:32788712:T:G	6	0.355201	0.0308702	0.0333895
6:32788878:C:A	6	0.204054	0.0394064	0.0310265
6:32789111:A:G	5	0.363221	0.0708106	0.0778786
6:32789480:A:G	6	0.345308	0.0314843	0.0333615
6:32789702:G:A	6	0.204054	0.0394064	0.0310265
6:32789742:T:C	6	0.204054	0.0394064	0.0310265
6:32789807:C:T	6	0.204054	0.0394064	0.0310265
6:32789955:C:T	6	0.204054	0.0394064	0.0310265
6:32790059:T:C	6	0.564724	0.0346664	0.0602016
6:32790089:G:A	5	0.192564	0.0405182	0.0310954
6:32791299:C:A	6	0.0794997	0.0462978	0.0264016
6:32791403:G:C	4	0.738068	0.0122899	0.0367508
6:32792533:A:C	6	0.0370534	0.126953	0.0608838
6:32792640:T:G	5	0.347159	-0.0545828	0.0580598
6:32792693:T:C	4	0.487172	0.0249363	0.0358892
6:32792910:C:T	3	0.52487	0.0305365	0.0480242
6:32792973:T:C	5	0.578142	-0.0164143	0.0295167
6:32793353:A:C	6	0.736282	0.0110069	0.0326827
6:32793423:C:T	6	0.683403	0.0133859	0.0328228
6:32793546:T:C	6	0.683403	0.0133859	0.0328228
6:32793668:C:A	4	0.353499	0.0686482	0.0739884
6:32793706:G:T	6	0.683403	0.0133859	0.0328228
6:32793770:T:G	6	0.200382	0.0456826	0.0356766
6:32793957:T:C	6	0.634242	0.0156038	0.0327973
6:32793981:A:C	6	0.331172	-0.0403923	0.0415663
6:32794119:T:G	6	0.683403	0.0133859	0.0328228
6:32794586:A:G	6	0.182225	0.0479401	0.0359389
6:32794676:T:C	6	0.519494	0.0221025	0.0343139
6:32794774:G:A	6	0.236184	0.043103	0.0363868
6:32794799:A:C	5	0.714228	0.01688	0.046097
6:32794907:A:G	6	0.236184	0.043103	0.0363868
6:32794969:T:C	5	0.151947	0.0577009	0.0402746
6:32795054:T:C	6	0.00574292	0.207395	0.0750856
6:32795120:T:G	5	0.0122276	0.199535	0.0796387
6:32795418:C:T	6	0.00574292	0.207395	0.0750856
6:32795965:G:A	6	0.0551104	0.0607554	0.0316764
6:32796013:C:T	6	0.0506171	0.178103	0.0911146
6:32796144:A:G	6	0.0260027	0.0696096	0.0312688
6:32796226:G:A	6	0.394821	0.0286092	0.033622
6:32796346:T:C	4	0.0972033	0.0564345	0.0340261
6:32796455:C:T	5	0.535977	0.0274099	0.0442875
6:32796480:T:C	6	0.0105084	0.0687481	0.0268691
6:32796653:C:A	6	0.0260027	0.0696096	0.0312688
6:32796685:A:G	4	0.155968	0.0471295	0.0332187
6:32796751:T:C	4	0.0972033	0.0564345	0.0340261
6:32796967:G:A	6	0.0509457	0.0612757	0.0313922
6:32797072:C:T	6	0.0509457	0.0612757	0.0313922
6:32797115:T:G	6	0.0307832	0.0583923	0.0270352
6:32797168:G:A	4	0.147911	0.0495361	0.0342349
6:32797283:G:A	6	0.0104377	0.223062	0.0871
6:32797297:T:C	4	0.160926	0.0479111	0.0341742
6:32797309:T:G	6	0.465429	0.0317238	0.043461
6:32797361:C:T	5	0.328768	0.0321623	0.032933
6:32797466:G:A	4	0.617903	0.0237668	0.0476456
6:32797488:C:T	6	0.248696	0.0321329	0.0278563
6:32797537:T:G	5	0.165768	0.0377343	0.0272267
6:32797620:C:T	6	0.0724655	0.0506612	0.0282049
6:32797684:A:G	6	0.0587528	0.0526854	0.0278753
6:32797809:C:T	6	0.00684873	0.138236	0.0511208
6:32797876:A:G	6	0.140711	0.0423162	0.028725
6:32798243:G:A	3	0.810376	-0.0372471	0.155234
6:32798283:T:C	6	0.423299	-0.0371046	0.0463396
6:32798731:C:T	6	0.346872	-0.0298235	0.0317044
6:32798795:C:A	6	0.3965	-0.0220105	0.0259593
6:32799673:G:A	4	0.566892	0.0196981	0.0343991
6:32799923:T:C	5	0.659631	0.0174752	0.0396781
6:32800224:C:A	6	0.091519	0.0517995	0.0306971
6:32800244:A:T	4	0.18987	-0.0944453	0.0720426
6:32800412:C:T	6	0.685575	0.0143972	0.0355602
6:32800755:G:C	4	0.18987	-0.0944453	0.0720426
6:32801945:T:C	4	0.18987	-0.0944453	0.0720426
6:32802203:G:T	5	0.413851	-0.0213334	0.0261075
6:32802807:C:T	6	0.880853	-0.00737173	0.0491816
6:32802820:T:C	6	0.143664	-0.0371631	0.0254145
6:32803316:A:G	6	0.132692	-0.0635075	0.0422378
6:32803576:A:G	6	0.738628	0.0267819	0.0802644
6:32803651:A:G	5	0.101889	-0.110892	0.0677924
6:32803840:A:G	6	0.0629301	0.048222	0.0259302
6:32803876:G:A	4	0.166539	-0.100419	0.0725882
6:32803985:A:G	4	0.166539	-0.100419	0.0725882
6:32804011:A:G	4	0.232705	-0.0877082	0.0734933
6:32804070:T:G	5	0.884386	0.0074794	0.0514363
6:32804217:G:A	6	0.909471	-0.00295919	0.0260249
6:32804219:G:T	6	0.909471	-0.00295919	0.0260249
6:32804414:A:G	6	0.63018	-0.0153918	0.0319682
6:32804553:T:A	5	0.0494823	0.0630916	0.0321173
6:32804556:G:A	4	0.697393	-0.0249007	0.064038
6:32804570:G:A	6	0.37647	0.0291434	0.0329521
6:32804687:T:C	3	0.194904	0.120355	0.0928517
6:32804737:G:A	5	0.806554	0.0231046	0.0943529
6:32804798:G:A	6	0.436171	-0.021269	0.0273143
6:32804881:G:A	6	0.8979	-0.0039833	0.0310432
6:32804909:A:G	5	0.640165	0.0169976	0.036361
6:32804934:G:A	6	0.276819	0.0303588	0.0279163
6:32805049:T:C	6	0.317695	-0.0266582	0.0266793
6:32805439:C:A	6	0.564961	-0.0340805	0.0592201
6:32805470:C:G	4	0.29672	-0.0322827	0.0309372
6:32806029:G:C	5	0.361877	0.0798611	0.0875868
6:32806121:T:C	6	0.75754	-0.00844477	0.0273547
6:32806391:C:T	5	0.645413	-0.0129171	0.0280718
6:32806461:A:G	6	0.543989	-0.0162739	0.0268196
6:32806584:G:A	6	0.390645	-0.0228136	0.0265754
6:32806786:T:G	6	0.268848	-0.0306518	0.0277211
6:32808232:A:G	6	0.274856	0.0283938	0.0260029
6:32808696:G:A	4	0.139906	-0.130277	0.088255
6:32808984:A:G	4	0.770074	-0.0556794	0.190501
6:32809848:G:A	6	0.254796	0.0596795	0.0524067
6:32810443:G:A	6	0.444551	-0.0202147	0.0264406
6:32811383:A:G	6	0.355457	-0.025664	0.0277732
6:32811530:A:C	4	0.38014	0.0487838	0.0555853
6:32811629:G:T	6	0.598917	0.0227849	0.0433206
6:32811645:A:G	6	0.593628	0.0363013	0.0680326
6:32811752:C:T	5	0.759554	0.0273477	0.0893519
6:32812528:C:T	6	0.546145	0.0416547	0.0690165
6:32812705:G:A	4	0.91151	0.0111293	0.100143
6:32812858:A:G	6	0.489394	0.034955	0.0505661
6:32813085:G:A	4	0.193017	-0.110682	0.0850286
6:32813161:G:C	4	0.896981	-0.00509766	0.0393713
6:32813279:C:A	5	0.15411	0.0941415	0.0660566
6:32813691:C:T	4	0.138064	0.129075	0.0870342
6:32813852:C:A	6	0.483442	-0.0223464	0.0318881
6:32814659:A:G	6	0.983825	0.000631808	0.0311643
6:32814818:T:C	4	0.0814178	-0.0948844	0.0544525
6:32814902:C:T	6	0.696347	-0.0291077	0.0745861
6:32814942:C:T	6	0.660394	-0.0156334	0.0355815
6:32815488:G:A	6	0.567087	-0.0204934	0.035806
6:32815516:C:T	6	0.570593	-0.0182628	0.0321993
6:32815930:T:C	6	0.686911	-0.0290157	0.0719903
6:32816054:G:A	5	0.27272	-0.031557	0.0287713
6:32816663:G:T	6	0.660394	-0.0156334	0.0355815
6:32816700:C:A	6	0.568643	-0.0167968	0.0294655
6:32816772:C:A	4	0.736982	-0.0134333	0.0399976
6:32816889:C:A	6	0.00166324	-0.174882	0.0556138
6:32816958:G:A	5	0.750107	-0.0166084	0.0521458
6:32817130:A:G	6	0.479486	-0.0205539	0.0290667
6:32817774:T:G	6	0.657997	-0.0182461	0.0412174
6:32818010:G:A	6	0.126944	0.0820582	0.053764
6:32818031:A:G	6	0.686911	-0.0290157	0.0719903
6:32818236:G:A	3	0.832708	-0.016887	0.0799461
6:32818774:T:C	5	0.473781	-0.0227897	0.0318141
6:32818914:G:A	3	0.521297	0.0459081	0.0715806
6:32819283:G:A	6	0.686911	-0.0290157	0.0719903
6:32819330:A:G	6	0.686911	-0.0290157	0.0719903
6:32819478:G:A	6	0.869485	-0.00803745	0.0489156
6:32819517:T:C	6	0.667378	0.018743	0.0436137
6:32819865:T:C	6	0.869485	-0.00803745	0.0489156
6:32819968:G:A	5	0.888435	0.0111415	0.0794209
6:32820000:C:A	5	0.327491	0.103217	0.105411
6:32820991:A:G	6	0.51631	-0.0498272	0.0767701
6:32821979:G:A	4	0.236549	-0.0980557	0.0828414
6:32822186:T:G	5	0.645137	-0.0354407	0.0769565
6:32822269:A:C	6	0.0235963	-0.0595001	0.0262851
6:32822296:C:G	4	0.10002	-0.0464387	0.0282344
6:32822858:G:T	6	0.0386908	-0.0541928	0.0262122
6:32823257:T:C	5	0.0293463	-0.0614527	0.0282048
6:32823567:G:A	6	0.453154	-0.041138	0.0548383
6:32823948:G:A	6	0.674306	0.0291742	0.0694218
6:32824318:C:T	6	0.0267179	-0.0589654	0.0266135
6:32825090:G:A	6	0.159373	-0.0444265	0.0315712
6:32825348:T:C	6	0.0243579	-0.0593264	0.0263505
6:32825379:A:G	4	0.0964858	-0.0477364	0.0287199
6:32826233:A:G	6	0.948946	0.00482271	0.0753189
6:32826450:T:C	6	0.0236287	-0.06014	0.026574
6:32827356:G:A	6	0.674306	0.0291742	0.0694218
6:32827916:T:C	4	0.257965	-0.177289	0.156725
6:32829276:G:A	5	0.0667369	-0.052491	0.0286297
6:32829714:G:A	5	0.0667369	-0.052491	0.0286297
6:32830013:G:A	6	0.0334528	-0.0561604	0.0264085
6:32830034:A:G	6	0.0375766	-0.0556438	0.026759
6:32832667:T:C	6	0.00094436	0.0900675	0.0272387
6:32833646:G:A	6	0.0743793	-0.0472137	0.026461
6:32834229:A:G	6	0.0309106	-0.0570079	0.0264143
6:32834732:C:T	6	0.60134	0.0354798	0.0679071
6:32835258:T:G	6	0.453154	-0.041138	0.0548383
6:32835615:C:A	5	0.162861	-0.0375204	0.0268864
6:32837318:T:C	5	0.31832	-0.0820765	0.0822478
6:32837696:A:C	6	0.197503	-0.0344689	0.026747
6:32838313:G:T	3	0.605451	0.0353822	0.0684934
6:32838584:C:A	5	0.428522	-0.0228191	0.0288221
6:32838664:T:C	6	0.197503	-0.0344689	0.026747
6:32838949:T:C	6	0.197503	-0.0344689	0.026747
6:32840139:A:G	6	0.197503	-0.0344689	0.026747
6:32842691:T:G	6	0.705654	0.0265389	0.0702647
6:32843238:G:T	5	0.162861	-0.0375204	0.0268864
6:32845873:A:G	6	0.379989	-0.0232768	0.0265137
6:32846570:C:T	6	0.296245	-0.0278538	0.0266666
6:32848168:C:T	4	0.773135	-0.00825132	0.0286229
6:32848566:A:C	5	0.301556	-0.0268839	0.0260225
6:32848569:T:C	6	0.00907358	-0.136849	0.0524471
6:32849639:A:G	6	0.342279	-0.0251183	0.0264494
6:32850839:C:T	6	0.145636	-0.0462008	0.0317505
6:32850850:A:G	6	0.342279	-0.0251183	0.0264494
6:32851432:G:A	6	0.753746	0.0135625	0.0432333
6:32851507:C:T	6	0.419201	-0.0212092	0.0262552
6:32851701:C:T	4	0.569735	0.0255686	0.0449801
6:32851937:T:C	6	0.686583	0.0166488	0.0412612
6:32852052:G:T	4	0.354388	-0.0674432	0.0728241
6:32852928:A:T	4	0.611146	-0.0192859	0.0379317
6:32853042:C:A	5	0.738833	-0.0122003	0.0365936
6:32853219:T:C	6	0.708455	-0.0174512	0.0466695
6:32854461:T:C	4	0.608273	-0.0354884	0.0692403
6:32854549:C:T	5	0.0247654	0.138441	0.0616652
6:32854697:G:A	6	0.443467	-0.024793	0.0323519
6:32854700:A:C	4	0.508469	0.0563355	0.085199
6:32855081:C:T	6	0.443467	-0.024793	0.0323519
6:32855174:A:G	6	0.494991	-0.0220105	0.0322549
6:32855275:A:G	6	0.375592	-0.0281132	0.0317288
6:32855624:A:G	6	0.494991	-0.0220105	0.0322549
6:32855683:C:T	6	0.494991	-0.0220105	0.0322549
6:32856196:T:G	4	0.467796	-0.0402994	0.0555035
6:32856208:T:C	6	0.0118115	0.0721121	0.0286417
6:32857295:G:T	4	0.740381	0.0152335	0.0459741
6:32857419:T:A	5	0.445796	-0.0243533	0.0319411
6:32857496:G:A	5	0.0256671	0.0681048	0.0305237
6:32857525:A:G	5	0.699573	0.0176982	0.0458625
6:32857801:T:G	6	0.11344	-0.0423554	0.0267577
6:32858780:A:G	6	0.665212	-0.0154656	0.0357397
6:32859000:A:G	6	0.808929	-0.0066874	0.0276558
6:32859137:G:A	4	0.497447	-0.0423283	0.062384
6:32859748:G:A	4	0.582383	-0.0211733	0.0385034
6:32860752:G:A	6	0.665212	-0.0154656	0.0357397
6:32861920:A:G	6	0.696018	-0.0166145	0.0425249
6:32862682:C:T	5	0.28088	-0.0691732	0.0641476
6:32862711:A:G	6	0.0080615	0.075855	0.0286301
6:32862740:C:T	4	0.65948	-0.019971	0.0453237
6:32863331:C:A	6	0.0105021	0.220833	0.0863018
6:32864467:A:G	4	0.636489	-0.0250765	0.0530592
6:32864681:T:G	5	0.627783	-0.025695	0.0529958
6:32864890:G:C	6	0.932242	0.00399237	0.0469556
6:32865106:G:A	4	0.636489	-0.0250765	0.0530592
6:32865144:C:G	4	0.636489	-0.0250765	0.0530592
6:32865199:A:C	6	0.316478	-0.0606802	0.0605758
6:32865338:T:C	6	0.932242	0.00399237	0.0469556
6:32865798:A:G	6	0.00139508	0.0841002	0.026317
6:32865911:G:A	6	0.509381	-0.0221719	0.033604
6:32865997:T:C	6	0.00199786	-0.0819371	0.0265121
6:32866095:A:G	6	0.95673	0.00274856	0.0506582
6:32867123:G:A	5	0.627783	-0.025695	0.0529958
6:32867859:A:G	6	0.932242	0.00399237	0.0469556
6:32868784:G:T	5	0.0464341	0.171532	0.0861352
6:32868985:A:G	4	0.636489	-0.0250765	0.0530592
6:32869409:G:A	4	0.636489	-0.0250765	0.0530592
6:32869882:A:C	5	0.627783	-0.025695	0.0529958
6:32869915:A:G	5	0.627783	-0.025695	0.0529958
6:32870057:G:A	6	0.61845	0.0229345	0.0460488
6:32870533:A:G	4	0.636489	-0.0250765	0.0530592
6:32870585:C:T	4	0.636489	-0.0250765	0.0530592
6:32871317:A:C	6	0.932242	0.00399237	0.0469556
6:32871536:G:A	4	0.188366	-0.0396506	0.0301427
6:32872266:A:G	5	0.627783	-0.025695	0.0529958
6:32872348:G:A	4	0.636489	-0.0250765	0.0530592
6:32874413:T:C	4	0.636489	-0.0250765	0.0530592
6:32874796:A:G	5	0.627783	-0.025695	0.0529958
6:32875323:G:T	6	0.932242	0.00399237	0.0469556
6:32875450:C:T	6	0.0460244	-0.0544156	0.0272737
6:32875913:G:A	6	0.106412	0.131832	0.0816534
6:32876049:A:G	6	0.842778	-0.0103179	0.0520209
6:32876416:A:C	4	0.470657	-0.0388012	0.0537852
6:32876514:T:C	6	0.932242	0.00399237	0.0469556
6:32877073:A:G	5	0.923158	0.00453342	0.0469996
6:32877173:A:G	6	0.00145707	0.0834858	0.0262278
6:32877266:G:A	6	0.00145707	0.0834858	0.0262278
6:32877764:T:C	4	0.636489	-0.0250765	0.0530592
6:32877791:T:C	5	0.373677	-0.054242	0.0609731
6:32878275:G:A	5	0.0464341	0.171532	0.0861352
6:32879233:G:T	6	0.789389	-0.0142037	0.0531767
6:32880295:A:G	5	0.550571	0.0526964	0.0882826
6:32880409:C:G	4	0.519325	0.0457646	0.0710203
6:32880419:G:A	4	0.636489	-0.0250765	0.0530592
6:32880445:T:G	4	0.485976	-0.03992	0.0572968
6:32880715:A:T	4	0.661333	0.0230377	0.0525885
6:32881214:C:T	4	0.194248	0.130027	0.100166
6:32881502:A:G	6	0.592919	0.0265421	0.0496475
6:32882799:A:T	4	0.485976	-0.03992	0.0572968
6:32883323:T:C	3	0.687934	0.0426789	0.106256
6:32889082:A:G	6	0.0103089	-0.106787	0.0416275
6:32889593:A:G	6	0.969138	0.00283839	0.0733634
6:32889971:T:C	4	0.707581	0.0221826	0.0591368
6:32891338:C:T	5	0.961353	-0.00270202	0.0557629
6:32892190:C:A	4	0.6954	-0.0242098	0.0618326
6:32893102:A:C	4	0.596838	0.0288531	0.0545476
6:32893289:G:A	5	0.946952	0.00375582	0.0564494
6:32895580:A:G	5	0.427492	0.0386351	0.0486901
6:32899139:A:G	5	0.179034	-0.0414394	0.030839
6:32899296:C:T	6	0.0183927	0.062519	0.0265179
6:32899485:A:G	6	0.784049	0.0180799	0.0659739
6:32900018:C:G	6	0.704473	-0.0103304	0.0272361
6:32900428:G:A	6	0.981086	0.000834918	0.035218
6:32900601:T:C	6	0.762766	-0.00862212	0.0285642
6:32900642:C:T	6	0.908148	0.00410301	0.0355625
6:32900651:A:G	5	0.95474	-0.00161737	0.0284971
6:32900718:G:A	5	0.368669	-0.0263237	0.0292821
6:32900787:C:T	6	0.908855	-0.00306603	0.0267815
6:32901351:C:T	6	0.268316	-0.0352742	0.0318662
6:32901421:T:G	4	0.579082	0.0283433	0.0510943
6:32901655:G:A	6	0.781418	-0.016047	0.0578328
6:32901934:G:A	6	0.324772	-0.031642	0.0321337
6:32902001:G:A	4	0.98298	-0.00156698	0.0734544
6:32902114:C:T	5	0.282664	0.0616602	0.0573928
6:32902424:G:A	2	0.500869	0.0841145	0.124961
6:32902583:G:A	6	0.149931	0.0559889	0.0388872
6:32902693:A:G	6	0.289181	0.0675444	0.063726
6:32903180:A:G	3	0.338517	0.0841479	0.0879197
6:32903637:C:T	6	0.621326	-0.0155766	0.0315334
6:32903724:C:T	6	0.742557	0.00999859	0.03044
6:32903900:C:T	5	0.539941	-0.0169218	0.0276094
6:32904041:T:C	6	0.237479	0.0545429	0.0461714
6:32904601:G:T	6	0.0984822	0.0438003	0.0265094
6:32904661:G:A	6	0.0811874	0.0473328	0.0271429
6:32904981:G:A	6	0.467989	0.0251164	0.0346072
6:32905337:A:G	6	0.0602016	0.161469	0.085919
6:32905746:T:A	6	0.475739	0.0233802	0.0327834
6:32905811:A:G	6	0.242728	0.0555719	0.0475707
6:32906228:C:A	6	0.602568	0.0290136	0.0557193
6:32907137:G:A	3	0.187873	0.178217	0.135331
6:32909335:A:G	6	0.602568	0.0290136	0.0557193
6:32910877:G:A	6	0.692479	0.0144501	0.0365368
6:32911814:A:G	6	0.0550236	0.0697111	0.0363327
6:32912552:T:C	4	0.952598	-0.00245274	0.0412613
6:32913246:C:T	5	6.14694e-06	-0.175162	0.0387417
6:32914330:C:T	6	0.348119	0.0331856	0.0353699
6:32914613:C:T	4	0.143879	0.054486	0.0372809
6:32915797:C:T	5	0.061327	-0.220785	0.117995
6:32915823:T:C	5	0.753375	-0.0105191	0.0334798
6:32915851:A:G	6	0.767166	0.0151129	0.0510427
6:32917544:C:T	4	0.191519	-0.0619983	0.0474683
6:32919901:C:T	2	0.131424	0.353085	0.234062
6:32922459:G:A	5	0.606825	-0.0285589	0.0554962
6:32924061:C:T	4	0.917832	0.0109428	0.106072
6:32925585:G:A	5	0.172643	0.0498637	0.0365634
6:32925692:C:T	6	0.0569103	0.0612718	0.0321806
6:32926580:C:T	6	0.23687	-0.0670155	0.0566561
6:32927029:T:G	4	0.369176	0.0474644	0.0528547
6:32927581:G:A	6	0.23687	-0.0670155	0.0566561
6:32928984:A:G	6	0.000710954	-0.113269	0.033459
6:32930795:T:C	6	6.98882e-05	-0.115469	0.0290365
6:32932150:C:A	6	0.147141	0.0435	0.0300061
6:32933029:T:C	4	0.238299	0.0572622	0.0485582
6:32935148:G:A	4	0.632534	-0.0511846	0.107044
6:32935179:A:C	6	0.147141	0.0435	0.0300061
6:32935208:A:G	6	0.645217	0.0156303	0.0339482
6:32936373:G:A	5	0.606825	-0.0285589	0.0554962
6:32938911:C:T	3	0.807375	-0.0327974	0.134518
6:32939785:T:C	5	0.471607	0.0622626	0.0864918
6:32940815:C:T	6	0.762318	0.0143351	0.0473983
6:32941695:T:C	6	0.693915	-0.0205911	0.0523219
6:32941910:G:T	5	0.0774964	0.0794251	0.0449898
6:32943151:T:C	6	0.0582811	0.0610414	0.032236
6:32943345:C:T	6	0.119687	-0.0421745	0.0271029
6:32943752:A:G	4	0.505114	-0.0418392	0.0627778
6:32944746:G:A	6	0.0602982	0.0646762	0.0344277
6:32945879:C:T	4	0.799974	-0.0223667	0.0882732
6:32946029:G:A	5	0.455111	0.0884165	0.118375
6:32946034:T:C	4	0.652917	0.0201995	0.0449164
6:32946133:T:C	6	0.0602982	0.0646762	0.0344277
6:32948333:C:T	6	0.508701	-0.0573299	0.0867502
6:32948426:C:T	5	0.00222296	0.285064	0.0931976
6:32950050:G:A	4	0.0288293	0.0813663	0.0372247
6:32950217:A:G	6	0.860131	0.00857158	0.0486447
6:32950408:G:T	4	0.455719	0.044698	0.0599238
6:32950511:A:G	3	0.985341	0.00226426	0.123238
6:32950871:A:G	4	0.808655	0.012348	0.0509907
6:32950897:C:A	5	0.0511023	-0.230647	0.118243
6:32950934:G:T	5	1.82555e-05	-0.180186	0.0420482
6:32952546:G:A	6	0.23466	0.0443363	0.0373063
6:32952708:G:A	4	0.0334651	0.0795692	0.0374186
6:32952744:A:G	6	0.000156408	-0.136418	0.036083
6:32952773:C:T	6	0.885166	0.00609992	0.0422362
6:32953711:T:C	6	0.427846	0.0308421	0.0388987
6:32954634:A:C	6	0.131206	0.0495727	0.0328435
6:32955010:T:C	5	0.888956	-0.0113751	0.0814686
6:32955976:A:G	6	0.0257105	-0.0615063	0.0275744
6:32956454:T:C	6	1.56133e-05	-0.166073	0.0384442
6:32957419:C:T	4	0.314266	0.0392533	0.0390071
6:32958685:T:C	6	3.55234e-05	-0.150149	0.0363134
6:32958868:T:C	6	0.834301	0.00954726	0.0456395
6:32959770:A:T	4	0.109139	0.0572874	0.0357583
6:32960477:C:T	4	0.109139	0.0572874	0.0357583
6:32961104:C:T	6	0.789343	0.0108555	0.0406326
6:32961361:G:A	6	0.706653	-0.0100595	0.0267288
6:32961387:A:G	6	0.150425	0.0473152	0.0329028
6:32961621:A:G	6	0.393619	-0.0229057	0.0268509
6:32961679:A:G	6	0.824172	-0.0106111	0.0477583
6:32962420:C:A	5	0.327701	-0.0260811	0.0266472
6:32963784:T:C	5	0.0776119	-0.0516764	0.0292832
6:32964256:T:C	6	0.95158	0.00186135	0.0306531
6:32964269:C:T	4	0.793699	-0.0112124	0.0428758
6:32964967:A:G	5	0.216402	-0.0389058	0.0314733
6:32965062:A:G	6	0.0227719	-0.0630374	0.0276815
6:32965085:A:G	4	0.0414075	-0.0673913	0.0330442
6:32965942:G:A	6	0.130398	-0.0413695	0.0273511
6:32966702:A:G	6	0.358074	-0.041224	0.0448555
6:32967691:C:A	4	0.724734	0.0567822	0.16125
6:32968276:G:A	6	0.732051	0.0104817	0.0306125
6:32968343:G:A	1	NA	NA	NA
6:32968397:C:A	6	0.903888	0.00494242	0.0409305
6:32968412:A:G	4	0.478043	0.0370746	0.052258
6:32968444:T:C	6	0.903888	0.00494242	0.0409305
6:32968598:G:A	6	0.763873	-0.0105375	0.0350782
6:32968693:C:T	6	0.732051	0.0104817	0.0306125
6:32969457:C:T	6	0.15805	0.037311	0.0264306
6:32969696:C:T	6	0.30427	0.0485687	0.0472771
6:32970450:G:A	6	0.089579	0.0580117	0.0341723
6:32971150:T:C	4	0.582967	0.0301784	0.0549641
6:32971708:G:A	6	0.0293461	-0.0571623	0.0262356
6:32971755:C:T	4	0.0269253	0.230369	0.104117
6:32972162:C:T	6	0.288758	0.0482007	0.045436
6:32972163:G:A	6	0.113439	0.059336	0.0374851
6:32972207:C:T	6	0.218558	0.0462057	0.0375543
6:32972404:T:C	6	0.00172561	-0.0971943	0.0310149
6:32972642:C:T	6	0.514377	0.0331788	0.0508849
6:32972690:T:C	6	0.140458	0.0526646	0.0357269
6:32972887:G:A	6	0.00283859	0.0830069	0.0278108
6:32973281:T:C	6	4.69651e-05	0.112469	0.027632
6:32973599:C:T	6	0.266346	-0.062944	0.0566289
6:32973743:C:T	6	2.41091e-11	-0.267667	0.0400777
6:32973794:C:T	6	0.391559	-0.0426048	0.0497258
6:32973841:G:A	6	0.879412	0.00481914	0.0317646
6:32973878:C:T	6	3.1274e-10	-0.240838	0.0382749
6:32974081:C:T	5	0.952022	0.00190012	0.0315806
6:32974268:T:C	6	0.480252	0.0201679	0.0285706
6:32974343:C:T	4	0.671433	0.0259587	0.0611971
6:32974843:C:T	4	0.373427	-0.0465374	0.052285
6:32975341:C:T	6	5.29409e-11	-0.279298	0.0425602
6:32975381:A:G	6	0.337992	0.0258118	0.0269395
6:32975511:A:G	5	0.104562	0.0640492	0.0394604
6:32975578:T:C	4	0.123619	-0.0958431	0.0622456
6:32975720:G:A	6	0.825977	0.00904389	0.041134
6:32975896:A:G	6	9.83146e-06	-0.149727	0.0338683
6:32976572:C:A	4	0.433238	0.0325087	0.041483
6:32976654:G:A	5	0.0291703	0.13162	0.0603433
6:32976759:G:T	5	0.16081	0.0466378	0.0332568
6:32976909:C:A	6	0.27837	0.0309164	0.0285209
6:32976927:A:G	6	6.74309e-06	-0.152036	0.0337735
6:32977044:G:A	3	0.119391	0.10569	0.0678658
6:32977084:G:A	6	0.22935	0.0468217	0.038952
6:32977315:A:G	6	0.572217	0.017348	0.0307159
6:32977420:G:T	6	0.690407	0.0176628	0.0443453
6:32977535:G:A	6	0.000837011	0.0872459	0.0261195
6:32977852:T:G	4	0.433238	0.0325087	0.041483
6:32978178:T:C	5	0.905547	0.00377555	0.0318189
6:32978211:T:G	4	0.381001	0.0806449	0.0920548
6:32978587:C:A	5	0.608026	0.0187086	0.0364766
6:32978627:T:C	4	0.0936237	0.130831	0.0780343
6:32978997:C:T	6	0.00282888	-0.0860199	0.0288102
6:32979609:T:C	6	0.401919	-0.021087	0.0251575
6:32979746:A:G	6	0.446325	-0.0192183	0.0252356
6:32979770:G:C	5	0.610615	0.0128395	0.0252153
6:32979878:T:C	4	0.127853	-0.0929096	0.0610194
6:32979980:A:C	3	0.378264	0.0434813	0.0493489
6:32980446:C:T	4	0.0677433	0.118221	0.0647178
6:32980578:C:T	4	0.820139	0.0109719	0.0482565
6:32980606:A:G	6	0.446325	-0.0192183	0.0252356
6:32981555:G:A	6	0.212362	-0.0726805	0.0582798
6:32981647:C:T	5	0.624903	-0.0132319	0.027064
6:32981937:T:C	6	0.688152	-0.015219	0.0379181
6:32982017:C:T	5	0.0924438	-0.0992739	0.0589987
6:32982298:A:C	6	0.669904	0.0174932	0.0410369
6:32982921:T:C	6	0.42846	-0.0200016	0.02526
6:32983474:G:A	6	0.495526	0.0268562	0.0394048
6:32983576:C:T	4	0.550273	0.0271543	0.0454578
6:32983632:T:C	4	0.127853	-0.0929096	0.0610194
6:32983748:C:T	4	0.631826	-0.0200194	0.0417804
6:32983765:C:T	4	0.631826	-0.0200194	0.0417804
6:32983818:G:A	4	0.167602	0.110167	0.0798344
6:32983904:C:T	4	0.127853	-0.0929096	0.0610194
6:32984011:C:T	6	0.474771	-0.0181107	0.025339
6:32984255:T:C	6	0.896655	0.00326746	0.0251558
6:32984451:A:G	4	0.215757	0.048906	0.0395076
6:32984788:A:G	4	0.16827	0.153026	0.111067
6:32985295:T:C	5	0.6755	-0.0505227	0.120691
6:32985570:G:A	2	0.0994455	0.182105	0.110531
6:32985594:T:C	4	0.0717652	0.114911	0.0638181
6:32985992:T:A	6	0.895447	0.00329376	0.0250638
6:32986144:C:A	2	0.0994455	0.182105	0.110531
6:32986573:A:G	6	0.896655	0.00326746	0.0251558
6:32986749:G:A	5	0.663795	0.0190132	0.0437406
6:32986835:G:C	3	0.374253	0.045192	0.0508612
6:32987216:A:G	3	0.886259	0.0133808	0.0935465
6:32987542:G:C	6	0.53724	0.0265298	0.0429985
6:32987774:C:T	6	0.981954	-0.000685958	0.0303266
6:32987888:A:G	6	0.0773188	0.0883651	0.0500238
6:32988049:T:G	6	0.77847	0.00734384	0.0261056
6:32988089:C:T	5	0.669154	-0.0182692	0.0427539
6:32988175:G:A	5	0.608648	-0.0220928	0.0431496
6:32988293:G:A	4	0.231117	-0.0741302	0.0619048
6:32988340:C:T	4	0.409668	0.0333898	0.0404981
6:32988588:A:G	5	0.142158	-0.0537838	0.0366424
6:32988651:T:C	4	0.969072	0.00147905	0.0381473
6:32988695:T:G	6	0.275956	0.0273453	0.0251002
6:32989838:T:C	4	0.969192	0.00152179	0.0394029
6:32989971:C:T	4	0.00277132	-0.0935539	0.0312677
6:32990060:G:T	5	0.96528	-0.00290761	0.0667981
6:32990121:T:C	4	0.727569	0.0138115	0.0396471
6:32990506:G:A	4	0.223123	0.0565578	0.0464249
6:32990529:T:C	6	0.0130434	0.104207	0.0419751
6:32990675:A:G	6	0.578482	0.0281907	0.0507389
6:32990811:A:G	4	0.348221	0.0510979	0.0544727
6:32990970:A:T	4	0.80616	-0.00817241	0.0333046
6:32991460:A:T	4	0.671969	-0.0229049	0.0540916
6:32991738:G:T	4	0.727569	0.0138115	0.0396471
6:32991777:T:G	4	0.986779	-0.000657394	0.0396723
6:32991987:C:T	5	0.992677	0.000342672	0.0373349
6:32992424:G:A	6	0.837735	0.0101614	0.0496181
6:32993186:A:C	6	0.00774953	0.112588	0.0422819
6:32993266:G:A	6	0.000735651	-0.0959225	0.0284136
6:32995081:A:C	4	0.333909	0.0537074	0.0555822
6:32995863:C:T	6	0.578482	0.0281907	0.0507389
6:32995962:C:T	6	0.0236659	0.0577002	0.0255028
6:32996014:C:T	6	0.000735651	-0.0959225	0.0284136
6:32996350:A:T	3	0.33783	0.0606889	0.063319
6:32996571:T:G	5	0.347257	0.112337	0.119518
6:32997210:T:C	4	0.994621	0.00100184	0.148614
6:32997674:T:C	6	0.0162375	-0.0610807	0.0254129
6:32997859:A:C	4	1.55249e-09	-0.258878	0.0428691
6:32997871:C:T	6	0.000898121	-0.0931381	0.0280483
6:32998238:A:G	6	0.0536394	0.136089	0.070522
6:32998564:C:T	6	0.013233	-0.0639835	0.0258265
6:32998729:T:C	6	0.0162046	-0.0621665	0.0258567
6:32998806:C:T	4	0.421316	0.0554601	0.0689681
6:32999330:T:G	6	0.493932	0.02581	0.0377302
6:33000435:T:G	6	0.787059	0.0113189	0.0419015
6:33000686:G:A	4	0.942227	0.00362124	0.0499678
6:33001423:T:C	4	0.942227	0.00362124	0.0499678
6:33001735:T:C	6	0.0140037	0.0640765	0.0260774
6:33002162:C:T	6	0.0135701	0.0716508	0.0290267
6:33002650:G:A	5	0.990407	-0.00059934	0.0498468
6:33003065:T:C	6	0.000978965	-0.0865272	0.0262482
6:33003119:C:T	4	0.966413	-0.00155707	0.0369781
6:33003562:T:C	4	0.0134784	0.0702787	0.0284429
6:33003687:C:A	6	0.0135701	0.0716508	0.0290267
6:33003745:C:T	6	0.493932	0.02581	0.0377302
6:33004287:G:A	4	0.942227	0.00362124	0.0499678
6:33004917:T:C	6	0.0135701	0.0716508	0.0290267
6:33004935:C:T	6	0.000978965	-0.0865272	0.0262482
6:33005208:C:T	6	0.000978965	-0.0865272	0.0262482
6:33005644:T:C	6	0.0140037	0.0640765	0.0260774
6:33005932:T:C	6	0.454575	0.020397	0.0272757
6:33006222:G:A	6	0.205978	0.0788601	0.0623547
6:33006252:T:C	6	0.896664	-0.00776035	0.0597517
6:33006410:G:A	6	0.887978	0.00416952	0.0295998
6:33006869:T:C	6	0.00104878	-0.0855555	0.026107
6:33007111:G:A	6	0.000451935	0.156974	0.0447508
6:33007192:T:C	6	0.00104878	-0.0855555	0.026107
6:33007752:C:A	6	0.348881	0.0318392	0.0339886
6:33008521:C:T	6	0.441185	0.0335368	0.0435433
6:33008546:A:G	6	0.0043933	0.0689655	0.0242116
6:33008873:T:C	6	0.482565	0.0305885	0.043562
6:33014050:G:A	5	0.000229014	-0.112492	0.03053
6:33015419:A:G	4	0.599959	0.023622	0.0450406
6:33016707:C:T	6	0.488026	0.0305488	0.0440533
6:33016728:T:C	6	0.488026	0.0305488	0.0440533
6:33016887:A:G	5	0.701997	0.0175695	0.0459182
6:33017486:G:A	6	0.00179056	0.0827331	0.0264921
6:33017502:G:A	6	0.000156937	-0.0995434	0.0263354
6:33018310:T:C	6	0.131234	0.0589276	0.0390442
6:33018459:A:G	4	0.0909556	0.0689706	0.0408019
6:33018548:G:A	6	0.000363698	-0.104076	0.0291929
6:33018726:G:A	6	0.214865	0.0761222	0.061374
6:33019643:T:G	4	0.310092	0.046112	0.0454293
6:33020352:T:C	4	0.222325	0.058657	0.0480649
6:33020387:G:C	6	0.462111	0.0304857	0.0414561
6:33020604:C:T	6	0.980276	-0.000909496	0.0367868
6:33020777:C:T	6	0.521139	0.0244172	0.0380573
6:33020842:A:G	4	0.321705	0.040594	0.0409643
6:33020929:A:G	4	0.321705	0.040594	0.0409643
6:33021130:C:A	2	0.697623	-0.0378637	0.0974534
6:33023063:T:C	4	0.196774	0.0521496	0.040401
6:33023139:C:T	4	0.315906	0.0417016	0.0415808
6:33023191:G:A	4	0.315906	0.0417016	0.0415808
6:33023832:C:T	4	0.393388	-0.0243011	0.0284727
6:33023880:T:C	4	0.119811	0.0430579	0.0276799
6:33023946:A:G	4	0.0828092	-0.0492982	0.0284202
6:33024258:G:A	4	0.0171887	-0.0718488	0.030155
6:33024309:T:A	4	0.904053	0.00690607	0.057291
6:33024317:G:A	4	0.904053	0.00690607	0.057291
6:33024499:G:A	5	0.000615565	-0.122951	0.0359016
6:33024606:C:G	5	0.706153	-0.0107771	0.0285844
6:33024654:A:C	5	0.568572	0.015173	0.026612
6:33024738:C:T	6	0.25147	-0.0333618	0.0290915
6:33024762:T:C	6	0.25147	-0.0333618	0.0290915
6:33025440:T:C	4	2.30265e-18	-0.287574	0.0328979
6:33025450:G:A	4	3.81109e-17	-0.319023	0.0378952
6:33025469:A:G	4	2.30265e-18	-0.287574	0.0328979
6:33025700:C:T	6	3.03871e-21	-0.288386	0.0304803
6:33025953:A:G	6	1.726e-06	0.14009	0.0292886
6:33026110:A:C	6	5.91784e-16	0.195209	0.0241267
6:33026246:A:G	6	5.08103e-21	0.223561	0.0237641
6:33029437:A:G	4	2.35034e-05	0.124293	0.0293927
6:33030112:A:C	4	1.24304e-06	0.142755	0.0294423
6:33030885:G:A	4	3.38851e-06	0.135859	0.0292438
6:33032188:G:A	5	2.40674e-19	0.227073	0.0252501
6:33032290:T:G	6	0.000190805	0.153594	0.0411683
6:33032822:G:A	6	4.53652e-21	0.223584	0.0237365
6:33032865:A:C	6	8.48575e-21	0.219505	0.0234679
6:33032905:T:C	6	4.53652e-21	0.223584	0.0237365
6:33032968:G:A	6	7.75909e-22	0.228109	0.0237538
6:33032975:T:C	6	0.00314558	-0.0780729	0.0264373
6:33033022:A:G	5	2.40674e-19	0.227073	0.0252501
6:33033058:T:C	6	7.75909e-22	0.228109	0.0237538
6:33033630:C:T	5	1.68936e-19	0.226575	0.0250865
6:33034241:A:G	4	0.000169613	0.174502	0.0464047
6:33034596:G:A	6	7.3095e-07	0.135103	0.0272772
6:33035230:A:G	4	0.000157384	0.177195	0.046888
6:33035771:T:C	6	2.06745e-23	-0.316712	0.0317672
6:33035877:A:G	4	1.48155e-10	0.178787	0.0279038
6:33036254:C:T	4	0.000157384	0.177195	0.046888
6:33036305:T:C	4	0.000157384	0.177195	0.046888
6:33036505:G:C	6	4.0661e-11	0.17238	0.0261117
6:33036853:A:C	5	1.82948e-19	0.227177	0.0251774
6:33037061:G:C	4	7.16745e-17	-0.315293	0.0377858
6:33037474:A:G	6	4.90083e-06	0.172702	0.0377986
6:33037522:T:C	6	4.31523e-21	-0.225227	0.0238977
6:33037557:C:T	6	0.018831	-0.0631633	0.0268911
6:33037675:C:A	6	8.22943e-10	0.164314	0.0267594
6:33038490:A:G	6	0.00192981	-0.176633	0.0569631
6:33038766:C:T	6	6.82243e-21	0.225225	0.0240203
6:33039625:T:C	6	9.73603e-06	0.127695	0.028871
6:33039697:T:G	6	0.024236	-0.0602686	0.026746
6:33039958:A:G	6	1.5039e-19	-0.312239	0.0345226
6:33040213:G:A	5	0.000109851	0.299033	0.0773147
6:33040307:G:A	4	2.01063e-16	-0.311426	0.0378797
6:33040715:G:A	6	2.19477e-20	-0.223695	0.0241769
6:33041176:C:T	6	2.4903e-20	-0.22219	0.0240494
6:33041186:G:A	6	2.19477e-20	0.223695	0.0241769
6:33042291:A:G	6	1.5039e-19	-0.312239	0.0345226
6:33042393:G:A	4	1.91124e-16	-0.313887	0.0381508
6:33042551:C:T	4	1.91124e-16	-0.313887	0.0381508
6:33042598:A:G	4	1.91124e-16	-0.313887	0.0381508
6:33042854:T:C	5	0.0320933	0.181404	0.0846399
6:33042880:A:G	6	0.0334064	-0.0574367	0.0270015
6:33043520:C:G	5	2.73825e-08	0.168339	0.030291
6:33043930:A:G	6	2.88899e-13	0.183461	0.0251334
6:33044257:T:C	6	3.02638e-17	0.20968	0.0248273
6:33044388:T:C	6	0.0334064	-0.0574367	0.0270015
6:33045530:T:C	6	0.493517	0.0259296	0.0378686
6:33045558:G:A	6	3.01593e-05	0.109836	0.0263252
6:33045659:T:C	6	0.235648	-0.0398676	0.0336171
6:33045698:G:A	4	0.719852	-0.0133117	0.0371154
6:33045823:A:G	6	0.000261429	-0.0971874	0.0266209
6:33045891:C:T	6	0.569296	0.0233217	0.0409808
6:33046662:T:C	6	2.77296e-06	0.130279	0.0277962
6:33046726:T:C	6	0.765274	-0.0124447	0.0416819
6:33047466:T:C	4	0.142568	-0.0451296	0.030778
6:33047646:T:C	5	0.11527	-0.0575178	0.0365206
6:33047892:C:T	4	0.630716	0.0347128	0.0722101
6:33047898:C:A	6	2.92641e-09	-0.15174	0.0255641
6:33047978:A:G	6	0.394439	0.0577611	0.067827
6:33048102:C:T	4	0.588323	-0.0588324	0.108694
6:33048195:C:A	5	0.606082	0.0371027	0.0719499
6:33048641:A:G	6	0.778059	-0.0188701	0.0669512
6:33048661:A:G	6	4.49548e-05	-0.115562	0.0283211
6:33048663:G:A	6	1.84132e-07	-0.137129	0.0262967
6:33048987:A:G	5	0.349596	-0.0335114	0.0358267
6:33049159:A:G	6	0.394439	0.0577611	0.067827
6:33049663:A:G	4	0.187062	-0.0482564	0.0365767
6:33049694:C:T	4	0.198199	-0.0470722	0.0365837
6:33049733:T:C	4	0.335635	-0.0333746	0.0346632
6:33049881:T:G	6	0.00067421	-0.0891152	0.0262115
6:33049965:G:A	5	5.14623e-10	-0.196525	0.0316232
6:33050279:A:G	5	4.22491e-05	0.112078	0.0273706
6:33050325:A:C	4	0.17522	0.0714024	0.0526714
6:33050394:G:A	4	0.176471	0.0712284	0.0526954
6:33050499:A:G	4	9.09645e-08	0.143994	0.0269455
6:33051139:G:A	6	6.32636e-08	0.140133	0.0259058
6:33053352:C:T	6	0.92068	0.0032333	0.0324704
6:33053468:G:T	6	6.32636e-08	0.140133	0.0259058
6:33053577:G:A	6	1.77181e-10	-0.201916	0.0316487
6:33053609:G:A	4	0.0116832	0.145105	0.0575455
6:33053640:T:C	6	0.394439	0.0577611	0.067827
6:33053682:G:A	6	6.32636e-08	0.140133	0.0259058
6:33053812:A:G	4	0.805687	-0.00863365	0.035097
6:33053942:T:C	6	0.92068	0.0032333	0.0324704
6:33054457:A:G	6	1.54901e-07	0.135258	0.02578
6:33054463:C:T	6	0.00389357	0.161737	0.056029
6:33054721:C:T	6	1.36472e-07	0.136781	0.025955
6:33054861:A:G	6	0.92068	0.0032333	0.0324704
6:33054890:C:T	5	1.59278e-07	0.141883	0.0270692
6:33054924:G:T	5	0.819603	0.0165262	0.0724655
6:33055098:C:T	6	0.0193804	-0.106583	0.0455846
6:33055346:T:G	6	2.3498e-08	0.140073	0.0250845
6:33055538:C:T	4	1.11828e-07	0.144273	0.0271886
6:33055605:G:A	6	0.000280809	-0.100891	0.0277755
6:33055899:G:A	4	0.176471	0.0712284	0.0526954
6:33055946:G:A	4	0.176471	0.0712284	0.0526954
6:33056069:G:A	6	0.92068	0.0032333	0.0324704
6:33056207:C:T	4	0.805687	-0.00863365	0.035097
6:33056253:T:A	4	0.805687	-0.00863365	0.035097
6:33056435:G:T	6	6.32636e-08	0.140133	0.0259058
6:33056566:T:C	4	0.805687	-0.00863365	0.035097
6:33056694:T:C	5	0.850076	-0.00660404	0.0349381
6:33056749:T:C	4	0.0874839	0.0748433	0.0437982
6:33056766:A:G	4	0.111919	0.0776547	0.0488509
6:33056897:C:T	6	0.0278794	0.0867983	0.0394721
6:33056962:C:T	4	0.377296	0.0591802	0.0670301
6:33057013:A:C	4	0.0874839	0.0748433	0.0437982
6:33057176:T:C	5	1.95925e-07	0.141426	0.0271807
6:33057198:G:C	4	1.37743e-07	0.143831	0.0273016
6:33057232:T:C	4	0.111919	0.0776547	0.0488509
6:33057350:C:T	4	0.0425778	-0.104328	0.0514481
6:33057351:G:A	4	0.0247626	-0.108605	0.0483743
6:33057363:C:A	4	0.0425778	-0.104328	0.0514481
6:33057659:G:A	5	0.00274225	-0.0869046	0.0290142
6:33057711:G:A	5	8.11421e-08	0.145741	0.0271674
6:33057835:C:T	6	3.73242e-08	0.1388	0.0252222
6:33058718:G:A	6	0.723513	0.0174074	0.0492058
6:33058774:T:C	5	0.00012084	-0.111148	0.0289115
6:33058874:C:T	6	6.45809e-06	-0.129529	0.0287153
6:33058952:G:A	6	0.723513	0.0174074	0.0492058
6:33059262:T:C	5	6.13787e-05	-0.110516	0.0275778
6:33059669:G:T	6	0.360659	0.0335774	0.0367323
6:33059796:A:G	6	0.0769583	0.0871465	0.0492739
6:33059996:T:G	6	0.000118682	-0.103002	0.0267619
6:33060428:C:T	5	0.0450241	-0.10046	0.050119
6:33060822:C:T	6	0.0123098	0.116576	0.0465719
6:33060870:G:T	4	0.00269315	0.107019	0.0356642
6:33060949:C:T	4	0.000201393	-0.107401	0.0288925
6:33061098:T:C	6	0.324216	0.0357368	0.0362504
6:33061229:T:C	4	0.176471	0.0712284	0.0526954
6:33061690:T:C	6	8.72523e-05	-0.106878	0.0272402
6:33061871:T:C	6	8.52813e-05	-0.106749	0.0271692
6:33061924:C:T	4	0.029265	-0.110158	0.0505336
6:33061947:C:T	6	0.088946	0.063451	0.0373025
6:33062715:G:A	4	0.176471	0.0712284	0.0526954
6:33063592:C:A	5	3.39148e-10	-0.211868	0.0337383
6:33063931:A:G	6	2.65811e-05	-0.114194	0.027183
6:33064605:G:T	6	2.65811e-05	-0.114194	0.027183
6:33065734:C:A	6	1.02763e-11	-0.212007	0.0311657
6:33067211:C:T	6	2.65811e-05	-0.114194	0.027183
6:33067525:A:C	5	0.0065552	0.131126	0.0482324
6:33069640:C:T	6	0.15113	-0.0770254	0.0536555
6:33071424:A:G	6	7.19658e-05	0.11206	0.0282288
6:33071777:A:G	6	1.51747e-06	-0.137305	0.0285521
6:33072240:C:T	6	4.78683e-06	-0.12323	0.0269419
6:33072266:C:T	6	1.62566e-06	-0.136792	0.0285273
6:33073322:A:G	6	2.51617e-08	0.139297	0.0249989
6:33073433:T:C	3	0.128588	0.244491	0.160882
6:33073515:G:A	4	0.176471	0.0712284	0.0526954
6:33073984:A:G	6	6.81025e-06	-0.127156	0.0282598
6:33074612:C:A	6	8.29149e-06	-0.125782	0.0282179
6:33074712:G:C	4	0.588323	-0.0588324	0.108694
6:33074750:T:C	5	0.42714	-0.102315	0.128845
6:33074908:A:G	6	7.3891e-06	-0.127156	0.0283693
6:33074963:A:G	5	0.00307708	0.102569	0.0346524
6:33075635:A:G	6	1.62566e-06	-0.136792	0.0285273
6:33075666:C:T	6	5.62905e-14	-0.187579	0.0249558
6:33076509:G:A	4	0.0230319	0.104351	0.0459109
6:33076539:C:T	4	0.0374315	-0.0971478	0.0466826
6:33076661:C:G	6	0.0139844	-0.160698	0.0653867
6:33077271:G:A	6	0.00355652	0.102987	0.0353297
6:33077607:C:T	6	1.18319e-10	-0.194937	0.0302627
6:33077776:C:T	5	2.69243e-14	-0.229195	0.0301085
6:33079166:C:T	5	0.0747191	-0.100646	0.0564732
6:33079476:C:A	4	0.0756849	-0.0789038	0.0444206
6:33079477:G:A	6	0.239179	-0.110228	0.0936488
6:33079766:A:G	5	0.0371496	-0.128812	0.0618067
6:33079812:A:G	6	0.0447224	-0.10987	0.0547364
6:33080192:T:C	6	0.0373633	-0.205351	0.0986424
6:33081536:G:A	6	0.452971	0.0638221	0.0850428
6:33081632:A:G	6	0.200803	0.086	0.067226
6:33081898:C:A	4	0.0253998	0.108109	0.048365
6:33082109:C:T	5	0.651596	-0.0443886	0.0983034
6:33082692:A:C	4	0.22124	-0.0606584	0.0495884
6:33082729:A:T	4	0.206168	-0.041688	0.0329765
6:33082740:G:A	4	0.601259	-0.0213365	0.0408283
6:33083121:T:C	6	0.351302	-0.0285467	0.0306273
6:33083261:C:T	6	0.739595	-0.0126145	0.0379509
6:33083574:C:T	4	0.22124	-0.0606584	0.0495884
6:33084671:A:C	5	0.278078	0.0347446	0.0320331
6:33085010:A:G	6	0.00182973	0.10015	0.0321347
6:33085534:T:C	6	0.73789	-0.0127024	0.0379575
6:33085708:A:G	5	0.430177	0.0727599	0.0922308
6:33085851:C:T	5	0.511743	0.023391	0.0356501
6:33085910:C:T	5	0.097688	0.0748684	0.0452059
6:33086249:C:T	6	0.572542	0.0191572	0.0339479
6:33086448:G:A	6	0.404526	0.0269402	0.0323192
6:33087358:T:A	4	0.487484	0.0250604	0.0360937
6:33088592:C:T	4	0.0369613	0.0952467	0.0456558
6:33089196:G:A	5	0.0560236	0.0833426	0.0436154
6:33089316:T:C	3	0.310462	0.124981	0.123225
6:33089332:C:T	6	0.159292	0.0608508	0.0432345
6:33089415:T:C	4	0.239293	-0.10644	0.0904517
6:33089623:C:A	5	0.360362	0.0294815	0.0322316
6:33090710:T:C	4	0.048682	0.0901554	0.0457324
6:33090758:T:C	4	0.048682	0.0901554	0.0457324
6:33090836:G:A	6	0.879381	0.00439962	0.0289917
6:33091370:G:A	4	0.048682	0.0901554	0.0457324
6:33091454:G:A	6	0.346075	-0.0288699	0.03064
6:33091471:C:T	4	0.261292	-0.0365775	0.0325612
6:33091810:C:G	4	0.261292	-0.0365775	0.0325612
6:33092049:T:C	6	0.879381	0.00439962	0.0289917
6:33092131:G:A	4	0.261292	-0.0365775	0.0325612
6:33092824:C:T	4	0.261292	-0.0365775	0.0325612
6:33093300:A:G	4	0.261292	-0.0365775	0.0325612
6:33093365:A:T	6	0.346075	-0.0288699	0.03064
6:33093876:A:G	4	0.261292	-0.0365775	0.0325612
6:33094258:C:T	6	0.792235	-0.00789715	0.0299805
6:33094275:T:C	4	0.979443	-0.000864745	0.0335597
6:33094663:T:C	4	0.772826	0.0149693	0.0518544
6:33094720:A:G	3	0.127084	0.121059	0.0793464
6:33094869:C:T	6	0.00220029	-0.08698	0.0284084
6:33095026:G:A	4	0.307713	-0.0359014	0.0351963
6:33095028:G:A	4	0.481413	-0.0241002	0.0342317
6:33095516:G:A	5	0.922638	0.00308313	0.0317482
6:33095555:T:A	3	0.127084	0.121059	0.0793464
6:33095684:A:G	4	0.650305	-0.0146462	0.0323075
6:33096247:T:C	6	0.709765	0.0168485	0.0452709
6:33096274:G:A	6	0.879381	0.00439962	0.0289917
6:33096426:C:T	6	0.960902	-0.00223374	0.0455666
6:33096708:G:A	5	0.818839	-0.0113401	0.0495116
6:33096766:A:G	6	0.960902	-0.00223374	0.0455666
6:33096777:G:A	3	0.127084	0.121059	0.0793464
6:33097231:C:T	5	0.941896	0.00221604	0.0304039
6:33097382:G:A	5	0.421342	0.0487574	0.0606363
6:33097423:C:T	5	0.892044	0.00981226	0.0722988
6:33097464:A:G	4	0.0936806	0.102719	0.0612776
6:33097561:T:C	6	0.371572	0.0495007	0.055399
6:33097614:C:A	6	0.502075	0.0202294	0.0301379
6:33097798:G:A	4	0.0936806	0.102719	0.0612776
6:33098051:T:G	4	0.0936806	0.102719	0.0612776
6:33098257:G:A	4	0.0936806	0.102719	0.0612776
6:33098276:A:C	6	0.371572	0.0495007	0.055399
6:33098289:G:A	4	0.0936806	0.102719	0.0612776
6:33098363:C:A	4	0.0936806	0.102719	0.0612776
6:33098569:C:T	5	0.940476	-0.00386291	0.0517317
6:33098596:C:T	6	0.0301166	-0.0635225	0.0292926
6:33098797:G:A	6	0.00321784	-0.0768409	0.026082
6:33098828:G:A	3	0.127084	0.121059	0.0793464
6:33098896:C:G	4	0.000475216	-0.0989824	0.0283264
6:33098966:C:A	6	0.181198	0.0361697	0.0270514
6:33098988:C:G	4	0.0103635	-0.0715506	0.0279117
6:33099129:G:A	3	0.127084	0.121059	0.0793464
6:33099166:G:C	4	0.715964	-0.0105307	0.0289418
6:33099210:A:G	5	0.135081	0.0434504	0.0290762
6:33100184:G:A	5	0.207934	0.0441149	0.0350321
6:33100189:A:G	6	0.0421421	0.0601258	0.0295878
6:33100245:C:T	4	0.269098	0.038949	0.0352434
6:33100487:G:A	4	0.391765	-0.0569937	0.0665487
6:33100732:A:G	6	0.233532	0.039085	0.0328084
6:33100883:A:G	4	0.269098	0.038949	0.0352434
6:33101346:C:A	4	0.269098	0.038949	0.0352434
6:33101444:A:C	6	0.233532	0.039085	0.0328084
6:33101602:A:G	6	0.134407	0.0422785	0.0282432
6:33103225:G:A	4	0.0446133	0.0760499	0.0378681
6:33103311:G:T	4	0.0446133	0.0760499	0.0378681
6:33103321:C:A	6	0.0439694	0.0708054	0.0351499
6:33104175:T:C	6	0.0439694	0.0708054	0.0351499
6:33105064:T:C	6	0.0978756	0.064065	0.0387043
6:33105299:T:C	4	0.620353	-0.0635847	0.128363
6:33105469:G:A	5	0.255793	0.0322441	0.0283741
6:33107224:G:A	4	0.0742573	0.0742279	0.0415837
6:33107382:C:T	4	0.0742573	0.0742279	0.0415837
6:33108035:C:G	6	0.141212	0.0415147	0.0282165
6:33108321:T:C	6	0.0978756	0.064065	0.0387043
6:33108815:G:A	4	0.0742573	0.0742279	0.0415837
6:33109522:G:A	6	3.44856e-09	-0.262239	0.0443819
6:33109556:C:T	6	0.127421	0.0430467	0.0282393
6:33110133:A:G	4	0.0742573	0.0742279	0.0415837
6:33110167:A:G	6	0.0978756	0.064065	0.0387043
6:33110746:T:G	4	0.0742573	0.0742279	0.0415837
6:33110834:G:A	6	0.0269829	0.0536667	0.0242642
6:33110933:A:G	6	0.127421	0.0430467	0.0282393
6:33111028:A:C	6	0.0274988	0.0537042	0.0243627
6:33111148:C:T	6	0.571024	-0.0220833	0.0389789
6:33111185:C:T	4	0.0742573	0.0742279	0.0415837
6:33111347:C:T	5	0.268847	0.0337751	0.0305458
6:33111408:G:A	4	0.269098	0.038949	0.0352434
6:33112218:A:G	6	0.127421	0.0430467	0.0282393
6:33112601:G:T	6	0.127421	0.0430467	0.0282393
6:33113197:C:T	5	0.124359	0.0435475	0.0283377
6:33114023:T:G	4	0.329947	-0.101905	0.104601
6:33114171:T:C	6	0.0735019	-0.0440621	0.0246198
6:33115024:T:C	6	0.0269829	0.0536667	0.0242642
6:33115606:A:G	4	0.300153	0.0378838	0.0365637
6:33115762:G:A	6	0.0150762	0.0592812	0.0243901
6:33115794:C:A	4	0.0488627	0.0807331	0.0409857
6:33116222:A:C	5	0.0292524	0.0561626	0.0257618
6:33116993:C:T	4	0.17346	0.06137	0.0450862
6:33117094:C:A	4	0.17346	0.06137	0.0450862
6:33117258:C:T	6	0.121177	0.0440605	0.0284288
6:33117711:T:C	6	0.727015	-0.0421024	0.120603
6:33117818:C:T	6	0.0532474	0.0725946	0.0375572
6:33118912:A:G	2	0.106636	0.565177	0.35028
6:33121678:C:T	6	0.0063787	-0.0781792	0.0286617
6:33122171:A:G	6	0.0122003	0.0611147	0.0243845
6:33122331:A:G	6	0.100854	0.0467064	0.0284668
6:33124494:C:T	6	0.069949	0.0519987	0.0286931
6:33124972:A:G	6	0.217124	0.0357351	0.0289538
6:33125462:C:T	6	0.00681715	-0.076767	0.0283729
6:33125725:G:A	5	0.315206	-0.0319078	0.0317693
6:33125770:A:G	6	0.336667	-0.0294511	0.0306536
6:33125858:A:C	6	0.0416623	0.0606799	0.0297907
6:33127042:G:A	4	0.214655	-0.127578	0.102814
6:33127757:C:T	5	0.0751815	0.0533964	0.0300088
6:33127774:C:A	5	0.562861	-0.0345206	0.0596626
6:33127987:C:A	6	0.479003	0.0195548	0.0276234
6:33128377:G:A	6	0.0557457	0.0730599	0.0381909
6:33128460:G:T	6	0.486066	-0.0251686	0.0361318
6:33129071:T:C	6	0.00890964	-0.0742149	0.028375
6:33129746:G:A	6	0.0560159	0.073097	0.0382524
6:33130208:C:G	6	0.610623	-0.0184092	0.0361544
6:33130430:G:A	6	0.610623	-0.0184092	0.0361544
6:33131734:A:G	6	0.000862759	-0.0926129	0.0277964
6:33131893:C:T	4	0.161245	0.0491851	0.0351097
6:33134392:C:A	6	0.00234531	-0.0832298	0.0273547
6:33135962:C:G	4	0.200625	0.0344099	0.0268875
6:33136145:G:A	3	0.000107556	-0.376434	0.0971973
6:33136310:G:T	6	0.622921	-0.0207535	0.0422065
6:33136575:C:T	6	0.00632916	-0.0723345	0.026494
6:33136638:G:A	4	3.23249e-05	0.138548	0.0333335
6:33137061:C:T	4	0.378733	0.0449051	0.051015
6:33137403:C:T	6	0.0671736	0.0714372	0.0390258
6:33137689:C:T	6	0.907606	0.00825148	0.0710974
6:33137727:C:T	6	0.0145211	0.063978	0.0261764
6:33138021:G:A	6	0.0547035	0.0782416	0.0407249
6:33138498:T:C	6	0.286763	0.0351764	0.0330217
6:33138677:G:A	6	0.837788	0.00806139	0.0393768
6:33138955:G:A	6	0.263959	0.0358769	0.0321166
6:33139328:C:T	6	0.00519208	0.0852961	0.0305188
6:33139475:T:G	4	0.139005	0.06133	0.041453
6:33139635:A:C	6	0.460863	0.0294072	0.0398782
6:33139662:A:G	6	0.0664907	0.0717634	0.039106
6:33140009:T:G	3	0.100707	0.127379	0.0776022
6:33140983:A:G	6	0.124483	0.059594	0.0387925
6:33141253:T:G	6	0.00581849	0.0718744	0.0260618
6:33141475:C:T	6	0.00938927	0.0677951	0.0260997
6:33142162:C:A	6	0.0969634	0.0471226	0.0283913
6:33142792:T:C	5	0.0430273	0.0571094	0.0282239
6:33143948:C:G	4	0.00297167	-0.0796117	0.0267994
6:33144064:C:T	4	0.0293636	0.328008	0.150561
6:33144243:T:A	4	0.00301494	-0.0795641	0.0268235
6:33144373:G:A	5	0.231482	0.0485825	0.0406021
6:33145369:C:A	6	1.11245e-06	-0.136889	0.0281051
6:33145710:A:G	5	0.0833	0.0683234	0.0394511
6:33146043:C:T	5	0.417555	-0.127742	0.157575
6:33146121:G:A	3	0.323223	0.113376	0.11477
6:33147727:G:A	6	0.494529	-0.032429	0.0474716
6:33148167:T:C	6	0.0212535	0.211492	0.0918151
6:33151495:G:A	5	0.475614	0.0519361	0.0728035
6:33151943:C:T	6	0.857568	-0.0240362	0.133929
6:33152348:G:T	5	0.475614	0.0519361	0.0728035
6:33153528:C:T	6	3.23548e-06	-0.13165	0.0282797
6:33153833:A:G	4	0.995257	0.000380362	0.0639795
6:33158018:G:T	6	0.101801	0.0579932	0.0354441
6:33158189:A:C	5	0.411468	0.0336626	0.0409863
6:33158898:C:T	6	0.0151034	0.105513	0.0434231
6:33159664:T:C	5	0.452404	0.0559238	0.0744248
6:33160425:G:T	6	0.00881975	0.0711897	0.0271824
6:33161262:C:T	4	0.231876	0.044936	0.0375863
6:33161661:A:G	5	0.178175	0.0519044	0.0385506
6:33162082:T:A	6	1.04286e-06	-0.133798	0.0273986
6:33162215:A:C	6	0.163354	0.0536652	0.0385006
6:33162540:C:G	6	0.492766	0.0334937	0.0488305
6:33163451:G:A	6	0.153832	0.0536882	0.0376462
6:33164735:C:A	5	0.36273	0.0367316	0.0403566
6:33166034:A:G	6	0.00198309	0.0801256	0.0259075
6:33166547:C:T	5	0.452404	0.0559238	0.0744248
6:33169581:C:T	6	0.758246	-0.035298	0.114684
6:33172442:C:T	5	0.452404	0.0559238	0.0744248
6:33172932:G:A	6	0.0627539	0.0730995	0.0392811
6:33173607:A:G	6	0.137451	0.161774	0.108913
6:33173842:G:A	5	0.101299	0.0461644	0.0281732
6:33173998:G:A	6	0.0164004	0.103024	0.0429287
6:33174783:A:G	6	0.010923	0.0683325	0.0268481
6:33175575:C:T	6	0.00212997	0.0794888	0.0258796
6:33175824:A:G	6	0.0124797	0.107725	0.0431198
6:33176749:C:T	6	0.541045	0.029749	0.0486704
6:33177160:A:G	3	0.170682	0.274077	0.200054
6:33178010:G:T	6	0.00328731	0.0759628	0.025842
6:33179689:C:T	5	0.132448	-0.118572	0.0788108
6:33180209:A:C	6	0.890493	-0.00427036	0.0310165
6:33183248:T:A	6	0.290341	-0.0611963	0.0578758
6:33183730:T:C	6	0.0211634	0.0781542	0.0339056
6:33184894:T:C	6	0.671586	-0.0305151	0.0719742
6:33185401:T:C	6	0.0081292	0.330327	0.124809
6:33185918:C:A	6	0.103062	0.0608193	0.0373081
6:33192287:C:A	4	0.373189	0.0443771	0.049833
6:33192662:G:A	6	0.00322279	0.0791869	0.0268827
6:33192867:A:C	6	0.000606942	0.0973677	0.0283996
6:33195154:A:G	4	0.161774	0.055831	0.0399041
6:33195604:A:G	6	0.118898	0.0582095	0.0373277
6:33196397:C:A	6	4.62938e-07	-0.176509	0.0350142
6:33196983:C:T	2	0.851322	-0.0309491	0.165121
6:33199171:T:C	6	0.461544	-0.0715088	0.0971183
6:33202627:G:A	6	0.202812	-0.118431	0.0929906
6:33202640:C:T	6	0.161211	0.0408231	0.0291383
6:33203338:A:G	6	0.356521	0.0270476	0.0293353
6:33203408:C:T	6	0.202812	-0.118431	0.0929906
6:33204239:A:C	6	0.355904	0.0478777	0.0518607
6:33209310:A:G	6	0.0254067	0.0619131	0.0276996
6:33213755:T:C	5	0.256726	0.0604062	0.0532606
6:33215902:G:A	6	0.51536	0.0173836	0.0267229
6:33215904:G:A	6	0.0203112	0.0684773	0.0295091
6:33218180:T:C	6	0.670295	-0.0276817	0.0650197
6:33219142:A:C	4	0.0455346	0.0673157	0.0336632
6:33225519:T:C	6	0.823519	0.0198663	0.089078
6:33231060:A:C	3	0.228109	0.172593	0.143202
6:33232055:G:A	6	0.0362584	0.0613547	0.0293
6:33232430:C:T	6	0.546541	-0.0608006	0.100838
6:33232521:C:T	4	0.018337	0.0740851	0.0314087
6:33232522:G:T	6	0.705959	0.0154094	0.0408426
6:33235755:G:A	6	0.291693	-0.0272716	0.0258642
6:33237285:G:A	5	0.138408	0.127982	0.0863727
6:33238058:C:T	6	0.436098	0.0368649	0.0473356
6:33239479:G:A	6	0.750467	0.0127951	0.0402332
6:33239905:A:G	5	0.757194	0.0175769	0.0568525
6:33240699:G:T	6	0.688722	0.022553	0.0562994
6:33241076:C:A	6	0.0210481	0.0681244	0.0295279
6:33241135:T:C	5	0.391548	0.0231309	0.0269965
6:33241169:C:T	6	0.354627	0.024802	0.0267941
6:33241174:A:G	6	0.750467	0.0127951	0.0402332
6:33242825:C:A	5	0.333007	0.0580284	0.0599421
6:33244320:A:G	6	1.55525e-06	-0.174485	0.0363208
6:33244641:C:T	6	0.0843789	0.0451186	0.0261432
6:33244716:G:C	4	0.365697	0.0374828	0.0414375
6:33245205:C:G	5	0.872994	-0.0161218	0.100852
6:33246518:G:A	6	0.809478	0.0139123	0.0577035
6:33246536:G:A	3	0.639042	-0.116964	0.24937
6:33250351:C:T	6	0.61968	0.0475814	0.0958716
6:33250476:C:A	5	0.266792	0.0358476	0.0322812
6:33251267:G:A	6	0.130539	0.0567066	0.0375049
6:33252102:G:A	6	0.131656	0.103935	0.0689403
6:33252115:G:A	6	0.232701	0.0338353	0.0283513
6:33252336:G:A	6	0.270007	0.0668186	0.0605764
6:33252561:A:G	6	0.000915748	-0.089211	0.0269096
6:33252661:C:T	6	0.72301	0.0112275	0.0316768
6:33255103:A:C	6	0.180774	0.0387099	0.028923
6:33256397:G:A	6	0.3826	0.0485122	0.0555621
6:33256984:C:T	6	0.175057	0.0386777	0.0285205
6:33257186:A:G	6	0.179551	0.0386568	0.0288024
6:33258443:G:A	4	0.0161027	-0.065817	0.0273488
6:33259582:G:A	5	0.164902	0.0695287	0.0500649
6:33259626:C:G	3	0.0624779	0.402306	0.215958
6:33261446:A:G	4	0.837429	-0.00861322	0.0419781
6:33264017:C:A	3	0.795038	0.0174949	0.0673466
6:33264845:G:A	6	0.131656	0.103935	0.0689403
6:33267103:C:T	4	0.0845489	0.0635463	0.036841
6:33267672:A:G	6	0.116968	0.0442649	0.0282369
6:33267715:A:G	6	0.421299	0.0322289	0.0400773
6:33269881:T:G	5	0.834503	-0.0196658	0.0941262
6:33270393:C:T	5	0.571566	0.0253275	0.0447683
6:33271494:T:C	6	7.6029e-08	-0.212874	0.0395948
6:33271966:G:A	6	2.95682e-11	-0.280444	0.0421803
6:33272312:C:T	6	0.563909	0.0254386	0.0440843
6:33272476:C:T	6	0.555646	0.0251168	0.0426199
6:33272626:C:T	6	0.126549	0.0691499	0.0452595
6:33272712:C:A	5	0.45042	0.0206305	0.0273355
6:33274081:C:A	3	0.248844	-0.131381	0.113932
6:33276770:A:T	3	0.300301	0.0628371	0.060666
6:33280503:T:C	4	0.159699	0.0674525	0.0479719
6:33282002:C:T	6	0.0193769	0.0620058	0.0265186
6:33282181:A:G	6	0.0201998	0.0618058	0.0266104
6:33282322:G:A	5	0.616875	-0.0490682	0.0980804
6:33282338:G:A	4	0.154797	0.0941883	0.0661996
6:33282628:C:T	6	0.0168512	0.0628262	0.0262878
6:33283065:G:A	3	0.0869463	0.274057	0.160105
6:33283766:T:C	6	0.0225198	0.0601665	0.0263717
6:33283945:C:G	4	0.608534	0.0518496	0.101236
6:33284800:C:T	4	0.186049	-0.137943	0.104316
6:33285849:A:C	5	0.616875	-0.0490682	0.0980804
6:33287183:T:C	6	0.944766	0.00211821	0.030574
6:33290271:T:G	6	7.65584e-08	-0.213882	0.0397915
6:33290402:G:A	6	0.405317	0.028207	0.033896
6:33290825:A:G	5	0.115851	0.0443532	0.0282068
6:33291502:T:C	5	0.0697456	0.084461	0.046572
6:33291779:G:T	3	0.11443	0.212029	0.134315
6:33300271:G:T	4	3.3473e-06	-0.202629	0.0435923
6:33303989:G:A	6	0.0322042	0.0554454	0.0258865
6:33308221:A:G	6	0.0322042	0.0554454	0.0258865
6:33312308:A:G	6	0.180086	0.0442338	0.0329982
6:33313427:A:C	2	0.0662205	-0.504994	0.274912
6:33319596:G:T	6	0.000967171	-0.0849676	0.0257485
6:33320613:G:A	5	0.00262413	-0.0811206	0.0269625
6:33324527:G:T	6	0.000295126	0.0935713	0.0258517
6:33325787:C:T	4	0.988994	-0.000539707	0.0391254
6:33326250:A:G	6	0.0884327	0.0695042	0.0407954
6:33327685:G:A	5	0.608368	0.0217033	0.0423558
6:33328518:G:A	6	0.000167249	-0.0957327	0.0254341
6:33329522:G:T	6	0.506521	0.0274421	0.0413121
6:33329773:T:C	6	0.235564	0.060241	0.0507872
6:33330051:C:T	5	0.901907	0.0126432	0.10258
6:33330131:T:G	6	0.00021858	-0.0938251	0.025382
6:33330900:G:A	4	0.734745	0.0262572	0.077496
6:33330981:A:G	6	0.478246	0.0196575	0.0277207
6:33332137:A:G	5	0.908302	0.00886939	0.0770046
6:33333916:G:T	5	0.0100088	-0.0699602	0.0271634
6:33336930:C:T	6	0.590355	0.0307057	0.0570396
6:33337088:C:T	5	0.64133	0.0239909	0.0515003
6:33338508:T:A	4	0.496853	0.0357167	0.0525672
6:33346186:C:A	6	0.00966864	0.0670122	0.0258988
6:33348243:A:G	4	0.267393	0.138572	0.124943
6:33348591:G:A	6	0.0218088	0.140573	0.0612869
6:33349885:G:A	6	0.00128778	0.0829581	0.0257739
6:33350174:C:T	4	0.734745	0.0262572	0.077496
6:33353644:T:C	6	0.468841	0.027027	0.0373112
6:33358278:T:C	6	0.288042	0.0604732	0.0569199
6:33359008:A:G	5	0.081141	0.0824257	0.0472597
6:33359142:A:G	6	0.288042	0.0604732	0.0569199
6:33359716:G:C	4	0.0868496	0.0851365	0.0497218
6:33360574:T:G	6	0.0915283	0.0795199	0.0471259
6:33360787:T:C	4	0.15645	0.0872014	0.0615345
6:33362160:A:G	6	0.292248	0.0691931	0.0656978
6:33364083:G:T	6	0.96951	-0.00245654	0.06427
6:33365353:A:G	4	0.448151	0.0311043	0.0410075
6:33365640:T:C	4	0.232206	-0.145664	0.121926
6:33365724:A:G	5	0.976392	0.00254165	0.0858891
6:33370226:T:C	3	0.750715	-0.0557805	0.175578
6:33373341:C:T	6	0.879339	-0.0156492	0.103086
6:33373532:G:C	4	0.166019	0.0854059	0.0616601
6:33373649:T:C	6	0.598982	0.0201265	0.0382732
6:33382241:T:C	4	0.219068	0.077391	0.0629702
6:33385006:C:T	6	3.95096e-07	-0.192432	0.0379453
6:33385953:A:G	6	0.0315002	0.0621253	0.0288862
6:33389381:G:T	6	0.00171972	-0.0835015	0.026637
6:33389603:C:T	6	0.241494	0.0564895	0.0482296
6:33389701:G:A	6	0.574754	0.0378799	0.0675143
6:33393583:C:T	4	3.18606e-09	-0.261908	0.0442284
6:33395199:G:A	6	0.0326837	0.0936863	0.0438617
6:33396315:T:G	4	0.339279	-0.1463	0.153099
6:33397594:C:T	3	0.229281	-0.168794	0.140403
6:33398620:T:C	6	0.903628	0.00825036	0.06814
6:33399199:C:T	4	0.468662	-0.128468	0.177281
6:33403422:C:T	6	0.704527	0.0108835	0.0287
6:33406556:A:G	5	0.163399	0.0432241	0.0310132
6:33408542:G:A	6	0.689204	0.011476	0.0286947
6:33411299:C:T	6	0.318474	0.0328292	0.0329083
6:33412892:C:A	5	0.561996	0.027131	0.0467873
6:33413315:T:G	6	0.0776795	0.0976663	0.0553566
6:33416818:C:T	6	0.391678	0.0279678	0.0326506
6:33421553:G:A	4	0.889041	0.00509309	0.036505
6:33421577:T:C	6	0.00172564	0.0810132	0.0258515
6:33422150:G:T	4	0.889041	0.00509309	0.036505
6:33422976:T:G	3	0.750715	-0.0557805	0.175578
6:33425001:C:A	6	0.289808	0.09907	0.093591
6:33426699:G:A	4	0.0207393	0.142968	0.0618188
6:33426849:T:C	5	0.381844	-0.117905	0.134825
6:33427350:T:C	6	0.138002	0.0434591	0.0292995
6:33427793:T:C	6	0.40258	0.0774987	0.0925887
6:33429672:A:G	6	0.0490783	0.0593249	0.0301461
6:33429952:A:G	4	0.339279	-0.1463	0.153099
6:33430950:A:G	6	0.513733	0.0226296	0.0346529
6:33431517:G:A	6	0.322811	0.0322943	0.0326634
6:33438883:T:C	4	0.0258084	0.0619112	0.0277743
6:33447064:C:A	6	0.0208373	0.0607372	0.0262827
6:33456464:T:C	6	0.0812671	0.051423	0.0294962
6:33459368:G:A	6	0.52817	0.0195124	0.0309326
6:33459902:G:A	6	0.10762	0.0934	0.0580491
6:33468394:G:A	6	0.153856	0.0364666	0.0255719
6:33471560:A:G	6	0.798767	-0.00937937	0.03679
6:33472990:G:T	6	0.152241	0.037129	0.0259342
6:33474422:G:A	6	0.000509695	-0.11777	0.0338846
6:33474485:A:C	4	0.968949	-0.00113947	0.029272
6:33477013:G:T	6	0.111248	0.0403447	0.0253325
6:33478496:A:G	6	0.390532	0.0265493	0.0309197
6:33478538:G:A	6	0.377953	0.0233473	0.0264807
6:33480435:A:G	5	0.63082	0.0129807	0.0270109
6:33480738:T:C	5	0.0901267	0.044157	0.0260555
6:33483916:A:G	6	0.00563996	-0.06742	0.0243568
6:33485123:C:T	6	0.20093	0.0793654	0.0620573
6:33485236:C:T	6	0.536478	0.0191212	0.030933
6:33485241:G:A	6	0.146521	0.0802853	0.0552956
6:33485259:T:A	6	0.0282348	0.0549628	0.0250513
6:33486841:A:G	6	0.695628	0.0111821	0.0285821
6:33487034:A:G	6	0.63792	-0.0222669	0.047315
6:33495498:G:A	6	0.666026	-0.0172914	0.0400628
6:33496714:T:G	6	0.577211	0.0156865	0.028139
6:33497232:C:T	5	0.140347	-0.0448776	0.0304358
6:33499123:C:T	5	0.104996	0.139924	0.0863142
6:33501186:G:A	4	0.282967	-0.0514022	0.0478748
6:33503018:T:C	5	0.000978708	-0.128369	0.03894
6:33503748:C:T	6	0.283624	-0.0449459	0.0419188
6:33505594:G:A	6	0.0213121	0.0574398	0.0249477
6:33505688:A:G	6	0.0213121	0.0574398	0.0249477
6:33506176:C:T	6	0.110322	0.0822863	0.0515338
6:33511229:G:A	6	0.349329	0.0246458	0.0263341
6:33511775:G:A	6	0.714129	-0.0189667	0.0517768
6:33512052:G:A	6	0.0711248	0.0658499	0.0364884
6:33512745:T:C	6	0.578199	0.0143322	0.0257765
6:33513080:T:G	4	0.962516	-0.00582265	0.123896
6:33513557:G:T	4	0.0686911	0.117968	0.0648016
6:33513607:A:G	5	0.292424	0.0306622	0.0291239
6:33515520:G:A	5	0.0437239	0.0923571	0.0457955
6:33516121:A:G	6	0.515715	-0.0353268	0.0543519
6:33516583:C:T	5	0.899887	0.00520402	0.0413661
6:33517297:G:A	6	0.255065	0.0362506	0.0318509
6:33519231:T:G	6	0.352303	0.0280414	0.0301478
6:33520064:A:G	6	0.260477	0.0357932	0.0318087
6:33522800:G:A	4	0.471213	0.0243587	0.0338077
6:33524808:A:G	5	0.97131	-0.00229921	0.0639291
6:33525680:T:C	6	0.0574021	0.0513664	0.0270316
6:33527897:A:G	6	0.351018	0.0282909	0.030335
6:33529917:C:T	4	0.398358	-0.083233	0.0985522
6:33533404:G:T	5	0.0144201	-0.0706967	0.0288956
6:33534010:C:T	6	0.389634	0.0281555	0.0327282
6:33534726:G:T	6	0.00967612	0.0707288	0.027338
6:33534880:C:T	6	0.00097387	-0.10935	0.0331569
6:33536670:G:T	6	0.00314787	-0.0807149	0.0273339
6:33537362:C:T	5	0.51497	0.0311739	0.0478774
6:33537802:C:A	6	0.203369	0.0429232	0.0337443
6:33538348:T:C	5	0.828023	0.0213898	0.0984625
6:33538865:A:G	5	0.246128	0.0381574	0.0328999
6:33540209:A:G	6	0.309308	0.0278435	0.0273869
6:33541719:A:G	6	0.834844	-0.00570414	0.0273589
6:33542538:A:G	6	0.179792	0.0437138	0.0325883
6:33543116:C:T	6	0.153735	0.0519228	0.0363997
6:33543409:A:C	6	0.116143	0.0410542	0.0261297
6:33545203:C:G	3	0.362103	-0.155779	0.17093
6:33546837:T:C	6	0.384727	0.0242661	0.0279171
6:33548166:G:A	6	0.207511	0.0708867	0.0562397
6:33548394:G:T	6	0.645487	0.0213968	0.0465107
6:33551514:A:G	6	0.762351	0.00798185	0.0263954
6:33552373:G:A	6	0.661528	0.0258417	0.0590256
6:33553439:C:T	4	0.217165	-0.196983	0.159617
6:33553580:C:T	6	0.704671	-0.0115083	0.030363
6:33553677:G:C	6	0.211638	0.0414777	0.0332067
6:33554041:G:A	6	0.0605572	0.0691145	0.0368274
6:33554147:T:C	6	0.368549	-0.0305036	0.0339233
6:33554443:T:C	6	0.63873	0.0366725	0.0781139
6:33554932:G:A	6	0.268719	0.0546883	0.0494462
6:33555904:T:C	6	0.286803	0.0271685	0.0255064
6:33557045:A:C	6	0.961419	0.0016423	0.0339507
6:33557225:A:G	6	0.169694	0.035028	0.0255085
6:33557741:T:C	6	0.699941	0.0150542	0.0390611
6:33558872:C:T	6	0.171002	0.0581505	0.042477
6:33560896:A:G	6	0.384124	0.0303365	0.0348566
6:33561075:G:C	6	0.0787877	0.0657674	0.0374154
6:33561303:A:C	6	0.519186	0.0232077	0.0360032
6:33562709:T:C	6	0.0246783	-0.0579931	0.025816
6:33562720:C:T	6	0.0246783	-0.0579931	0.025816
6:33563053:G:A	4	0.709726	0.0293454	0.078838
6:33564412:T:C	6	0.0281185	-0.057764	0.0263086
6:33564868:G:T	4	0.680051	-0.0110185	0.0267183
6:33565474:G:A	6	0.703016	-0.0108668	0.0285028
6:33565697:G:A	6	0.123213	0.063791	0.0413844
6:33565902:C:T	5	0.123529	0.0700107	0.0454577
6:33565950:A:G	6	0.123213	0.063791	0.0413844
6:33566581:C:T	6	0.0423021	0.0736557	0.036274
6:33567288:T:C	6	0.213033	-0.0309724	0.024872
6:33568687:A:G	6	0.0646462	0.0580371	0.0314105
6:33569897:G:C	6	0.796805	0.0120684	0.0468705
6:33570024:G:A	4	0.546214	0.0729355	0.120866
6:33570176:G:A	6	0.0561703	0.0599675	0.0314013
6:33572125:A:G	6	0.20374	0.0349347	0.0274867
6:33574413:A:G	6	0.0135845	0.0676759	0.0274206
6:33575395:C:T	4	0.0232445	0.254652	0.112211
6:33575690:C:T	6	0.153209	-0.0866911	0.0606958
6:33575947:C:T	6	0.88858	-0.0111355	0.0794817
6:33576501:C:T	6	0.896972	0.00445629	0.0344147
6:33576577:T:C	6	0.00639581	-0.0735922	0.0269888
6:33576872:G:A	5	0.933393	-0.00501887	0.0600513
6:33577084:T:G	6	0.010127	0.0880332	0.0342347
6:33579254:G:A	5	0.173281	-0.160318	0.117731
6:33581702:G:A	6	0.255104	0.0511008	0.0449025
6:33581805:G:A	5	0.217625	-0.145669	0.118155
6:33582090:G:A	6	0.0116308	0.083741	0.033189
6:33586264:G:A	4	0.978236	-0.000994351	0.0364489
6:33587065:A:G	6	0.646357	0.0252553	0.0550429
6:33587824:C:G	6	0.00406718	0.0799645	0.027834
6:33587954:C:T	6	0.405244	-0.0401372	0.0482249
6:33588610:G:A	6	0.0438506	-0.0561565	0.0278621
6:33592211:G:A	6	0.403857	-0.0402836	0.0482582
6:33593577:C:A	6	0.646357	0.0252553	0.0550429
6:33593687:C:G	6	0.986318	0.000676361	0.0394407
6:33594467:T:C	6	0.266897	0.0630531	0.0567925
6:33595399:A:G	6	0.0325098	0.0701151	0.0327934
6:33597079:C:T	6	0.374606	0.0417458	0.0470175
6:33598642:G:A	6	0.0425214	0.0671114	0.0330862
6:33599979:C:T	6	0.499681	0.0362004	0.0536308
6:33601132:G:A	6	0.0191535	0.0587016	0.0250591
6:33602013:A:C	6	0.266897	0.0630531	0.0567925
6:33604294:G:A	4	0.123869	-0.281507	0.182947
6:33606260:A:G	6	0.614953	0.0325562	0.0647219
6:33606429:C:T	6	0.017442	0.182521	0.0767781
6:33606523:C:T	5	0.036514	-0.0651472	0.0311536
6:33607223:C:T	5	0.726731	0.0170698	0.0488439
6:33608379:T:C	6	0.128512	0.0582751	0.038339
6:33609592:C:T	6	0.000494088	0.104172	0.0299005
6:33609851:C:T	6	0.163384	0.0373356	0.0267873
6:33609965:C:T	6	0.182883	0.0448218	0.0336517
6:33610350:A:G	6	0.113398	0.0563982	0.0356251
6:33611278:G:T	6	0.335815	0.0504008	0.0523663
6:33611339:C:T	6	3.68929e-06	-0.152588	0.0329696
6:33611642:G:A	6	0.319213	0.0733108	0.0735994
6:33613344:G:A	5	0.929479	0.0103479	0.116924
6:33614127:C:T	6	0.00573571	-0.0811844	0.0293878
6:33614203:T:C	5	0.677813	0.069266	0.166725
6:33615632:G:T	6	0.16153	0.0786627	0.0561899
6:33617464:C:T	6	0.184236	0.0345426	0.0260144
6:33618185:G:A	6	0.00333152	-0.0858235	0.0292377
6:33618344:C:T	5	0.737127	-0.0252767	0.0753045
6:33619442:G:A	4	0.988384	-0.000443653	0.0304735
6:33621682:G:A	5	0.958881	0.0026068	0.0505604
6:33622933:C:T	5	0.255964	0.0929442	0.0818183
6:33624221:A:G	6	0.710562	0.0124207	0.0334698
6:33625696:T:C	5	0.255964	0.0929442	0.0818183
6:33627077:G:A	6	0.123594	0.040432	0.0262569
6:33627573:C:T	6	0.0900555	-0.0441336	0.0260359
6:33628863:A:G	6	0.597183	-0.0175999	0.0333044
6:33629111:C:T	5	0.849598	-0.0127272	0.0671157
6:33629939:C:A	6	0.759144	-0.0190482	0.0621263
6:33630129:G:A	6	0.61486	0.0248528	0.0493946
6:33630472:G:A	5	0.465018	-0.0876024	0.119903
6:33631017:A:G	6	0.0448515	0.0573694	0.0285983
6:33631619:C:T	5	0.677813	0.069266	0.166725
6:33632014:A:G	6	0.0150463	0.0662078	0.0272319
6:33632451:C:T	6	0.86054	0.00574071	0.0326759
6:33632618:C:T	6	0.693298	0.0206235	0.052293
6:33633160:G:A	6	0.18117	0.0633723	0.0473931
6:33633527:A:G	6	0.744397	0.0127269	0.0390354
6:33633940:G:A	6	0.652965	0.015497	0.0344648
6:33634163:G:A	3	0.300552	0.0979376	0.0946029
6:33635854:T:C	6	0.0197368	0.0692473	0.0297031
6:33636907:C:T	6	0.438386	0.0215726	0.0278384
6:33637878:T:C	6	0.612081	0.0552449	0.108942
6:33638180:C:T	6	0.850466	0.0066048	0.0350344
6:33639505:G:T	6	0.791419	-0.0123572	0.0467246
6:33641194:C:T	6	0.0540712	-0.0506975	0.0263191
6:33641379:T:C	6	0.969483	-0.00110881	0.0289838
6:33641721:C:T	6	0.487738	0.0318688	0.0459264
6:33641956:T:C	5	0.142852	0.0435313	0.0297091
6:33642593:G:A	5	0.046307	-0.0554432	0.0278248
6:33643558:G:A	6	0.749502	0.0109995	0.0344493
6:33644033:T:C	6	0.00119051	-0.0861555	0.0265818
6:33644253:G:A	6	0.7781	0.0110982	0.0393838
6:33646328:T:C	4	0.256358	-0.0321715	0.0283439
6:33647011:C:T	6	0.472276	-0.0470481	0.0654554
6:33647058:T:C	6	0.000868638	-0.10075	0.0302558
6:33647095:A:G	6	0.863415	0.0080068	0.0465434
6:33647594:C:A	6	0.153416	0.0374089	0.0262046
6:33647871:C:T	6	0.868276	0.00961308	0.0579629
6:33648097:A:G	5	0.967557	-0.00209267	0.051451
6:33648144:C:T	5	1.58192e-06	-0.159951	0.0333191
6:33648228:C:T	6	0.251443	0.0370959	0.0323459
6:33648997:G:A	6	0.0176093	0.0615387	0.0259249
6:33649461:G:A	5	0.0581686	0.127238	0.0671646
6:33650621:G:A	5	0.930745	-0.00566487	0.0651831
6:33650743:A:G	5	0.325086	0.0503283	0.0511435
6:33650812:G:A	3	0.728322	0.05693	0.163894
6:33651129:C:T	6	0.0609462	0.0661047	0.0352768
6:33651277:C:T	6	7.22529e-05	-0.118715	0.0299126
6:33651322:T:C	6	0.419076	0.0318916	0.0394685
6:33653111:T:C	6	0.498118	0.0220967	0.0326173
6:33653284:G:A	5	0.817697	0.0214093	0.0928786
6:33653448:C:T	5	0.159175	0.05981	0.0424831
6:33654191:C:T	6	0.351282	0.0591687	0.0634786
6:33654386:G:A	6	0.000392088	-0.105599	0.0297852
6:33656284:C:T	3	0.132992	-0.198708	0.13226
6:33656416:G:A	5	0.504125	0.0333387	0.0499072
6:33657493:G:A	6	0.232645	0.0431046	0.0361139
6:33657826:G:A	6	0.990403	-0.00163966	0.136311
6:33658732:C:T	5	0.836193	0.0331331	0.160245
6:33659793:G:A	6	0.174838	0.0440854	0.0324917
6:33660143:G:A	6	0.400724	0.0394484	0.046944
6:33660597:C:T	6	0.741402	0.013914	0.042164
6:33660779:A:G	6	0.145591	0.0458559	0.03151
6:33661091:G:A	6	0.0909477	0.0566486	0.0335116
6:33662667:C:T	6	0.926374	0.00330376	0.0357521
6:33663171:A:C	6	0.402327	0.0420394	0.0501979
6:33665414:G:A	4	0.00202353	0.406021	0.131537
6:33666163:G:T	3	0.539163	0.094661	0.154151
6:33667199:A:G	6	0.15646	0.0548518	0.0387077
6:33667965:G:T	6	0.0400091	0.0546925	0.0266318
6:33668038:G:A	6	0.618273	0.0209237	0.0419903
6:33668279:G:T	3	0.539163	0.094661	0.154151
6:33668514:C:T	6	1.9313e-05	-0.143239	0.0335244
6:33668618:A:C	6	0.223252	0.03937	0.0323254
6:33670805:G:A	6	0.582534	0.0471086	0.0857007
6:33672226:G:A	6	0.223252	0.03937	0.0323254
6:33672603:T:C	6	0.00951238	-0.0697175	0.0268861
6:33675642:A:G	5	0.219672	0.0517589	0.0421695
6:33675851:A:C	6	0.0945683	0.0471828	0.0282231
6:33676590:T:C	6	0.280949	0.0441136	0.0409145
6:33677661:G:A	5	0.599764	0.0311069	0.0592806
6:33679239:C:A	6	0.277129	0.0472075	0.0434375
6:33683548:A:G	6	0.200829	0.0848271	0.0663129
6:33684313:A:G	6	0.158147	0.0445184	0.0315435
6:33689520:C:T	6	0.588209	0.0205712	0.037994
6:33689534:A:G	6	0.0194138	0.0637794	0.0272855
6:33689629:G:A	4	0.257775	0.145016	0.128144
6:33689841:A:G	4	0.471329	-0.0596637	0.0828296
6:33689956:A:G	6	0.250851	0.0370678	0.032281
6:33690597:T:G	5	0.604293	-0.0400665	0.0773131
6:33692316:G:A	4	0.284206	-0.0800347	0.0747346
6:33693965:T:C	6	0.276249	0.0387153	0.0355583
6:33694659:G:A	5	0.00110089	-0.121803	0.037324
6:33695130:G:A	6	0.712633	0.0161857	0.0439445
6:33696405:A:G	6	0.756501	0.0114673	0.0369819
6:33697125:A:G	6	0.0543143	0.0524296	0.0272457
6:33698568:C:T	6	0.962529	0.00298652	0.063569
6:33699899:T:C	6	0.671338	-0.0142286	0.0335333
6:33700376:T:G	6	0.00435799	-0.0786594	0.02759
6:33702701:C:T	5	0.286908	0.0292816	0.0274963
6:33702869:C:T	6	0.591213	0.0153107	0.0285074
6:33703076:G:A	6	0.790769	0.0236716	0.0892216
6:33703089:C:T	6	0.944164	0.00365452	0.05218
6:33703230:G:A	6	0.429921	0.0230077	0.0291485
6:33705355:C:T	6	0.126615	0.0546219	0.0357569
6:33710038:T:C	6	0.0533291	-0.0527111	0.0272797
6:33710284:C:T	6	0.166301	0.0474057	0.034248
6:33711812:C:A	5	0.0157104	0.0841574	0.0348395
6:33712750:G:T	5	0.677733	0.0153717	0.0369904
6:33714412:T:C	6	0.112712	0.0542854	0.0342253
6:33714548:G:A	6	0.777965	0.0106488	0.0377654
6:33714622:G:A	6	0.112712	0.0542854	0.0342253
6:33714639:C:T	6	0.112712	0.0542854	0.0342253
6:33715323:G:A	6	0.527202	0.0312947	0.0494948
6:33717770:T:C	6	0.108689	0.0439495	0.027398
6:33717951:G:A	6	0.618807	-0.0197852	0.0397659
6:33718418:C:T	6	0.187903	0.0441165	0.0335026
6:33718582:G:A	6	0.0229557	0.146909	0.0645989
6:33719257:G:T	4	0.420983	-0.0608978	0.0756762
6:33721457:T:C	6	0.0031667	0.0777766	0.0263553
6:33721933:T:C	5	0.000243319	-0.0992673	0.0270543
6:33722098:T:G	6	0.0095575	0.0727553	0.0280752
6:33722644:C:T	6	0.481084	-0.0192194	0.0272785
6:33723290:G:A	6	0.157266	0.0460673	0.0325719
6:33724004:G:A	6	0.0406475	0.0588517	0.0287487
6:33724794:C:T	6	0.312294	0.0437323	0.0432813
6:33725184:T:G	1	NA	NA	NA
6:33725187:T:C	4	0.438133	-0.0229476	0.0295965
6:33725784:G:A	6	0.611509	0.0197819	0.038947
6:33730491:T:C	6	0.537227	0.0394768	0.0639807
6:33730954:G:A	5	0.139675	0.0399094	0.0270205
6:33731408:G:A	5	0.236595	0.0455052	0.0384483
6:33731592:C:T	6	0.141315	0.0455396	0.0309601
6:33731787:G:A	5	0.345073	0.0262789	0.0278322
6:33732219:G:T	6	0.654509	0.0123235	0.0275381
6:33732365:C:T	6	0.126578	0.0537732	0.0351979
6:33732573:G:A	4	0.871862	-0.0380416	0.235852
6:33732804:G:A	5	0.0114788	0.280142	0.110826
6:33735292:G:A	4	0.25178	0.0432609	0.0377482
6:33736295:G:A	6	0.900519	0.00390348	0.0312264
6:33737800:T:C	6	0.227221	0.0342167	0.0283357
6:33738442:T:C	5	0.00731076	-0.0903052	0.0336665
6:33739003:A:C	6	0.470881	-0.0894434	0.124047
6:33739960:A:G	6	0.000847875	-0.106024	0.0317753
6:33740025:C:T	6	0.303525	0.0356814	0.0346791
6:33741289:A:G	6	0.0540406	0.0516804	0.0268259
6:33741347:G:A	6	0.731749	0.0198484	0.0579007
6:33741716:A:G	6	0.0171592	-0.0703711	0.029527
6:33742501:C:T	5	0.646131	0.0190188	0.0414224
6:33743997:G:A	6	0.433305	0.030959	0.0395112
6:33745071:C:T	6	0.261276	0.0325379	0.0289643
6:33745343:T:C	6	0.630309	0.0205994	0.0428003
6:33748261:G:A	6	2.84021e-06	-0.186988	0.0399373
6:33750086:A:G	5	0.0439887	-0.057103	0.0283503
6:33753673:G:A	6	0.223071	0.0352564	0.0289365
6:33754405:A:G	6	0.597771	-0.0339019	0.0642558
6:33754592:G:A	6	0.303525	0.0356814	0.0346791
6:33755890:T:C	6	0.0941291	0.073284	0.0437775
6:33760478:G:A	6	0.367504	0.0254012	0.0281873
6:33760758:G:A	6	0.218725	-0.123935	0.100767
6:33762053:C:T	6	0.189136	0.0719993	0.0548298
6:33762451:G:A	6	0.126762	-0.180277	0.11806
6:33765590:C:A	6	7.67008e-08	-0.264106	0.0491386
6:33767413:C:T	6	0.956497	-0.00210101	0.0385148
6:33767727:G:A	6	0.278704	0.0675634	0.0623718
6:33768897:A:G	6	0.0616598	-0.0508651	0.027219
6:33770370:T:G	6	0.503667	0.0222203	0.0332275
6:33771779:C:T	6	0.271502	0.0409129	0.0372067
6:33771977:G:C	5	0.754602	-0.0348488	0.111489
6:33772305:G:T	6	0.649619	0.0211459	0.0465471
6:33772761:A:G	6	0.527151	0.0228078	0.0360677
6:33773199:A:G	6	0.013059	-0.0665382	0.0268066
6:33773492:C:T	5	0.233811	0.0899678	0.0755651
6:33774345:G:T	6	0.451973	0.0327425	0.0435331
6:33774948:C:T	6	0.0402496	0.0566809	0.0276333
6:33775238:C:A	6	0.399956	-0.065251	0.0775228
6:33775391:C:T	6	0.0179568	0.0644057	0.0272155
6:33775641:A:G	6	0.042172	0.0593477	0.0292092
6:33776311:G:T	6	0.399956	-0.065251	0.0775228
6:33777432:T:C	6	0.00138471	-0.09671	0.0302425
6:33778964:A:G	6	0.11836	0.0418245	0.0267815
6:33781035:G:A	3	0.216292	-0.195865	0.15841
6:33781499:C:T	6	0.121218	0.0848849	0.0547757
6:33781832:C:T	6	0.247952	0.0338605	0.0293078
6:33782040:T:C	6	0.328232	0.0286371	0.0292909
6:33782048:T:C	6	0.104132	-0.0915781	0.0563508
6:33783883:G:A	6	0.324803	0.0285517	0.0289972
6:33783930:G:A	6	0.701456	0.0124297	0.0324234
6:33784629:G:A	5	0.924865	-0.0065217	0.0691538
6:33784864:C:T	6	0.0630507	-0.0564122	0.0303482
6:33784921:G:A	6	0.471327	0.0326755	0.0453623
6:33785827:A:G	6	0.716903	0.00983094	0.0271123
6:33789165:C:T	6	0.209455	0.0319299	0.0254409
6:33789899:G:C	5	0.000944084	0.0914795	0.0276651
6:33790415:G:A	6	0.762114	0.00864064	0.0285446
6:33791230:C:T	6	4.08045e-05	0.158253	0.0385713
6:33791515:C:T	6	0.650238	0.0141579	0.0312238
6:33791930:A:G	6	0.826201	0.0125642	0.0572204
6:33793760:G:A	6	0.404781	0.0249305	0.0299246
6:33793776:A:G	6	0.0916877	-0.044633	0.0264639
6:33794073:A:G	5	0.029108	0.0954017	0.0437217
6:33794129:T:C	5	0.78107	-0.00669647	0.0240945
6:33794167:G:T	5	0.576344	-0.0167626	0.030001
6:33794258:G:T	6	0.214657	0.0508574	0.0409855
6:33795628:G:A	6	0.816658	-0.00979239	0.0422367
6:33795647:G:A	6	0.367946	-0.0284915	0.0316457
6:33796793:G:T	6	0.727807	-0.0124889	0.0358832
6:33797009:C:T	6	0.16867	0.0365652	0.0265641
6:33798041:C:T	6	0.0119957	0.071956	0.0286418
6:33798210:C:T	6	0.462682	-0.0350006	0.0476564
6:33798450:T:C	6	0.561898	0.0223185	0.0384786
6:33799285:C:T	5	0.0353219	0.0745799	0.0354358
6:33799390:G:A	6	0.432705	0.0345428	0.0440276
6:33801388:T:C	6	0.696647	0.0196279	0.0503474
6:33801510:A:G	6	0.0577187	0.0518181	0.0273039
6:33801759:C:T	6	0.33637	0.0332303	0.0345659
6:33802890:T:C	6	0.185563	0.0444145	0.0335502
6:33804827:C:T	6	0.526789	0.0193127	0.0305139
6:33805596:G:A	4	0.240377	0.116104	0.0988919
6:33807091:T:C	6	0.0442473	0.105005	0.0521961
6:33807266:G:A	6	0.951934	-0.00260752	0.0432582
6:33807565:C:A	6	0.0940954	0.0439028	0.0262235
6:33807974:A:G	5	0.146869	0.158157	0.109023
6:33807995:C:T	6	0.81386	0.00655245	0.0278296
6:33810404:T:C	6	0.86395	-0.00613825	0.0358232
6:33810531:G:A	5	0.616557	-0.0235218	0.0469744
6:33811377:C:T	6	0.921196	-0.00436543	0.0441278
6:33811447:C:T	6	0.0796995	0.0974701	0.0556199
6:33813043:T:G	6	0.253075	0.0311588	0.0272627
6:33813088:C:T	2	0.650667	-0.0972034	0.214655
6:33813433:A:C	5	0.943757	-0.00413376	0.0585945
6:33815924:G:A	6	0.0081934	0.139124	0.0526189
6:33816452:A:G	6	0.000153238	-0.111164	0.0293638
6:33816933:T:C	6	0.792945	-0.00932795	0.0355366
6:33817929:T:C	6	0.377354	-0.0239061	0.0270804
6:33818837:G:T	6	0.0350339	0.0953861	0.0452503
6:33818927:G:T	5	0.629145	-0.0167557	0.0346958
6:33819582:A:G	4	0.0329083	0.0609679	0.0285805
6:33819834:A:G	6	0.516288	0.0392348	0.060447
6:33820059:C:T	4	0.0351099	-0.0858076	0.0407233
6:33820674:A:G	2	0.698695	-0.106344	0.274733
6:33821122:G:A	6	0.0170144	0.0741075	0.0310541
6:33821346:T:G	4	0.349553	-0.0274733	0.0293688
6:33822865:C:T	5	0.147626	-0.0481666	0.033265
6:33823149:C:A	5	0.526507	0.0253148	0.0399699
6:33824194:G:A	5	0.0452536	0.065985	0.0329548
6:33826590:T:C	5	0.0180143	-0.06851	0.0289643
6:33827280:A:G	6	0.00883297	0.132905	0.0507569
6:33828178:A:G	6	0.00660465	0.088835	0.0327062
6:33830362:T:C	6	0.521206	-0.02235	0.0348409
6:33830435:G:A	6	0.710939	0.0188567	0.0508822
6:33830804:T:C	4	0.0133511	-0.0941245	0.0380414
6:33830805:G:A	5	0.849742	0.00754319	0.0398167
6:33831673:G:A	5	0.431064	-0.058716	0.0745722
6:33833491:C:T	6	0.49052	0.0202194	0.0293255
6:33833665:G:A	6	0.000782415	0.167688	0.0499228
6:33835210:C:T	6	0.000492709	-0.123279	0.0353772
6:33836691:A:G	6	0.755576	0.0252407	0.0810827
6:33836751:A:G	6	0.487265	-0.0240789	0.0346625
6:33837316:A:G	6	0.159439	0.0379786	0.0269933
6:33837643:C:T	6	0.742948	0.0201957	0.0615815
6:33838209:G:A	6	0.56974	-0.0375266	0.0660174
6:33838947:G:A	6	0.0981927	-0.137019	0.0828572
6:33839142:G:A	6	0.116608	-0.114287	0.0728325
6:33839359:T:C	6	0.0480829	-0.0511225	0.0258634
6:33839635:T:G	6	0.916171	-0.00465605	0.0442344
6:33840073:G:T	6	0.910069	-0.00363365	0.0321702
6:33840121:G:A	6	0.00477415	-0.253784	0.089934
6:33840657:G:A	6	0.990888	-0.000370604	0.0324526
6:33840930:C:A	4	0.793792	0.0363974	0.139246
6:33841045:G:A	4	0.0751816	0.24445	0.137381
6:33841061:C:T	6	8.93533e-05	-0.19534	0.0498595
6:33841361:G:T	6	0.301722	-0.0380044	0.0367992
6:33841724:C:T	5	0.576952	-0.0364194	0.0652862
6:33841785:A:G	6	0.177942	0.0592138	0.0439559
6:33842255:T:C	6	0.00622404	0.0889407	0.0325107
6:33842628:A:G	5	0.015014	-0.0689067	0.0283329
6:33842632:A:C	6	0.444063	0.0202273	0.0264288
6:33843039:G:C	4	0.013886	-0.0748258	0.0304145
6:33843535:C:T	5	0.610549	-0.0756502	0.148541
6:33843759:G:A	6	0.0279706	0.0588964	0.0267991
6:33844567:A:G	6	0.0217411	0.148486	0.0647038
6:33844683:C:T	6	0.00270658	-0.108332	0.0361197
6:33845209:A:G	6	0.0332257	-0.0577727	0.0271317
6:33845631:C:T	6	0.184849	-0.0833373	0.0628499
6:33845637:C:A	6	0.00223129	-0.129371	0.0423116
6:33846143:T:C	5	0.963089	-0.00128593	0.0277875
6:33846339:T:G	4	0.0377307	0.154462	0.0743404
6:33846670:G:T	6	0.0300572	-0.0744321	0.034311
6:33847077:G:A	4	0.267224	0.0788859	0.0711018
6:33847346:T:C	6	0.00195785	0.235056	0.075909
6:33847397:A:G	5	0.330653	-0.0358174	0.0368189
6:33848109:T:G	5	0.000464884	0.180874	0.0516752
6:33850861:G:A	6	0.00850381	-0.095844	0.0364234
6:33851018:A:G	4	0.250113	-0.185517	0.161308
6:33851052:C:A	6	0.143742	-0.0847217	0.0579493
6:33851133:G:A	4	0.00468496	-0.118245	0.0418133
6:33851135:G:T	4	0.0487732	0.388642	0.197223
6:33851173:G:A	5	0.827085	-0.00814209	0.0372735
6:33852034:A:G	6	0.500705	0.0334786	0.0497172
6:33852091:G:A	4	0.250113	-0.185517	0.161308
6:33852948:A:G	6	0.309548	-0.0265405	0.0261182
6:33853641:T:C	5	0.250145	-0.0403739	0.0351078
6:33853719:T:C	6	0.0737706	-0.0447424	0.0250232
6:33854246:A:G	4	0.422059	-0.123956	0.154395
6:33854816:C:A	5	0.04683	0.0764953	0.0384817
6:33855053:C:T	4	0.20881	0.0956478	0.0761016
6:33855170:G:T	6	0.846501	0.0228452	0.118011
6:33856433:T:C	3	0.903974	0.023515	0.194915
6:33856903:C:T	6	0.0345309	-0.0564899	0.0267241
6:33857525:C:T	6	0.796357	-0.0102276	0.0396319
6:33857688:G:A	6	0.822868	-0.0112986	0.0504722
6:33858199:A:G	6	0.114765	0.0418631	0.0265438
6:33859105:C:T	6	0.0737418	0.0676025	0.0378045
6:33861881:A:C	6	0.0158041	0.0735034	0.0304562
6:33862023:C:T	6	0.0144143	-0.128381	0.0524696
6:33862349:A:G	6	0.0574739	-0.09127	0.0480447
6:33862633:G:A	6	0.386257	0.0364614	0.0420826
6:33863282:C:T	4	0.261274	-0.241623	0.215085
6:33863667:C:T	6	0.590447	0.0295947	0.0549896
6:33864237:A:C	5	0.657327	0.0560254	0.126295
6:33864295:G:A	6	0.449754	-0.0540892	0.0715631
6:33864354:G:A	6	0.904719	0.00464074	0.038769
6:33864998:G:A	6	0.641953	0.0124483	0.0267723
6:33865343:G:T	6	0.886175	0.00742159	0.0518463
6:33865380:C:T	6	0.991856	-0.000374987	0.0367394
6:33866059:G:A	5	0.985531	-0.000527218	0.0290719
6:33867712:G:A	4	0.355465	-0.209384	0.226596
6:33868579:A:G	6	0.441244	-0.0277277	0.0360056
6:33868647:G:A	5	0.3586	0.0554476	0.060398
6:33869806:G:A	6	0.0730523	0.0490895	0.027386
6:33869999:A:G	6	0.984516	-0.000566927	0.0292125
6:33870152:A:G	4	0.205588	0.145175	0.114691
6:33871408:T:C	4	0.205588	0.145175	0.114691
6:33872149:G:A	6	0.954011	0.00153025	0.0265342
6:33872257:T:C	6	0.941139	0.00213052	0.0288537
6:33872561:G:A	6	0.869854	0.00423872	0.0258704
6:33872616:A:G	6	0.305018	-0.040641	0.0396215
6:33873699:C:T	6	0.0230341	-0.0638152	0.0280769
6:33874138:A:G	5	0.796651	0.0129961	0.0504342
6:33874440:G:A	6	0.0559416	0.0884278	0.0462612
6:33875350:C:T	6	0.0450745	-0.0589537	0.0294186
6:33876016:G:A	5	0.710392	0.0162113	0.0436573
6:33876082:C:T	6	0.044058	-0.0897075	0.0445522
6:33876292:C:T	6	0.794542	-0.00747265	0.0286948
6:33876434:A:G	6	0.117728	-0.0623052	0.0398274
6:33877293:G:C	6	0.191304	-0.0610721	0.0467365
6:33878775:A:C	6	0.0596144	0.0839127	0.0445483
6:33879800:G:A	6	0.143299	0.0448622	0.0306516
6:33880480:T:C	6	0.540682	-0.0223306	0.0365009
6:33881207:G:A	5	0.0500385	0.132163	0.0674426
6:33882661:C:T	6	0.621818	0.0150912	0.0305938
6:33883239:C:T	6	0.6558	-0.0164716	0.036955
6:33883962:C:T	5	0.0448003	0.116635	0.0581277
6:33885802:G:A	6	0.509423	-0.0413248	0.0626384
6:33886219:C:T	6	0.243353	0.0779663	0.0668294
6:33886682:G:A	6	0.300864	0.0564917	0.0546034
6:33886844:C:T	6	0.00715818	0.080928	0.0300915
6:33887067:C:A	4	0.47409	0.0213247	0.0297897
6:33887368:A:C	6	0.0638971	-0.0867877	0.0468389
6:33887980:C:T	4	0.109881	-0.072512	0.045356
6:33888575:T:G	6	0.126536	0.0431763	0.0282584
6:33888618:A:G	4	0.0703574	0.0553354	0.0305788
6:33888726:G:A	6	0.0896869	-0.288625	0.170074
6:33888796:G:A	6	0.280631	-0.0425973	0.0394821
6:33889276:C:T	4	0.568109	0.0801607	0.140426
6:33889571:C:T	6	0.349605	-0.0457807	0.0489446
6:33889952:C:T	4	0.0223595	-0.0686991	0.0300757
6:33890345:C:T	6	0.803988	0.00929784	0.0374627
6:33890451:G:A	6	0.0551144	-0.0540072	0.0281584
6:33890574:G:A	6	0.183446	-0.0470242	0.0353508
6:33890793:G:A	4	0.354106	0.0641336	0.0692098
6:33890898:T:C	6	0.0778433	0.0475646	0.0269742
6:33893108:G:A	4	0.392956	0.0931079	0.108991
6:33894292:T:G	4	0.456781	-0.0226033	0.0303743
6:33894574:G:T	6	0.116876	0.0660778	0.0421409
6:33894694:A:G	6	0.920406	-0.0028692	0.0287143
6:33895001:G:T	6	0.135431	-0.0521532	0.0349312
6:33895406:C:T	6	0.0394174	0.11377	0.0552336
6:33895805:G:A	6	0.202918	-0.0594469	0.046688
6:33897546:T:C	6	0.585575	0.0272087	0.0499004
6:33898334:G:A	5	0.877176	0.00766077	0.0495684
6:33898594:C:T	6	0.0453724	0.0831276	0.0415392
6:33898869:G:A	4	0.129009	0.0493894	0.0325354
6:33899058:C:T	6	0.650156	0.0226411	0.0499202
6:33899321:C:T	6	0.324908	0.0690943	0.0701877
6:33900681:C:T	6	0.335115	-0.0395557	0.0410387
6:33901952:C:T	6	0.569838	0.0266103	0.0468251
6:33902122:A:G	6	0.587113	0.0236358	0.0435261
6:33902400:C:T	6	0.0890493	0.0578931	0.034046
6:33902653:T:C	5	0.353141	-0.0250398	0.0269676
6:33902823:T:C	5	0.0153493	-0.0926043	0.0382026
6:33903076:A:G	6	0.66839	-0.0166064	0.0387675
6:33903390:G:A	5	0.205382	0.0376382	0.0297214
6:33903529:G:A	4	0.160454	0.042494	0.0302762
6:33903696:G:T	6	0.465245	-0.0273771	0.0374907
6:33904029:T:C	6	0.974714	0.00131284	0.0414193
6:33904190:C:T	6	0.801332	-0.00702612	0.0279231
6:33904869:A:T	6	0.144253	0.0568118	0.0389086
6:33905008:T:C	6	0.470973	-0.0244186	0.0338726
6:33905977:C:T	2	0.0635906	0.458584	0.24721
6:33908138:C:A	6	0.107106	0.0479963	0.0297866
6:33908399:A:G	6	0.873003	-0.00491906	0.0307739
6:33908865:G:T	5	0.271586	-0.032113	0.0292091
6:33910884:C:A	6	0.0672505	-0.064407	0.0351951
6:33910921:G:A	3	0.362646	0.185305	0.203557
6:33911054:G:A	6	0.48386	0.0353884	0.050547
6:33911135:T:C	6	0.0168314	-0.0685835	0.0286916
6:33911492:T:C	6	0.0323071	-0.0747129	0.0349029
6:33914260:C:T	6	0.0255936	-0.066191	0.0296512
6:33915254:T:G	6	0.0972929	0.142636	0.0860224
6:33915676:G:A	6	0.121844	-0.0428499	0.0276973
6:33915771:C:T	5	0.113752	0.0444031	0.0280756
6:33916529:T:C	5	0.135753	-0.0419153	0.0280972
6:33917213:T:C	6	0.447556	0.0344406	0.0453467
6:33917711:G:A	4	0.0269966	-0.0628455	0.0284167
6:33918563:T:C	6	0.107521	-0.0446545	0.0277455
6:33918803:C:T	6	0.0555863	-0.051455	0.0268798
6:33919050:G:A	6	0.0488794	-0.0532655	0.0270432
6:33920755:A:G	5	0.232496	-0.0477907	0.0400273
6:33920994:C:T	6	0.221228	-0.0359073	0.0293535
6:33921550:T:C	6	0.366056	0.042416	0.0469263
6:33922364:C:T	6	0.617566	-0.0211468	0.0423526
6:33923312:A:G	6	0.0507126	-0.126572	0.0647789
6:33923349:T:C	6	0.416585	-0.03218	0.039613
6:33923775:C:T	5	0.147704	-0.136897	0.0945627
6:33925115:G:A	6	0.0123401	-0.0609545	0.0243597
6:33927311:G:A	6	0.812478	-0.00681894	0.0287439
6:33928435:C:T	6	0.61886	-0.0143693	0.0288849
6:33929065:G:T	6	0.521619	0.0173361	0.0270517
6:33929518:A:G	5	0.607136	0.0151598	0.0294842
6:33930040:C:T	6	0.244328	0.0348224	0.0299101
6:33931955:C:T	6	0.15718	0.0559521	0.0395528
6:33932442:A:G	6	0.117095	-0.0448806	0.0286395
6:33935220:C:T	6	0.996841	0.000135881	0.034324
6:33936082:T:C	6	0.825549	-0.012197	0.055337
6:33938403:A:G	3	0.932437	-0.00283474	0.0334368
6:33940663:T:C	3	0.930567	-0.00312589	0.0358757
6:33942228:G:A	3	0.714072	0.0131242	0.03582
6:33944014:T:C	6	0.74595	-0.00960877	0.0296581
6:33944151:T:C	6	0.420884	-0.0322217	0.0400324
6:33945002:G:T	6	0.963615	-0.00245346	0.0537829
6:33945361:A:G	6	0.806956	-0.00674944	0.0276214
6:33945921:A:G	6	0.217721	-0.0374531	0.0303852
6:33946574:C:T	6	0.15701	-0.0368866	0.0260646
6:33947902:G:A	6	0.261276	-0.0286016	0.0254602
6:33947982:T:C	6	0.343944	0.0301034	0.0318083
6:33948019:G:A	6	0.0542113	-0.0521117	0.027069
6:33948219:G:A	6	0.343944	0.0301034	0.0318083
6:33948624:C:T	6	0.0391494	-0.0770336	0.0373476
6:33949921:C:T	6	0.0207432	0.0540526	0.0233728
6:33949952:G:T	6	0.663471	-0.0180714	0.0415313
6:33950034:G:A	6	0.619777	0.0213915	0.0431135
6:33950343:G:A	6	0.997611	-0.000217878	0.0727538
6:33951233:G:T	6	0.458164	-0.0476449	0.0642224
6:33951993:A:G	6	0.416153	0.0616426	0.0758107
6:33952277:G:A	5	0.0252809	0.0537275	0.0240168
6:33952626:T:C	6	0.629017	0.0455489	0.0942825
6:33953646:C:T	5	0.131115	0.0400256	0.0265119
6:33953734:G:T	5	0.0029132	-0.113653	0.0381802
6:33953809:G:A	6	0.81287	-0.0118885	0.0502209
6:33954192:T:C	6	0.0224445	-0.0704611	0.0308666
6:33954907:A:G	6	0.00204373	-0.0945284	0.0306532
6:33955175:T:C	6	0.00382663	-0.103219	0.0356898
6:33955287:A:C	5	0.0129794	-0.0950003	0.0382397
6:33956472:T:C	5	0.767046	0.0104147	0.0351562
6:33956793:A:G	5	0.278634	-0.0499716	0.0461251
6:33957134:G:A	6	0.991519	0.000295112	0.027763
6:33957885:G:A	6	0.00904879	0.145846	0.0558752
6:33959996:G:A	6	0.692564	-0.0113606	0.0287335
6:33960611:G:A	6	0.0724146	0.0444628	0.0247496
6:33960846:C:G	4	0.291096	-0.0327493	0.0310208
6:33961441:T:C	6	0.0349052	0.06312	0.0299224
6:33962116:A:G	6	0.993275	0.000259995	0.0308485
6:33962404:G:T	6	0.62775	-0.0136301	0.0281094
6:33963009:G:C	5	0.750714	0.0188054	0.0591928
6:33963501:A:G	6	0.754726	0.0219585	0.0702864
6:33963554:A:G	6	0.51301	0.0355693	0.0543741
6:33964481:G:A	6	0.942536	-0.00352689	0.0489279
6:33965455:G:A	6	0.483918	0.0583774	0.0833946
6:33965553:T:C	6	0.276253	-0.04426	0.0406512
6:33965787:A:G	6	0.447528	-0.0208323	0.0274275
6:33967930:G:A	6	0.602545	-0.0184157	0.0353643
6:33968055:G:A	6	0.198932	0.122291	0.0951979
6:33968128:T:C	6	0.598952	-0.0140783	0.0267694
6:33968355:C:T	4	0.293511	-0.0440541	0.0419383
6:33970047:C:A	6	0.291694	-0.0296234	0.0280947
6:33971226:G:T	6	0.607212	0.014545	0.0282946
6:33971524:A:G	6	0.245328	0.0314045	0.0270316
6:33972548:C:T	6	0.941643	-0.00333363	0.0455385
6:33975810:A:C	6	0.586456	-0.0151135	0.0277832
6:33979073:C:A	6	0.349317	-0.053692	0.0573684
6:33979234:C:T	6	0.243416	-0.068873	0.0590429
6:33982418:C:T	6	0.519458	0.0273344	0.0424328
6:33982650:T:C	5	0.151104	-0.0481821	0.0335613
6:33982953:T:C	6	0.194857	-0.0348787	0.0269054
6:33983034:T:C	6	0.976935	0.00128567	0.0444684
6:33983913:T:C	6	0.151712	0.0427192	0.0298005
6:33983975:G:A	5	0.790637	0.0224477	0.0845543
6:33984031:T:C	6	0.851165	0.00736487	0.0392517
6:33984088:A:G	6	0.729083	0.0315444	0.0910778
6:33984374:C:T	6	0.461783	-0.0409919	0.0557019
6:33984416:G:A	6	0.293542	0.0618739	0.058906
6:33984420:A:G	6	0.956769	-0.0014405	0.0265731
6:33985481:C:T	6	0.608824	-0.0149434	0.0292005
6:33988407:C:T	6	0.830992	0.00574564	0.0269206
6:33990290:G:A	5	0.59138	0.0478104	0.0890592
6:33990402:C:T	6	0.293786	-0.0597657	0.0569278
6:33990447:T:C	6	0.174472	-0.0397826	0.0292955
6:33991368:T:C	6	0.0629399	-0.0522054	0.0280732
6:33991729:A:G	6	0.04431	0.0575712	0.0286261
6:33993216:G:A	6	0.88839	0.00679424	0.0484119
6:33993791:C:T	4	0.928728	0.00286154	0.031992
6:33997375:A:G	6	0.81644	0.00847252	0.0364996
6:33997532:A:G	6	0.303406	-0.0280999	0.0273038
6:33997720:A:G	6	0.710466	-0.0103746	0.0279466
6:33998738:T:C	4	0.381165	0.0304039	0.0347175
6:33999590:C:T	6	0.136428	-0.0532441	0.0357529
6:33999921:G:A	5	0.457173	0.0706721	0.0950521
6:33999991:T:C	6	0.143538	-0.0628071	0.0429379
6:34000334:A:G	6	0.190926	-0.0559816	0.0428045
6:34003583:G:A	4	0.0816218	-0.11697	0.0671721
6:34003685:T:C	6	0.696626	-0.0122144	0.0313288
6:34003928:C:T	6	0.430598	0.0388456	0.0492859
6:34005069:A:G	6	0.622302	-0.0142977	0.0290255
6:34006413:G:A	6	0.758565	0.0118037	0.038403
6:34006456:C:T	5	0.566788	0.0186823	0.0326164
6:34006958:G:A	6	0.85479	0.00746479	0.0407889
6:34007054:G:A	6	0.703976	-0.0111412	0.0293222
6:34007347:T:G	5	0.862253	0.00806317	0.0464718
6:34008006:A:G	6	0.333948	0.028567	0.0295666
6:34008227:G:T	6	0.276426	-0.0704982	0.0647734
6:34008440:G:A	4	0.878776	-0.0194442	0.127486
6:34008627:C:T	5	0.900334	-0.00689538	0.0550576
6:34010888:T:C	6	0.847625	-0.00707879	0.0368399
6:34013547:G:A	5	0.474658	-0.0477169	0.0667444
6:34013859:A:G	6	0.278079	-0.0696768	0.0642392
6:34013953:G:T	6	0.11491	0.215514	0.136704
6:34015765:C:T	6	0.225071	-0.0338258	0.0278825
6:34016786:C:T	6	0.802961	-0.00909853	0.0364646
6:34022740:T:G	5	0.56696	0.0170235	0.0297336
6:34026489:G:A	5	0.543191	-0.0172148	0.028314
6:34029204:C:T	6	0.598583	-0.0177261	0.0336717
6:34029550:C:A	6	0.521973	-0.0770223	0.12029
6:34030405:A:G	6	0.337205	0.0274154	0.0285665
6:34030788:G:A	6	0.617318	0.0174028	0.0348296
6:34031176:G:A	6	0.144579	-0.0883534	0.0605596
6:34031683:G:A	6	0.440146	-0.0209599	0.027152
6:34032613:C:T	6	0.87761	-0.007078	0.0459612
6:34033238:G:A	5	0.552976	0.0941548	0.158695
6:34034245:C:T	4	0.68095	-0.0674529	0.164052
6:34034441:A:G	6	0.849714	-0.00804083	0.0424354
6:34034648:C:T	6	0.376913	0.0510399	0.0577637
6:34036156:C:T	6	0.263382	-0.0303084	0.027099
6:34036446:C:T	5	0.992674	0.00025682	0.0279719
6:34036469:G:A	6	0.262416	-0.0302009	0.0269483
6:34037751:C:T	5	0.349704	-0.0613123	0.0655632
6:34037993:C:T	6	0.959373	-0.00155244	0.0304759
6:34038029:T:C	6	0.959373	-0.00155244	0.0304759
6:34038049:G:A	5	0.932963	0.00870865	0.103529
6:34038984:A:G	6	0.177999	-0.0754839	0.056041
6:34041306:A:G	6	0.759725	-0.00881366	0.0288178
6:34041418:A:G	6	0.592829	-0.0150455	0.0281361
6:34041465:C:T	6	0.885834	0.0161264	0.112318
6:34042711:A:G	6	0.681907	-0.0120412	0.0293786
6:34043298:A:G	5	0.334202	0.036485	0.0377815
6:34043652:A:G	6	0.915536	0.00605181	0.0570612
6:34044376:G:T	6	0.408051	-0.0260541	0.0314918
6:34044886:G:A	6	0.270835	-0.0342862	0.0311369
6:34044918:A:C	4	0.980751	0.00272309	0.112862
6:34045148:A:G	6	0.301849	-0.0319176	0.0309136
6:34045249:C:T	6	0.533831	-0.02195	0.0352799
6:34045952:T:C	6	0.667799	-0.0116435	0.0271302
6:34045973:C:T	6	0.291616	-0.0295652	0.028035
6:34046131:C:T	6	0.834041	0.00566159	0.0270215
6:34047296:T:C	6	0.964646	-0.0013431	0.0303018

### Sheet: HLA-DPB1
RSID	STUDY	PVALUE_FE	BETA_FE	STD_FE
6:32044834:G:C	5	0.17691	0.0774982	0.057392
6:32045226:T:A	4	0.0314437	-0.0911616	0.0423729
6:32046275:A:C	6	0.511129	0.0239526	0.036453
6:32047268:T:C	6	0.606641	-0.0456382	0.0886397
6:32050067:T:C	5	0.676561	-0.0128202	0.0307321
6:32050544:C:T	5	0.351906	0.126753	0.136162
6:32050758:C:T	6	0.711314	0.0239841	0.0648057
6:32051197:A:G	5	0.207685	0.103197	0.081905
6:32052255:T:C	4	0.224276	0.0839896	0.0691137
6:32052898:C:T	5	0.560955	0.0221464	0.03809
6:32052983:C:T	6	0.841048	-0.00656543	0.0327367
6:32056580:A:C	6	0.902346	-0.00400589	0.0326483
6:32057625:C:T	5	0.0935669	-0.129764	0.0773846
6:32057627:C:T	6	0.40946	0.0286828	0.0347736
6:32058425:G:C	6	0.614961	0.0205572	0.0408688
6:32062687:G:A	4	0.0839199	-0.167693	0.0970234
6:32063681:C:T	6	0.560557	0.0214402	0.0368379
6:32063793:T:C	6	0.388167	-0.118614	0.137453
6:32064098:C:T	6	0.873562	-0.00521105	0.032746
6:32065023:C:T	4	0.414773	0.0333922	0.0409457
6:32066177:T:C	4	0.0839199	-0.167693	0.0970234
6:32066765:C:T	6	0.694439	-0.0190416	0.0484719
6:32067435:T:G	5	0.17691	0.0774982	0.057392
6:32070838:T:C	4	0.0526396	-0.0943575	0.0486915
6:32071893:C:T	5	0.143778	0.221598	0.151586
6:32072940:C:T	6	0.841048	-0.00656543	0.0327367
6:32074033:G:A	5	0.0953108	0.146854	0.0880408
6:32074804:T:C	6	0.43561	0.0307841	0.0394856
6:32075563:T:C	6	0.711357	-0.0108065	0.0292041
6:32076499:G:A	6	0.568307	0.0204378	0.0358215
6:32077380:C:T	6	0.8724	-0.00576567	0.0358985
6:32078357:T:C	5	0.208549	-0.187516	0.149111
6:32078373:A:C	5	0.532457	0.0391236	0.062672
6:32080383:C:T	6	0.91016	0.00415295	0.0368051
6:32081422:C:G	6	0.448745	0.0358629	0.0473432
6:32082190:C:T	6	0.310107	0.0619007	0.060986
6:32083175:C:T	3	0.110565	-0.156817	0.0982771
6:32083300:A:G	6	0.715733	0.0109012	0.0299346
6:32083536:G:T	3	0.0271654	-0.475882	0.215416
6:32085447:G:A	6	0.743479	0.0418863	0.127995
6:32086092:G:A	5	0.137634	-0.118704	0.0799536
6:32088854:G:C	4	0.0992038	-0.157756	0.0956839
6:32089142:G:T	6	0.881073	0.00553049	0.0369662
6:32092090:A:C	6	0.969206	-0.00206253	0.0534272
6:32092207:T:C	5	0.0300854	-0.11165	0.0514764
6:32093922:G:A	4	0.0277357	-0.10496	0.0476873
6:32096528:G:A	3	0.733627	0.0818352	0.240476
6:32097290:C:T	5	0.155608	0.0594858	0.0418914
6:32097876:G:A	5	0.212151	0.0546839	0.0438287
6:32097891:A:G	6	0.015243	-0.100871	0.0415695
6:32097983:G:A	6	0.441812	0.030189	0.0392505
6:32100077:G:A	5	0.208549	-0.187516	0.149111
6:32100877:C:T	6	0.310206	0.042807	0.0421831
6:32101762:C:T	4	0.0839199	-0.167693	0.0970234
6:32102231:C:T	6	0.0246715	-0.108649	0.0483634
6:32102680:A:C	6	0.441812	0.030189	0.0392505
6:32105001:G:T	4	0.0722537	-0.163682	0.0910599
6:32105360:T:C	5	0.397137	0.0654632	0.0773115
6:32105512:G:A	5	0.0968933	-0.0785025	0.0472877
6:32105583:G:A	5	0.886947	-0.0137849	0.0969621
6:32106931:C:T	6	0.0310943	-0.102266	0.0474361
6:32109745:T:C	6	0.416018	-0.0525562	0.064617
6:32109979:A:G	5	0.395706	0.02633	0.0310015
6:32110165:C:T	5	0.226223	0.0897871	0.0741953
6:32110267:A:G	5	0.208549	-0.187516	0.149111
6:32112626:A:G	6	0.0528008	0.191847	0.0990664
6:32113980:G:A	4	0.0997185	-0.162494	0.0987073
6:32114445:G:A	4	0.196417	0.0966037	0.0747807
6:32114521:A:G	6	0.413219	-0.0418853	0.0511894
6:32115222:G:A	6	0.0777469	0.119827	0.0679326
6:32115273:A:G	6	0.0965301	-0.0900469	0.0541826
6:32116321:T:C	5	0.708185	0.0238134	0.0636219
6:32117901:C:T	6	0.535501	-0.0459392	0.0741395
6:32117971:T:G	6	0.217397	0.0439403	0.0356231
6:32120715:T:C	6	0.55892	0.0208879	0.0357397
6:32121932:C:T	5	0.00751118	-0.124849	0.0467026
6:32122472:C:A	6	0.217397	0.0439403	0.0356231
6:32123639:G:A	6	0.904058	-0.00662688	0.054978
6:32124424:G:T	5	0.159239	0.247456	0.175796
6:32124449:C:T	3	0.300525	-0.0883165	0.0853045
6:32126002:A:G	6	0.0926187	0.129556	0.077037
6:32127477:C:A	4	0.934343	0.00270934	0.0328873
6:32130329:C:G	6	0.632003	0.0272612	0.0569235
6:32131049:G:A	4	0.191622	-0.201148	0.154042
6:32132590:A:G	5	0.0316019	-0.106072	0.0493491
6:32134510:G:A	6	0.217397	0.0439403	0.0356231
6:32134520:T:C	5	0.738474	0.0223293	0.0668794
6:32134656:T:C	6	0.0744947	0.0680335	0.0381447
6:32135136:C:A	4	0.684781	0.0497572	0.122571
6:32136547:T:G	5	0.98899	-0.000453146	0.0328379
6:32136930:G:T	6	0.0165718	-0.111192	0.0464059
6:32137801:G:A	2	0.101545	-0.290108	0.177175
6:32138545:A:C	5	0.0349926	0.213213	0.101123
6:32139186:G:A	4	0.191622	-0.201148	0.154042
6:32139565:T:C	5	0.547382	-0.0357715	0.059452
6:32140487:T:C	6	0.217397	0.0439403	0.0356231
6:32141883:G:A	6	0.763599	0.0106276	0.0353362
6:32143223:T:C	6	0.380331	0.0380633	0.0433875
6:32145205:C:T	6	0.274024	0.0387893	0.0354615
6:32145707:A:C	6	0.671026	0.0131653	0.0309962
6:32146492:C:A	6	0.217397	0.0439403	0.0356231
6:32146678:G:A	2	0.895473	-0.0400685	0.304978
6:32147157:G:C	4	0.0477548	0.406684	0.205443
6:32147657:A:G	5	0.424179	-0.105128	0.131543
6:32147696:G:A	6	0.269762	0.0509241	0.0461432
6:32147761:T:C	6	0.112598	0.0985034	0.0620837
6:32148031:A:G	6	0.269762	0.0509241	0.0461432
6:32149260:C:T	6	0.354299	0.0406899	0.0439282
6:32149816:T:C	6	0.269762	0.0509241	0.0461432
6:32149883:C:T	6	0.0359898	-0.0953212	0.045455
6:32150047:C:T	4	0.453899	0.111943	0.149471
6:32150296:C:A	4	0.672246	0.0157879	0.0373178
6:32151934:A:G	4	0.129106	0.0733584	0.0483373
6:32152442:A:G	4	0.129106	0.0733584	0.0483373
6:32153893:T:C	5	0.471908	-0.0922723	0.128267
6:32154285:A:G	6	0.950663	0.00184359	0.0297958
6:32155581:A:G	6	0.70597	-0.0119398	0.0316476
6:32156489:G:C	4	0.993927	0.000984538	0.129347
6:32156908:G:A	6	0.715467	-0.011499	0.0315452
6:32157364:G:A	5	0.876302	0.0200079	0.128537
6:32158319:A:G	6	0.73656	-0.0106775	0.0317395
6:32160524:G:A	6	0.939416	-0.00787938	0.10367
6:32161324:T:C	5	0.00423713	0.142449	0.0498081
6:32162559:A:G	5	0.169072	0.137839	0.100233
6:32163799:T:C	6	0.00966831	0.122969	0.0475247
6:32164874:C:A	5	0.15761	-0.0597244	0.0422631
6:32165444:A:G	6	0.851002	0.00907446	0.0483094
6:32165583:G:A	6	0.0147598	-0.0825123	0.0338412
6:32166380:C:G	5	0.0222356	0.145211	0.063513
6:32166831:C:T	3	0.937938	-0.0185625	0.238404
6:32167009:G:T	6	0.240701	0.0479496	0.0408695
6:32168771:G:T	4	0.950126	-0.00321297	0.0513681
6:32169574:T:C	6	0.0146126	-0.0843909	0.0345604
6:32170407:C:G	5	0.787692	0.0194365	0.0721718
6:32170433:C:T	5	0.500478	-0.0209628	0.0311141
6:32171075:A:G	6	0.0295081	0.0793216	0.0364424
6:32171279:C:T	4	0.00223815	0.153685	0.0502786
6:32171288:C:T	6	0.00966831	0.122969	0.0475247
6:32171683:T:C	6	0.446446	-0.0223193	0.0293153
6:32172993:C:T	5	0.882612	0.00763925	0.0517359
6:32176211:G:A	5	0.203288	0.040815	0.0320812
6:32177880:C:G	6	0.767709	0.0114348	0.0387131
6:32177900:T:C	6	0.198868	-0.0538104	0.0418829
6:32178570:C:T	6	0.789494	0.0160306	0.0600468
6:32179438:G:A	6	0.766636	0.0142054	0.0478653
6:32179494:C:G	4	0.847016	-0.0195849	0.101514
6:32180241:C:T	6	0.339096	-0.032748	0.0342569
6:32180623:C:A	6	0.674017	-0.041119	0.0977532
6:32181182:G:A	5	0.274032	-0.0375705	0.0343478
6:32182759:G:A	5	0.428997	-0.0277805	0.0351248
6:32183175:G:A	6	0.30139	-0.0363277	0.0351517
6:32184221:G:A	6	0.460467	0.0232409	0.0314884
6:32184345:T:C	6	0.0045222	-0.0941447	0.0331585
6:32184705:G:A	6	0.547503	0.0288397	0.0479459
6:32185605:G:A	5	0.795513	-0.0260895	0.10067
6:32185818:C:T	6	0.709405	0.0207725	0.0557419
6:32186224:T:C	3	0.514904	-0.180329	0.27691
6:32186264:T:C	6	0.042498	0.0597449	0.0294512
6:32186348:C:T	6	0.498498	0.0264768	0.0391174
6:32186555:T:C	4	0.822944	0.0382606	0.170989
6:32186872:A:G	6	0.0045222	-0.0941447	0.0331585
6:32187023:A:G	6	0.460467	0.0232409	0.0314884
6:32187605:A:G	5	0.415345	0.0244577	0.030027
6:32187637:G:T	4	0.38447	-0.044686	0.0513816
6:32188099:C:T	6	0.188286	-0.0565577	0.0429879
6:32188383:T:C	6	0.368902	0.0281923	0.0313759
6:32188603:C:T	6	0.380526	0.0295181	0.0336608
6:32188642:T:C	6	0.380526	0.0295181	0.0336608
6:32188823:G:A	5	0.410483	0.0848616	0.103107
6:32189032:T:C	6	0.273319	0.0369941	0.0337706
6:32189481:T:A	4	0.0787513	0.0631368	0.0359145
6:32189841:T:G	6	0.104199	-0.0475266	0.0292502
6:32190217:T:C	6	0.996951	0.000113447	0.0296839
6:32190390:T:G	6	0.723679	-0.010383	0.0293681
6:32190406:A:G	6	0.503573	-0.0195002	0.0291536
6:32190484:G:A	5	0.789208	0.00970698	0.0363097
6:32190620:T:C	6	0.022096	-0.0637407	0.02785
6:32191041:G:A	6	0.683947	-0.0124136	0.0304939
6:32191118:G:A	4	0.734123	-0.0249042	0.0733239
6:32191457:G:A	6	0.252996	-0.0375096	0.0328139
6:32191544:C:T	6	0.557434	0.0247287	0.0421519
6:32191581:T:A	6	0.61681	-0.0159019	0.0317799
6:32191607:C:T	5	0.796991	-0.0191625	0.0744917
6:32191620:C:T	6	0.945076	0.00219406	0.0318482
6:32191730:G:A	6	0.230449	0.0366737	0.0305817
6:32191822:G:A	6	0.908512	-0.00626198	0.0544921
6:32192217:C:T	6	0.25339	-0.0618686	0.0541684
6:32192331:A:G	6	0.0625	0.0878897	0.0471832
6:32192436:A:G	6	0.427745	-0.0296127	0.03734
6:32192511:G:T	6	0.491161	-0.0632037	0.091804
6:32192560:G:A	6	0.79231	-0.0192547	0.073125
6:32192617:T:C	6	0.926252	0.00459683	0.0496626
6:32193219:C:T	6	0.923527	0.00338893	0.0353045
6:32193220:A:G	4	0.168829	0.0445049	0.0323442
6:32193678:G:A	4	0.128626	0.154102	0.101413
6:32193698:A:T	4	0.186464	0.0429683	0.0325243
6:32194308:C:T	4	0.928788	-0.00416805	0.0466384
6:32194339:C:T	6	0.0829439	-0.0512455	0.0295558
6:32194854:G:A	5	0.154037	0.0458185	0.0321439
6:32194956:G:A	6	0.639214	0.0349086	0.074464
6:32194982:T:A	4	0.128626	0.154102	0.101413
6:32195017:A:G	6	0.639214	0.0349086	0.074464
6:32195021:G:A	6	0.779076	-0.0153724	0.0547989
6:32195251:T:C	5	0.0954109	0.119262	0.0715203
6:32195332:C:T	6	0.0639946	-0.056287	0.030389
6:32195359:G:A	5	0.0704196	-0.0573758	0.0317133
6:32195935:T:C	5	0.172822	0.0433565	0.0318051
6:32195988:T:G	6	0.906562	-0.00447236	0.0381027
6:32196313:C:T	4	0.778	0.0113285	0.0401823
6:32196697:T:A	3	0.193777	0.0485831	0.0373864
6:32196805:C:T	6	0.362025	-0.0292693	0.0321107
6:32196864:A:G	6	0.307989	-0.0308287	0.0302405
6:32196873:A:G	5	0.684592	0.026157	0.0643938
6:32197463:A:G	6	0.342328	-0.0277634	0.0292377
6:32198049:C:T	6	0.592243	-0.0325646	0.0608015
6:32198056:A:G	6	0.998692	-6.1945e-05	0.0377772
6:32198867:C:A	5	0.827073	0.00721258	0.033016
6:32198936:G:A	6	0.425493	-0.0238982	0.0299879
6:32199144:C:A	6	0.766896	0.0101656	0.0342924
6:32199224:C:T	4	0.689058	0.0159258	0.0398011
6:32199239:C:T	4	0.689058	0.0159258	0.0398011
6:32199352:C:T	5	0.137689	0.102992	0.0693806
6:32199367:T:C	6	0.0291321	-0.100046	0.0458572
6:32200754:C:T	6	0.874079	0.00499933	0.0315457
6:32202597:G:T	6	0.677111	0.0199224	0.0478433
6:32202817:C:T	4	0.64627	0.0311931	0.0679662
6:32202935:T:C	5	0.112736	0.102559	0.0646647
6:32203347:G:A	4	0.70386	0.0199117	0.0523834
6:32203537:A:G	6	0.969142	-0.00145064	0.0374994
6:32204433:T:C	6	0.782802	-0.00848737	0.0307883
6:32204969:A:G	5	0.645907	0.0252697	0.0549991
6:32205045:G:A	5	0.928637	0.00601158	0.0671234
6:32205072:C:T	6	0.78028	0.0132088	0.0473514
6:32205110:T:C	5	0.858471	0.00548066	0.0307348
6:32205174:T:G	4	0.190845	-0.0968832	0.074065
6:32205867:A:G	4	0.571208	-0.0273645	0.0483239
6:32205942:C:T	6	0.920569	-0.00454553	0.0455841
6:32206304:A:C	6	0.926138	0.00312746	0.0337355
6:32206687:A:T	6	0.790693	0.0128961	0.0485891
6:32207181:G:A	4	0.557562	-0.0238049	0.0405904
6:32207393:G:T	6	0.450839	-0.0242686	0.0321857
6:32208324:C:T	6	0.412664	-0.0242604	0.0296142
6:32208698:G:A	4	0.759302	0.0115804	0.0377954
6:32208921:G:A	6	0.666975	0.0149693	0.0347878
6:32209027:T:C	6	0.630534	-0.0144443	0.0300313
6:32210799:A:G	6	0.0207716	0.06732	0.0291162
6:32211065:G:A	6	0.850452	-0.00560689	0.0297383
6:32211085:T:G	6	0.370043	0.0315991	0.0352514
6:32211218:A:G	6	0.282736	0.042694	0.0397452
6:32211317:C:T	6	0.110459	0.0479359	0.0300325
6:32211695:C:T	6	0.590369	0.0254368	0.0472538
6:32212233:G:A	6	0.263179	0.0661961	0.0591613
6:32212241:T:C	4	0.33388	0.0569734	0.0589587
6:32212264:A:G	6	0.722966	-0.0105645	0.0298013
6:32212751:G:T	4	0.765286	0.0175323	0.0587255
6:32212867:T:G	6	0.542082	0.0307792	0.0504851
6:32212985:C:T	6	0.48985	0.0411354	0.0595693
6:32213008:G:A	6	0.785523	-0.00978253	0.0359482
6:32213052:A:T	6	0.427173	0.0343392	0.0432463
6:32213150:A:G	4	0.937321	0.00449908	0.0572128
6:32213210:G:A	6	0.687403	-0.0110952	0.0275738
6:32213638:A:G	6	0.166201	0.0517381	0.0373691
6:32215063:G:A	6	0.538311	0.0186712	0.0303414
6:32215188:T:C	6	0.538311	0.0186712	0.0303414
6:32215796:T:G	6	0.538311	0.0186712	0.0303414
6:32215876:G:A	6	0.538311	0.0186712	0.0303414
6:32215951:G:A	4	0.95792	0.00653687	0.123889
6:32216147:A:C	4	0.659829	0.0288028	0.0654387
6:32217846:G:A	6	0.538311	0.0186712	0.0303414
6:32218843:A:G	6	0.517445	0.0195019	0.0301285
6:32218989:G:A	5	0.251539	0.0389286	0.0339508
6:32219041:C:T	4	0.366575	0.0563846	0.0624477
6:32219725:A:G	6	0.513401	0.0214671	0.0328468
6:32219838:C:T	6	0.518495	0.0333771	0.0516939
6:32220397:G:A	4	0.638416	0.0292113	0.062163
6:32220484:C:G	4	0.144059	-0.0437339	0.0299375
6:32220685:G:A	5	0.405819	0.0265398	0.0319266
6:32221228:T:C	6	0.320151	-0.0280148	0.0281797
6:32222706:A:G	5	0.461085	0.0235669	0.0319742
6:32223212:T:C	4	0.00125228	-0.148149	0.0459134
6:32224378:T:C	6	0.651478	-0.0205563	0.0455077
6:32227488:A:G	6	0.250208	0.0457436	0.0397824
6:32230097:C:G	6	0.283633	-0.0316771	0.0295442
6:32230608:T:C	4	0.0730216	-0.0575522	0.0321037
6:32233547:A:G	6	0.250208	0.0457436	0.0397824
6:32233568:T:C	4	0.552504	0.122252	0.205807
6:32233814:C:T	4	0.373729	-0.0349342	0.0392734
6:32234953:G:T	4	0.232669	0.0501063	0.0419822
6:32235177:A:G	6	0.283633	-0.0316771	0.0295442
6:32235757:A:G	6	0.109258	0.0836093	0.0522056
6:32235895:T:G	5	0.704028	0.0155589	0.0409565
6:32236054:G:T	6	0.595137	-0.0217604	0.0409487
6:32236142:G:A	6	0.283633	-0.0316771	0.0295442
6:32238013:T:C	5	0.31367	-0.0300422	0.029817
6:32238219:G:A	6	0.630835	0.0167591	0.0348747
6:32238680:A:G	5	0.0662726	-0.0580608	0.0316136
6:32239651:C:T	6	0.630835	0.0167591	0.0348747
6:32244627:T:C	6	0.283633	-0.0316771	0.0295442
6:32245370:A:G	6	0.842087	-0.0066238	0.0332479
6:32245827:C:T	6	0.283633	-0.0316771	0.0295442
6:32245836:C:T	5	0.2721	0.0697429	0.0635042
6:32246156:C:T	5	0.31367	-0.0300422	0.029817
6:32246919:A:G	4	0.491974	0.0418794	0.0609445
6:32252678:T:C	6	0.630835	0.0167591	0.0348747
6:32253559:T:C	4	0.827036	-0.0106594	0.0487836
6:32254452:A:G	6	0.630835	0.0167591	0.0348747
6:32254654:A:G	6	0.269681	0.0440698	0.0399256
6:32255230:A:G	5	0.704028	0.0155589	0.0409565
6:32255269:G:A	6	0.630835	0.0167591	0.0348747
6:32255454:A:G	4	0.491974	0.0418794	0.0609445
6:32256186:A:G	4	0.00125228	-0.148149	0.0459134
6:32256418:T:C	6	0.837155	0.00700082	0.0340617
6:32257284:T:G	5	0.180414	0.104804	0.0782419
6:32257337:A:G	6	0.269681	0.0440698	0.0399256
6:32257566:G:A	6	0.405653	0.0255854	0.0307677
6:32258618:C:T	4	0.00125228	-0.148149	0.0459134
6:32259527:G:A	6	0.919334	-0.00335793	0.0331571
6:32259923:C:G	6	0.109258	0.0836093	0.0522056
6:32260350:T:C	6	0.274048	-0.0323235	0.0295519
6:32260534:C:T	5	0.466899	-0.0935879	0.128637
6:32260559:A:G	6	0.255291	0.0453641	0.0398773
6:32261014:C:A	4	0.00125228	-0.148149	0.0459134
6:32261507:T:C	6	0.274048	-0.0323235	0.0295519
6:32261630:G:A	6	0.971209	-0.00214895	0.0595412
6:32261653:A:C	6	0.0161989	-0.101972	0.0424107
6:32261771:A:G	6	0.21453	0.0514978	0.0414902
6:32261952:G:A	4	0.512826	0.0380697	0.0581711
6:32261967:A:G	4	0.00125228	-0.148149	0.0459134
6:32262406:A:G	4	0.491974	0.0418794	0.0609445
6:32262597:G:T	4	0.00125228	-0.148149	0.0459134
6:32263458:T:G	3	0.835255	0.0125558	0.0603739
6:32264179:C:T	4	0.838646	-0.00993623	0.0487965
6:32264645:C:T	6	0.0161989	-0.101972	0.0424107
6:32264825:T:G	6	0.0161989	-0.101972	0.0424107
6:32265710:A:C	4	0.252078	0.0482759	0.0421507
6:32266425:C:T	6	0.219897	0.0651284	0.053088
6:32266506:G:A	4	0.77071	-0.0144703	0.04965
6:32266535:G:A	5	0.419954	0.0337008	0.0417865
6:32267076:T:C	6	0.425972	0.0490156	0.0615693
6:32267307:G:A	6	0.425972	0.0490156	0.0615693
6:32268080:C:T	4	0.642421	0.0175831	0.0378689
6:32268143:T:C	4	0.00125228	-0.148149	0.0459134
6:32268397:A:G	6	0.0161989	-0.101972	0.0424107
6:32268488:T:C	6	0.0178779	-0.100105	0.0422714
6:32268501:A:T	6	0.255291	0.0453641	0.0398773
6:32268701:T:G	5	0.0605716	-0.0596265	0.0317735
6:32269848:C:T	3	0.980004	-0.00171633	0.0684791
6:32270500:A:G	6	0.21453	0.0514978	0.0414902
6:32271450:T:A	4	0.461023	-0.0289487	0.0392705
6:32271807:G:T	5	0.6277	0.0170817	0.0352224
6:32272510:C:T	6	0.647482	0.0159864	0.034961
6:32273765:A:G	6	0.647482	0.0159864	0.034961
6:32275194:G:A	6	0.65155	0.0157539	0.0348839
6:32276502:A:G	4	0.253425	0.0478752	0.0419197
6:32277153:T:C	4	0.431013	0.055596	0.0706017
6:32277211:C:T	6	0.647482	0.0159864	0.034961
6:32277479:G:T	4	0.512826	0.0380697	0.0581711
6:32278266:A:G	6	0.255291	0.0453641	0.0398773
6:32278670:C:T	5	0.793067	0.00960745	0.0366235
6:32278792:C:T	6	0.274048	-0.0323235	0.0295519
6:32279340:C:T	6	0.876181	0.00545177	0.0349894
6:32279902:G:A	4	0.512826	0.0380697	0.0581711
6:32280182:A:G	6	0.647482	0.0159864	0.034961
6:32281510:A:T	6	0.647482	0.0159864	0.034961
6:32281784:G:A	6	0.477437	-0.0564612	0.0794745
6:32282033:G:A	6	0.255291	0.0453641	0.0398773
6:32282216:T:G	4	0.00125228	-0.148149	0.0459134
6:32282854:A:G	5	0.180414	0.104804	0.0782419
6:32282979:A:G	6	0.647482	0.0159864	0.034961
6:32283394:A:G	6	0.615852	-0.0205339	0.0409256
6:32283494:G:A	6	0.647482	0.0159864	0.034961
6:32283844:T:C	6	0.219897	0.0651284	0.053088
6:32284340:C:T	6	0.634669	-0.0214545	0.0451517
6:32284423:A:T	4	0.252078	0.0482759	0.0421507
6:32285452:G:A	4	0.00125228	-0.148149	0.0459134
6:32285596:G:A	5	0.846468	0.0100946	0.0521344
6:32286102:T:A	6	0.188606	0.0500043	0.0380343
6:32286252:G:A	4	0.461023	-0.0289487	0.0392705
6:32286562:C:T	4	0.464455	-0.0329709	0.0450711
6:32286761:T:G	6	0.0428275	-0.0594991	0.0293767
6:32288089:C:T	6	0.719568	0.0141183	0.0393227
6:32288190:T:C	6	0.255291	0.0453641	0.0398773
6:32288238:T:G	4	0.953013	-0.00317864	0.0539447
6:32288462:A:C	4	0.252078	0.0482759	0.0421507
6:32289240:C:T	4	0.235929	0.0521036	0.043961
6:32289292:G:A	5	0.493285	-0.0636253	0.092871
6:32289318:T:C	6	0.255291	0.0453641	0.0398773
6:32289594:A:G	5	0.0174675	-0.0729363	0.0306878
6:32290650:T:C	4	0.226076	-0.104447	0.0862824
6:32290748:A:G	4	0.252078	0.0482759	0.0421507
6:32290954:A:G	6	0.255291	0.0453641	0.0398773
6:32291190:A:G	6	0.66587	-0.0156481	0.0362373
6:32291359:T:G	5	0.174304	0.0438662	0.03229
6:32291542:C:T	6	0.339351	0.0293899	0.0307603
6:32291837:G:T	4	0.252078	0.0482759	0.0421507
6:32291955:T:C	6	0.961076	0.00241257	0.049434
6:32292084:C:T	6	0.255291	0.0453641	0.0398773
6:32292715:G:A	6	0.227404	0.0478643	0.0396532
6:32292917:A:C	4	0.512826	0.0380697	0.0581711
6:32293152:A:G	6	0.290078	0.041928	0.0396314
6:32294563:T:G	6	0.368702	0.0277102	0.0308266
6:32294566:G:A	6	0.228842	0.0480131	0.0398996
6:32294712:A:G	4	0.224416	0.0512395	0.042177
6:32294843:T:C	4	0.224416	0.0512395	0.042177
6:32294854:C:T	4	0.673707	0.0238123	0.0565522
6:32294992:G:A	4	0.224416	0.0512395	0.042177
6:32295350:G:A	4	0.224416	0.0512395	0.042177
6:32295357:G:A	4	0.224416	0.0512395	0.042177
6:32296780:C:T	4	0.292177	0.0436	0.0413914
6:32296842:C:G	4	0.292177	0.0436	0.0413914
6:32297156:T:C	4	0.292177	0.0436	0.0413914
6:32297310:T:A	4	0.777425	0.0300778	0.106404
6:32297328:G:A	4	0.292177	0.0436	0.0413914
6:32297337:T:C	6	0.292988	0.0412567	0.0392327
6:32297341:G:A	4	0.386498	0.0391027	0.045154
6:32297417:G:A	4	0.292177	0.0436	0.0413914
6:32297690:C:T	4	0.292177	0.0436	0.0413914
6:32297901:A:G	5	0.341132	0.029872	0.0313805
6:32297955:G:A	4	0.292177	0.0436	0.0413914
6:32298137:G:A	4	0.777425	0.0300778	0.106404
6:32298372:A:G	6	0.292988	0.0412567	0.0392327
6:32298814:C:A	5	0.546314	-0.0206271	0.0341909
6:32298942:G:A	5	0.339325	0.0297776	0.0311644
6:32299592:G:A	6	0.049779	-0.0557639	0.028424
6:32299715:G:A	6	0.292988	0.0412567	0.0392327
6:32299822:G:A	6	0.497405	-0.0214593	0.0316239
6:32299873:G:T	4	0.292177	0.0436	0.0413914
6:32300152:T:C	6	0.158636	0.038454	0.0272787
6:32300374:T:G	4	0.430359	0.0400115	0.0507388
6:32301289:T:C	4	0.292177	0.0436	0.0413914
6:32301322:C:T	4	0.292177	0.0436	0.0413914
6:32301514:G:A	4	0.31988	0.0409928	0.041211
6:32301804:G:C	4	0.292177	0.0436	0.0413914
6:32302045:A:C	4	0.292177	0.0436	0.0413914
6:32303068:G:A	6	0.292988	0.0412567	0.0392327
6:32303511:G:A	4	0.292177	0.0436	0.0413914
6:32304031:G:A	6	0.292988	0.0412567	0.0392327
6:32304222:C:G	4	0.292177	0.0436	0.0413914
6:32305690:C:A	4	0.292177	0.0436	0.0413914
6:32306022:G:A	4	0.33341	0.0397804	0.0411265
6:32306183:A:G	6	0.679459	0.033545	0.081183
6:32306262:T:C	6	0.213756	0.0490575	0.0394574
6:32306419:C:T	6	0.135201	0.0411444	0.0275415
6:32306922:T:C	5	0.900986	0.00701118	0.0563531
6:32307137:T:C	4	0.292177	0.0436	0.0413914
6:32307260:T:G	6	0.213756	0.0490575	0.0394574
6:32307382:G:A	6	0.213756	0.0490575	0.0394574
6:32307869:T:C	6	0.213756	0.0490575	0.0394574
6:32308345:T:G	4	0.292177	0.0436	0.0413914
6:32308908:G:A	6	0.274545	0.0686401	0.0628196
6:32309003:A:T	4	0.292177	0.0436	0.0413914
6:32309154:C:T	4	0.884625	-0.00779463	0.0537158
6:32309296:C:G	4	0.292177	0.0436	0.0413914
6:32309323:C:T	4	0.167554	0.0506648	0.0367108
6:32309352:T:C	5	0.153872	0.0585037	0.0410268
6:32309434:T:C	4	0.292177	0.0436	0.0413914
6:32309864:C:T	4	0.292177	0.0436	0.0413914
6:32309911:C:T	6	0.416668	-0.0253158	0.0311688
6:32310967:C:T	4	0.292177	0.0436	0.0413914
6:32310986:C:G	4	0.292177	0.0436	0.0413914
6:32311148:C:G	4	0.292177	0.0436	0.0413914
6:32311459:G:A	6	0.148573	0.0406122	0.0281133
6:32312082:A:G	6	0.484987	0.0215956	0.0309257
6:32312796:A:G	5	0.153872	0.0585037	0.0410268
6:32313136:C:T	4	0.376494	0.0366111	0.0413977
6:32313143:A:C	4	0.376494	0.0366111	0.0413977
6:32313461:G:T	4	0.292177	0.0436	0.0413914
6:32313653:G:C	6	0.396425	0.0264035	0.0311353
6:32314676:G:A	6	0.213756	0.0490575	0.0394574
6:32315173:T:C	4	0.292177	0.0436	0.0413914
6:32315216:G:A	4	0.292177	0.0436	0.0413914
6:32315727:T:C	6	0.43045	0.0246549	0.0312712
6:32316220:G:A	4	0.00125228	-0.148149	0.0459134
6:32316389:C:T	5	0.210598	0.040876	0.0326506
6:32317127:G:A	4	0.289801	0.0440543	0.0416173
6:32317131:A:G	5	0.899607	-0.00631642	0.0500675
6:32317276:T:C	6	0.178249	0.0553946	0.0411499
6:32317471:A:C	6	0.211686	0.0495242	0.0396529
6:32317973:A:G	6	0.135201	0.0411444	0.0275415
6:32318036:A:G	6	0.178249	0.0553946	0.0411499
6:32318610:G:A	6	0.99297	-0.000291977	0.0331361
6:32318644:T:C	3	0.78984	0.0457997	0.171844
6:32319084:A:C	6	0.928093	0.0103532	0.114725
6:32319364:C:T	6	0.158762	-0.0403427	0.0286271
6:32319637:G:A	4	0.384439	0.03947	0.0453811
6:32320153:G:A	6	0.99297	-0.000291977	0.0331361
6:32321004:C:T	6	0.199077	0.0680044	0.0529553
6:32321115:C:A	6	0.529172	0.0216377	0.0343854
6:32321272:C:A	4	0.712871	0.0154947	0.0421047
6:32321554:G:T	6	0.274545	0.0686401	0.0628196
6:32321597:A:G	5	0.537951	-0.0234711	0.0381078
6:32321872:T:C	5	0.607757	0.0177143	0.0345122
6:32321987:G:A	4	0.0678632	0.237241	0.12993
6:32322393:C:T	6	0.529172	0.0216377	0.0343854
6:32323529:A:G	6	0.316951	-0.0301735	0.0301511
6:32323745:G:A	6	0.396344	0.0263997	0.0311256
6:32324055:A:C	4	0.880575	0.0093059	0.0619403
6:32324945:G:A	6	0.809912	0.00770051	0.0320135
6:32325271:A:G	6	0.294432	-0.102185	0.0974629
6:32325358:C:T	4	0.370068	0.0522687	0.058313
6:32325409:G:A	5	0.152694	0.106115	0.074202
6:32325648:C:T	4	0.841161	-0.0152386	0.0760377
6:32325835:C:T	6	0.396344	0.0263997	0.0311256
6:32326045:G:A	6	0.316951	-0.0301735	0.0301511
6:32326165:G:A	5	0.86091	0.00563441	0.032157
6:32327781:C:T	6	0.529172	0.0216377	0.0343854
6:32328403:C:T	6	0.529172	0.0216377	0.0343854
6:32330153:T:C	5	0.11929	0.0640954	0.0411458
6:32330306:A:G	6	0.158762	-0.0403427	0.0286271
6:32330651:C:T	4	0.289801	0.0440543	0.0416173
6:32330695:A:G	4	0.370068	0.0522687	0.058313
6:32331069:T:C	4	0.289801	0.0440543	0.0416173
6:32331824:A:G	4	0.289801	0.0440543	0.0416173
6:32331841:G:A	4	0.247375	0.0480074	0.041502
6:32331998:G:A	6	0.158762	-0.0403427	0.0286271
6:32332264:G:A	4	0.985227	0.000915105	0.0494232
6:32332322:G:A	4	0.985227	0.000915105	0.0494232
6:32333341:A:G	4	0.383949	0.0691372	0.0794094
6:32333410:A:C	4	0.289801	0.0440543	0.0416173
6:32333425:C:T	6	0.158762	-0.0403427	0.0286271
6:32333955:T:C	6	0.211686	0.0495242	0.0396529
6:32334579:C:T	4	0.748158	0.0386335	0.120327
6:32334754:C:T	6	0.199077	0.0680044	0.0529553
6:32335204:G:A	6	0.679927	-0.0186219	0.0451372
6:32335433:G:A	5	0.190797	0.0697521	0.0533181
6:32335516:C:T	5	0.195389	0.0423451	0.032704
6:32336074:C:T	6	0.211686	0.0495242	0.0396529
6:32336161:G:A	4	0.985227	0.000915105	0.0494232
6:32336187:T:C	6	0.99297	-0.000291977	0.0331361
6:32336364:C:A	6	0.679927	-0.0186219	0.0451372
6:32336517:A:G	5	0.333677	-0.0303629	0.0314077
6:32336586:A:G	6	0.211686	0.0495242	0.0396529
6:32336766:A:G	6	0.50438	-0.0298256	0.0446748
6:32337630:G:A	6	0.464409	0.0252045	0.0344509
6:32337686:A:G	6	0.396344	0.0263997	0.0311256
6:32338283:G:T	6	0.416668	-0.0253158	0.0311688
6:32338400:C:T	5	0.341076	0.029866	0.0313705
6:32338695:A:G	6	0.416668	-0.0253158	0.0311688
6:32338986:C:T	6	0.3397	0.041643	0.0436162
6:32339076:A:G	6	0.0536695	-0.057641	0.0298736
6:32339348:C:T	6	0.164729	0.0393541	0.0283257
6:32339548:G:A	6	0.0281613	0.0704511	0.0320957
6:32339647:T:C	5	0.251512	0.0837794	0.0730622
6:32339897:C:T	6	0.508424	-0.0186802	0.028248
6:32340236:G:A	6	0.632427	0.0149419	0.0312388
6:32340792:A:C	4	0.988645	-0.000831493	0.058427
6:32341318:A:G	4	0.621142	0.0203391	0.0411527
6:32341353:G:A	6	0.585985	0.0157015	0.028828
6:32341367:C:T	4	0.458809	0.0518612	0.0700062
6:32341398:A:G	6	0.890367	0.0064281	0.0466345
6:32341473:T:C	4	0.621142	0.0203391	0.0411527
6:32341719:C:T	6	0.478357	0.0283183	0.0399441
6:32342537:G:A	5	0.482262	0.021756	0.0309619
6:32343018:T:A	4	0.621142	0.0203391	0.0411527
6:32343096:G:A	4	0.621142	0.0203391	0.0411527
6:32343339:G:A	4	0.483424	0.0376188	0.0536793
6:32343384:A:G	4	0.621142	0.0203391	0.0411527
6:32343686:T:C	4	0.904726	0.00485922	0.040597
6:32344376:C:T	5	0.617236	0.0199625	0.0399432
6:32344973:G:T	5	0.504861	0.0273243	0.0409746
6:32345052:A:G	4	0.904726	0.00485922	0.040597
6:32345131:G:T	4	0.82418	0.010068	0.0453163
6:32345183:A:G	6	0.974603	0.00204333	0.0641826
6:32345283:C:A	6	0.927763	0.00594581	0.0655839
6:32345429:A:C	6	0.521635	0.0369249	0.0576206
6:32345540:T:G	6	0.427682	0.0417037	0.0525788
6:32345595:C:G	6	0.263893	0.0386687	0.034611
6:32345667:A:G	4	0.621142	0.0203391	0.0411527
6:32345891:T:G	4	0.320109	-0.0511257	0.0514222
6:32347490:C:T	6	0.478357	0.0283183	0.0399441
6:32347749:A:G	4	0.621142	0.0203391	0.0411527
6:32347831:T:C	4	0.904726	0.00485922	0.040597
6:32348145:A:G	6	0.478357	0.0283183	0.0399441
6:32348309:T:A	4	0.0374315	-0.0866517	0.0416389
6:32348467:G:A	4	0.904726	0.00485922	0.040597
6:32348669:T:C	6	0.0584438	0.104157	0.0550408
6:32348690:G:A	4	0.621142	0.0203391	0.0411527
6:32349086:T:C	4	0.265397	-0.0574238	0.0515601
6:32349711:A:G	6	0.824834	0.00845329	0.0381928
6:32349772:C:T	4	0.320109	-0.0511257	0.0514222
6:32349946:C:A	6	0.824834	0.00845329	0.0381928
6:32350036:A:G	4	0.904726	0.00485922	0.040597
6:32350107:C:T	4	0.0374315	-0.0866517	0.0416389
6:32350384:C:A	4	0.904726	0.00485922	0.040597
6:32350776:G:A	4	0.904726	0.00485922	0.040597
6:32351283:T:C	6	0.520204	0.0212225	0.0330039
6:32351566:C:T	5	0.393117	0.0440236	0.0515513
6:32351901:C:A	6	0.478357	0.0283183	0.0399441
6:32354073:T:G	6	0.225262	0.0771627	0.0636313
6:32354428:A:G	5	0.374484	0.0318372	0.0358484
6:32354520:C:G	4	0.327579	0.0458265	0.0468094
6:32354629:A:G	4	0.621608	0.0229992	0.0465974
6:32354644:C:A	6	0.122205	-0.0596023	0.038563
6:32355605:G:A	6	0.348262	0.0316435	0.0337362
6:32357133:C:T	6	0.300403	0.0462177	0.0446302
6:32357165:T:C	6	0.433508	0.031608	0.0403574
6:32357489:T:G	6	0.300403	0.0462177	0.0446302
6:32358008:G:A	4	0.621608	0.0229992	0.0465974
6:32358113:C:T	4	0.621608	0.0229992	0.0465974
6:32358144:T:C	4	0.621608	0.0229992	0.0465974
6:32358163:A:G	4	0.327579	0.0458265	0.0468094
6:32358231:C:T	4	0.569591	0.0236589	0.041605
6:32358270:G:A	6	0.80111	0.00738555	0.0293182
6:32358286:T:C	4	0.142874	-0.057203	0.0390418
6:32358345:C:A	4	0.621608	0.0229992	0.0465974
6:32358368:T:C	4	0.529525	0.0293468	0.0466763
6:32358513:G:A	5	0.0417989	-0.0845257	0.0415254
6:32358533:A:G	4	0.621608	0.0229992	0.0465974
6:32358689:A:G	4	0.514852	0.0324112	0.0497637
6:32359121:G:A	4	0.569591	0.0236589	0.041605
6:32359431:T:C	4	0.621608	0.0229992	0.0465974
6:32359460:G:A	6	0.651367	0.0183618	0.0406357
6:32359502:A:G	5	0.388449	0.0648923	0.0752433
6:32359617:A:C	4	0.52693	0.0296415	0.0468493
6:32359916:T:A	4	0.645024	0.0251535	0.0546001
6:32360341:C:A	4	0.615334	0.0231853	0.0461422
6:32360488:G:T	6	0.524852	-0.0327513	0.0515051
6:32360915:A:G	4	0.736756	0.0260171	0.0773967
6:32361003:C:T	4	0.327579	0.0458265	0.0468094
6:32361111:C:T	6	0.346857	0.0320033	0.0340206
6:32361388:C:T	6	0.814622	0.0101106	0.0431215
6:32361469:C:T	4	0.702471	0.0178449	0.0467159
6:32362416:T:G	4	0.0146212	-0.106542	0.0436357
6:32362532:A:G	2	0.0549582	-0.404232	0.210625
6:32362639:G:A	6	0.319109	0.044092	0.0442561
6:32362669:T:G	6	0.319109	0.044092	0.0442561
6:32362702:T:C	6	0.319109	0.044092	0.0442561
6:32362741:C:T	5	0.44568	0.0353485	0.0463504
6:32363215:T:C	6	0.869895	0.00747292	0.0456246
6:32363816:T:C	6	0.346857	0.0320033	0.0340206
6:32363844:C:T	6	0.433508	0.031608	0.0403574
6:32363955:T:C	6	0.346857	0.0320033	0.0340206
6:32364092:A:G	5	0.0117693	0.384062	0.152467
6:32364190:A:G	5	0.0489751	0.109763	0.0557512
6:32364356:A:G	4	0.569591	0.0236589	0.041605
6:32365580:A:G	6	0.0337346	-0.0832464	0.0392074
6:32365840:T:C	6	0.0337346	-0.0832464	0.0392074
6:32365971:G:A	4	0.621608	0.0229992	0.0465974
6:32366226:G:A	6	0.217279	0.0804306	0.0651897
6:32366421:T:C	5	0.647361	0.0199797	0.0436781
6:32367259:T:G	6	0.300403	0.0462177	0.0446302
6:32367451:T:A	4	0.621608	0.0229992	0.0465974
6:32367515:T:C	5	0.699996	0.0178369	0.0462903
6:32367604:T:C	6	0.743832	0.0140988	0.043144
6:32367722:A:G	4	0.48111	0.0301835	0.0428427
6:32367777:A:T	4	0.569591	0.0236589	0.041605
6:32367795:G:T	6	0.121691	0.0537866	0.0347522
6:32367927:A:G	4	0.629728	0.022536	0.0467446
6:32368075:C:A	4	0.451163	0.054324	0.0720978
6:32368087:T:C	6	0.449648	0.0304417	0.0402667
6:32368154:G:T	5	0.0117693	0.384062	0.152467
6:32369355:C:T	6	0.305647	0.0452609	0.0441829
6:32369643:A:G	4	0.333347	0.0447847	0.0462941
6:32369886:A:G	4	0.333347	0.0447847	0.0462941
6:32370347:G:T	4	0.203928	0.0596611	0.046961
6:32370616:T:C	6	0.433508	0.031608	0.0403574
6:32370684:A:G	6	0.433508	0.031608	0.0403574
6:32370791:G:A	4	0.0622892	-0.234428	0.125751
6:32370835:T:C	6	0.251312	0.0392749	0.0342364
6:32370859:C:T	6	0.758614	0.0339802	0.110576
6:32370879:C:T	5	0.126756	0.0689824	0.0451745
6:32371179:G:C	6	0.433508	0.031608	0.0403574
6:32371266:C:T	4	0.845029	-0.0401792	0.205557
6:32371500:G:A	5	0.828102	0.0144324	0.0664669
6:32371619:A:G	5	0.3758	0.0363802	0.0410768
6:32371915:C:T	6	0.489164	-0.034965	0.0505539
6:32372963:G:A	5	0.293498	0.0488447	0.0464976
6:32373059:G:A	2	0.0549582	-0.404232	0.210625
6:32373185:T:C	4	0.441026	0.0360133	0.0467425
6:32373232:G:T	6	0.203507	0.05644	0.0443842
6:32373286:G:A	5	0.841107	0.011131	0.0555226
6:32373312:C:T	6	0.553225	0.0255806	0.0431424
6:32373374:C:T	4	0.441026	0.0360133	0.0467425
6:32373801:T:G	5	0.121653	0.0563314	0.0363928
6:32374131:C:G	4	0.569591	0.0236589	0.041605
6:32374382:C:A	6	0.189054	0.058789	0.0447615
6:32374595:A:G	6	0.982369	0.00101226	0.045805
6:32374622:A:T	4	0.569591	0.0236589	0.041605
6:32375330:G:A	6	0.589471	0.0165165	0.0306086
6:32375352:A:C	6	0.602974	0.0159153	0.0305987
6:32375431:T:C	6	0.88971	-0.00826692	0.0596151
6:32375745:G:A	6	0.11939	-0.0480735	0.030869
6:32375909:G:A	6	0.225262	0.0771627	0.0636313
6:32375973:C:A	6	0.489164	-0.034965	0.0505539
6:32376176:C:T	6	0.864324	0.00557777	0.0326429
6:32376348:G:A	6	0.507283	-0.0335736	0.0506333
6:32376471:A:C	6	0.514262	0.0233312	0.0357723
6:32376746:C:T	6	0.433508	0.031608	0.0403574
6:32376788:C:T	6	0.528088	-0.0187892	0.0297803
6:32377061:C:T	6	0.0906819	-0.0511347	0.0302248
6:32377284:C:T	6	0.486895	0.0361311	0.051968
6:32378866:T:G	6	0.0728092	-0.0540091	0.030105
6:32378982:A:G	6	0.0728092	-0.0540091	0.030105
6:32379101:T:C	6	0.0728092	-0.0540091	0.030105
6:32379489:C:T	6	0.427531	0.0319689	0.0402924
6:32379506:G:A	5	0.174232	-0.136053	0.100133
6:32379535:T:C	6	0.839255	-0.00858619	0.0423286
6:32379605:C:A	2	0.859564	-0.0102734	0.0580654
6:32379736:G:A	6	0.507081	0.0350361	0.0528136
6:32379740:C:T	6	0.482299	-0.0441685	0.0628635
6:32380190:G:A	6	0.0728092	-0.0540091	0.030105
6:32380208:A:G	5	0.95106	0.00234432	0.038196
6:32380262:A:G	6	0.0728092	-0.0540091	0.030105
6:32380678:C:A	6	0.148283	-0.152909	0.105774
6:32380909:A:C	4	0.541719	0.0330814	0.0542125
6:32381461:C:T	6	0.562644	-0.0183374	0.0316752
6:32381939:T:C	6	0.894553	0.00392147	0.029586
6:32383108:A:G	5	0.226872	-0.0465245	0.0384992
6:32383138:A:G	6	0.66617	0.0167363	0.0387945
6:32383223:T:C	6	0.837865	-0.013052	0.0637848
6:32383246:T:G	4	0.699325	-0.0265259	0.0686788
6:32383307:T:G	4	0.699325	-0.0265259	0.0686788
6:32383360:G:A	4	0.699325	-0.0265259	0.0686788
6:32383410:G:T	4	0.699325	-0.0265259	0.0686788
6:32383441:T:G	6	0.837865	-0.013052	0.0637848
6:32383837:G:A	4	0.699325	-0.0265259	0.0686788
6:32383858:G:T	5	0.999117	7.15327e-05	0.064634
6:32384077:C:T	4	0.699325	-0.0265259	0.0686788
6:32384527:T:C	5	0.721199	0.0237339	0.0665081
6:32384677:A:C	5	0.549345	-0.0405124	0.0676626
6:32384721:A:G	5	0.562385	-0.0234498	0.0404792
6:32384801:A:T	4	0.681323	0.0298183	0.0726109
6:32384900:T:C	4	0.699325	-0.0265259	0.0686788
6:32385099:G:A	4	0.699325	-0.0265259	0.0686788
6:32385414:A:C	4	0.0900869	-0.18228	0.107544
6:32385453:G:A	4	0.320782	-0.0406058	0.0408981
6:32385470:A:G	6	0.916425	0.00679622	0.0647641
6:32385573:G:A	6	0.837865	-0.013052	0.0637848
6:32385605:C:A	4	0.699325	-0.0265259	0.0686788
6:32385653:A:G	4	0.699325	-0.0265259	0.0686788
6:32385750:T:C	4	0.320782	-0.0406058	0.0408981
6:32385782:C:A	6	0.837865	-0.013052	0.0637848
6:32385873:C:T	6	0.837865	-0.013052	0.0637848
6:32386964:T:C	4	0.474821	-0.0292228	0.0408906
6:32387278:T:A	4	0.699325	-0.0265259	0.0686788
6:32387752:A:C	6	0.837865	-0.013052	0.0637848
6:32387780:G:T	6	0.837865	-0.013052	0.0637848
6:32387809:T:C	6	0.658932	-0.0215446	0.0488109
6:32387860:C:T	4	0.699325	-0.0265259	0.0686788
6:32388144:C:T	6	0.973677	0.00105753	0.0320495
6:32388275:C:T	6	0.865437	-0.00475347	0.0280512
6:32388308:C:T	4	0.513917	-0.044041	0.0674699
6:32388317:A:G	6	0.0950622	0.0948735	0.0568351
6:32388574:T:C	4	0.699325	-0.0265259	0.0686788
6:32388709:T:C	5	0.771923	0.0160573	0.0553967
6:32389305:T:C	5	0.453497	-0.0233072	0.0310929
6:32389545:A:G	4	0.975854	-0.00208393	0.0688517
6:32389648:A:G	5	0.630309	0.0194886	0.0404923
6:32390748:C:T	4	0.70136	-0.0264491	0.0689704
6:32390857:G:A	6	0.932999	0.00276033	0.0328328
6:32391516:G:A	5	0.995821	0.000339776	0.0648769
6:32391988:C:T	4	0.393261	0.0506078	0.0592793
6:32392205:G:A	6	0.288665	0.0655793	0.0618057
6:32392821:G:A	4	0.821906	0.0150778	0.0669844
6:32392906:C:A	4	0.778302	-0.0325121	0.115482
6:32392945:C:A	4	0.70136	-0.0264491	0.0689704
6:32393093:A:G	4	0.393261	0.0506078	0.0592793
6:32393141:G:T	6	0.107889	0.0875673	0.0544656
6:32393235:G:C	4	0.778302	-0.0325121	0.115482
6:32393259:C:T	4	0.393261	0.0506078	0.0592793
6:32394313:A:C	4	0.748196	0.0142616	0.0444262
6:32394507:C:A	4	0.793918	-0.0121493	0.0465087
6:32394913:G:A	6	0.211857	0.0387794	0.0310614
6:32395036:C:T	6	0.869495	-0.00535123	0.0325699
6:32395568:G:T	6	0.309627	-0.0347734	0.0342256
6:32395835:A:G	4	0.486114	0.0317775	0.0456243
6:32395942:C:T	6	0.868082	0.0127241	0.0766072
6:32396146:G:T	4	0.13848	-0.140427	0.0947889
6:32396475:A:G	6	0.231945	0.044295	0.0370557
6:32396506:A:G	4	0.486114	0.0317775	0.0456243
6:32396615:G:T	6	0.538099	0.026078	0.0423557
6:32397049:G:A	6	0.538099	0.026078	0.0423557
6:32397403:T:G	6	0.309627	-0.0347734	0.0342256
6:32397712:A:C	4	0.486114	0.0317775	0.0456243
6:32397784:G:A	6	0.349602	-0.0385109	0.0411722
6:32398170:C:T	6	0.352778	0.0530341	0.0570741
6:32398202:G:A	6	0.65304	-0.0145838	0.0324415
6:32398648:G:A	4	0.486114	0.0317775	0.0456243
6:32398975:C:T	4	0.486114	0.0317775	0.0456243
6:32399022:A:G	4	0.486114	0.0317775	0.0456243
6:32399158:C:T	4	0.486114	0.0317775	0.0456243
6:32399187:C:A	6	0.410912	-0.0299915	0.0364732
6:32399286:A:G	4	0.760213	0.0136108	0.0445962
6:32399636:G:A	5	0.263645	-0.0715313	0.063992
6:32399833:G:A	6	0.65304	-0.0145838	0.0324415
6:32399842:T:C	6	0.538099	0.026078	0.0423557
6:32400070:G:A	6	0.65304	-0.0145838	0.0324415
6:32400088:C:T	5	0.7098	0.0132534	0.0356155
6:32400190:T:C	6	0.443582	-0.0322011	0.0420293
6:32400344:C:A	5	0.779644	0.00991041	0.0354217
6:32400520:G:A	6	0.538099	0.026078	0.0423557
6:32400939:G:C	4	0.741633	-0.0140651	0.0426613
6:32401079:A:G	6	0.553893	-0.0606657	0.102487
6:32401217:C:T	6	0.920661	0.00328162	0.0329475
6:32401327:C:T	6	0.443582	-0.0322011	0.0420293
6:32401534:C:T	4	0.486114	0.0317775	0.0456243
6:32402464:T:C	6	0.65304	-0.0145838	0.0324415
6:32402705:G:A	6	0.765436	0.00978943	0.0328119
6:32402889:G:A	6	0.65304	-0.0145838	0.0324415
6:32403934:C:T	4	0.486114	0.0317775	0.0456243
6:32404135:A:G	4	0.486114	0.0317775	0.0456243
6:32404213:C:T	6	0.538099	0.026078	0.0423557
6:32404377:A:C	5	0.80736	-0.0280489	0.115033
6:32404878:T:G	6	0.538099	0.026078	0.0423557
6:32405026:G:A	4	0.454046	0.0479444	0.064038
6:32405062:G:T	4	0.486114	0.0317775	0.0456243
6:32405076:G:C	4	0.486114	0.0317775	0.0456243
6:32405192:T:G	6	0.920661	0.00328162	0.0329475
6:32405580:A:T	4	0.428421	0.0481197	0.0607651
6:32405821:T:C	4	0.419409	-0.0375503	0.046505
6:32405835:C:T	4	0.428421	0.0481197	0.0607651
6:32405865:A:C	5	0.225756	-0.0490243	0.0404704
6:32406342:A:C	6	0.95476	0.00183951	0.0324254
6:32406473:A:G	4	0.71849	-0.0164076	0.0455162
6:32406579:T:C	4	0.778302	-0.0325121	0.115482
6:32406887:C:T	3	0.610098	0.0293587	0.0575736
6:32407153:A:T	4	0.486114	0.0317775	0.0456243
6:32407709:C:A	6	0.979841	-0.000806192	0.0319055
6:32407773:G:C	4	0.622095	0.0336883	0.0683496
6:32408012:G:A	6	0.271738	0.0401668	0.0365462
6:32408044:A:C	6	0.781163	0.0106398	0.0382997
6:32408735:A:C	4	0.2161	0.0479334	0.0387508
6:32408842:A:G	6	0.840462	-0.012887	0.0640183
6:32409141:C:A	6	0.158097	0.0853927	0.0604978
6:32409242:C:A	6	0.636374	0.0138671	0.0293314
6:32409484:C:T	6	0.647272	-0.017332	0.0378796
6:32409499:A:G	4	0.720117	-0.0203332	0.0567487
6:32409530:G:A	6	0.147609	-0.0428751	0.0296093
6:32409708:C:T	4	0.289196	0.0547326	0.05164
6:32409872:G:T	4	0.663963	0.0544636	0.125363
6:32409996:T:C	6	0.552812	0.0258844	0.0436093
6:32410137:T:C	5	0.521466	-0.0235578	0.0367467
6:32410215:T:C	4	0.886343	0.00710719	0.049724
6:32410576:T:C	6	0.352608	-0.0336018	0.0361487
6:32410691:G:A	6	0.840462	-0.012887	0.0640183
6:32410716:G:A	6	0.884305	0.00427205	0.0293584
6:32410987:A:G	6	0.918386	-0.00859823	0.0839124
6:32411035:A:C	6	0.697887	-0.011935	0.0307465
6:32411307:C:T	6	0.441828	0.0350871	0.0456204
6:32411362:A:C	4	0.405121	0.0415514	0.0499109
6:32411376:T:G	6	0.840462	-0.012887	0.0640183
6:32411523:T:C	6	0.927524	0.00269032	0.0295769
6:32411646:T:G	6	0.833096	-0.00644001	0.0305602
6:32411726:G:A	6	0.670393	-0.0171514	0.0402985
6:32411833:C:T	6	0.976644	0.000868529	0.0296665
6:32411846:C:G	5	0.62366	-0.0193545	0.039445
6:32412380:C:T	6	0.165631	-0.177508	0.128037
6:32412435:G:A	6	0.604698	0.0240102	0.0463824
6:32412539:A:G	6	0.788097	-0.00826794	0.0307606
6:32412580:T:C	6	0.395337	-0.035441	0.0416963
6:32412592:G:A	6	0.456524	0.0339127	0.045546
6:32412809:T:A	6	0.456524	0.0339127	0.045546
6:32413051:A:G	6	0.592891	-0.0557163	0.10421
6:32413150:G:A	6	0.788097	-0.00826794	0.0307606
6:32413317:G:T	6	0.431698	-0.0284693	0.0362072
6:32413459:G:A	6	0.788097	-0.00826794	0.0307606
6:32413545:G:A	5	0.568929	-0.0595514	0.104544
6:32413557:T:C	4	0.491651	-0.062355	0.0906737
6:32413560:T:C	6	0.67708	-0.0216054	0.05188
6:32414273:T:C	6	0.983186	0.000647565	0.0307275
6:32414287:T:C	6	0.479544	-0.0219387	0.0310291
6:32415080:G:A	6	0.820884	0.00823832	0.0363871
6:32415109:T:G	6	0.331717	-0.0347416	0.0357917
6:32415153:C:T	6	0.924843	0.00350977	0.0372051
6:32415218:G:A	4	0.64892	-0.0254928	0.0559957
6:32415386:G:A	6	0.520829	0.0201754	0.0314226
6:32415637:G:T	4	0.405121	0.0415514	0.0499109
6:32415762:A:G	4	0.405121	0.0415514	0.0499109
6:32415858:A:G	4	0.405121	0.0415514	0.0499109
6:32416052:A:G	4	0.405121	0.0415514	0.0499109
6:32417393:C:T	3	0.695158	0.019272	0.0491803
6:32417891:C:G	4	0.405121	0.0415514	0.0499109
6:32418031:A:C	6	0.745085	-0.0112985	0.0347511
6:32418848:G:A	5	0.34792	0.0464428	0.0494793
6:32419204:G:A	6	0.776315	-0.0116259	0.0409183
6:32419464:G:A	6	0.554525	0.0274016	0.0463652
6:32419880:T:C	4	0.405121	0.0415514	0.0499109
6:32420179:C:T	6	0.324094	-0.0305157	0.0309465
6:32423021:G:A	6	0.604698	0.0240102	0.0463824
6:32424380:G:A	6	0.604698	0.0240102	0.0463824
6:32424882:T:C	6	0.745085	-0.0112985	0.0347511
6:32424966:T:G	6	0.604698	0.0240102	0.0463824
6:32425304:A:G	6	0.604698	0.0240102	0.0463824
6:32425672:G:T	4	0.405121	0.0415514	0.0499109
6:32426873:T:C	4	0.762979	0.0137182	0.0454889
6:32427155:C:A	6	0.949455	-0.00216311	0.0341231
6:32427179:A:T	5	0.319422	-0.0447511	0.0449468
6:32427310:T:C	4	0.459732	0.0372946	0.0504467
6:32427361:C:T	5	0.263105	0.0576605	0.0515248
6:32427572:C:G	6	0.00865778	-0.0870716	0.0331666
6:32427748:C:T	6	0.737401	0.0105722	0.0315308
6:32427789:T:C	6	0.531861	0.0185408	0.0296574
6:32427894:T:C	4	0.460394	0.0375212	0.050828
6:32428115:G:A	6	0.370396	0.0289788	0.0323521
6:32428285:C:T	6	0.00880674	-0.0798453	0.0304815
6:32428397:C:A	6	0.205522	0.0719674	0.0568474
6:32428500:G:T	6	0.671393	0.0199882	0.0471157
6:32428715:G:A	4	0.965644	0.00152244	0.035346
6:32429582:A:G	6	0.324568	-0.0488245	0.0495623
6:32429594:A:G	6	0.00861621	-0.0776939	0.0295761
6:32429643:T:C	4	0.957356	0.00189617	0.0354609
6:32430167:A:C	6	0.0381822	0.0601557	0.0290202
6:32430326:T:A	4	0.957356	0.00189617	0.0354609
6:32430368:C:A	6	0.0166846	0.12104	0.0505685
6:32430752:C:T	6	0.0381822	0.0601557	0.0290202
6:32431129:C:T	6	0.0381822	0.0601557	0.0290202
6:32431147:A:G	6	0.0132087	-0.0736542	0.0297221
6:32431358:T:G	6	0.00643948	-0.0834049	0.0306127
6:32432340:T:C	6	0.323181	0.0455565	0.0461125
6:32432406:A:G	5	0.0340939	0.0647553	0.03056
6:32432464:G:T	6	0.316744	0.0701211	0.070039
6:32432646:G:A	6	0.34041	0.0415815	0.043616
6:32432835:C:T	4	0.957356	0.00189617	0.0354609
6:32433067:A:G	6	0.609022	-0.0222469	0.0434961
6:32433085:A:T	4	0.378798	-0.0500517	0.0568697
6:32433167:G:T	6	0.674762	0.0141253	0.033662
6:32434349:C:T	4	0.957356	0.00189617	0.0354609
6:32434361:C:A	4	0.957356	0.00189617	0.0354609
6:32434939:T:C	6	0.0381822	0.0601557	0.0290202
6:32435044:T:C	6	0.0124747	-0.0742783	0.0297301
6:32435123:A:G	5	0.0290037	0.066482	0.0304483
6:32438542:T:C	6	0.674762	0.0141253	0.033662
6:32438598:T:C	5	0.0340939	0.0647553	0.03056
6:32438648:C:T	4	0.949822	0.0022163	0.0352181
6:32439323:C:T	4	0.0558854	0.0655893	0.0343053
6:32439508:G:A	4	0.071752	0.0642654	0.0356893
6:32439696:T:G	4	0.562589	0.0244295	0.0421926
6:32439828:G:A	5	0.801556	0.00846705	0.0336885
6:32440487:T:C	6	0.849421	0.0075705	0.0398747
6:32441008:C:T	4	0.957356	0.00189617	0.0354609
6:32441046:G:A	6	0.86118	0.00686777	0.039273
6:32441934:T:C	6	0.066384	0.0555933	0.0302825
6:32443269:A:C	5	0.0127481	-0.0808564	0.0324629
6:32444455:T:C	6	0.0693951	0.0542205	0.0298597
6:32446518:C:T	6	0.194804	0.0414326	0.0319573
6:32448763:A:G	5	0.621177	0.0239522	0.0484682
6:32448904:A:G	5	0.16553	0.0715247	0.0515787
6:32449411:T:C	6	0.597395	0.0175062	0.0331463
6:32451613:A:C	4	0.0718452	0.0755151	0.0419506
6:32452407:C:T	4	0.552058	0.0321333	0.0540348
6:32452767:G:A	5	0.60901	0.0193486	0.037828
6:32458168:T:C	5	0.318389	-0.047121	0.0472262
6:32494038:T:C	3	0.545569	-0.0430617	0.0712455
6:32501715:G:A	6	0.120298	0.0705948	0.0454417
6:32509357:G:T	5	0.834596	-0.00740562	0.0354657
6:32510104:T:C	4	0.219965	0.0556878	0.0453993
6:32511672:T:A	5	0.435749	0.033562	0.0430618
6:32512164:C:T	4	0.523544	0.0279781	0.0438602
6:32512613:C:T	4	0.931426	0.0045703	0.053112
6:32519005:C:T	6	0.469345	-0.0291489	0.0402862
6:32527045:T:G	5	0.627678	0.0297719	0.0613856
6:32535889:G:T	4	0.546579	0.0319449	0.0529859
6:32537530:C:T	3	0.101331	0.0530355	0.0323696
rs545690952_._	5	0.489859	0.027633	0.040017
6:32546879:A:G	4	0.523602	0.0299987	0.0470343
6:32548464:G:A	6	0.433435	0.049249	0.0628715
6:32560240:C:T	3	0.150695	-0.040095	0.0279003
6:32560859:A:C	6	0.961483	-0.00191356	0.0396238
6:32561250:A:G	5	0.0438136	0.0779124	0.0386495
6:32561334:C:G	5	0.348181	-0.0642747	0.0685142
6:32561465:C:T	4	0.43289	-0.0547478	0.0698086
6:32564985:C:T	4	0.0521471	0.0736896	0.0379468
6:32565854:C:T	4	0.59174	-0.0242986	0.0453065
6:32566156:G:A	6	0.0229174	0.0847993	0.0372775
6:32566232:G:T	6	0.0934184	-0.0497748	0.0296696
6:32566294:T:C	4	0.0935568	-0.0530779	0.0316519
6:32566398:G:A	5	0.194539	-0.0883897	0.0681353
6:32567784:A:C	6	0.723772	-0.0173068	0.0489691
6:32569667:G:T	5	0.823818	-0.00960632	0.043148
6:32569687:A:G	6	0.421863	0.0507381	0.0631705
6:32570400:T:C	4	0.744393	0.0118645	0.0363898
6:32570513:G:A	5	0.432843	0.120269	0.153339
6:32570839:A:G	4	0.580924	-0.0240233	0.0435175
6:32572113:G:A	6	0.034513	0.0608289	0.0287739
6:32572202:C:T	4	0.0842076	0.0523607	0.0303228
6:32572251:T:C	4	0.852526	-0.00837817	0.045069
6:32573471:A:G	6	0.445395	-0.0305574	0.040043
6:32573562:T:C	5	0.931668	-0.00418736	0.0488344
6:32573991:T:G	4	0.34965	-0.0501575	0.053629
6:32574060:A:C	5	0.258685	-0.0542041	0.0479893
6:32574190:A:G	6	0.323359	-0.027883	0.0282337
6:32574479:G:T	6	0.108573	-0.0473848	0.0295298
6:32574603:G:A	4	0.467172	-0.0464316	0.0638597
6:32575369:G:T	6	0.227192	-0.0584721	0.0484191
6:32575432:C:T	6	0.829575	0.0204226	0.0948797
6:32575524:G:T	6	0.086833	0.0529019	0.0308944
6:32575605:G:A	4	0.788074	0.0119016	0.0442747
6:32575735:A:G	4	0.000250515	-0.19153	0.0523059
6:32575983:A:G	6	0.472074	0.0316888	0.0440668
6:32576036:C:T	4	0.903423	0.00684985	0.0564522
6:32576478:T:C	6	0.600031	-0.021279	0.0405812
6:32577380:A:G	6	0.779861	0.0116358	0.0416306
6:32577693:G:C	4	0.672551	0.0202048	0.0478051
6:32577847:G:T	4	0.904114	0.00672124	0.0557938
6:32577889:T:C	5	0.566472	-0.0238058	0.0415273
6:32578100:G:A	4	0.903423	0.00684985	0.0564522
6:32579708:T:C	6	0.409212	0.0241696	0.0292865
6:32580084:A:G	4	0.59174	-0.0242986	0.0453065
6:32580617:T:A	6	0.326408	-0.0466004	0.0474848
6:32581096:T:C	5	0.276692	0.0505776	0.0464961
6:32581157:G:A	6	0.0495679	0.111241	0.0566495
6:32581491:C:T	4	0.852486	0.0101868	0.0547831
6:32581889:C:T	6	0.421863	0.0507381	0.0631705
6:32581973:G:A	4	0.593962	0.0227588	0.0426912
6:32582075:G:A	6	0.124882	-0.0454443	0.0296131
6:32582354:C:T	5	0.541866	0.0191664	0.0314207
6:32582711:A:C	5	0.400806	-0.0263827	0.0314012
6:32582796:A:G	5	0.473561	0.0333967	0.046598
6:32583159:T:C	5	0.286156	0.0329941	0.0309341
6:32583212:A:G	6	0.275312	0.0302599	0.0277382
6:32583274:G:T	6	0.0514102	0.0753074	0.038658
6:32583299:C:T	6	0.368782	0.0261847	0.0291344
6:32583328:T:C	6	0.247592	-0.033531	0.0290005
6:32583357:A:T	4	0.362366	-0.0440256	0.0483338
6:32583543:A:G	4	0.310715	-0.0565581	0.0557924
6:32583742:G:A	6	0.644663	-0.0166802	0.0361678
6:32584014:T:C	4	0.337522	-0.0546752	0.0570084
6:32584237:C:T	4	0.1242	0.0949071	0.0617329
6:32584625:A:G	4	0.798531	0.00863723	0.0338384
6:32584901:A:G	6	0.65266	-0.0346865	0.0770693
6:32585775:G:A	4	0.687809	0.0273875	0.0681568
6:32586019:A:G	4	0.337522	-0.0546752	0.0570084
6:32586024:A:G	4	0.551455	0.0296048	0.0497074
6:32586236:C:A	5	0.0783867	0.0535338	0.0304148
6:32586831:C:T	4	0.212734	0.0413912	0.0332171
6:32586854:G:A	5	0.222804	-0.0623505	0.0511444
6:32587782:C:T	6	0.0936458	0.0530533	0.0316458
6:32589000:G:T	6	0.632854	-0.0172545	0.0361189
6:32589095:A:G	6	0.0515582	0.100319	0.0515302
6:32589101:T:G	4	0.1242	0.0949071	0.0617329
6:32589282:G:A	4	0.502773	-0.0255769	0.0381669
6:32589842:G:A	3	0.40693	-0.0489063	0.0589725
6:32590501:A:C	6	0.174701	-0.0379576	0.0279665
6:32590722:G:T	4	0.0912396	0.0753095	0.044591
6:32590771:T:C	5	0.222691	-0.038825	0.0318394
6:32590899:G:T	6	0.258044	0.0336644	0.0297645
6:32590925:G:A	6	0.576651	0.0182362	0.0326649
6:32590953:T:C	6	0.258044	0.0336644	0.0297645
6:32590990:T:C	6	0.0337848	0.0882365	0.0415694
6:32591058:A:C	4	0.687809	0.0273875	0.0681568
6:32591128:G:A	4	0.526365	-0.0238491	0.0376427
6:32591476:C:T	4	0.929567	-0.00343665	0.0388807
6:32591666:C:T	4	0.883841	-0.00572772	0.0392037
6:32592710:T:C	6	0.902618	0.00353117	0.0288602
6:32592737:A:G	5	0.109545	0.0818073	0.0511218
6:32592796:C:T	6	0.509974	0.0211788	0.0321437
6:32594328:C:T	6	0.163959	-0.0432487	0.0310721
6:32595060:A:G	5	0.551889	0.0167108	0.0280886
6:32596036:C:A	3	0.818907	-0.0103229	0.0450877
6:32597110:G:T	6	0.140538	0.186742	0.126709
6:32599337:C:T	6	0.0794218	0.0545905	0.0311225
6:32599999:G:A	6	0.0126284	-0.0716412	0.0287245
6:32600317:T:C	4	0.0223786	-0.0703493	0.0308025
6:32600375:T:C	6	0.00108419	-0.127921	0.0391468
6:32600501:A:G	6	0.134701	0.044208	0.0295544
6:32600803:T:C	6	0.162335	0.040916	0.029283
6:32602269:G:T	6	0.561394	0.0173931	0.0299483
6:32602396:C:T	6	0.00185184	-0.0945399	0.0303692
6:32602482:T:C	6	0.122823	-0.0497549	0.0322449
6:32603075:T:G	6	0.0778683	0.0862732	0.0489302
6:32603374:C:T	6	0.482099	-0.0283143	0.0402804
6:32605039:G:T	4	0.239629	0.0724521	0.0616134
6:32605284:G:A	5	0.0328393	0.140616	0.0658919
6:32605884:C:T	6	0.113257	-0.12087	0.0763201
6:32609094:C:T	4	0.755242	-0.0127398	0.0408676
6:32609126:T:C	5	0.685688	-0.0129184	0.0319198
6:32609581:C:T	6	0.221695	0.0603865	0.0494148
6:32609789:A:G	3	0.547131	0.0398369	0.066167
6:32610310:C:T	4	0.512537	0.0853453	0.13032
6:32610908:C:T	3	0.531797	0.0205775	0.03291
6:32610976:A:C	4	0.811558	-0.0133718	0.0560856
6:32610994:C:A	6	0.4409	-0.0275637	0.0357657
6:32611641:A:G	6	0.593917	0.0155856	0.0292321
6:32614917:C:T	4	0.305318	0.0353136	0.034449
6:32620283:C:T	6	0.643006	-0.0127817	0.0275766
6:32620572:G:A	5	0.0465343	-0.0556193	0.0279422
6:32623150:T:C	6	0.610069	0.0199399	0.0390997
6:32623193:G:A	3	0.673672	-0.0207615	0.0493015
6:32624874:C:A	6	0.12026	0.150683	0.0969847
6:32626021:G:A	4	0.00435756	-0.199307	0.0699066
6:32626040:C:T	6	0.0281973	0.0875002	0.0398719
6:32626086:G:A	6	0.102578	0.0488959	0.0299519
6:32626249:T:C	5	0.774012	0.00912295	0.0317728
6:32626272:C:A	6	0.0213922	-0.112488	0.0488869
6:32626311:T:C	5	0.121004	-0.0456072	0.0294132
6:32627700:A:G	6	0.0048058	0.089332	0.0316806
6:32627747:A:G	6	0.000845745	-0.103959	0.0311501
6:32627833:A:G	5	0.574766	-0.018177	0.0323984
6:32628030:G:A	6	0.887585	-0.00429057	0.0303519
6:32628428:C:A	6	0.950851	-0.00406205	0.0659015
6:32629385:C:A	3	0.00356396	0.104823	0.0359676
6:32629680:A:G	5	0.344601	0.0296225	0.0313428
6:32633159:T:C	4	0.0838301	-0.0807578	0.046711
6:32635949:G:A	6	0.738592	-0.0121834	0.036508
6:32635974:A:G	4	0.120935	-0.076295	0.0491953
6:32636063:G:A	5	0.134528	-0.0713442	0.0476746
6:32636364:G:A	6	0.0269821	0.0671229	0.030348
6:32636433:A:G	6	0.326604	0.0725243	0.0739307
6:32636866:A:T	4	0.611583	-0.0162633	0.0320259
6:32637121:G:A	6	0.567619	0.0193936	0.0339308
6:32637197:T:G	6	0.981072	-0.000818649	0.0345058
6:32637418:G:A	6	0.287754	0.0306456	0.0288276
6:32638315:G:A	6	0.464936	-0.0214575	0.0293639
6:32639163:C:T	4	0.134204	-0.0552225	0.0368709
6:32640336:G:A	6	0.153286	0.0473391	0.0331502
6:32648500:G:T	4	0.231411	-0.0669358	0.0559322
6:32650631:C:A	1	NA	NA	NA
6:32650809:C:T	6	0.346388	0.0314605	0.0334111
6:32651117:T:G	6	0.685128	0.0120659	0.0297573
6:32651641:G:T	4	0.624603	-0.0331025	0.0676477
6:32651894:A:G	5	0.618325	-0.0156984	0.0315087
6:32652359:A:C	5	0.796846	-0.00737839	0.0286617
6:32653018:T:C	6	0.214284	0.0383443	0.0308762
6:32653070:G:A	6	0.803612	-0.00898126	0.0361164
6:32653385:T:G	6	0.73527	-0.0124229	0.0367408
6:32653435:G:A	4	0.276831	-0.0420123	0.0386333
6:32653598:G:A	4	0.0106967	0.110932	0.0434608
6:32654454:C:A	6	0.00111189	-0.212568	0.0651934
6:32654714:T:C	4	0.00714314	-0.19113	0.0710497
6:32655624:T:C	4	0.293053	0.0887317	0.0843901
6:32657227:T:C	5	0.448223	0.0788728	0.104002
6:32657255:C:T	4	0.55297	0.0257656	0.0434266
6:32657436:T:C	4	0.624603	-0.0331025	0.0676477
6:32657543:G:T	6	0.562804	-0.0173476	0.0299777
6:32657578:T:C	6	0.0229259	0.0645684	0.0283858
6:32657916:T:C	4	0.654013	0.027556	0.0614823
6:32658079:T:C	6	0.212969	0.0509487	0.0409081
6:32658128:G:A	6	0.790736	0.0106353	0.0400796
6:32658310:G:A	6	0.000176583	-0.103655	0.0276387
6:32658998:T:C	4	0.427795	0.0870443	0.10977
6:32659158:G:A	6	0.0220818	-0.0664243	0.0290194
6:32659582:A:G	4	0.654013	0.027556	0.0614823
6:32659822:G:T	4	0.773757	0.015821	0.0550366
6:32659838:T:C	4	0.595238	0.0559704	0.105354
6:32659839:G:A	4	0.00714314	-0.19113	0.0710497
6:32659878:A:G	4	0.0301493	-0.0689428	0.0317984
6:32660375:A:G	6	0.00332663	-0.084731	0.0288611
6:32660943:A:G	6	0.00776466	-0.0784812	0.0294805
6:32663555:G:T	4	0.781746	0.0115025	0.0415186
6:32663564:A:G	6	0.900838	-0.00399745	0.0320814
6:32663644:G:A	5	0.00148875	0.120017	0.0377784
6:32663764:G:A	4	0.0106967	0.110932	0.0434608
6:32663851:C:T	6	0.0188616	-0.069104	0.0294278
6:32663919:A:G	4	0.773757	0.015821	0.0550366
6:32664093:T:G	4	0.773757	0.015821	0.0550366
6:32664163:A:C	6	0.986648	-0.00052427	0.0313287
6:32664332:T:C	6	0.986648	-0.00052427	0.0313287
6:32664458:T:C	6	0.00332663	-0.084731	0.0288611
6:32664880:T:G	6	0.00332663	-0.084731	0.0288611
6:32664960:A:G	6	0.481316	0.0240191	0.0341089
6:32665420:T:G	4	0.0106967	0.110932	0.0434608
6:32665616:G:T	6	0.294232	0.0326612	0.031139
6:32665640:G:T	4	0.00714314	-0.19113	0.0710497
6:32665728:A:G	6	0.569558	-0.0248497	0.0436953
6:32665759:G:T	4	0.00714314	-0.19113	0.0710497
6:32665813:C:T	4	0.773757	0.015821	0.0550366
6:32666295:A:G	4	0.143216	-0.0740095	0.0505558
6:32666660:C:T	4	0.00858614	-0.190516	0.0724919
6:32666738:C:T	5	0.00513524	-0.081534	0.0291357
6:32666817:A:G	4	0.394133	0.0989928	0.116169
6:32666822:C:T	6	0.569558	-0.0248497	0.0436953
6:32666875:A:G	5	0.395937	-0.0387041	0.0455933
6:32666899:A:G	4	0.272713	-0.0508662	0.0463754
6:32666968:T:C	6	0.569558	-0.0248497	0.0436953
6:32666997:G:A	6	0.00157987	0.124544	0.0394178
6:32667067:T:C	4	0.0106967	0.110932	0.0434608
6:32667107:T:C	4	0.00714314	-0.19113	0.0710497
6:32667119:T:C	6	0.000845745	-0.103959	0.0311501
6:32667230:G:C	5	0.153629	0.0457475	0.0320623
6:32667343:A:T	4	0.272713	-0.0508662	0.0463754
6:32667364:C:T	6	7.16073e-05	0.126253	0.0317946
6:32667895:C:G	4	0.268518	-0.0509697	0.0460647
6:32667910:G:A	4	0.42634	-0.0639889	0.0804417
6:32668296:T:C	5	0.117332	0.0535285	0.0341801
6:32668526:C:T	6	0.0182566	0.074822	0.0316992
6:32668846:G:T	6	0.0607048	-0.110604	0.058969
6:32669018:C:A	6	0.000645485	-0.100835	0.0295551
6:32669084:T:C	4	0.182622	0.0461033	0.0345932
6:32669156:T:C	6	0.0182566	0.074822	0.0316992
6:32669439:G:A	5	0.0954988	0.0570764	0.0342374
6:32669483:A:G	4	0.00714314	-0.19113	0.0710497
6:32669767:T:C	6	0.291454	0.0324754	0.0307842
6:32669955:G:T	6	0.0182566	0.074822	0.0316992
6:32670000:G:T	6	0.212592	0.0604757	0.0485176
6:32670010:G:A	2	0.298387	-0.22167	0.213165
6:32670037:G:T	6	0.0182566	0.074822	0.0316992
6:32670244:A:G	6	0.0182566	0.074822	0.0316992
6:32670255:C:T	6	0.291454	0.0324754	0.0307842
6:32670308:A:G	6	0.0017632	-0.0918788	0.029378
6:32670464:G:T	6	0.0017632	-0.0918788	0.029378
6:32670576:A:G	5	0.116177	0.0537497	0.0342132
6:32670956:C:T	6	0.421464	0.0374926	0.0466392
6:32670978:A:G	6	0.0172998	0.0751878	0.0315879
6:32671103:T:C	5	0.00613076	0.0997552	0.0363977
6:32671247:C:T	4	0.00714314	-0.19113	0.0710497
6:32671248:G:A	6	0.000322415	0.115236	0.0320403
6:32671412:C:T	4	0.00714314	-0.19113	0.0710497
6:32671521:T:C	6	0.019884	0.0738181	0.0317016
6:32671755:G:A	4	0.00714314	-0.19113	0.0710497
6:32672082:A:G	5	0.0389057	0.0772876	0.0374241
6:32672216:A:T	4	0.624603	-0.0331025	0.0676477
6:32672681:C:A	4	0.582818	0.027167	0.04946
6:32672935:C:A	5	0.0741324	0.111579	0.0624814
6:32673332:C:T	4	0.157435	0.0833713	0.0589717
6:32674994:C:A	6	0.0896583	0.058505	0.0344714
6:32675470:G:A	4	0.487573	0.0415283	0.059824
6:32677397:A:G	6	0.320101	0.0473154	0.047589
6:32677440:G:A	6	0.00171621	0.122116	0.0389475
6:32678999:A:G	6	0.0207205	-0.0661012	0.0285777
6:32679690:C:T	4	0.394133	0.0989928	0.116169
6:32680070:C:T	6	0.15081	0.0513992	0.0357765
6:32680149:G:A	4	0.394133	0.0989928	0.116169
6:32680277:A:C	4	0.394133	0.0989928	0.116169
6:32680620:G:T	4	0.00714314	-0.19113	0.0710497
6:32680640:T:A	6	0.0139914	0.0789536	0.0321278
6:32680928:T:G	6	0.0624256	0.0998578	0.0535931
6:32680970:G:T	6	0.479355	0.0219508	0.0310329
6:32681049:A:C	6	0.396526	0.0263802	0.0311145
6:32681085:A:G	6	0.396526	0.0263802	0.0311145
6:32681161:G:T	6	0.0513834	-0.0555291	0.0285018
6:32681277:A:G	6	0.0021146	0.0869934	0.028303
6:32681339:C:T	5	0.0809864	0.0948742	0.0543694
6:32681355:T:C	4	0.394777	0.0331045	0.0389014
6:32681530:T:C	5	0.00505148	-0.194057	0.0692138
6:32681568:T:C	6	0.766788	0.00940897	0.031725
6:32681631:C:T	6	0.00188452	-0.0944126	0.0303787
6:32681839:A:G	4	0.446817	0.0383732	0.0504425
6:32681992:T:C	4	0.735776	-0.0146724	0.0434798
6:32682019:A:C	6	0.00378608	-0.199385	0.0688612
6:32682043:A:T	5	0.0171237	0.11766	0.0493531
6:32682137:A:G	6	0.0947836	-0.0960395	0.0574851
6:32682308:C:A	6	0.225338	-0.0360442	0.0297283
6:32682402:C:T	4	0.207558	0.0514085	0.0407904
6:32682429:C:T	6	0.623125	0.0265569	0.0540405
6:32682443:G:A	6	0.0316541	0.0601188	0.0279785
6:32682452:G:A	6	0.0671646	-0.0516948	0.0282397
6:32682664:C:T	6	0.505902	0.0188394	0.02832
6:32682724:C:T	6	0.618333	-0.0165614	0.0332416
6:32682812:C:A	5	0.608801	-0.0269363	0.0526319
6:32682862:C:T	6	0.507513	-0.0198008	0.0298783
6:32683324:C:T	4	0.337189	-0.0588101	0.0612775
6:32683691:A:C	5	0.372831	-0.0286506	0.032149
6:32683898:T:C	6	0.429733	-0.0297362	0.0376575
6:32684069:C:T	5	0.578011	-0.0223065	0.0400985
6:32684257:A:G	5	0.0801688	-0.0769995	0.0440071
6:32684272:T:A	5	0.0801688	-0.0769995	0.0440071
6:32684317:T:C	5	0.0284768	-0.069046	0.0315185
6:32684344:G:A	6	0.177036	-0.0408146	0.0302344
6:32684387:A:G	4	0.111632	-0.070623	0.0443918
6:32684468:C:T	5	0.276646	0.0424705	0.0390395
6:32684959:G:A	6	0.700387	-0.0122026	0.0317116
6:32685648:C:T	4	0.200976	0.0590675	0.0461907
6:32685673:G:A	4	0.213571	0.0574879	0.0462193
6:32685685:G:A	6	0.115646	0.0689446	0.0438213
6:32685865:G:A	5	0.28758	0.0313597	0.0294888
6:32685999:A:T	4	0.0649939	-0.0742559	0.0402406
6:32686084:G:A	6	0.150589	-0.0524705	0.0365024
6:32686264:A:G	4	0.0405787	-0.0825868	0.0403293
6:32686984:A:C	4	0.0405787	-0.0825868	0.0403293
6:32687057:G:C	4	0.0405787	-0.0825868	0.0403293
6:32687297:A:G	6	0.69364	0.012216	0.0310114
6:32687358:A:G	6	0.171353	0.0589867	0.043123
6:32687421:T:C	4	0.0405787	-0.0825868	0.0403293
6:32687435:A:T	3	0.224928	0.0692963	0.0571033
6:32687570:G:A	6	0.69364	0.012216	0.0310114
6:32687724:A:G	4	0.208872	0.057888	0.0460645
6:32687890:A:G	4	0.0335115	-0.0859353	0.040423
6:32687973:A:G	5	0.323759	0.0305013	0.0309105
6:32688232:G:A	3	0.0204126	-0.128396	0.0553749
6:32688288:G:A	4	0.208872	0.057888	0.0460645
6:32688313:G:A	4	0.037817	-0.0839106	0.0404032
6:32688779:A:G	4	0.243008	0.0540969	0.0463356
6:32689067:T:C	4	0.0405787	-0.0825868	0.0403293
6:32689529:T:C	6	0.150589	-0.0524705	0.0365024
6:32690027:G:A	6	0.894477	-0.00405998	0.0306088
6:32690740:C:T	4	0.159099	0.064761	0.0459915
6:32691709:T:A	4	0.0405787	-0.0825868	0.0403293
6:32691745:C:T	6	0.69364	0.012216	0.0310114
6:32691775:T:C	5	0.207207	0.057937	0.045935
6:32692227:T:G	5	0.0476008	-0.0796163	0.0401917
6:32692493:G:C	6	0.895888	-0.00399278	0.0305125
6:32692688:C:T	4	0.236526	0.112957	0.0954257
6:32692812:T:C	4	0.0405787	-0.0825868	0.0403293
6:32692953:T:C	6	0.150589	-0.0524705	0.0365024
6:32693242:A:G	4	0.0233018	-0.0908163	0.0400345
6:32693482:C:A	6	0.664084	0.0134275	0.0309189
6:32694319:A:G	4	0.0405787	-0.0825868	0.0403293
6:32695022:T:C	6	0.907389	-0.00356001	0.0306019
6:32695075:T:C	6	0.0716865	0.074802	0.0415312
6:32695082:A:G	6	0.894477	-0.00405998	0.0306088
6:32698013:C:T	6	0.16133	-0.0510736	0.0364652
6:32698026:A:C	4	0.208872	0.057888	0.0460645
6:32698391:T:C	4	0.208872	0.057888	0.0460645
6:32698457:G:A	6	0.992004	-0.000305279	0.030462
6:32698899:G:A	4	0.194236	-0.057289	0.0441313
6:32698918:A:G	6	0.0353413	0.0626574	0.0297741
6:32698960:C:A	6	0.928916	-0.00273176	0.0306222
6:32698988:C:A	6	0.770577	-0.00967324	0.0331706
6:32699054:G:C	6	0.0137708	-0.0987228	0.0400793
6:32699325:A:G	6	0.00382445	-0.14422	0.0498635
6:32699476:G:A	4	0.236526	0.112957	0.0954257
6:32702381:T:G	6	0.736033	0.0104754	0.0310739
6:32702449:A:G	6	0.736033	0.0104754	0.0310739
6:32702498:C:T	4	0.145667	-0.0636174	0.0437231
6:32702930:C:T	5	0.745809	0.0105629	0.0325844
6:32703021:G:A	4	0.140547	-0.0651526	0.0442085
6:32703108:C:G	4	0.208872	0.057888	0.0460645
6:32703185:C:T	4	0.172129	0.0873791	0.0639955
6:32703206:A:G	4	0.140547	-0.0651526	0.0442085
6:32703366:T:C	5	0.444354	-0.0270578	0.0353761
6:32703581:C:T	4	0.0405787	-0.0825868	0.0403293
6:32703845:T:C	6	0.0341258	0.0816849	0.0385564
6:32703942:A:C	4	0.067679	0.0748234	0.0409512
6:32704358:C:T	4	0.0405787	-0.0825868	0.0403293
6:32704414:G:T	4	0.0405787	-0.0825868	0.0403293
6:32704523:G:A	6	0.171353	0.0589867	0.043123
6:32704617:C:T	4	0.0405787	-0.0825868	0.0403293
6:32704677:C:G	4	0.0405787	-0.0825868	0.0403293
6:32705002:C:T	4	0.140547	-0.0651526	0.0442085
6:32705110:C:A	4	0.208872	0.057888	0.0460645
6:32705127:T:G	4	0.0405787	-0.0825868	0.0403293
6:32705276:C:T	4	0.0448365	-0.0808074	0.0402792
6:32705338:T:C	4	0.0746692	0.0724973	0.0406719
6:32705981:G:A	4	0.0405787	-0.0825868	0.0403293
6:32706128:C:T	6	0.150589	-0.0524705	0.0365024
6:32706234:G:A	5	0.0229357	-0.091618	0.0402804
6:32706334:A:G	6	0.0137708	-0.0987228	0.0400793
6:32706398:A:C	5	0.0425204	-0.0817292	0.0402926
6:32706416:C:A	6	0.0341611	0.0635479	0.0300014
6:32706453:C:T	4	0.208872	0.057888	0.0460645
6:32706480:C:T	4	0.140547	-0.0651526	0.0442085
6:32706770:C:T	4	0.208872	0.057888	0.0460645
6:32706799:T:C	4	0.0405787	-0.0825868	0.0403293
6:32706959:G:A	4	0.0549085	-0.0768811	0.0400506
6:32707282:A:G	4	0.0405787	-0.0825868	0.0403293
6:32707295:G:T	6	0.813654	-0.00766972	0.0325381
6:32707360:G:A	4	0.208872	0.057888	0.0460645
6:32707551:A:G	4	0.0511913	-0.0781197	0.040064
6:32707558:G:A	4	0.0511913	-0.0781197	0.040064
6:32707565:C:T	4	0.0511913	-0.0781197	0.040064
6:32707706:C:T	4	0.0238353	0.0823013	0.0364201
6:32707740:T:C	4	0.208872	0.057888	0.0460645
6:32707893:A:C	4	0.208872	0.057888	0.0460645
6:32708736:T:C	4	0.119922	-0.0696042	0.0447587
6:32708798:T:C	4	0.208872	0.057888	0.0460645
6:32708882:G:A	6	0.0341258	0.0816849	0.0385564
6:32708890:A:G	6	0.171353	0.0589867	0.043123
6:32709363:G:A	4	0.211625	-0.053557	0.0428761
6:32709532:T:C	4	0.0715773	0.0750994	0.0416802
6:32709732:C:T	4	0.067679	0.0748234	0.0409512
6:32709738:A:G	4	0.208872	0.057888	0.0460645
6:32709964:T:C	6	0.0970214	0.0480705	0.0289674
6:32710010:G:T	6	0.0970214	0.0480705	0.0289674
6:32711050:C:T	4	0.0797508	0.0700122	0.0399583
6:32711162:T:C	4	0.067679	0.0748234	0.0409512
6:32711576:A:C	6	0.849228	-0.00602201	0.0316776
6:32711738:C:A	5	0.706688	-0.0128204	0.0340688
6:32711857:T:C	5	0.953208	-0.00185665	0.0316411
6:32712818:G:A	6	0.18092	-0.0904231	0.0675844
6:32713188:C:T	5	0.0771367	-0.0786263	0.0444833
6:32713267:A:G	6	0.0431414	-0.1148	0.0567659
6:32713867:C:T	5	0.519286	0.0559221	0.0867754
6:32714516:G:A	6	0.00238158	0.101822	0.0335163
6:32714592:G:A	5	0.0147071	-0.0749691	0.0307312
6:32714760:A:G	6	0.0206094	-0.0669201	0.0289064
6:32714901:C:T	6	0.00238158	0.101822	0.0335163
6:32715773:C:T	4	0.00584941	0.0848292	0.0307786
6:32715943:A:G	4	0.0463186	0.0801223	0.0402124
6:32716022:G:A	4	0.119922	-0.0696042	0.0447587
6:32717024:T:C	6	0.00238158	0.101822	0.0335163
6:32717224:A:G	6	0.00238158	0.101822	0.0335163
6:32717822:G:A	5	0.238341	0.119839	0.101632
6:32718594:T:A	5	0.0066315	0.0961681	0.0354236
6:32718818:A:C	4	0.00584941	0.0848292	0.0307786
6:32719028:G:A	4	0.119922	-0.0696042	0.0447587
6:32719666:A:C	6	0.0015329	0.10604	0.0334681
6:32719804:A:G	6	0.735489	-0.0108583	0.032141
6:32722186:C:A	6	0.0118769	-0.072717	0.0289043
6:32722754:G:A	6	0.0304382	0.0837544	0.0386974
6:32722852:A:G	4	0.170999	-0.0502837	0.0367303
6:32723341:A:G	6	0.0118769	-0.072717	0.0289043
6:32723572:G:A	6	0.0118769	-0.072717	0.0289043
6:32723665:C:T	5	0.166803	-0.0505835	0.036587
6:32723869:T:C	6	0.0118769	-0.072717	0.0289043
6:32723917:C:T	6	0.0118769	-0.072717	0.0289043
6:32724061:A:G	6	0.769057	-0.00954027	0.0324932
6:32724147:C:A	5	0.00799145	0.0936179	0.0352952
6:32724189:C:A	5	0.00799145	0.0936179	0.0352952
6:32725193:A:G	6	0.951592	0.00196105	0.0323031
6:32725871:C:T	4	0.854766	-0.0145499	0.0794903
6:32727905:A:C	6	0.281767	0.0361415	0.0335776
6:32728554:C:A	4	0.406143	0.0302306	0.0363918
6:32728787:G:A	5	0.341759	0.0328015	0.0345026
6:32729459:C:T	6	0.330133	0.0329883	0.0338742
6:32730012:A:G	6	0.330133	0.0329883	0.0338742
6:32730086:G:A	5	0.252495	0.0389062	0.0339997
6:32730392:C:T	4	0.277662	-0.0847701	0.0780869
6:32730940:C:A	6	0.0117004	-0.0959014	0.0380402
6:32731258:G:A	6	0.925794	0.00280005	0.0300633
6:32731439:G:A	6	0.842263	0.00585827	0.0294385
6:32731960:G:A	6	0.735019	0.00996749	0.0294499
6:32732210:G:A	6	0.84817	0.00565433	0.0295337
6:32732585:C:T	5	0.711039	-0.0210301	0.0567672
6:32732677:A:T	6	0.0117004	-0.0959014	0.0380402
6:32732890:A:G	4	0.0720994	0.115192	0.0640491
6:32732937:G:A	6	0.925794	0.00280005	0.0300633
6:32733446:T:C	6	0.925794	0.00280005	0.0300633
6:32733823:C:T	6	0.815986	-0.0167939	0.0721667
6:32733931:G:A	6	0.925794	0.00280005	0.0300633
6:32734030:T:C	6	0.925794	0.00280005	0.0300633
6:32734477:C:T	6	0.369711	0.0845242	0.0942282
6:32735120:C:T	6	0.925794	0.00280005	0.0300633
6:32735420:C:T	4	0.0730039	0.0721471	0.0402425
6:32736695:A:T	6	0.345402	0.0297715	0.0315528
6:32736936:C:T	6	0.21311	0.0359334	0.0288608
6:32737149:G:A	4	0.108827	0.048863	0.0304729
6:32737494:C:T	5	0.157007	0.040981	0.0289575
6:32739312:T:A	6	0.0407766	0.122717	0.0599849
6:32739888:T:C	6	0.33826	-0.0270928	0.0282921
6:32740411:A:G	6	0.476598	-0.021474	0.0301692
6:32740442:A:G	6	0.780104	0.00919535	0.0329366
6:32740761:T:C	6	0.241996	0.0394943	0.0337555
6:32740856:A:C	6	0.481733	0.0226961	0.0322608
6:32740895:C:T	5	0.41634	0.0280646	0.0345288
6:32741006:T:C	6	0.285355	0.0343738	0.0321742
6:32741742:A:G	6	0.285355	0.0343738	0.0321742
6:32741868:T:C	6	0.15669	-0.054079	0.0381834
6:32742827:A:C	2	0.0564963	-0.257439	0.134983
6:32743103:T:C	6	0.0182718	0.0928754	0.0393529
6:32743138:G:A	2	0.0564963	-0.257439	0.134983
6:32743217:C:T	6	0.285355	0.0343738	0.0321742
6:32743298:G:A	6	0.189716	-0.0387886	0.0295776
6:32744145:A:G	6	0.285355	0.0343738	0.0321742
6:32744347:G:T	6	0.0919514	-0.0493867	0.0293063
6:32745043:T:C	6	0.481733	0.0226961	0.0322608
6:32745324:T:C	6	0.285355	0.0343738	0.0321742
6:32745527:G:T	2	0.0564963	-0.257439	0.134983
6:32746897:A:G	6	0.619371	-0.0315053	0.0634239
6:32746984:T:C	5	0.310767	0.0327306	0.032291
6:32747029:G:A	2	0.0564963	-0.257439	0.134983
6:32747060:C:T	5	0.4926	0.0236387	0.0344497
6:32747410:T:G	4	0.641692	-0.0379366	0.0815254
6:32747502:A:G	4	0.517938	0.0353729	0.0547123
6:32747528:G:A	6	0.554745	0.0188225	0.0318666
6:32747790:G:T	4	0.593928	0.0293782	0.0551028
6:32748398:C:T	3	0.0527074	-0.248087	0.128057
6:32748690:C:T	2	0.0564963	-0.257439	0.134983
6:32748810:C:T	3	0.0527074	-0.248087	0.128057
6:32751236:T:C	4	0.252855	-0.0475009	0.041542
6:32751349:G:C	3	0.0527074	-0.248087	0.128057
6:32751555:A:C	2	0.0564963	-0.257439	0.134983
6:32751691:A:C	3	0.0527074	-0.248087	0.128057
6:32751746:T:C	2	0.0564963	-0.257439	0.134983
6:32751942:C:T	2	0.0564963	-0.257439	0.134983
6:32751962:C:T	6	0.735205	0.0175898	0.0520084
6:32752139:G:A	6	0.422684	-0.0333426	0.041586
6:32752150:C:A	3	0.0527074	-0.248087	0.128057
6:32752364:G:A	2	0.384523	-0.199348	0.229242
6:32752477:C:T	2	0.0564963	-0.257439	0.134983
6:32752492:G:A	2	0.0564963	-0.257439	0.134983
6:32752546:A:G	2	0.0564963	-0.257439	0.134983
6:32752685:G:A	2	0.0564963	-0.257439	0.134983
6:32752788:G:A	5	0.4926	0.0236387	0.0344497
6:32752840:T:C	5	0.830283	0.00728338	0.0339808
6:32752913:A:T	4	0.401402	-0.0367546	0.0438013
6:32753403:A:G	2	0.0564963	-0.257439	0.134983
6:32753433:G:A	2	0.0564963	-0.257439	0.134983
6:32753682:T:C	5	0.340233	0.0311034	0.0326133
6:32754430:G:A	3	0.0527074	-0.248087	0.128057
6:32755092:T:G	4	0.772724	0.0195295	0.0676196
6:32755122:C:G	2	0.0564963	-0.257439	0.134983
6:32755216:C:G	5	0.4926	0.0236387	0.0344497
6:32755290:T:C	6	0.723462	0.0180006	0.0508727
6:32757297:C:T	5	0.37945	0.0301375	0.0342897
6:32757737:G:A	6	0.600699	0.0166372	0.0317871
6:32757938:A:G	5	0.411176	0.026577	0.0323389
6:32758219:C:A	6	0.600699	0.0166372	0.0317871
6:32758394:G:A	6	0.861633	-0.00855992	0.0491114
6:32758571:T:C	6	0.600699	0.0166372	0.0317871
6:32758677:G:A	2	0.122169	-0.244912	0.158443
6:32759273:C:T	5	0.933424	-0.00288927	0.0345862
6:32759297:G:A	6	0.432392	0.0250758	0.0319395
6:32759448:G:A	6	0.392628	0.0274541	0.0321153
6:32760006:A:G	4	0.772724	0.0195295	0.0676196
6:32761506:C:T	6	0.438327	0.0250866	0.0323688
6:32761776:G:A	6	0.436916	0.0251752	0.0323833
6:32762103:T:C	6	0.436916	0.0251752	0.0323833
6:32762307:T:C	6	0.436916	0.0251752	0.0323833
6:32763110:C:T	6	0.481349	0.0226937	0.0322292
6:32763160:G:T	4	0.75685	0.0124968	0.0403616
6:32763514:A:G	6	0.407033	0.0269281	0.0324777
6:32763821:A:G	5	0.751695	0.0109993	0.0347633
6:32763888:T:C	5	0.590524	0.0174429	0.0324172
6:32764970:G:A	6	0.305665	0.0608175	0.0593712
6:32765130:T:C	4	0.23552	-0.0510004	0.0429926
6:32765182:G:A	6	0.156299	-0.0752378	0.053073
6:32765302:C:A	4	0.234676	-0.0512321	0.0431102
6:32765451:C:T	6	0.470166	0.0220737	0.0305641
6:32765585:G:T	4	0.804412	0.016887	0.0681912
6:32765671:C:G	4	0.299869	0.0340488	0.0328429
6:32766593:C:T	6	0.470166	0.0220737	0.0305641
6:32766854:G:A	6	0.470166	0.0220737	0.0305641
6:32767091:G:T	6	0.761748	0.00971269	0.0320354
6:32767496:T:C	6	0.470166	0.0220737	0.0305641
6:32767620:T:C	6	0.49876	0.0216005	0.0319325
6:32767673:C:G	4	0.299869	0.0340488	0.0328429
6:32768718:T:C	4	0.75685	0.0124968	0.0403616
6:32768721:G:A	5	0.203147	-0.0506988	0.0398376
6:32769140:C:T	4	0.229801	-0.0519133	0.0432297
6:32769204:G:A	4	0.229801	-0.0519133	0.0432297
6:32769575:G:A	4	0.229801	-0.0519133	0.0432297
6:32769926:A:G	6	0.353153	-0.0278064	0.0299479
6:32770482:T:C	6	0.470166	0.0220737	0.0305641
6:32770808:C:T	5	0.232439	-0.051389	0.0430358
6:32771929:A:T	4	0.952755	-0.00398507	0.0672621
6:32772636:A:G	6	0.755778	0.00999608	0.0321387
6:32773172:C:T	6	0.755778	0.00999608	0.0321387
6:32774465:G:A	6	0.5291	0.0202856	0.032231
6:32775809:C:T	6	0.470166	0.0220737	0.0305641
6:32775821:A:G	6	0.755778	0.00999608	0.0321387
6:32776087:C:T	6	0.470166	0.0220737	0.0305641
6:32776583:G:A	6	0.206995	-0.0503951	0.0399368
6:32776832:A:G	6	0.755778	0.00999608	0.0321387
6:32776976:C:T	6	0.755778	0.00999608	0.0321387
6:32777140:C:T	6	0.755778	0.00999608	0.0321387
6:32777678:G:A	6	0.900053	0.0114275	0.0909874
6:32777752:T:C	3	0.75826	-0.0344918	0.112071
6:32777849:T:C	4	0.948419	0.00259874	0.040171
6:32777900:G:A	5	0.232439	-0.051389	0.0430358
6:32778026:C:T	4	0.229801	-0.0519133	0.0432297
6:32778263:C:T	4	0.229801	-0.0519133	0.0432297
6:32778281:G:A	5	0.267894	-0.0483631	0.0436519
6:32778531:A:G	6	0.755778	0.00999608	0.0321387
6:32779996:G:A	6	0.834228	0.00656167	0.0313531
6:32780317:G:A	6	0.755778	0.00999608	0.0321387
6:32780470:C:T	6	0.866526	0.00519432	0.0309052
6:32780914:G:A	4	0.847939	0.00728119	0.0379727
6:32781433:C:T	6	0.810028	-0.00935848	0.0389305
6:32781554:G:A	4	0.871835	0.00607823	0.0376763
6:32781776:C:A	6	0.308173	-0.0294932	0.0289415
6:32782018:C:T	3	0.651625	-0.0180069	0.0398819
6:32782030:A:C	6	0.464305	0.0431824	0.0590103
6:32782387:G:A	6	0.256764	-0.045691	0.0402893
6:32782582:C:T	5	0.225484	-0.048331	0.0398746
6:32782605:C:T	4	0.327354	-0.0315191	0.0321802
6:32783086:A:G	6	0.197981	0.0465087	0.0361282
6:32783365:T:C	6	0.214191	-0.0669977	0.053938
6:32783405:C:T	6	0.832388	-0.00781511	0.0369265
6:32783896:G:A	6	0.0949133	-0.049111	0.0294073
6:32784073:G:T	4	0.262747	-0.0482483	0.0430819
6:32784620:C:T	5	0.265471	-0.0477602	0.0428899
6:32784676:C:T	6	0.895708	-0.00486675	0.0371266
6:32784753:T:C	4	0.262747	-0.0482483	0.0430819
6:32785035:A:G	6	0.19625	-0.0707677	0.0547606
6:32785142:G:A	6	0.994841	0.000425394	0.0657958
6:32785275:G:A	6	0.19625	-0.0707677	0.0547606
6:32785284:T:C	5	0.238247	-0.0653299	0.0553934
6:32785515:C:T	6	0.0218279	0.0767672	0.0334738
6:32786054:T:C	3	0.673154	-0.101969	0.241734
6:32786833:C:G	4	0.5051	-0.0217706	0.0326647
6:32786917:G:A	6	0.17593	-0.0614871	0.0454318
6:32787036:C:A	6	0.13141	-0.0449736	0.0298122
6:32787056:C:T	6	0.115072	-0.0526965	0.0334412
6:32787119:C:T	5	0.198231	-0.0786438	0.061125
6:32787175:G:C	6	0.905245	0.00425637	0.0357562
6:32788707:A:G	5	0.363086	-0.0293604	0.0322819
6:32788712:T:G	6	0.362506	-0.035891	0.0394146
6:32788878:C:A	6	0.394538	-0.0289731	0.0340293
6:32789111:A:G	5	0.88199	0.0127207	0.0856922
6:32789480:A:G	6	0.288861	-0.041779	0.039391
6:32789702:G:A	6	0.394538	-0.0289731	0.0340293
6:32789742:T:C	6	0.394538	-0.0289731	0.0340293
6:32789807:C:T	6	0.394538	-0.0289731	0.0340293
6:32789955:C:T	6	0.394538	-0.0289731	0.0340293
6:32790059:T:C	6	0.0374326	0.137442	0.0660458
6:32790089:G:A	5	0.520969	-0.0219332	0.0341718
6:32791299:C:A	6	0.133876	-0.0442814	0.0295408
6:32791403:G:C	4	0.320001	-0.0430139	0.0432537
6:32792533:A:C	6	0.994841	0.000425394	0.0657958
6:32792640:T:G	5	0.17744	-0.0804754	0.0596697
6:32792693:T:C	4	0.861256	-0.00673325	0.0385252
6:32792910:C:T	3	0.107672	-0.0772476	0.0480173
6:32792973:T:C	5	0.0286681	0.0716582	0.0327502
6:32793353:A:C	6	0.396715	-0.029891	0.0352695
6:32793423:C:T	6	0.43017	-0.0279386	0.0354146
6:32793546:T:C	6	0.43017	-0.0279386	0.0354146
6:32793668:C:A	4	0.966106	-0.00341203	0.0802982
6:32793706:G:T	6	0.43017	-0.0279386	0.0354146
6:32793770:T:G	6	0.0139401	0.0965264	0.0392575
6:32793957:T:C	6	0.445022	-0.0270297	0.0353913
6:32793981:A:C	6	0.153433	-0.0679192	0.0475788
6:32794119:T:G	6	0.43017	-0.0279386	0.0354146
6:32794586:A:G	6	0.898036	0.00503913	0.0393244
6:32794676:T:C	6	0.157335	-0.057803	0.0408764
6:32794774:G:A	6	0.996631	0.0001681	0.0398096
6:32794799:A:C	5	0.732633	0.0169064	0.0494881
6:32794907:A:G	6	0.996631	0.0001681	0.0398096
6:32794969:T:C	5	0.604674	0.0226603	0.043772
6:32795054:T:C	6	0.515595	0.0551565	0.0848366
6:32795120:T:G	5	0.585578	0.0489331	0.0897433
6:32795418:C:T	6	0.515595	0.0551565	0.0848366
6:32795965:G:A	6	0.421946	-0.0300247	0.0373884
6:32796013:C:T	6	0.344849	0.0902342	0.0955235
6:32796144:A:G	6	0.47606	-0.0262063	0.0367728
6:32796226:G:A	6	0.226155	-0.0483497	0.0399477
6:32796346:T:C	4	0.45848	-0.0296888	0.0400469
6:32796455:C:T	5	0.203315	-0.0587871	0.0462102
6:32796480:T:C	6	0.236863	-0.0358199	0.0302824
6:32796653:C:A	6	0.47606	-0.0262063	0.0367728
6:32796685:A:G	4	0.686603	-0.0157408	0.0390137
6:32796751:T:C	4	0.45848	-0.0296888	0.0400469
6:32796967:G:A	6	0.614923	-0.0184381	0.0366519
6:32797072:C:T	6	0.614923	-0.0184381	0.0366519
6:32797115:T:G	6	0.249891	-0.0347881	0.0302344
6:32797168:G:A	4	0.622455	-0.0196928	0.0399956
6:32797283:G:A	6	0.224053	0.113417	0.0932845
6:32797297:T:C	4	0.616347	-0.0200009	0.0399192
6:32797309:T:G	6	0.276721	-0.0495735	0.0455758
6:32797361:C:T	5	0.299369	-0.0404053	0.0389341
6:32797466:G:A	4	0.295858	-0.0512797	0.0490547
6:32797488:C:T	6	0.801516	-0.00773854	0.0307835
6:32797537:T:G	5	0.833489	0.00639197	0.0304047
6:32797620:C:T	6	0.501029	-0.0214205	0.0318345
6:32797684:A:G	6	0.510737	-0.0207099	0.0314887
6:32797809:C:T	6	0.197395	0.0730274	0.0566539
6:32797876:A:G	6	0.231929	-0.0383898	0.0321144
6:32798243:G:A	3	0.998294	0.000331834	0.155211
6:32798283:T:C	6	0.892666	0.00723732	0.0536368
6:32798731:C:T	6	0.256171	-0.0406515	0.0358009
6:32798795:C:A	6	0.164565	0.0393515	0.0283129
6:32799673:G:A	4	0.543933	0.0238505	0.0393004
6:32799923:T:C	5	0.972938	-0.00145021	0.0427489
6:32800224:C:A	6	0.234174	0.0422277	0.0354951
6:32800244:A:T	4	0.696097	-0.0296704	0.0759622
6:32800412:C:T	6	0.567594	-0.0220765	0.0386224
6:32800755:G:C	4	0.696097	-0.0296704	0.0759622
6:32801945:T:C	4	0.696097	-0.0296704	0.0759622
6:32802203:G:T	5	0.226041	0.0344838	0.0284844
6:32802807:C:T	6	0.0875379	-0.0967282	0.0566148
6:32802820:T:C	6	0.364779	0.0253858	0.0280105
6:32803316:A:G	6	0.182499	-0.0626204	0.0469736
6:32803576:A:G	6	0.556413	-0.0559963	0.0952029
6:32803651:A:G	5	0.844822	-0.0141937	0.0725172
6:32803840:A:G	6	0.461842	-0.0214124	0.0291001
6:32803876:G:A	4	0.613065	-0.0389166	0.0769554
6:32803985:A:G	4	0.613065	-0.0389166	0.0769554
6:32804011:A:G	4	0.898856	-0.00993159	0.0781356
6:32804070:T:G	5	0.0523269	0.110566	0.0569802
6:32804217:G:A	6	0.00897322	0.0753772	0.0288462
6:32804219:G:T	6	0.00897322	0.0753772	0.0288462
6:32804414:A:G	6	0.4877	-0.0248068	0.0357461
6:32804553:T:A	5	0.518153	-0.0234308	0.0362597
6:32804556:G:A	4	0.583774	0.037635	0.0686921
6:32804570:G:A	6	0.753538	-0.0116844	0.0372141
6:32804687:T:C	3	0.0548327	0.20669	0.10764
6:32804737:G:A	5	0.80445	-0.028829	0.116437
6:32804798:G:A	6	0.340385	0.0291823	0.0306085
6:32804881:G:A	6	0.225657	-0.0421817	0.0348142
6:32804909:A:G	5	0.164046	-0.0571309	0.0410543
6:32804934:G:A	6	0.169498	-0.0428403	0.0311834
6:32805049:T:C	6	0.404256	-0.024765	0.0296927
6:32805439:C:A	6	0.0391608	-0.135009	0.0654592
6:32805470:C:G	4	0.410176	-0.0282889	0.0343485
6:32806029:G:C	5	0.738325	-0.0343442	0.102805
6:32806121:T:C	6	0.235757	-0.0357773	0.0301751
6:32806391:C:T	5	0.398197	-0.0259208	0.0306812
6:32806461:A:G	6	0.25569	-0.0334389	0.0294191
6:32806584:G:A	6	0.323202	-0.0290865	0.0294428
6:32806786:T:G	6	0.453121	-0.0230528	0.0307279
6:32808232:A:G	6	0.0356193	0.0615308	0.029283
6:32808696:G:A	4	0.67655	-0.0374904	0.0898671
6:32808984:A:G	4	0.162262	-0.259318	0.185558
6:32809848:G:A	6	0.646234	-0.0278602	0.0606977
6:32810443:G:A	6	0.317266	-0.0292837	0.029281
6:32811383:A:G	6	0.401361	-0.0259511	0.0309239
6:32811530:A:C	4	0.457193	-0.0450914	0.0606493
6:32811629:G:T	6	0.61282	-0.0247433	0.0488946
6:32811645:A:G	6	0.114163	-0.113263	0.0716966
6:32811752:C:T	5	0.698569	-0.0409428	0.105726
6:32812528:C:T	6	0.529683	-0.0546277	0.0869191
6:32812705:G:A	4	0.440508	-0.0923567	0.119736
6:32812858:A:G	6	0.124497	-0.0861826	0.0561023
6:32813085:G:A	4	0.699473	-0.0335566	0.0869269
6:32813161:G:C	4	0.715309	-0.0159209	0.0436506
6:32813279:C:A	5	0.67094	0.0328509	0.0773221
6:32813691:C:T	4	0.975812	-0.00269993	0.0890472
6:32813852:C:A	6	0.144857	-0.0510795	0.0350354
6:32814659:A:G	6	0.113684	-0.0546994	0.0345794
6:32814818:T:C	4	0.720433	0.021742	0.0607521
6:32814902:C:T	6	0.0662453	-0.144199	0.0785074
6:32814942:C:T	6	0.454323	-0.0295676	0.0395169
6:32815488:G:A	6	0.417797	-0.0321566	0.0396872
6:32815516:C:T	6	0.0893959	-0.0599281	0.035281
6:32815930:T:C	6	0.0232992	-0.170835	0.0753079
6:32816054:G:A	5	0.706003	-0.0120088	0.0318342
6:32816663:G:T	6	0.454323	-0.0295676	0.0395169
6:32816700:C:A	6	0.0146745	-0.0786913	0.0322464
6:32816772:C:A	4	0.83874	-0.00901322	0.0442897
6:32816889:C:A	6	0.0526811	0.117219	0.0604993
6:32816958:G:A	5	0.0528215	-0.116263	0.0600413
6:32817130:A:G	6	0.0188861	-0.0748024	0.031861
6:32817774:T:G	6	0.00564174	-0.123743	0.0447064
6:32818010:G:A	6	0.0864321	0.100247	0.0584695
6:32818031:A:G	6	0.0232992	-0.170835	0.0753079
6:32818236:G:A	3	0.142465	-0.124809	0.0850967
6:32818774:T:C	5	0.0224856	-0.079259	0.0347313
6:32818914:G:A	3	0.314669	0.0749793	0.0745711
6:32819283:G:A	6	0.0232992	-0.170835	0.0753079
6:32819330:A:G	6	0.0232992	-0.170835	0.0753079
6:32819478:G:A	6	0.1128	-0.0860203	0.0542464
6:32819517:T:C	6	0.439001	-0.0381868	0.0493445
6:32819865:T:C	6	0.1128	-0.0860203	0.0542464
6:32819968:G:A	5	0.0840842	-0.145418	0.0841801
6:32820000:C:A	5	0.893759	0.014117	0.105706
6:32820991:A:G	6	0.0132427	-0.19898	0.0803252
6:32821979:G:A	4	0.68413	-0.034556	0.0849387
6:32822186:T:G	5	0.570126	-0.0516883	0.0910221
6:32822269:A:C	6	0.0193865	-0.0683682	0.029242
6:32822296:C:G	4	0.433057	-0.0249466	0.0318207
6:32822858:G:T	6	0.323803	-0.0288227	0.0292121
6:32823257:T:C	5	0.0489751	-0.0617277	0.0313528
6:32823567:G:A	6	0.110782	-0.0948784	0.0594965
6:32823948:G:A	6	0.580233	0.0437457	0.0790998
6:32824318:C:T	6	0.00868883	-0.077247	0.029438
6:32825090:G:A	6	0.62027	0.0171722	0.0346585
6:32825348:T:C	6	0.0833897	-0.0508317	0.0293596
6:32825379:A:G	4	0.231275	-0.0384647	0.0321321
6:32826233:A:G	6	0.367128	-0.0848733	0.0941086
6:32826450:T:C	6	0.0158092	-0.0711385	0.0294778
6:32827356:G:A	6	0.580233	0.0437457	0.0790998
6:32827916:T:C	4	0.736088	-0.0534721	0.158653
6:32829276:G:A	5	0.0387593	-0.0651681	0.0315319
6:32829714:G:A	5	0.0387593	-0.0651681	0.0315319
6:32830013:G:A	6	0.0226775	-0.0667976	0.0293123
6:32830034:A:G	6	0.0103386	-0.0757223	0.0295295
6:32832667:T:C	6	0.136854	0.0464712	0.0312389
6:32833646:G:A	6	0.41755	-0.0238087	0.0293689
6:32834229:A:G	6	0.022623	-0.0668536	0.0293251
6:32834732:C:T	6	0.844873	-0.0168499	0.0861166
6:32835258:T:G	6	0.110782	-0.0948784	0.0594965
6:32835615:C:A	5	0.92781	0.00270235	0.0298271
6:32837318:T:C	5	0.0307005	-0.189541	0.0877126
6:32837696:A:C	6	0.940032	-0.00224194	0.029801
6:32838313:G:T	3	0.379275	0.0623428	0.0709059
6:32838584:C:A	5	0.627838	0.0155089	0.0319921
6:32838664:T:C	6	0.940032	-0.00224194	0.029801
6:32838949:T:C	6	0.940032	-0.00224194	0.029801
6:32840139:A:G	6	0.940032	-0.00224194	0.029801
6:32842691:T:G	6	0.633487	0.0381687	0.0800477
6:32843238:G:T	5	0.92781	0.00270235	0.0298271
6:32845873:A:G	6	0.854751	-0.00541979	0.0296067
6:32846570:C:T	6	0.957903	-0.00156446	0.0296385
6:32848168:C:T	4	0.309879	0.0320465	0.0315581
6:32848566:A:C	5	0.621112	0.0143065	0.0289445
6:32848569:T:C	6	0.0601183	0.108158	0.0575333
6:32849639:A:G	6	0.730766	0.0100861	0.029311
6:32850839:C:T	6	0.626237	0.0169638	0.034831
6:32850850:A:G	6	0.730766	0.0100861	0.029311
6:32851432:G:A	6	0.329901	-0.0476972	0.0489546
6:32851507:C:T	6	0.836846	0.00601752	0.0292213
6:32851701:C:T	4	0.747912	0.0154169	0.047969
6:32851937:T:C	6	0.932346	0.00376944	0.0444017
6:32852052:G:T	4	0.156788	-0.127282	0.0898911
6:32852928:A:T	4	0.416595	-0.0330559	0.0406921
6:32853042:C:A	5	0.0429083	-0.075773	0.0374261
6:32853219:T:C	6	0.0279384	-0.117151	0.0532952
6:32854461:T:C	4	0.0252338	-0.173959	0.0777363
6:32854549:C:T	5	0.142691	0.0989876	0.0675294
6:32854697:G:A	6	0.0238254	-0.0795609	0.035205
6:32854700:A:C	4	0.210173	-0.113775	0.0907956
6:32855081:C:T	6	0.0238254	-0.0795609	0.035205
6:32855174:A:G	6	0.0278491	-0.0771296	0.0350684
6:32855275:A:G	6	0.0258452	-0.0773809	0.0347229
6:32855624:A:G	6	0.0278491	-0.0771296	0.0350684
6:32855683:C:T	6	0.0278491	-0.0771296	0.0350684
6:32856196:T:G	4	0.242431	0.0757035	0.0647629
6:32856208:T:C	6	0.456662	0.0249283	0.0334899
6:32857295:G:T	4	0.794628	0.01277	0.0490578
6:32857419:T:A	5	0.0358557	-0.0733838	0.0349687
6:32857496:G:A	5	0.514784	0.0232907	0.0357544
6:32857525:A:G	5	0.726861	0.0170903	0.0489267
6:32857801:T:G	6	0.200894	0.0378941	0.0296277
6:32858780:A:G	6	0.26365	-0.0433349	0.0387678
6:32859000:A:G	6	0.754253	0.00963818	0.0307893
6:32859137:G:A	4	0.721522	0.0232064	0.0651087
6:32859748:G:A	4	0.414669	-0.0338902	0.0415472
6:32860752:G:A	6	0.26365	-0.0433349	0.0387678
6:32861920:A:G	6	0.0900926	-0.0811184	0.04786
6:32862682:C:T	5	0.0104237	-0.19922	0.0777764
6:32862711:A:G	6	0.353015	0.0310449	0.0334263
6:32862740:C:T	4	0.0875249	-0.0872646	0.0510737
6:32863331:C:A	6	0.962834	-0.00417526	0.0896029
6:32864467:A:G	4	0.136448	-0.0879505	0.0590609
6:32864681:T:G	5	0.136784	-0.0877655	0.0589871
6:32864890:G:C	6	0.11404	-0.0831537	0.0526192
6:32865106:G:A	4	0.136448	-0.0879505	0.0590609
6:32865144:C:G	4	0.136448	-0.0879505	0.0590609
6:32865199:A:C	6	0.693218	0.0250251	0.0634362
6:32865338:T:C	6	0.11404	-0.0831537	0.0526192
6:32865798:A:G	6	0.162655	0.0413362	0.0296063
6:32865911:G:A	6	0.227317	0.0441349	0.0365567
6:32865997:T:C	6	0.669968	-0.0126607	0.0297065
6:32866095:A:G	6	0.703229	-0.0241868	0.0634882
6:32867123:G:A	5	0.136784	-0.0877655	0.0589871
6:32867859:A:G	6	0.11404	-0.0831537	0.0526192
6:32868784:G:T	5	0.458169	0.067222	0.0906122
6:32868985:A:G	4	0.136448	-0.0879505	0.0590609
6:32869409:G:A	4	0.136448	-0.0879505	0.0590609
6:32869882:A:C	5	0.136784	-0.0877655	0.0589871
6:32869915:A:G	5	0.136784	-0.0877655	0.0589871
6:32870057:G:A	6	0.280098	-0.0586693	0.0543184
6:32870533:A:G	4	0.136448	-0.0879505	0.0590609
6:32870585:C:T	4	0.136448	-0.0879505	0.0590609
6:32871317:A:C	6	0.11404	-0.0831537	0.0526192
6:32871536:G:A	4	0.191938	-0.0437468	0.0335259
6:32872266:A:G	5	0.136784	-0.0877655	0.0589871
6:32872348:G:A	4	0.136448	-0.0879505	0.0590609
6:32874413:T:C	4	0.136448	-0.0879505	0.0590609
6:32874796:A:G	5	0.136784	-0.0877655	0.0589871
6:32875323:G:T	6	0.11404	-0.0831537	0.0526192
6:32875450:C:T	6	0.0455632	-0.0602108	0.0301142
6:32875913:G:A	6	0.624496	0.0423726	0.086565
6:32876049:A:G	6	0.148237	-0.082522	0.0570776
6:32876416:A:C	4	0.0997143	-0.0986042	0.0598966
6:32876514:T:C	6	0.11404	-0.0831537	0.0526192
6:32877073:A:G	5	0.1138	-0.0832917	0.0526715
6:32877173:A:G	6	0.229445	0.0354013	0.0294571
6:32877266:G:A	6	0.229445	0.0354013	0.0294571
6:32877764:T:C	4	0.136448	-0.0879505	0.0590609
6:32877791:T:C	5	0.657109	0.028313	0.0637812
6:32878275:G:A	5	0.458169	0.067222	0.0906122
6:32879233:G:T	6	0.26057	-0.0658948	0.0585708
6:32880295:A:G	5	0.256366	-0.119183	0.105005
6:32880409:C:G	4	0.293734	0.0859437	0.0818539
6:32880419:G:A	4	0.136448	-0.0879505	0.0590609
6:32880445:T:G	4	0.271795	-0.0685628	0.0623899
6:32880715:A:T	4	0.299119	0.057176	0.0550657
6:32881214:C:T	4	0.389859	-0.104973	0.12208
6:32881502:A:G	6	0.389985	0.0450412	0.0523951
6:32882799:A:T	4	0.271795	-0.0685628	0.0623899
6:32883323:T:C	3	0.914298	0.0115967	0.107757
6:32889082:A:G	6	0.084243	0.0769645	0.0445762
6:32889593:A:G	6	0.325021	-0.0897998	0.0912422
6:32889971:T:C	4	0.50799	-0.0431066	0.0651187
6:32891338:C:T	5	0.0836455	-0.105979	0.0612626
6:32892190:C:A	4	0.207827	-0.0851018	0.0675645
6:32893102:A:C	4	0.11665	-0.095525	0.0608832
6:32893289:G:A	5	0.0901277	-0.105194	0.0620714
6:32895580:A:G	5	0.0870304	-0.0933304	0.0545385
6:32899139:A:G	5	0.0051236	-0.0937339	0.0334865
6:32899296:C:T	6	0.377036	0.02596	0.0293875
6:32899485:A:G	6	0.54408	-0.0451486	0.0744223
6:32900018:C:G	6	0.840238	0.00613933	0.0304546
6:32900428:G:A	6	0.226333	-0.047476	0.0392409
6:32900601:T:C	6	0.590862	-0.0168031	0.0312566
6:32900642:C:T	6	0.791814	-0.0102875	0.0389742
6:32900651:A:G	5	0.884369	-0.00459661	0.0316065
6:32900718:G:A	5	0.320348	0.0325293	0.0327341
6:32900787:C:T	6	0.0391166	0.0629482	0.0305135
6:32901351:C:T	6	0.0534217	0.0691616	0.0358073
6:32901421:T:G	4	0.109501	-0.0866999	0.0541726
6:32901655:G:A	6	0.172174	-0.0857865	0.0628356
6:32901934:G:A	6	0.0505235	0.0703478	0.0359742
6:32902001:G:A	4	0.321217	-0.077603	0.0782319
6:32902114:C:T	5	0.169486	0.094743	0.0689613
6:32902424:G:A	2	0.726777	0.0501458	0.143513
6:32902583:G:A	6	0.650019	0.0199805	0.0440356
6:32902693:A:G	6	0.0113776	0.168455	0.0665597
6:32903180:A:G	3	0.650558	0.0428808	0.0946623
6:32903637:C:T	6	0.148027	-0.051228	0.0354143
6:32903724:C:T	6	0.928359	-0.00303656	0.0337736
6:32903900:C:T	5	0.226807	0.0379833	0.0314269
6:32904041:T:C	6	0.539093	-0.0317362	0.051672
6:32904601:G:T	6	0.583986	-0.0162927	0.0297544
6:32904661:G:A	6	0.359765	-0.027853	0.0304135
6:32904981:G:A	6	0.324042	-0.0380285	0.0385612
6:32905337:A:G	6	0.0579754	0.172429	0.0909493
6:32905746:T:A	6	0.126001	-0.0563698	0.0368414
6:32905811:A:G	6	0.836034	0.0109012	0.0526707
6:32906228:C:A	6	0.482994	0.0441994	0.0630074
6:32907137:G:A	3	0.902894	0.0170111	0.139428
6:32909335:A:G	6	0.482994	0.0441994	0.0630074
6:32910877:G:A	6	0.340188	-0.0404631	0.0424233
6:32911814:A:G	6	0.636904	0.0191064	0.0404769
6:32912552:T:C	4	0.458535	-0.0344722	0.0465047
6:32913246:C:T	5	0.192564	0.0560049	0.0429804
6:32914330:C:T	6	0.643428	-0.0184637	0.0398861
6:32914613:C:T	4	0.444636	-0.032224	0.0421566
6:32915797:C:T	5	0.0225917	-0.279043	0.122373
6:32915823:T:C	5	0.0889417	-0.0641426	0.0377086
6:32915851:A:G	6	0.267466	-0.0650277	0.0586407
6:32917544:C:T	4	0.796454	-0.014009	0.0543114
6:32919901:C:T	2	0.121977	0.419796	0.271444
6:32922459:G:A	5	0.856488	-0.0114642	0.0633918
6:32924061:C:T	4	0.350843	0.12089	0.129577
6:32925585:G:A	5	0.874243	-0.00651822	0.0411839
6:32925692:C:T	6	0.682736	0.0151459	0.0370558
6:32926580:C:T	6	0.659389	0.0293759	0.0666486
6:32927029:T:G	4	0.857111	0.0104658	0.0581262
6:32927581:G:A	6	0.659389	0.0293759	0.0666486
6:32928984:A:G	6	0.0151533	0.0881054	0.0362769
6:32930795:T:C	6	0.0228893	0.0739108	0.0324843
6:32932150:C:A	6	0.164814	-0.0466765	0.0336029
6:32933029:T:C	4	0.848928	-0.0103315	0.0542375
6:32935148:G:A	4	0.967541	0.00439171	0.107923
6:32935179:A:C	6	0.164814	-0.0466765	0.0336029
6:32935208:A:G	6	0.147043	-0.0549684	0.0379078
6:32936373:G:A	5	0.856488	-0.0114642	0.0633918
6:32938911:C:T	3	0.976415	0.00474631	0.160544
6:32939785:T:C	5	0.0270589	0.193795	0.0876638
6:32940815:C:T	6	0.263685	-0.0597151	0.0534256
6:32941695:T:C	6	0.389148	0.050372	0.058493
6:32941910:G:T	5	0.407639	0.0433847	0.0523935
6:32943151:T:C	6	0.678326	0.0153937	0.0371157
6:32943345:C:T	6	0.555769	0.0179335	0.0304404
6:32943752:A:G	4	0.852177	0.0133835	0.071822
6:32944746:G:A	6	0.532954	0.0240572	0.0385839
6:32945879:C:T	4	0.888743	-0.0128613	0.0919354
6:32946029:G:A	5	0.718768	0.0470646	0.130697
6:32946034:T:C	4	0.602696	-0.0266452	0.0511889
6:32946133:T:C	6	0.532954	0.0240572	0.0385839
6:32948333:C:T	6	0.593334	-0.0488576	0.0914917
6:32948426:C:T	5	0.537876	0.0631285	0.102477
6:32950050:G:A	4	0.347302	0.0391413	0.041647
6:32950217:A:G	6	0.224551	-0.0669719	0.0551429
6:32950408:G:T	4	0.962727	-0.00296602	0.0634685
6:32950511:A:G	3	0.736253	0.0523482	0.155419
6:32950871:A:G	4	0.24037	-0.0678376	0.0577802
6:32950897:C:A	5	0.0169211	-0.293031	0.122688
6:32950934:G:T	5	0.120646	0.0728798	0.0469565
6:32952546:G:A	6	0.878508	0.00663921	0.043433
6:32952708:G:A	4	0.346144	0.0394508	0.0418757
6:32952744:A:G	6	0.00279765	0.117884	0.0394376
6:32952773:C:T	6	0.384441	-0.0420262	0.0483202
6:32953711:T:C	6	0.877296	-0.00691352	0.0447772
6:32954634:A:C	6	0.998109	-8.68796e-05	0.0366485
6:32955010:T:C	5	0.0062256	-0.238888	0.087324
6:32955976:A:G	6	0.105486	0.049684	0.0306915
6:32956454:T:C	6	0.018085	0.101205	0.0428131
6:32957419:C:T	4	0.956966	0.00247313	0.0458318
6:32958685:T:C	6	0.00345893	0.117069	0.0400412
6:32958868:T:C	6	0.174042	-0.0713935	0.0525212
6:32959770:A:T	4	0.880187	0.00598506	0.0397065
6:32960477:C:T	4	0.880187	0.00598506	0.0397065
6:32961104:C:T	6	0.577472	0.0268439	0.0481868
6:32961361:G:A	6	0.014371	-0.0709856	0.0289991
6:32961387:A:G	6	0.989777	-0.000469865	0.03667
6:32961621:A:G	6	0.0139478	0.0737661	0.0300032
6:32961679:A:G	6	0.507532	-0.0330517	0.0498755
6:32962420:C:A	5	0.0442118	0.0599019	0.0297712
6:32963784:T:C	5	0.0255701	0.0719197	0.0322123
6:32964256:T:C	6	0.149799	-0.0480242	0.0333445
6:32964269:C:T	4	0.956257	0.00280532	0.0511448
6:32964967:A:G	5	0.696069	-0.0135757	0.0347533
6:32965062:A:G	6	0.981834	-0.000705322	0.030977
6:32965085:A:G	4	0.089176	0.0613902	0.036117
6:32965942:G:A	6	0.209965	0.0381132	0.0304015
6:32966702:A:G	6	0.0415748	-0.101679	0.0498975
6:32967691:C:A	4	0.835993	0.0328536	0.158696
6:32968276:G:A	6	0.00860072	-0.0902938	0.0343645
6:32968343:G:A	1	NA	NA	NA
6:32968397:C:A	6	0.279751	0.0476778	0.0441102
6:32968412:A:G	4	0.29042	0.0663547	0.0627645
6:32968444:T:C	6	0.279751	0.0476778	0.0441102
6:32968598:G:A	6	0.165978	-0.0553799	0.0399785
6:32968693:C:T	6	0.00860072	-0.0902938	0.0343645
6:32969457:C:T	6	0.224752	-0.0362954	0.0298977
6:32969696:C:T	6	0.625692	0.0273141	0.0559946
6:32970450:G:A	6	0.506205	0.0259965	0.0391067
6:32971150:T:C	4	0.117003	-0.103061	0.0657498
6:32971708:G:A	6	0.460399	0.0218581	0.0296104
6:32971755:C:T	4	0.171487	0.152211	0.111311
6:32972162:C:T	6	0.547297	0.0305514	0.0507654
6:32972163:G:A	6	0.127259	0.0619116	0.0405977
6:32972207:C:T	6	0.23256	0.0486424	0.0407462
6:32972404:T:C	6	0.0506499	0.0661665	0.0338545
6:32972642:C:T	6	0.648827	0.0274933	0.0603728
6:32972690:T:C	6	0.51586	-0.0270836	0.0416837
6:32972887:G:A	6	0.266938	-0.0347143	0.0312702
6:32973281:T:C	6	0.109919	0.050454	0.0315622
6:32973599:C:T	6	0.296593	-0.0645028	0.061798
6:32973743:C:T	6	0.100598	0.0753142	0.0458684
6:32973794:C:T	6	0.560323	0.0309494	0.0531447
6:32973841:G:A	6	0.385661	0.0297957	0.0343461
6:32973878:C:T	6	0.227486	0.0523201	0.0433523
6:32974081:C:T	5	0.786028	-0.00940395	0.0346406
6:32974268:T:C	6	0.536152	-0.019612	0.0317016
6:32974343:C:T	4	0.641941	-0.0309696	0.0666031
6:32974843:C:T	4	0.540783	0.033862	0.0553637
6:32975341:C:T	6	0.0176687	0.114126	0.0481038
6:32975381:A:G	6	0.00918879	-0.0765359	0.029381
6:32975511:A:G	5	0.115987	0.0680172	0.0432722
6:32975578:T:C	4	0.201875	-0.0866718	0.0679126
6:32975720:G:A	6	0.013638	-0.122136	0.0495149
6:32975896:A:G	6	0.283127	0.0400013	0.0372687
6:32976572:C:A	4	0.0158697	0.103111	0.0427511
6:32976654:G:A	5	0.35932	0.0664622	0.0725046
6:32976759:G:T	5	0.0385027	0.0761193	0.0367822
6:32976909:C:A	6	0.0126042	-0.0784644	0.0314516
6:32976927:A:G	6	0.317594	0.0371689	0.0371907
6:32977044:G:A	3	0.344277	0.0801196	0.0847156
6:32977084:G:A	6	0.00614804	0.111208	0.0405902
6:32977315:A:G	6	0.012996	-0.0862859	0.0347384
6:32977420:G:T	6	0.0817867	-0.0944567	0.0542726
6:32977535:G:A	6	0.0481538	0.0578493	0.0292758
6:32977852:T:G	4	0.0158697	0.103111	0.0427511
6:32978178:T:C	5	0.022022	-0.0812267	0.0354704
6:32978211:T:G	4	0.00258537	0.270685	0.0898339
6:32978587:C:A	5	0.60141	-0.0200214	0.0383277
6:32978627:T:C	4	0.267407	0.0891198	0.0803565
6:32978997:C:T	6	0.000107955	0.121573	0.031398
6:32979609:T:C	6	2.40974e-08	-0.151946	0.027232
6:32979746:A:G	6	8.12542e-08	-0.146884	0.0273817
6:32979770:G:C	5	3.83308e-07	-0.137939	0.0271691
6:32979878:T:C	4	0.0156459	-0.166874	0.0690396
6:32979980:A:C	3	0.245523	-0.0715521	0.0616142
6:32980446:C:T	4	0.772917	0.0226395	0.0784566
6:32980578:C:T	4	0.404066	-0.0454987	0.0545298
6:32980606:A:G	6	8.12542e-08	-0.146884	0.0273817
6:32981555:G:A	6	0.0174504	-0.155655	0.0654817
6:32981647:C:T	5	3.4862e-06	-0.136682	0.0294582
6:32981937:T:C	6	0.0003737	-0.14908	0.0419
6:32982017:C:T	5	0.00902539	-0.174338	0.0667682
6:32982298:A:C	6	0.149941	-0.0666371	0.0462841
6:32982921:T:C	6	3.36364e-08	-0.15131	0.0274045
6:32983474:G:A	6	0.222514	-0.0548673	0.044978
6:32983576:C:T	4	0.542803	-0.0317026	0.0520928
6:32983632:T:C	4	0.0156459	-0.166874	0.0690396
6:32983748:C:T	4	0.000106742	-0.174844	0.0451241
6:32983765:C:T	4	0.000106742	-0.174844	0.0451241
6:32983818:G:A	4	0.261339	-0.0960696	0.0855295
6:32983904:C:T	4	0.0156459	-0.166874	0.0690396
6:32984011:C:T	6	1.12974e-07	-0.146177	0.0275571
6:32984255:T:C	6	2.77399e-07	-0.140209	0.0272876
6:32984451:A:G	4	0.612963	-0.0234882	0.0464333
6:32984788:A:G	4	0.595602	-0.075587	0.142419
6:32985295:T:C	5	0.721074	0.0437188	0.122453
6:32985570:G:A	2	0.399069	0.0960599	0.113911
6:32985594:T:C	4	0.751149	0.0244455	0.0770848
6:32985992:T:A	6	3.41322e-07	-0.138662	0.0271936
6:32986144:C:A	2	0.399069	0.0960599	0.113911
6:32986573:A:G	6	2.77399e-07	-0.140209	0.0272876
6:32986749:G:A	5	0.361112	-0.0451939	0.049487
6:32986835:G:C	3	0.311793	-0.0654836	0.0647412
6:32987216:A:G	3	0.385933	-0.0815002	0.0940007
6:32987542:G:C	6	0.355344	-0.0439906	0.0475948
6:32987774:C:T	6	0.000444096	-0.115809	0.0329716
6:32987888:A:G	6	0.242788	0.0605558	0.0518437
6:32988049:T:G	6	6.30937e-05	-0.117336	0.0293271
6:32988089:C:T	5	8.01302e-05	-0.18474	0.0468407
6:32988175:G:A	5	9.25395e-05	-0.183591	0.0469618
6:32988293:G:A	4	0.0327523	-0.150465	0.070472
6:32988340:C:T	4	0.000170728	-0.165209	0.0439527
6:32988588:A:G	5	3.82612e-05	-0.166469	0.0404273
6:32988651:T:C	4	0.220186	0.0503613	0.0410766
6:32988695:T:G	6	0.004608	-0.0792831	0.0279833
6:32989838:T:C	4	0.0507437	-0.0867812	0.0444202
6:32989971:C:T	4	0.269563	0.0391386	0.0354494
6:32990060:G:T	5	0.750925	-0.0236815	0.0746063
6:32990121:T:C	4	0.182337	-0.0578981	0.0434151
6:32990506:G:A	4	0.773387	-0.0149481	0.0519126
6:32990529:T:C	6	0.26661	0.0507077	0.0456455
6:32990675:A:G	6	0.849477	0.0101677	0.0535748
6:32990811:A:G	4	0.756035	0.0176336	0.0567559
6:32990970:A:T	4	0.00164397	-0.117987	0.0374801
6:32991460:A:T	4	0.0205375	-0.144108	0.0622126
6:32991738:G:T	4	0.182337	-0.0578981	0.0434151
6:32991777:T:G	4	0.0483642	-0.0881078	0.0446307
6:32991987:C:T	5	0.354802	0.0370151	0.0400027
6:32992424:G:A	6	0.0522336	-0.110855	0.0571063
6:32993186:A:C	6	0.156984	0.065058	0.045968
6:32993266:G:A	6	0.150112	0.0464644	0.0322863
6:32995081:A:C	4	0.811714	0.0138223	0.0580241
6:32995863:C:T	6	0.849477	0.0101677	0.0535748
6:32995962:C:T	6	0.207641	0.0364088	0.0288941
6:32996014:C:T	6	0.150112	0.0464644	0.0322863
6:32996350:A:T	3	0.113068	-0.132325	0.0835093
6:32996571:T:G	5	0.627692	0.0606773	0.125114
6:32997210:T:C	4	0.72516	0.0539726	0.153518
6:32997674:T:C	6	0.755296	0.00901232	0.0289168
6:32997859:A:C	4	0.0251396	0.105902	0.0472934
6:32997871:C:T	6	0.0650875	0.0591425	0.0320615
6:32998238:A:G	6	0.695032	-0.0319037	0.0813794
6:32998564:C:T	6	0.600372	-0.0152732	0.0291548
6:32998729:T:C	6	0.597705	-0.0153847	0.0291541
6:32998806:C:T	4	0.26338	-0.0923417	0.0825631
6:32999330:T:G	6	0.130105	-0.0650561	0.0429785
6:33000435:T:G	6	0.751525	0.0148877	0.0470193
6:33000686:G:A	4	0.0205497	-0.130448	0.0563209
6:33001423:T:C	4	0.0205497	-0.130448	0.0563209
6:33001735:T:C	6	0.588849	0.0157763	0.029188
6:33002162:C:T	6	0.909366	-0.00366659	0.0322089
6:33002650:G:A	5	0.0140335	-0.137893	0.056136
6:33003065:T:C	6	0.621712	0.0148168	0.0300285
6:33003119:C:T	4	0.438416	0.030682	0.0395964
6:33003562:T:C	4	0.317639	0.0318186	0.0318402
6:33003687:C:A	6	0.909366	-0.00366659	0.0322089
6:33003745:C:T	6	0.130105	-0.0650561	0.0429785
6:33004287:G:A	4	0.0205497	-0.130448	0.0563209
6:33004917:T:C	6	0.909366	-0.00366659	0.0322089
6:33004935:C:T	6	0.621712	0.0148168	0.0300285
6:33005208:C:T	6	0.621712	0.0148168	0.0300285
6:33005644:T:C	6	0.588849	0.0157763	0.029188
6:33005932:T:C	6	0.710898	-0.011385	0.0307162
6:33006222:G:A	6	0.313255	-0.0746701	0.074047
6:33006252:T:C	6	0.343078	-0.0635257	0.067003
6:33006410:G:A	6	0.487947	0.022769	0.0328284
6:33006869:T:C	6	0.583611	0.0163871	0.0298971
6:33007111:G:A	6	0.0904716	0.0795976	0.0470181
6:33007192:T:C	6	0.583611	0.0163871	0.0298971
6:33007752:C:A	6	0.00170331	-0.117557	0.0374672
6:33008521:C:T	6	0.112516	-0.0749066	0.0472005
6:33008546:A:G	6	0.0489626	-0.0538012	0.0273253
6:33008873:T:C	6	0.0764031	-0.0838681	0.047331
6:33014050:G:A	5	0.105529	0.0567742	0.0350757
6:33015419:A:G	4	0.0332744	-0.104411	0.0490477
6:33016707:C:T	6	0.0590302	-0.090825	0.0481073
6:33016728:T:C	6	0.0590302	-0.090825	0.0481073
6:33016887:A:G	5	0.00923534	-0.13058	0.050161
6:33017486:G:A	6	0.584662	-0.0163878	0.0299819
6:33017502:G:A	6	0.119902	-0.0471316	0.0303062
6:33018310:T:C	6	0.270765	0.049218	0.0446907
6:33018459:A:G	4	0.17763	0.0630639	0.0467802
6:33018548:G:A	6	0.0853788	0.0557066	0.032382
6:33018726:G:A	6	0.261255	-0.0821242	0.0731013
6:33019643:T:G	4	0.876587	-0.00835658	0.0538103
6:33020352:T:C	4	0.000217248	0.196444	0.0531207
6:33020387:G:C	6	0.39008	-0.0400757	0.0466282
6:33020604:C:T	6	0.616176	0.0198376	0.039574
6:33020777:C:T	6	0.329614	0.0405533	0.0415977
6:33020842:A:G	4	0.147714	0.0644809	0.0445417
6:33020929:A:G	4	0.147714	0.0644809	0.0445417
6:33021130:C:A	2	0.782271	-0.0353815	0.128027
6:33023063:T:C	4	0.109751	0.0706317	0.0441637
6:33023139:C:T	4	0.15524	0.0639461	0.0449924
6:33023191:G:A	4	0.15524	0.0639461	0.0449924
6:33023832:C:T	4	0.000106334	0.119303	0.0307825
6:33023880:T:C	4	0.0107645	0.0762008	0.0298797
6:33023946:A:G	4	0.859738	-0.00554241	0.0313649
6:33024258:G:A	4	0.0686372	0.0617746	0.0339271
6:33024309:T:A	4	0.583024	-0.0345581	0.0629505
6:33024317:G:A	4	0.583024	-0.0345581	0.0629505
6:33024499:G:A	5	0.209691	0.0493303	0.0393253
6:33024606:C:G	5	0.363262	-0.028816	0.0316949
6:33024654:A:C	5	0.448069	-0.0215959	0.0284667
6:33024738:C:T	6	0.0182428	0.0733378	0.0310667
6:33024762:T:C	6	0.0182428	0.0733378	0.0310667
6:33025440:T:C	4	0.0418226	0.0822124	0.0403936
6:33025450:G:A	4	0.0306723	0.0969188	0.0448428
6:33025469:A:G	4	0.0418226	0.0822124	0.0403936
6:33025700:C:T	6	0.0255991	0.0834474	0.0373828
6:33025953:A:G	6	0.233416	0.0411162	0.0345049
6:33026110:A:C	6	0.00144219	-0.0893219	0.0280351
6:33026246:A:G	6	0.000110913	-0.110249	0.028522
6:33029437:A:G	4	0.278928	0.0368298	0.0340157
6:33030112:A:C	4	4.97653e-07	-0.161413	0.0321079
6:33030885:G:A	4	1.17554e-07	-0.166329	0.0313991
6:33032188:G:A	5	0.000100491	-0.117741	0.0302721
6:33032290:T:G	6	3.23595e-05	-0.185705	0.0446815
6:33032822:G:A	6	2.74138e-05	-0.118769	0.0283191
6:33032865:A:C	6	3.82877e-05	-0.11522	0.0279824
6:33032905:T:C	6	2.74138e-05	-0.118769	0.0283191
6:33032968:G:A	6	4.32982e-05	-0.116834	0.0285719
6:33032975:T:C	6	0.0134934	0.0702299	0.0284277
6:33033022:A:G	5	0.000100491	-0.117741	0.0302721
6:33033058:T:C	6	4.32982e-05	-0.116834	0.0285719
6:33033630:C:T	5	0.000110997	-0.116358	0.0301041
6:33034241:A:G	4	0.000398504	-0.175675	0.0496106
6:33034596:G:A	6	1.71111e-08	-0.167946	0.0297833
6:33035230:A:G	4	0.000476779	-0.175923	0.0503576
6:33035771:T:C	6	0.0161755	0.0929749	0.0386601
6:33035877:A:G	4	0.0855599	-0.0569761	0.0331392
6:33036254:C:T	4	0.000476779	-0.175923	0.0503576
6:33036305:T:C	4	0.000476779	-0.175923	0.0503576
6:33036505:G:C	6	0.138329	-0.0458716	0.0309516
6:33036853:A:C	5	0.000101129	-0.117436	0.0302058
6:33037061:G:C	4	0.0296758	0.096967	0.044595
6:33037474:A:G	6	1.68116e-05	-0.178312	0.0414341
6:33037522:T:C	6	1.6264e-05	0.123201	0.0285795
6:33037557:C:T	6	0.0237613	0.0657178	0.0290662
6:33037675:C:A	6	0.157305	-0.0449091	0.031756
6:33038490:A:G	6	0.411117	-0.0567354	0.0690272
6:33038766:C:T	6	2.47796e-05	-0.120523	0.0285817
6:33039625:T:C	6	0.140613	-0.0491862	0.0333802
6:33039697:T:G	6	0.0195705	0.0676668	0.0289858
6:33039958:A:G	6	0.0355123	0.0859962	0.0409025
6:33040213:G:A	5	0.101351	-0.141105	0.0861266
6:33040307:G:A	4	0.0323912	0.0952407	0.0445144
6:33040715:G:A	6	2.36797e-05	0.121427	0.0287262
6:33041176:C:T	6	1.21894e-05	0.125126	0.0286057
6:33041186:G:A	6	2.36797e-05	-0.121427	0.0287262
6:33042291:A:G	6	0.0355123	0.0859962	0.0409025
6:33042393:G:A	4	0.0333286	0.0952249	0.0447464
6:33042551:C:T	4	0.0333286	0.0952249	0.0447464
6:33042598:A:G	4	0.0333286	0.0952249	0.0447464
6:33042854:T:C	5	0.801348	-0.0235526	0.0936102
6:33042880:A:G	6	0.0205554	0.0673267	0.0290696
6:33043520:C:G	5	0.000461999	-0.123473	0.0352591
6:33043930:A:G	6	0.000156718	-0.109717	0.0290242
6:33044257:T:C	6	4.71605e-05	-0.118914	0.0292226
6:33044388:T:C	6	0.0205554	0.0673267	0.0290696
6:33045530:T:C	6	0.0437175	0.0852555	0.0422729
6:33045558:G:A	6	1.94116e-06	-0.136958	0.0287759
6:33045659:T:C	6	0.903748	-0.00456152	0.0377211
6:33045698:G:A	4	0.00883102	0.107999	0.0412442
6:33045823:A:G	6	1.75749e-06	0.136612	0.028583
6:33045891:C:T	6	1.56271e-05	0.196365	0.0454584
6:33046662:T:C	6	5.41301e-08	-0.166078	0.0305449
6:33046726:T:C	6	0.000481342	0.163794	0.04692
6:33047466:T:C	4	0.000240238	0.126008	0.0343118
6:33047646:T:C	5	0.749707	-0.0133647	0.0418923
6:33047892:C:T	4	0.445167	0.0598258	0.0783576
6:33047898:C:A	6	0.000807874	0.0963597	0.0287634
6:33047978:A:G	6	0.244621	0.0861239	0.0740205
6:33048102:C:T	4	0.764977	-0.0369575	0.123624
6:33048195:C:A	5	0.401169	0.0655226	0.0780462
6:33048641:A:G	6	0.157687	0.109789	0.0777048
6:33048661:A:G	6	6.94597e-08	0.164173	0.0304444
6:33048663:G:A	6	2.86349e-07	0.148963	0.0290251
6:33048987:A:G	5	0.672528	0.0168907	0.0399608
6:33049159:A:G	6	0.244621	0.0861239	0.0740205
6:33049663:A:G	4	0.82813	-0.00911363	0.0419788
6:33049694:C:T	4	0.859756	-0.00741998	0.0419955
6:33049733:T:C	4	0.830496	0.00837044	0.0391022
6:33049881:T:G	6	2.95808e-05	0.120059	0.028745
6:33049965:G:A	5	0.000161688	0.129873	0.0344271
6:33050279:A:G	5	5.43405e-05	-0.125439	0.0310791
6:33050325:A:C	4	0.000475751	0.211521	0.0605374
6:33050394:G:A	4	0.000460619	0.21219	0.0605794
6:33050499:A:G	4	5.82269e-09	-0.172045	0.0295521
6:33051139:G:A	6	1.61566e-10	-0.180736	0.0282664
6:33053352:C:T	6	2.056e-05	0.150772	0.0354032
6:33053468:G:T	6	1.61566e-10	-0.180736	0.0282664
6:33053577:G:A	6	0.000989816	0.114603	0.0347977
6:33053609:G:A	4	0.000109684	0.263474	0.0681143
6:33053640:T:C	6	0.244621	0.0861239	0.0740205
6:33053682:G:A	6	1.61566e-10	-0.180736	0.0282664
6:33053812:A:G	4	3.8665e-05	0.156596	0.0380519
6:33053942:T:C	6	2.056e-05	0.150772	0.0354032
6:33054457:A:G	6	4.26468e-10	-0.175089	0.028041
6:33054463:C:T	6	4.39154e-05	0.269202	0.0658863
6:33054721:C:T	6	1.41041e-10	-0.180882	0.0281977
6:33054861:A:G	6	2.056e-05	0.150772	0.0354032
6:33054890:C:T	5	1.86793e-09	-0.177134	0.0294786
6:33054924:G:T	5	0.46974	0.0563639	0.0779688
6:33055098:C:T	6	0.102134	0.081873	0.0500876
6:33055346:T:G	6	3.90525e-08	-0.153635	0.0279586
6:33055538:C:T	4	2.79681e-09	-0.176069	0.0296257
6:33055605:G:A	6	5.58655e-08	0.160858	0.0296155
6:33055899:G:A	4	0.000460619	0.21219	0.0605794
6:33055946:G:A	4	0.000460619	0.21219	0.0605794
6:33056069:G:A	6	2.056e-05	0.150772	0.0354032
6:33056207:C:T	4	3.8665e-05	0.156596	0.0380519
6:33056253:T:A	4	3.8665e-05	0.156596	0.0380519
6:33056435:G:T	6	1.61566e-10	-0.180736	0.0282664
6:33056566:T:C	4	3.8665e-05	0.156596	0.0380519
6:33056694:T:C	5	2.51855e-05	0.159474	0.0378516
6:33056749:T:C	4	0.00055372	0.167149	0.0484023
6:33056766:A:G	4	0.00546775	-0.160741	0.05786
6:33056897:C:T	6	0.000276326	0.159753	0.0439298
6:33056962:C:T	4	0.349674	0.0697976	0.0746322
6:33057013:A:C	4	0.00055372	0.167149	0.0484023
6:33057176:T:C	5	1.9567e-09	-0.177755	0.0296191
6:33057198:G:C	4	2.93207e-09	-0.176686	0.0297683
6:33057232:T:C	4	0.00546775	-0.160741	0.05786
6:33057350:C:T	4	0.347622	-0.0517181	0.0550655
6:33057351:G:A	4	0.0883548	0.090357	0.053022
6:33057363:C:A	4	0.347622	-0.0517181	0.0550655
6:33057659:G:A	5	0.000133032	0.119407	0.031252
6:33057711:G:A	5	9.99404e-08	-0.159899	0.0300177
6:33057835:C:T	6	3.66593e-08	-0.154756	0.0281056
6:33058718:G:A	6	0.937443	-0.00447772	0.0570526
6:33058774:T:C	5	2.08313e-05	0.132708	0.031183
6:33058874:C:T	6	3.6009e-07	0.159428	0.0313283
6:33058952:G:A	6	0.937443	-0.00447772	0.0570526
6:33059262:T:C	5	1.78106e-06	0.142388	0.0298083
6:33059669:G:T	6	0.920856	0.00414479	0.041717
6:33059796:A:G	6	0.000352497	0.202432	0.0566511
6:33059996:T:G	6	4.06061e-06	0.134322	0.029148
6:33060428:C:T	5	0.0536351	0.104182	0.0539866
6:33060822:C:T	6	0.000428447	-0.176564	0.0501331
6:33060870:G:T	4	3.08999e-05	-0.157185	0.0377239
6:33060949:C:T	4	1.96338e-05	0.13343	0.0312553
6:33061098:T:C	6	0.802149	0.0102746	0.0410055
6:33061229:T:C	4	0.000460619	0.21219	0.0605794
6:33061690:T:C	6	2.20346e-06	0.13972	0.0295154
6:33061871:T:C	6	2.52648e-06	0.138568	0.0294451
6:33061924:C:T	4	0.090342	0.0923535	0.054531
6:33061947:C:T	6	0.0154278	0.10335	0.0426684
6:33062715:G:A	4	0.000460619	0.21219	0.0605794
6:33063592:C:A	5	0.0045159	0.1057	0.0372224
6:33063931:A:G	6	6.30901e-06	0.134211	0.0297206
6:33064605:G:T	6	6.30901e-06	0.134211	0.0297206
6:33065734:C:A	6	0.00225588	0.106179	0.0347638
6:33067211:C:T	6	6.30901e-06	0.134211	0.0297206
6:33067525:A:C	5	0.234292	-0.0673372	0.0566156
6:33069640:C:T	6	0.195275	-0.0744525	0.0574865
6:33071424:A:G	6	0.00372616	-0.0913489	0.0314946
6:33071777:A:G	6	1.34463e-06	0.152022	0.0314547
6:33072240:C:T	6	6.37078e-05	0.121628	0.0304173
6:33072266:C:T	6	1.27559e-06	0.152195	0.0314224
6:33073322:A:G	6	1.48398e-07	-0.148698	0.028299
6:33073433:T:C	3	0.199603	0.252973	0.197222
6:33073515:G:A	4	0.000460619	0.21219	0.0605794
6:33073984:A:G	6	5.10856e-07	0.155359	0.0309346
6:33074612:C:A	6	4.8666e-07	0.155363	0.0308782
6:33074712:G:C	4	0.764977	-0.0369575	0.123624
6:33074750:T:C	5	0.826586	0.0302021	0.137858
6:33074908:A:G	6	7.40139e-07	0.154034	0.0311147
6:33074963:A:G	5	1.43683e-05	-0.171543	0.0395429
6:33075635:A:G	6	1.27559e-06	0.152195	0.0314224
6:33075666:C:T	6	0.00052254	0.10182	0.029352
6:33076509:G:A	4	0.0192831	-0.119981	0.0512736
6:33076539:C:T	4	0.456181	-0.0408456	0.0548153
6:33076661:C:G	6	0.623073	0.0348054	0.0708146
6:33077271:G:A	6	0.00542681	-0.115078	0.0413868
6:33077607:C:T	6	0.00909716	0.0888244	0.0340535
6:33077776:C:T	5	0.00483095	0.0953475	0.033834
6:33079166:C:T	5	0.483861	0.0444704	0.0635194
6:33079476:C:A	4	0.946306	0.00351733	0.0522275
6:33079477:G:A	6	0.784903	0.027034	0.0990491
6:33079766:A:G	5	0.564103	0.0391317	0.0678476
6:33079812:A:G	6	0.264463	-0.0729842	0.0654037
6:33080192:T:C	6	0.591708	-0.0551893	0.102896
6:33081536:G:A	6	0.307695	-0.0952172	0.0933437
6:33081632:A:G	6	0.898214	-0.00957485	0.0748515
6:33081898:C:A	4	0.000984761	-0.174082	0.0528346
6:33082109:C:T	5	0.452965	-0.083354	0.111067
6:33082692:A:C	4	0.730691	0.0202663	0.0588784
6:33082729:A:T	4	0.0308122	0.082452	0.0381812
6:33082740:G:A	4	0.0167384	0.110512	0.0461927
6:33083121:T:C	6	0.0749872	0.0633046	0.0355536
6:33083261:C:T	6	0.0396459	0.0891888	0.0433499
6:33083574:C:T	4	0.730691	0.0202663	0.0588784
6:33084671:A:C	5	0.68253	0.0150282	0.0367425
6:33085010:A:G	6	0.237803	-0.0424517	0.0359609
6:33085534:T:C	6	0.0420977	0.0881351	0.0433618
6:33085708:A:G	5	0.0437539	0.190259	0.094354
6:33085851:C:T	5	0.281827	-0.044395	0.0412507
6:33085910:C:T	5	0.0460211	-0.103221	0.0517348
6:33086249:C:T	6	0.234308	-0.0466782	0.0392473
6:33086448:G:A	6	0.629413	0.0177034	0.0366869
6:33087358:T:A	4	0.44441	-0.032046	0.041903
6:33088592:C:T	4	0.196386	-0.0678671	0.0525321
6:33089196:G:A	5	0.189837	-0.0656186	0.05005
6:33089316:T:C	3	0.873986	-0.0228784	0.144254
6:33089332:C:T	6	0.0388797	-0.101788	0.0492813
6:33089415:T:C	4	0.996635	-0.000449633	0.106604
6:33089623:C:A	5	0.81592	0.00860542	0.0369656
6:33090710:T:C	4	0.17439	-0.0713245	0.0525127
6:33090758:T:C	4	0.17439	-0.0713245	0.0525127
6:33090836:G:A	6	0.629433	0.0160209	0.0332021
6:33091370:G:A	4	0.17439	-0.0713245	0.0525127
6:33091454:G:A	6	0.0860449	0.0610772	0.0355795
6:33091471:C:T	4	0.0524264	0.0736019	0.0379467
6:33091810:C:G	4	0.0524264	0.0736019	0.0379467
6:33092049:T:C	6	0.629433	0.0160209	0.0332021
6:33092131:G:A	4	0.0524264	0.0736019	0.0379467
6:33092824:C:T	4	0.0524264	0.0736019	0.0379467
6:33093300:A:G	4	0.0524264	0.0736019	0.0379467
6:33093365:A:T	6	0.0860449	0.0610772	0.0355795
6:33093876:A:G	4	0.0524264	0.0736019	0.0379467
6:33094258:C:T	6	0.540169	0.020932	0.0341714
6:33094275:T:C	4	0.0405305	0.0794219	0.0387746
6:33094663:T:C	4	0.381912	-0.0534632	0.0611442
6:33094720:A:G	3	0.909596	0.0103493	0.0911442
6:33094869:C:T	6	0.000141097	0.118683	0.0311812
6:33095026:G:A	4	0.0198632	0.0946698	0.0406496
6:33095028:G:A	4	0.0425032	0.0804827	0.0396748
6:33095516:G:A	5	0.0974607	0.0606732	0.0366099
6:33095555:T:A	3	0.909596	0.0103493	0.0911442
6:33095684:A:G	4	0.0475884	0.0742296	0.0374703
6:33096247:T:C	6	0.142119	-0.0761936	0.0519048
6:33096274:G:A	6	0.629433	0.0160209	0.0332021
6:33096426:C:T	6	0.699644	-0.0205723	0.0533236
6:33096708:G:A	5	0.963512	-0.00266606	0.0582781
6:33096766:A:G	6	0.699644	-0.0205723	0.0533236
6:33096777:G:A	3	0.909596	0.0103493	0.0911442
6:33097231:C:T	5	0.466177	0.0253942	0.034848
6:33097382:G:A	5	0.341667	-0.0690697	0.072638
6:33097423:C:T	5	0.299126	-0.0863009	0.0831167
6:33097464:A:G	4	0.775567	-0.0209047	0.0733241
6:33097561:T:C	6	0.306582	-0.0672778	0.0658025
6:33097614:C:A	6	0.836505	0.00717145	0.0347511
6:33097798:G:A	4	0.775567	-0.0209047	0.0733241
6:33098051:T:G	4	0.775567	-0.0209047	0.0733241
6:33098257:G:A	4	0.775567	-0.0209047	0.0733241
6:33098276:A:C	6	0.306582	-0.0672778	0.0658025
6:33098289:G:A	4	0.775567	-0.0209047	0.0733241
6:33098363:C:A	4	0.775567	-0.0209047	0.0733241
6:33098569:C:T	5	0.77016	0.0174612	0.0597646
6:33098596:C:T	6	1.75924e-06	0.150418	0.0314729
6:33098797:G:A	6	0.00125819	0.0927749	0.0287643
6:33098828:G:A	3	0.909596	0.0103493	0.0911442
6:33098896:C:G	4	0.000139185	0.119802	0.0314474
6:33098966:C:A	6	0.0404417	-0.0629362	0.0307124
6:33098988:C:G	4	0.011683	0.0774054	0.0306972
6:33099129:G:A	3	0.909596	0.0103493	0.0911442
6:33099166:G:C	4	0.0952945	0.0540794	0.0324196
6:33099210:A:G	5	0.063551	-0.0613825	0.0330846
6:33100184:G:A	5	0.150453	-0.055877	0.0388592
6:33100189:A:G	6	0.00289559	-0.0971469	0.0326148
6:33100245:C:T	4	0.127086	-0.059592	0.0390589
6:33100487:G:A	4	0.348034	0.0714268	0.0761147
6:33100732:A:G	6	0.0966831	-0.0606009	0.0364813
6:33100883:A:G	4	0.127086	-0.059592	0.0390589
6:33101346:C:A	4	0.127086	-0.059592	0.0390589
6:33101444:A:C	6	0.0966831	-0.0606009	0.0364813
6:33101602:A:G	6	0.000404705	-0.110354	0.0311999
6:33103225:G:A	4	0.0307172	-0.0906857	0.0419702
6:33103311:G:T	4	0.0307172	-0.0906857	0.0419702
6:33103321:C:A	6	0.034903	-0.082519	0.0391182
6:33104175:T:C	6	0.034903	-0.082519	0.0391182
6:33105064:T:C	6	0.0309067	-0.0907105	0.0420292
6:33105299:T:C	4	0.685242	0.0522791	0.128982
6:33105469:G:A	5	0.000211705	-0.11556	0.0311934
6:33107224:G:A	4	0.0382162	-0.0929109	0.0448297
6:33107382:C:T	4	0.0382162	-0.0929109	0.0448297
6:33108035:C:G	6	0.000497289	-0.108547	0.0311718
6:33108321:T:C	6	0.0309067	-0.0907105	0.0420292
6:33108815:G:A	4	0.0382162	-0.0929109	0.0448297
6:33109522:G:A	6	0.0115718	0.126207	0.0499844
6:33109556:C:T	6	0.000456837	-0.109366	0.0312042
6:33110133:A:G	4	0.0382162	-0.0929109	0.0448297
6:33110167:A:G	6	0.0309067	-0.0907105	0.0420292
6:33110746:T:G	4	0.0382162	-0.0929109	0.0448297
6:33110834:G:A	6	6.28838e-06	-0.120043	0.0265791
6:33110933:A:G	6	0.000456837	-0.109366	0.0312042
6:33111028:A:C	6	4.96828e-06	-0.121772	0.0266686
6:33111148:C:T	6	0.0746966	0.0796826	0.0447072
6:33111185:C:T	4	0.0382162	-0.0929109	0.0448297
6:33111347:C:T	5	0.000764979	-0.112892	0.0335473
6:33111408:G:A	4	0.127086	-0.059592	0.0390589
6:33112218:A:G	6	0.000456837	-0.109366	0.0312042
6:33112601:G:T	6	0.000456837	-0.109366	0.0312042
6:33113197:C:T	5	0.000586707	-0.107712	0.0313328
6:33114023:T:G	4	0.148648	-0.16669	0.11541
6:33114171:T:C	6	1.7245e-05	0.115233	0.0268117
6:33115024:T:C	6	6.28838e-06	-0.120043	0.0265791
6:33115606:A:G	4	0.229982	-0.0476597	0.0397031
6:33115762:G:A	6	4.52361e-06	-0.122995	0.0268211
6:33115794:C:A	4	0.048759	-0.0869787	0.0441361
6:33116222:A:C	5	1.83433e-05	-0.121045	0.0282541
6:33116993:C:T	4	0.585963	0.0305067	0.0560068
6:33117094:C:A	4	0.585963	0.0305067	0.0560068
6:33117258:C:T	6	0.000275108	-0.114487	0.0314724
6:33117711:T:C	6	0.797064	-0.0333976	0.129877
6:33117818:C:T	6	0.0310046	-0.0883379	0.0409538
6:33118912:A:G	2	0.630286	-0.173632	0.360739
6:33121678:C:T	6	5.44033e-05	0.12641	0.0313218
6:33122171:A:G	6	5.97416e-06	-0.121484	0.0268336
6:33122331:A:G	6	0.00035326	-0.112631	0.031525
6:33124494:C:T	6	0.000789251	-0.106641	0.0317711
6:33124972:A:G	6	0.00791724	-0.0848583	0.0319547
6:33125462:C:T	6	5.20249e-05	0.12528	0.0309612
6:33125725:G:A	5	0.422528	0.0290412	0.036209
6:33125770:A:G	6	0.459551	0.0258396	0.0349379
6:33125858:A:C	6	0.00246847	-0.0997968	0.0329669
6:33127042:G:A	4	0.478283	0.0783547	0.110504
6:33127757:C:T	5	0.00068033	-0.111951	0.0329522
6:33127774:C:A	5	0.389236	-0.0619913	0.0719988
6:33127987:C:A	6	0.426267	-0.0247261	0.0310788
6:33128377:G:A	6	0.0410262	-0.0846376	0.0414227
6:33128460:G:T	6	0.0916716	0.0706952	0.0419147
6:33129071:T:C	6	4.34277e-05	0.127154	0.0311008
6:33129746:G:A	6	0.0457788	-0.0828364	0.0414715
6:33130208:C:G	6	0.0693042	0.0761096	0.0419006
6:33130430:G:A	6	0.0693042	0.0761096	0.0419006
6:33131734:A:G	6	1.00765e-05	0.134915	0.0305548
6:33131893:C:T	4	0.0682778	-0.0716269	0.039287
6:33134392:C:A	6	1.34409e-05	0.13164	0.0302426
6:33135962:C:G	4	0.854386	-0.00559776	0.0305013
6:33136145:G:A	3	0.206561	0.13016	0.10305
6:33136310:G:T	6	0.509586	0.0318807	0.048342
6:33136575:C:T	6	0.000256052	0.107309	0.0293503
6:33136638:G:A	4	0.521483	-0.0249971	0.0389932
6:33137061:C:T	4	0.155719	-0.0828564	0.0583653
6:33137403:C:T	6	0.336266	0.0453113	0.0471222
6:33137689:C:T	6	0.468632	0.05912	0.0815778
6:33137727:C:T	6	0.00133522	-0.0937196	0.0292116
6:33138021:G:A	6	0.00462245	-0.125556	0.0443312
6:33138498:T:C	6	0.112017	0.0607627	0.038235
6:33138677:G:A	6	0.338291	-0.0428479	0.0447476
6:33138955:G:A	6	0.170764	0.0508853	0.0371493
6:33139328:C:T	6	0.304262	-0.0346244	0.0337031
6:33139475:T:G	4	0.385879	0.0435302	0.0502012
6:33139635:A:C	6	0.609747	0.0224974	0.0440749
6:33139662:A:G	6	0.386131	0.0409441	0.0472438
6:33140009:T:G	3	0.601879	0.0407343	0.0780799
6:33140983:A:G	6	0.541647	0.028629	0.0469078
6:33141253:T:G	6	0.245502	-0.0342981	0.0295331
6:33141475:C:T	6	0.186404	-0.0390512	0.0295553
6:33142162:C:A	6	0.101998	-0.0515311	0.0315128
6:33142792:T:C	5	0.18797	-0.0417516	0.0317115
6:33143948:C:G	4	0.000558407	0.100902	0.0292381
6:33144064:C:T	4	0.60677	-0.0816707	0.15868
6:33144243:T:A	4	0.000399523	0.103594	0.0292606
6:33144373:G:A	5	0.594699	0.0262345	0.0493093
6:33145369:C:A	6	0.000175282	0.113579	0.03027
6:33145710:A:G	5	0.438074	0.0371801	0.0479465
6:33146043:C:T	5	0.478997	-0.114419	0.161629
6:33146121:G:A	3	0.284008	0.148518	0.138626
6:33147727:G:A	6	0.264325	0.0599793	0.053734
6:33148167:T:C	6	0.590464	-0.0557396	0.103574
6:33151495:G:A	5	0.86633	-0.0143415	0.0852029
6:33151943:C:T	6	0.900044	-0.0181196	0.144257
6:33152348:G:T	5	0.86633	-0.0143415	0.0852029
6:33153528:C:T	6	9.33901e-05	0.118467	0.0303205
6:33153833:A:G	4	0.529358	-0.0483449	0.0768616
6:33158018:G:T	6	0.844096	0.00831909	0.0423025
6:33158189:A:C	5	0.740348	0.016284	0.0491382
6:33158898:C:T	6	0.0048115	-0.135749	0.0481483
6:33159664:T:C	5	0.786884	-0.0236497	0.087475
6:33160425:G:T	6	0.000461996	-0.103706	0.0296145
6:33161262:C:T	4	0.985609	-0.000812476	0.0450438
6:33161661:A:G	5	0.755309	0.0144136	0.0462497
6:33162082:T:A	6	0.000117644	0.11409	0.0296262
6:33162215:A:C	6	0.71969	0.0165721	0.046178
6:33162540:C:G	6	0.139523	-0.0830161	0.0561842
6:33163451:G:A	6	0.90902	0.00509313	0.0445694
6:33164735:C:A	5	0.85987	0.00856787	0.0485322
6:33166034:A:G	6	0.000906807	-0.093191	0.0280869
6:33166547:C:T	5	0.786884	-0.0236497	0.087475
6:33169581:C:T	6	0.978407	0.00334471	0.123576
6:33172442:C:T	5	0.786884	-0.0236497	0.087475
6:33172932:G:A	6	0.433345	0.0373564	0.0476801
6:33173607:A:G	6	0.941331	-0.00843305	0.114584
6:33173842:G:A	5	0.00299127	-0.0893763	0.0301069
6:33173998:G:A	6	0.00565876	-0.13187	0.0476593
6:33174783:A:G	6	0.00305231	-0.085991	0.0290273
6:33175575:C:T	6	0.0011104	-0.0914555	0.0280457
6:33175824:A:G	6	0.00631754	-0.130762	0.0478835
6:33176749:C:T	6	0.172482	-0.0762817	0.0559139
6:33177160:A:G	3	0.321303	0.210112	0.211853
6:33178010:G:T	6	0.00146439	-0.0891684	0.0280258
6:33179689:C:T	5	0.272245	-0.101737	0.0926649
6:33180209:A:C	6	0.791948	-0.0089468	0.0339175
6:33183248:T:A	6	0.701943	0.0255726	0.0668217
6:33183730:T:C	6	0.109106	0.0645095	0.0402625
6:33184894:T:C	6	0.784831	0.0224045	0.0820591
6:33185401:T:C	6	0.659199	-0.0585294	0.132714
6:33185918:C:A	6	0.24868	0.0508212	0.0440559
6:33192287:C:A	4	0.288091	-0.0606465	0.0570887
6:33192662:G:A	6	0.00149401	-0.0920944	0.0289984
6:33192867:A:C	6	0.000394418	-0.109914	0.031016
6:33195154:A:G	4	0.414574	0.0385945	0.0473047
6:33195604:A:G	6	0.360431	0.0402442	0.0440047
6:33196397:C:A	6	8.5558e-05	0.144414	0.0367628
6:33196983:C:T	2	0.774429	0.0464242	0.16199
6:33199171:T:C	6	0.684971	0.0398724	0.0982831
6:33202627:G:A	6	0.917937	-0.0108483	0.10529
6:33202640:C:T	6	0.305467	-0.0335679	0.0327562
6:33203338:A:G	6	0.236449	-0.0386925	0.032682
6:33203408:C:T	6	0.917937	-0.0108483	0.10529
6:33204239:A:C	6	0.0427391	0.108111	0.053355
6:33209310:A:G	6	0.453065	-0.0233448	0.0311133
6:33213755:T:C	5	0.0233696	0.12273	0.0541296
6:33215902:G:A	6	0.135985	0.0439414	0.0294729
6:33215904:G:A	6	0.0344969	-0.0709139	0.0335414
6:33218180:T:C	6	0.994867	-0.000484032	0.0752316
6:33219142:A:C	4	0.184141	-0.0509062	0.0383298
6:33225519:T:C	6	0.491112	0.0644621	0.0936212
6:33231060:A:C	3	0.547003	-0.0908589	0.150864
6:33232055:G:A	6	0.722941	-0.0117742	0.0332106
6:33232430:C:T	6	0.993018	-0.000915306	0.104601
6:33232521:C:T	4	0.0585773	-0.0674927	0.0356849
6:33232522:G:T	6	0.0337605	0.0895992	0.0422056
6:33235755:G:A	6	0.256183	-0.0327558	0.028848
6:33237285:G:A	5	0.752076	-0.0303058	0.0959339
6:33238058:C:T	6	0.109538	-0.0818668	0.051158
6:33239479:G:A	6	0.0732664	-0.0812595	0.0453668
6:33239905:A:G	5	0.776341	0.0182661	0.064297
6:33240699:G:T	6	0.699336	0.0245667	0.0636086
6:33241076:C:A	6	0.043553	-0.0677898	0.0335865
6:33241135:T:C	5	0.185554	0.0394005	0.0297621
6:33241169:C:T	6	0.154174	0.0420599	0.0295169
6:33241174:A:G	6	0.0732664	-0.0812595	0.0453668
6:33242825:C:A	5	0.281953	0.0725153	0.067397
6:33244320:A:G	6	0.00352268	0.112691	0.038619
6:33244641:C:T	6	0.711604	-0.0109553	0.0296327
6:33244716:G:C	4	0.0765846	-0.0830869	0.046919
6:33245205:C:G	5	0.0704553	0.178219	0.0985196
6:33246518:G:A	6	0.979103	0.00169592	0.0647463
6:33246536:G:A	3	0.454793	-0.194546	0.26028
6:33250351:C:T	6	0.0491558	0.188868	0.0960067
6:33250476:C:A	5	0.102702	-0.0587699	0.0360133
6:33251267:G:A	6	0.024313	-0.0926658	0.0411456
6:33252102:G:A	6	0.377794	-0.0664549	0.0753484
6:33252115:G:A	6	0.0363331	-0.0673141	0.0321588
6:33252336:G:A	6	0.531609	-0.0448188	0.0716469
6:33252561:A:G	6	0.0470687	0.0602641	0.0303493
6:33252661:C:T	6	0.628822	0.0174782	0.0361579
6:33255103:A:C	6	0.0848201	-0.0569607	0.0330517
6:33256397:G:A	6	0.214099	-0.080178	0.0645361
6:33256984:C:T	6	0.0692337	-0.0592588	0.0326155
6:33257186:A:G	6	0.0903053	-0.0556931	0.0328808
6:33258443:G:A	4	0.242621	0.036054	0.030856
6:33259582:G:A	5	0.0437185	0.102426	0.050787
6:33259626:C:G	3	0.467876	0.165633	0.228164
6:33261446:A:G	4	0.12666	0.0724021	0.0474021
6:33264017:C:A	3	0.523135	-0.0433146	0.0678359
6:33264845:G:A	6	0.377794	-0.0664549	0.0753484
6:33267103:C:T	4	0.131209	-0.0615203	0.0407594
6:33267672:A:G	6	0.113491	-0.0511839	0.0323397
6:33267715:A:G	6	0.06907	0.0777794	0.0427838
6:33269881:T:G	5	0.776735	0.0270734	0.0954713
6:33270393:C:T	5	0.0671161	-0.0880197	0.0480747
6:33271494:T:C	6	0.0170135	0.103401	0.043329
6:33271966:G:A	6	0.00900674	0.125317	0.0479813
6:33272312:C:T	6	0.0732452	0.0818175	0.0456749
6:33272476:C:T	6	0.0190675	-0.111062	0.047377
6:33272626:C:T	6	0.554649	-0.0311375	0.0527033
6:33272712:C:A	5	0.10709	-0.0501217	0.0311042
6:33274081:C:A	3	0.389735	0.0930977	0.108241
6:33276770:A:T	3	0.287126	-0.0763207	0.0716998
6:33280503:T:C	4	0.0252609	0.108303	0.0484059
6:33282002:C:T	6	0.509734	0.0196144	0.0297525
6:33282181:A:G	6	0.458797	0.0221465	0.0298942
6:33282322:G:A	5	0.169419	0.132413	0.0963653
6:33282338:G:A	4	0.0820041	-0.129585	0.0745096
6:33282628:C:T	6	0.650902	0.0133878	0.0295857
6:33283065:G:A	3	0.449204	0.148548	0.1963
6:33283766:T:C	6	0.719009	0.0106942	0.029724
6:33283945:C:G	4	0.691154	0.0402703	0.101362
6:33284800:C:T	4	0.506794	0.0674977	0.101678
6:33285849:A:C	5	0.169419	0.132413	0.0963653
6:33287183:T:C	6	0.817157	0.00808559	0.0349718
6:33290271:T:G	6	0.0182824	0.103022	0.0436561
6:33290402:G:A	6	0.0022922	-0.114866	0.037667
6:33290825:A:G	5	0.131432	-0.0487314	0.032305
6:33291502:T:C	5	0.00616845	0.129315	0.0472179
6:33291779:G:T	3	0.655123	-0.0636114	0.142417
6:33300271:G:T	4	0.0157783	0.114477	0.0474219
6:33303989:G:A	6	0.650791	-0.0134296	0.029668
6:33308221:A:G	6	0.650791	-0.0134296	0.029668
6:33312308:A:G	6	0.335271	-0.0356387	0.0369868
6:33313427:A:C	2	0.170282	-0.401337	0.292669
6:33319596:G:T	6	0.618418	0.014876	0.0298658
6:33320613:G:A	5	0.907053	0.00364281	0.0312002
6:33324527:G:T	6	0.8708	0.00492118	0.0302577
6:33325787:C:T	4	0.792985	0.0119365	0.0454832
6:33326250:A:G	6	0.441334	-0.0356827	0.0463447
6:33327685:G:A	5	0.235719	0.0592852	0.0499978
6:33328518:G:A	6	0.621368	0.0146904	0.0297429
6:33329522:G:T	6	0.508359	-0.0299496	0.0452825
6:33329773:T:C	6	0.233452	-0.0627199	0.0526388
6:33330051:C:T	5	0.348033	0.0978266	0.104247
6:33330131:T:G	6	0.585399	0.0161681	0.0296382
6:33330900:G:A	4	0.0135672	-0.212147	0.085941
6:33330981:A:G	6	0.505868	-0.0206056	0.0309725
6:33332137:A:G	5	0.00734849	-0.228836	0.0853665
6:33333916:G:T	5	0.454725	0.0234287	0.0313402
6:33336930:C:T	6	0.0295685	-0.138795	0.0637896
6:33337088:C:T	5	0.357825	-0.0497142	0.0540656
6:33338508:T:A	4	0.0133089	-0.143595	0.0580089
6:33346186:C:A	6	0.678302	-0.0123097	0.0296775
6:33348243:A:G	4	0.531385	0.0845695	0.135118
6:33348591:G:A	6	0.053825	0.134645	0.069828
6:33349885:G:A	6	0.665858	-0.0127551	0.0295367
6:33350174:C:T	4	0.0135672	-0.212147	0.085941
6:33353644:T:C	6	0.319576	0.0431409	0.0433434
6:33358278:T:C	6	0.0522941	-0.12461	0.0642086
6:33359008:A:G	5	0.117723	-0.0831536	0.0531536
6:33359142:A:G	6	0.0522941	-0.12461	0.0642086
6:33359716:G:C	4	0.0839342	-0.0965061	0.0558387
6:33360574:T:G	6	0.103226	-0.0863325	0.0529838
6:33360787:T:C	4	0.048739	-0.136561	0.0692895
6:33362160:A:G	6	0.249985	-0.078788	0.0684884
6:33364083:G:T	6	0.839906	-0.0141152	0.0698722
6:33365353:A:G	4	0.979626	0.0011306	0.0442719
6:33365640:T:C	4	0.103544	-0.230134	0.141368
6:33365724:A:G	5	0.672215	0.0368749	0.087152
6:33370226:T:C	3	0.976632	-0.00560035	0.191195
6:33373341:C:T	6	0.635526	-0.0581835	0.12276
6:33373532:G:C	4	0.0423381	-0.141106	0.0695041
6:33373649:T:C	6	0.608535	-0.021354	0.0416934
6:33382241:T:C	4	0.0568146	-0.135309	0.0710382
6:33385006:C:T	6	0.0797107	0.0720113	0.0410937
6:33385953:A:G	6	0.588133	0.0179692	0.0331813
6:33389381:G:T	6	0.665148	0.0131493	0.0303809
6:33389603:C:T	6	0.865382	0.00956237	0.056406
6:33389701:G:A	6	0.466834	0.057389	0.0788701
6:33393583:C:T	4	0.106504	0.080186	0.0496782
6:33395199:G:A	6	0.0716054	-0.0893336	0.0495852
6:33396315:T:G	4	0.456514	-0.125371	0.168374
6:33397594:C:T	3	0.509195	-0.0955051	0.144685
6:33398620:T:C	6	0.979776	0.00186853	0.0737104
6:33399199:C:T	4	0.351216	0.175624	0.18839
6:33403422:C:T	6	0.41457	-0.0260826	0.0319688
6:33406556:A:G	5	0.420301	0.0286875	0.0355969
6:33408542:G:A	6	0.424401	-0.0255323	0.0319629
6:33411299:C:T	6	0.219173	0.0471881	0.0384039
6:33412892:C:A	5	0.971011	-0.00185688	0.0510973
6:33413315:T:G	6	0.611385	0.0301251	0.05929
6:33416818:C:T	6	0.298649	0.0395756	0.0380778
6:33421553:G:A	4	0.21151	0.0531564	0.0425448
6:33421577:T:C	6	0.550701	-0.0176064	0.0295058
6:33422150:G:T	4	0.21151	0.0531564	0.0425448
6:33422976:T:G	3	0.976632	-0.00560035	0.191195
6:33425001:C:A	6	0.654872	0.0469592	0.105053
6:33426699:G:A	4	0.088361	-0.118687	0.0696474
6:33426849:T:C	5	0.5032	-0.0960325	0.143447
6:33427350:T:C	6	0.34269	0.0317654	0.0334773
6:33427793:T:C	6	0.671953	0.0413253	0.0975877
6:33429672:A:G	6	0.890897	0.00477303	0.0347965
6:33429952:A:G	4	0.456514	-0.125371	0.168374
6:33430950:A:G	6	0.557718	-0.0221465	0.0377776
6:33431517:G:A	6	0.255475	0.0433336	0.0381072
6:33438883:T:C	4	0.994566	-0.000217595	0.0319515
6:33447064:C:A	6	0.621872	-0.0148183	0.0300452
6:33456464:T:C	6	0.657629	-0.0149172	0.0336588
6:33459368:G:A	6	0.701387	0.0136509	0.0356003
6:33459902:G:A	6	0.0248906	-0.144331	0.0643447
6:33468394:G:A	6	0.453169	-0.0219095	0.0292072
6:33471560:A:G	6	0.150236	-0.0575644	0.0400114
6:33472990:G:T	6	0.4409	-0.0227301	0.0294937
6:33474422:G:A	6	0.0608342	0.0679	0.0362192
6:33474485:A:C	4	0.328916	-0.0327463	0.0335412
6:33477013:G:T	6	0.673905	-0.0121871	0.0289622
6:33478496:A:G	6	0.688553	-0.0140676	0.035097
6:33478538:G:A	6	0.252157	-0.0347754	0.0303681
6:33480435:A:G	5	0.448251	-0.0232157	0.0306141
6:33480738:T:C	5	0.582253	-0.016082	0.0292348
6:33483916:A:G	6	0.594627	-0.0146336	0.0274994
6:33485123:C:T	6	0.264444	0.0712423	0.0638401
6:33485236:C:T	6	0.778223	0.00985538	0.0349933
6:33485241:G:A	6	0.321323	0.0573046	0.0577817
6:33485259:T:A	6	0.781995	-0.00783282	0.0283059
6:33486841:A:G	6	0.940954	-0.00238566	0.0322081
6:33487034:A:G	6	0.0875563	-0.0882768	0.0516712
6:33495498:G:A	6	0.393632	-0.0373294	0.0437599
6:33496714:T:G	6	0.725303	-0.011096	0.0315784
6:33497232:C:T	5	0.0269422	0.0744638	0.0336582
6:33499123:C:T	5	0.934247	0.00751078	0.0910366
6:33501186:G:A	4	0.186377	-0.0681725	0.0515922
6:33503018:T:C	5	0.0941557	0.068439	0.0408866
6:33503748:C:T	6	0.222889	-0.0554465	0.0454896
6:33505594:G:A	6	0.735028	-0.00953353	0.0281687
6:33505688:A:G	6	0.735028	-0.00953353	0.0281687
6:33506176:C:T	6	0.664211	-0.0246146	0.0567016
6:33511229:G:A	6	0.763257	-0.00905446	0.0300607
6:33511775:G:A	6	0.479062	-0.0410455	0.0579893
6:33512052:G:A	6	0.206698	0.0530676	0.0420272
6:33512745:T:C	6	0.442403	-0.0224877	0.0292755
6:33513080:T:G	4	0.527945	-0.0882842	0.139879
6:33513557:G:T	4	0.757151	0.0205864	0.0665746
6:33513607:A:G	5	0.431236	-0.0257321	0.0326932
6:33515520:G:A	5	0.253795	0.0601645	0.0527213
6:33516121:A:G	6	0.267852	-0.0683914	0.0617239
6:33516583:C:T	5	0.496221	-0.031206	0.045861
6:33517297:G:A	6	0.231628	0.0431988	0.0361141
6:33519231:T:G	6	0.61577	0.0171216	0.0341166
6:33520064:A:G	6	0.257275	0.0407868	0.0360035
6:33522800:G:A	4	0.2599	0.0429845	0.0381532
6:33524808:A:G	5	0.424832	-0.0568755	0.0712667
6:33525680:T:C	6	0.810465	-0.00733535	0.0305862
6:33527897:A:G	6	0.580297	0.0189472	0.0342657
6:33529917:C:T	4	0.701694	-0.0382078	0.0997501
6:33533404:G:T	5	0.947993	-0.00204539	0.0313578
6:33534010:C:T	6	0.464783	0.0270308	0.0369781
6:33534726:G:T	6	0.834312	-0.0063627	0.0304181
6:33534880:C:T	6	0.223334	0.0439683	0.0361073
6:33536670:G:T	6	0.841541	-0.0059899	0.029961
6:33537362:C:T	5	0.576749	-0.0273454	0.0489938
6:33537802:C:A	6	0.32107	0.038377	0.0386764
6:33538348:T:C	5	0.951007	-0.00619044	0.100752
6:33538865:A:G	5	0.37678	0.0330592	0.0374039
6:33540209:A:G	6	0.488137	-0.0215153	0.0310343
6:33541719:A:G	6	0.201675	-0.0391904	0.0306944
6:33542538:A:G	6	0.773579	-0.010526	0.0365871
6:33543116:C:T	6	0.386355	0.0363158	0.0419232
6:33543409:A:C	6	0.73368	-0.0098967	0.0290878
6:33545203:C:G	3	0.395374	-0.147393	0.173421
6:33546837:T:C	6	0.789058	-0.00845322	0.0315968
6:33548166:G:A	6	0.650846	-0.0274442	0.0606385
6:33548394:G:T	6	0.283691	-0.0554876	0.0517577
6:33551514:A:G	6	0.298191	-0.0306799	0.0294908
6:33552373:G:A	6	0.181192	-0.0888661	0.0664621
6:33553439:C:T	4	0.388725	-0.142781	0.165652
6:33553580:C:T	6	0.0481345	-0.0663129	0.0335561
6:33553677:G:C	6	0.997581	0.0001152	0.0379944
6:33554041:G:A	6	0.414338	0.0345506	0.0423267
6:33554147:T:C	6	0.045627	-0.07606	0.0380523
6:33554443:T:C	6	0.487012	0.0628282	0.0903913
6:33554932:G:A	6	0.139732	-0.0777811	0.052669
6:33555904:T:C	6	0.868443	0.00477327	0.0288178
6:33557045:A:C	6	0.162716	-0.0528956	0.037891
6:33557225:A:G	6	0.771504	0.00833887	0.0287143
6:33557741:T:C	6	0.890898	-0.00587489	0.0428298
6:33558872:C:T	6	0.308785	-0.0464324	0.0456214
6:33560896:A:G	6	0.458107	-0.0277684	0.0374254
6:33561075:G:C	6	0.295894	0.0450715	0.0431191
6:33561303:A:C	6	0.960596	-0.00209617	0.0424274
6:33562709:T:C	6	0.620648	0.0145808	0.0294603
6:33562720:C:T	6	0.620648	0.0145808	0.0294603
6:33563053:G:A	4	0.125591	-0.131571	0.0858975
6:33564412:T:C	6	0.491632	0.020531	0.0298538
6:33564868:G:T	4	0.256285	0.0338528	0.0298206
6:33565474:G:A	6	0.170929	-0.0437359	0.0319421
6:33565697:G:A	6	0.883042	0.00660872	0.0449223
6:33565902:C:T	5	0.50031	0.0330115	0.0489784
6:33565950:A:G	6	0.883042	0.00660872	0.0449223
6:33566581:C:T	6	0.311492	0.0421061	0.0416028
6:33567288:T:C	6	0.414637	0.0226765	0.0277979
6:33568687:A:G	6	0.456059	0.026343	0.035343
6:33569897:G:C	6	0.93032	0.00451048	0.0515827
6:33570024:G:A	4	0.599013	-0.0699364	0.133004
6:33570176:G:A	6	0.468945	0.025617	0.035373
6:33572125:A:G	6	0.908501	0.00358904	0.031228
6:33574413:A:G	6	0.803437	-0.00763189	0.0306623
6:33575395:C:T	4	0.374624	0.12009	0.13526
6:33575690:C:T	6	0.20296	-0.0883717	0.0694112
6:33575947:C:T	6	0.0187451	-0.220464	0.0937919
6:33576501:C:T	6	0.79122	-0.0106385	0.0401869
6:33576577:T:C	6	0.358805	0.0283697	0.0309158
6:33576872:G:A	5	0.430832	-0.0563349	0.071512
6:33577084:T:G	6	0.0959246	0.0652171	0.0391708
6:33579254:G:A	5	0.858228	-0.0223287	0.125
6:33581702:G:A	6	0.860616	-0.00843384	0.0480315
6:33581805:G:A	5	0.0184235	-0.310218	0.131616
6:33582090:G:A	6	0.455091	0.0287279	0.03846
6:33586264:G:A	4	0.264995	-0.0443244	0.0397648
6:33587065:A:G	6	0.97324	0.00215817	0.0643355
6:33587824:C:G	6	0.935171	-0.00257579	0.0316666
6:33587954:C:T	6	0.214557	-0.071133	0.057313
6:33588610:G:A	6	0.168699	0.0418404	0.0303985
6:33592211:G:A	6	0.212829	-0.0714599	0.0573596
6:33593577:C:A	6	0.97324	0.00215817	0.0643355
6:33593687:C:G	6	0.397233	-0.0376356	0.0444564
6:33594467:T:C	6	0.92758	0.00540934	0.0595152
6:33595399:A:G	6	0.697662	0.014713	0.0378733
6:33597079:C:T	6	0.415027	-0.0430948	0.052872
6:33598642:G:A	6	0.92341	0.00363141	0.0377727
6:33599979:C:T	6	0.919727	0.00668362	0.0663201
6:33601132:G:A	6	0.830806	-0.00605099	0.0283196
6:33602013:A:C	6	0.92758	0.00540934	0.0595152
6:33604294:G:A	4	0.112546	-0.325883	0.205364
6:33606260:A:G	6	0.536442	0.0439524	0.0710971
6:33606429:C:T	6	0.00680887	0.225314	0.0832631
6:33606523:C:T	5	0.318783	0.0335315	0.0336337
6:33607223:C:T	5	0.0986685	-0.0861507	0.0521701
6:33608379:T:C	6	0.0852875	0.0765102	0.044462
6:33609592:C:T	6	0.0943393	0.056281	0.033642
6:33609851:C:T	6	0.107446	0.048537	0.0301513
6:33609965:C:T	6	0.862511	-0.0066596	0.0384552
6:33610350:A:G	6	0.0338274	0.0853265	0.0402081
6:33611278:G:T	6	0.711282	0.0206838	0.0558816
6:33611339:C:T	6	0.248573	0.0418481	0.0362691
6:33611642:G:A	6	0.593197	0.0437142	0.0818297
6:33613344:G:A	5	0.803366	-0.0346982	0.139354
6:33614127:C:T	6	0.378209	0.0281438	0.031938
6:33614203:T:C	5	0.209318	-0.226762	0.180623
6:33615632:G:T	6	0.609181	0.0301234	0.058922
6:33617464:C:T	6	0.73024	0.0101967	0.0295722
6:33618185:G:A	6	0.486498	0.0221844	0.0318792
6:33618344:C:T	5	0.907218	0.0097959	0.0840499
6:33619442:G:A	4	0.994467	-0.00024236	0.0349465
6:33621682:G:A	5	0.969344	0.00221771	0.0577053
6:33622933:C:T	5	0.974355	-0.00288953	0.0898845
6:33624221:A:G	6	0.447951	-0.0283239	0.0373254
6:33625696:T:C	5	0.974355	-0.00288953	0.0898845
6:33627077:G:A	6	0.275552	-0.031745	0.0291141
6:33627573:C:T	6	0.204297	0.0371491	0.029265
6:33628863:A:G	6	0.750969	-0.0120808	0.0380664
6:33629111:C:T	5	0.877221	0.0115174	0.0745497
6:33629939:C:A	6	0.881501	0.010326	0.069271
6:33630129:G:A	6	0.439142	-0.0432088	0.0558511
6:33630472:G:A	5	0.893578	-0.0176246	0.131744
6:33631017:A:G	6	0.760602	0.00975767	0.0320248
6:33631619:C:T	5	0.209318	-0.226762	0.180623
6:33632014:A:G	6	0.807965	0.00741989	0.030528
6:33632451:C:T	6	0.396633	-0.0316691	0.037361
6:33632618:C:T	6	0.478579	-0.0409684	0.0578167
6:33633160:G:A	6	0.946746	-0.00344189	0.0515302
6:33633527:A:G	6	0.647209	-0.0201289	0.0439838
6:33633940:G:A	6	0.890437	-0.00539994	0.0392006
6:33634163:G:A	3	0.799178	0.0253251	0.0995442
6:33635854:T:C	6	0.59109	0.0180439	0.0335853
6:33636907:C:T	6	0.607951	-0.0160126	0.0312136
6:33637878:T:C	6	0.344705	-0.111368	0.117861
6:33638180:C:T	6	0.846935	-0.00770387	0.0399102
6:33639505:G:T	6	0.772197	0.01469	0.0507421
6:33641194:C:T	6	0.527913	-0.0183575	0.0290838
6:33641379:T:C	6	0.675042	-0.0137631	0.0328289
6:33641721:C:T	6	0.600691	-0.0282218	0.0539195
6:33641956:T:C	5	0.793257	0.00879086	0.0335422
6:33642593:G:A	5	0.479909	0.0218602	0.0309438
6:33643558:G:A	6	0.601181	-0.0202359	0.038714
6:33644033:T:C	6	0.237368	-0.0356803	0.0301968
6:33644253:G:A	6	0.884677	0.00649246	0.0447623
6:33646328:T:C	4	0.0370486	0.0655815	0.0314505
6:33647011:C:T	6	0.79048	-0.021268	0.080049
6:33647058:T:C	6	0.233727	0.0399007	0.0335071
6:33647095:A:G	6	0.413289	-0.0440488	0.0538414
6:33647594:C:A	6	0.324243	-0.028941	0.0293586
6:33647871:C:T	6	0.750624	-0.021481	0.0675892
6:33648097:A:G	5	0.504896	-0.0377984	0.0566857
6:33648144:C:T	5	0.605766	0.0187828	0.0363918
6:33648228:C:T	6	0.928465	-0.00330721	0.0368385
6:33648997:G:A	6	0.804542	-0.00719201	0.0290617
6:33649461:G:A	5	0.875204	-0.0115998	0.0738596
6:33650621:G:A	5	0.670226	-0.0319768	0.0750915
6:33650743:A:G	5	0.851021	0.0112915	0.0601198
6:33650812:G:A	3	0.554671	-0.11968	0.202581
6:33651129:C:T	6	0.445049	0.029194	0.0382273
6:33651277:C:T	6	0.819966	0.00763389	0.0335426
6:33651322:T:C	6	0.906832	-0.0050425	0.0430855
6:33653111:T:C	6	0.757483	-0.0113789	0.0368501
6:33653284:G:A	5	0.459633	-0.0796395	0.107701
6:33653448:C:T	5	0.830902	0.0104729	0.0490432
6:33654191:C:T	6	0.0556579	0.126094	0.0658902
6:33654386:G:A	6	0.422719	0.0254808	0.031783
6:33656284:C:T	3	0.778637	0.0377565	0.134319
6:33656416:G:A	5	0.311192	-0.0586663	0.0579293
6:33657493:G:A	6	0.296146	-0.0433705	0.0415135
6:33657826:G:A	6	0.218964	0.18959	0.154227
6:33658732:C:T	5	0.38183	-0.140532	0.160695
6:33659793:G:A	6	0.717821	-0.0132094	0.0365533
6:33660143:G:A	6	0.366706	-0.0492151	0.0545223
6:33660597:C:T	6	0.532374	-0.0287963	0.0461194
6:33660779:A:G	6	0.80267	-0.00891209	0.0356636
6:33661091:G:A	6	0.576916	-0.0214273	0.0384073
6:33662667:C:T	6	0.55543	-0.0235512	0.0399413
6:33663171:A:C	6	0.40314	-0.0479512	0.0573561
6:33665414:G:A	4	0.0145806	0.35367	0.14479
6:33666163:G:T	3	0.984398	-0.00354456	0.181252
6:33667199:A:G	6	0.860612	0.0077916	0.0443726
6:33667965:G:T	6	0.734473	-0.0101142	0.0298195
6:33668038:G:A	6	0.706486	-0.0173205	0.0459944
6:33668279:G:T	3	0.984398	-0.00354456	0.181252
6:33668514:C:T	6	0.28739	0.0384618	0.0361529
6:33668618:A:C	6	0.916997	-0.00376433	0.03612
6:33670805:G:A	6	0.598148	0.0491444	0.0932415
6:33672226:G:A	6	0.916997	-0.00376433	0.03612
6:33672603:T:C	6	0.445968	0.0230161	0.0301988
6:33675642:A:G	5	0.578375	0.0266555	0.0479622
6:33675851:A:C	6	0.527883	-0.0201135	0.0318634
6:33676590:T:C	6	0.718983	0.016677	0.0463483
6:33677661:G:A	5	0.831009	0.0137131	0.0642578
6:33679239:C:A	6	0.968675	-0.00187632	0.0477796
6:33683548:A:G	6	0.916555	-0.00760812	0.0726148
6:33684313:A:G	6	0.761741	0.0108181	0.0356803
6:33689520:C:T	6	0.969811	0.00163846	0.0432935
6:33689534:A:G	6	0.737898	-0.0102555	0.0306466
6:33689629:G:A	4	0.562076	0.0826225	0.142512
6:33689841:A:G	4	0.123612	-0.150879	0.097987
6:33689956:A:G	6	0.898737	0.00466812	0.0366827
6:33690597:T:G	5	0.352497	-0.0850779	0.0915054
6:33692316:G:A	4	0.888784	0.0107318	0.0767419
6:33693965:T:C	6	0.346476	0.0385604	0.0409586
6:33694659:G:A	5	0.141549	0.0581182	0.0395349
6:33695130:G:A	6	0.972658	-0.00168798	0.0492484
6:33696405:A:G	6	0.800704	0.0104482	0.0413893
6:33697125:A:G	6	0.987627	0.000472617	0.0304753
6:33698568:C:T	6	0.342572	0.0621024	0.0654332
6:33699899:T:C	6	0.567557	-0.0215539	0.0377045
6:33700376:T:G	6	0.396807	0.0260398	0.0307313
6:33702701:C:T	5	0.323965	0.0302476	0.0306665
6:33702869:C:T	6	0.82316	0.00716521	0.0320615
6:33703076:G:A	6	0.255852	-0.104538	0.0920028
6:33703089:C:T	6	0.120637	-0.0891558	0.0574419
6:33703230:G:A	6	0.991193	-0.000363547	0.0329344
6:33705355:C:T	6	0.30656	-0.0399083	0.0390314
6:33710038:T:C	6	0.226359	-0.036338	0.0300366
6:33710284:C:T	6	0.152292	-0.0525185	0.0366882
6:33711812:C:A	5	0.154667	0.0578761	0.040665
6:33712750:G:T	5	0.178098	0.0537317	0.0399008
6:33714412:T:C	6	0.184401	-0.0486801	0.0366753
6:33714548:G:A	6	0.873754	0.00672837	0.0423454
6:33714622:G:A	6	0.184401	-0.0486801	0.0366753
6:33714639:C:T	6	0.184401	-0.0486801	0.0366753
6:33715323:G:A	6	0.542327	0.0319761	0.0524803
6:33717770:T:C	6	0.540391	-0.0186059	0.0303907
6:33717951:G:A	6	0.314308	0.0429263	0.0426608
6:33718418:C:T	6	0.615443	0.0192265	0.0382755
6:33718582:G:A	6	0.448245	0.0591555	0.0780061
6:33719257:G:T	4	0.53697	0.0477346	0.0773153
6:33721457:T:C	6	0.927059	-0.00268139	0.0292901
6:33721933:T:C	5	0.414288	-0.0246593	0.030206
6:33722098:T:G	6	0.775122	0.00896834	0.0313928
6:33722644:C:T	6	0.0332837	0.0638515	0.0299963
6:33723290:G:A	6	0.172079	0.0494695	0.0362266
6:33724004:G:A	6	0.602651	0.0165504	0.0317914
6:33724794:C:T	6	0.404754	0.0415042	0.0498154
6:33725184:T:G	1	NA	NA	NA
6:33725187:T:C	4	0.0468644	0.0625686	0.0314807
6:33725784:G:A	6	0.239585	-0.0489887	0.0416562
6:33730491:T:C	6	0.11644	0.104275	0.066422
6:33730954:G:A	5	0.156179	-0.042149	0.0297234
6:33731408:G:A	5	0.427729	0.0354478	0.0446962
6:33731592:C:T	6	0.24484	0.0395791	0.0340327
6:33731787:G:A	5	0.136548	-0.0456577	0.0306681
6:33732219:G:T	6	0.831874	0.00651079	0.030668
6:33732365:C:T	6	0.725287	-0.0135203	0.0384753
6:33732573:G:A	4	0.0142663	0.601019	0.245265
6:33732804:G:A	5	0.0641402	0.218198	0.117868
6:33735292:G:A	4	0.753785	0.0137592	0.0438676
6:33736295:G:A	6	0.307944	-0.036863	0.0361563
6:33737800:T:C	6	0.354709	-0.0287348	0.0310481
6:33738442:T:C	5	0.864004	-0.00619959	0.0361957
6:33739003:A:C	6	0.51912	0.088037	0.136555
6:33739960:A:G	6	0.751722	-0.0109241	0.0345295
6:33740025:C:T	6	0.226014	0.0468415	0.0386899
6:33741289:A:G	6	0.677602	-0.012364	0.0297399
6:33741347:G:A	6	0.934864	-0.0054012	0.0660881
6:33741716:A:G	6	0.919667	-0.00327862	0.0325087
6:33742501:C:T	5	0.782688	0.0125151	0.0453743
6:33743997:G:A	6	0.535619	-0.0265263	0.0428223
6:33745071:C:T	6	0.421716	0.0264532	0.0329246
6:33745343:T:C	6	0.508684	0.0311165	0.0470829
6:33748261:G:A	6	0.272799	0.0465386	0.0424375
6:33750086:A:G	5	0.917274	-0.00326521	0.031436
6:33753673:G:A	6	0.450988	0.0248831	0.0330116
6:33754405:A:G	6	0.108226	-0.112175	0.0698376
6:33754592:G:A	6	0.226014	0.0468415	0.0386899
6:33755890:T:C	6	0.265823	0.0551092	0.0495259
6:33760478:G:A	6	0.617935	-0.0154523	0.0309803
6:33760758:G:A	6	0.255828	-0.125157	0.110143
6:33762053:C:T	6	0.0237642	0.132528	0.0586168
6:33762451:G:A	6	0.583686	-0.0687172	0.125394
6:33765590:C:A	6	0.0486533	0.107362	0.0544535
6:33767413:C:T	6	0.132414	-0.0672616	0.0447025
6:33767727:G:A	6	0.415137	0.0538022	0.0660241
6:33768897:A:G	6	0.65771	-0.013195	0.0297803
6:33770370:T:G	6	0.372797	0.0328121	0.036816
6:33771779:C:T	6	0.279978	0.044382	0.0410804
6:33771977:G:C	5	0.478004	-0.0832957	0.117398
6:33772305:G:T	6	0.354736	-0.0500099	0.0540389
6:33772761:A:G	6	0.634565	-0.0189877	0.0399479
6:33773199:A:G	6	0.534356	-0.018314	0.0294735
6:33773492:C:T	5	0.278092	0.0856213	0.0789416
6:33774345:G:T	6	0.302268	0.0492273	0.0477202
6:33774948:C:T	6	0.166358	0.0432391	0.0312421
6:33775238:C:A	6	0.321663	-0.0884512	0.0892503
6:33775391:C:T	6	0.471165	0.0222192	0.0308349
6:33775641:A:G	6	0.113175	0.0513978	0.0324464
6:33776311:G:T	6	0.321663	-0.0884512	0.0892503
6:33777432:T:C	6	0.9091	0.00384146	0.0336457
6:33778964:A:G	6	0.912324	0.00327664	0.0297586
6:33781035:G:A	3	0.19842	-0.235952	0.183468
6:33781499:C:T	6	0.810487	0.0156327	0.065191
6:33781832:C:T	6	0.767608	0.00958734	0.0324438
6:33782040:T:C	6	0.19317	-0.0426249	0.0327567
6:33782048:T:C	6	0.014503	-0.149265	0.0610601
6:33783883:G:A	6	0.80648	-0.00781268	0.0318924
6:33783930:G:A	6	0.798427	0.00901832	0.0353128
6:33784629:G:A	5	0.170658	-0.100272	0.0731865
6:33784864:C:T	6	0.486755	0.0233363	0.0335543
6:33784921:G:A	6	0.575102	-0.029408	0.0524625
6:33785827:A:G	6	0.919424	0.00307978	0.030445
6:33789165:C:T	6	0.481914	0.0195531	0.0278048
6:33789899:G:C	5	0.102843	0.0494815	0.030334
6:33790415:G:A	6	0.382496	0.0275409	0.0315363
6:33791230:C:T	6	0.457589	0.0335454	0.0451594
6:33791515:C:T	6	0.748161	-0.010809	0.0336659
6:33791930:A:G	6	0.139837	0.0906204	0.0613794
6:33793760:G:A	6	0.598109	-0.0177377	0.0336502
6:33793776:A:G	6	0.0628683	0.0551309	0.0296383
6:33794073:A:G	5	0.0103721	0.124995	0.0487659
6:33794129:T:C	5	0.00156674	0.0834197	0.0263817
6:33794167:G:T	5	0.00230876	0.0915874	0.0300549
6:33794258:G:T	6	0.718088	-0.0161798	0.0448177
6:33795628:G:A	6	0.540263	-0.027403	0.0447457
6:33795647:G:A	6	0.00626224	-0.0951246	0.0347967
6:33796793:G:T	6	0.0068396	-0.10887	0.0402544
6:33797009:C:T	6	0.345602	-0.027637	0.0293027
6:33798041:C:T	6	0.314715	-0.0338835	0.0337022
6:33798210:C:T	6	0.0582433	-0.102559	0.0541533
6:33798450:T:C	6	0.201801	-0.0546383	0.0428053
6:33799285:C:T	5	0.434889	0.0316977	0.0405936
6:33799390:G:A	6	0.504742	-0.0348847	0.0522972
6:33801388:T:C	6	0.342	-0.054372	0.0572204
6:33801510:A:G	6	0.885403	-0.00434877	0.0301738
6:33801759:C:T	6	0.907481	0.00442209	0.0380505
6:33802890:T:C	6	0.540711	0.0231347	0.0378179
6:33804827:C:T	6	0.729499	-0.0119631	0.0345962
6:33805596:G:A	4	0.331782	0.103253	0.106388
6:33807091:T:C	6	0.294331	0.0582776	0.055573
6:33807266:G:A	6	0.712147	-0.0183517	0.049737
6:33807565:C:A	6	0.565477	-0.016816	0.0292592
6:33807974:A:G	5	0.340555	0.108432	0.113771
6:33807995:C:T	6	0.217626	-0.0383754	0.031127
6:33810404:T:C	6	0.324606	-0.0389828	0.0395749
6:33810531:G:A	5	0.55932	0.0307915	0.0527385
6:33811377:C:T	6	0.846556	-0.00981	0.0506938
6:33811447:C:T	6	0.124423	0.0905689	0.058946
6:33813043:T:G	6	0.714238	-0.0113305	0.0309433
6:33813088:C:T	2	0.453746	-0.16502	0.220266
6:33813433:A:C	5	0.803232	-0.017571	0.0705192
6:33815924:G:A	6	0.0937133	0.0948751	0.0566037
6:33816452:A:G	6	0.465746	0.0238126	0.032646
6:33816933:T:C	6	0.267217	-0.0430975	0.0388443
6:33817929:T:C	6	0.477024	0.0214103	0.0301088
6:33818837:G:T	6	0.846474	-0.0101468	0.0524058
6:33818927:G:T	5	0.597046	-0.0201871	0.0381859
6:33819582:A:G	4	0.126757	0.0481016	0.0315004
6:33819834:A:G	6	0.179051	-0.0920252	0.0684873
6:33820059:C:T	4	0.448998	-0.0319111	0.0421499
6:33820674:A:G	2	0.669516	-0.118682	0.278066
6:33821122:G:A	6	0.555818	0.0208407	0.0353794
6:33821346:T:G	4	0.151668	0.0450284	0.0314079
6:33822865:C:T	5	0.0915749	-0.0608177	0.0360477
6:33823149:C:A	5	0.768882	-0.012117	0.041237
6:33824194:G:A	5	0.958954	0.00194666	0.0378236
6:33826590:T:C	5	0.618912	0.0158349	0.0318359
6:33827280:A:G	6	0.101975	0.0941741	0.0575864
6:33828178:A:G	6	0.656218	-0.0162876	0.0365898
6:33830362:T:C	6	0.199881	-0.0499632	0.0389762
6:33830435:G:A	6	0.358844	0.0504626	0.0549959
6:33830804:T:C	4	0.718558	0.0149136	0.0413822
6:33830805:G:A	5	0.52927	0.0275307	0.0437606
6:33831673:G:A	5	0.0179591	-0.213017	0.0900152
6:33833491:C:T	6	0.273709	-0.0359602	0.0328535
6:33833665:G:A	6	0.0541799	0.109271	0.0567523
6:33835210:C:T	6	0.783409	-0.0106138	0.0386126
6:33836691:A:G	6	0.323146	-0.087736	0.0888005
6:33836751:A:G	6	0.190264	-0.0508124	0.0387941
6:33837316:A:G	6	0.285798	0.0325514	0.0304964
6:33837643:C:T	6	0.81179	-0.0162846	0.068389
6:33838209:G:A	6	0.486276	-0.0519184	0.0745692
6:33838947:G:A	6	0.31076	-0.0935014	0.0922442
6:33839142:G:A	6	0.0317009	-0.16999	0.0791326
6:33839359:T:C	6	0.0107278	-0.0735791	0.0288382
6:33839635:T:G	6	0.845557	0.00927447	0.0476127
6:33840073:G:T	6	0.822393	0.00805136	0.0358687
6:33840121:G:A	6	0.0220459	-0.232527	0.101559
6:33840657:G:A	6	0.515847	0.0234915	0.0361541
6:33840930:C:A	4	0.782227	0.0415826	0.150434
6:33841045:G:A	4	0.0305704	0.325022	0.150291
6:33841061:C:T	6	0.712966	0.0199449	0.0542163
6:33841361:G:T	6	0.550256	-0.0242532	0.0405995
6:33841724:C:T	5	0.443779	-0.0613532	0.0801136
6:33841785:A:G	6	0.502929	-0.0337706	0.0504124
6:33842255:T:C	6	0.0879953	0.0615933	0.0361025
6:33842628:A:G	5	0.205239	-0.039889	0.0314888
6:33842632:A:C	6	0.860478	0.00515008	0.0293009
6:33843039:G:C	4	0.247769	-0.0397365	0.0343805
6:33843535:C:T	5	0.837171	-0.0339812	0.165348
6:33843759:G:A	6	0.728978	0.0101406	0.029267
6:33844567:A:G	6	0.282988	0.0752286	0.0700692
6:33844683:C:T	6	0.018933	-0.0964955	0.0411171
6:33845209:A:G	6	0.447084	-0.022853	0.0300585
6:33845631:C:T	6	0.0875476	-0.127531	0.0746457
6:33845637:C:A	6	0.00332092	-0.14248	0.0485226
6:33846143:T:C	5	0.386393	-0.0262516	0.0303074
6:33846339:T:G	4	0.225834	0.0978819	0.0808167
6:33846670:G:T	6	0.648869	-0.0170657	0.0374795
6:33847077:G:A	4	0.374029	0.0843881	0.0949298
6:33847346:T:C	6	0.00077051	0.27122	0.0806439
6:33847397:A:G	5	0.834177	-0.00811312	0.0387542
6:33848109:T:G	5	0.00169226	0.196278	0.0625185
6:33850861:G:A	6	0.621255	-0.019457	0.0393808
6:33851018:A:G	4	0.855919	-0.0294485	0.162187
6:33851052:C:A	6	0.105088	-0.106918	0.0659712
6:33851133:G:A	4	0.0188395	-0.111733	0.0475725
6:33851135:G:T	4	0.00365093	0.567003	0.195058
6:33851173:G:A	5	0.51628	-0.0273198	0.0420893
6:33852034:A:G	6	0.652526	0.0243026	0.0539751
6:33852091:G:A	4	0.855919	-0.0294485	0.162187
6:33852948:A:G	6	0.865775	0.00483038	0.0285776
6:33853641:T:C	5	0.893138	0.00523991	0.0390063
6:33853719:T:C	6	0.00430063	-0.0794806	0.0278369
6:33854246:A:G	4	0.981073	-0.00368881	0.155488
6:33854816:C:A	5	0.0743453	0.0797376	0.0446839
6:33855053:C:T	4	0.769948	-0.0245113	0.0838158
6:33855170:G:T	6	0.829442	-0.0259295	0.120369
6:33856433:T:C	3	0.331635	0.194844	0.2007
6:33856903:C:T	6	0.87947	0.0045113	0.0297498
6:33857525:C:T	6	0.292799	-0.0470493	0.0447236
6:33857688:G:A	6	0.448638	-0.0404086	0.0533315
6:33858199:A:G	6	0.78364	-0.00825512	0.0300648
6:33859105:C:T	6	0.138569	0.0650052	0.0438885
6:33861881:A:C	6	0.920001	0.00332946	0.0331513
6:33862023:C:T	6	0.0090538	-0.144645	0.055419
6:33862349:A:G	6	0.0404459	-0.106154	0.0518034
6:33862633:G:A	6	0.52103	0.0317858	0.0495293
6:33863282:C:T	4	0.630384	-0.105333	0.218903
6:33863667:C:T	6	0.612811	0.0294662	0.0582261
6:33864237:A:C	5	0.511523	0.0992043	0.151118
6:33864295:G:A	6	0.256157	-0.0917367	0.0807882
6:33864354:G:A	6	0.757352	-0.0130845	0.04235
6:33864998:G:A	6	0.00649619	0.0794036	0.0291751
6:33865343:G:T	6	0.47935	-0.0432604	0.0611584
6:33865380:C:T	6	0.100927	-0.0645907	0.0393756
6:33866059:G:A	5	0.64022	-0.0148929	0.031864
6:33867712:G:A	4	0.484533	-0.163595	0.234031
6:33868579:A:G	6	0.195145	-0.0538082	0.0415344
6:33868647:G:A	5	0.468731	-0.049178	0.0678742
6:33869806:G:A	6	0.724673	0.0108063	0.0306804
6:33869999:A:G	6	0.212801	0.0406317	0.0326123
6:33870152:A:G	4	0.0932942	0.207992	0.123932
6:33871408:T:C	4	0.0932942	0.207992	0.123932
6:33872149:G:A	6	0.382847	0.0252564	0.0289417
6:33872257:T:C	6	0.447944	0.0239285	0.0315327
6:33872561:G:A	6	0.585236	0.0158277	0.0290016
6:33872616:A:G	6	0.109363	-0.0677034	0.0422865
6:33873699:C:T	6	0.830719	-0.00687319	0.0321508
6:33874138:A:G	5	0.694541	-0.0229601	0.0584671
6:33874440:G:A	6	0.680381	0.0214748	0.0521306
6:33875350:C:T	6	0.448424	0.0250701	0.033072
6:33876016:G:A	5	0.45778	0.0360055	0.0484918
6:33876082:C:T	6	0.981149	-0.00121647	0.0514827
6:33876292:C:T	6	0.58686	0.0173951	0.0320121
6:33876434:A:G	6	0.957709	0.00230132	0.0433974
6:33877293:G:C	6	0.759471	0.0155442	0.0507688
6:33878775:A:C	6	0.911491	-0.00572845	0.0515344
6:33879800:G:A	6	0.122303	0.0529296	0.0342547
6:33880480:T:C	6	0.606008	-0.0220098	0.0426728
6:33881207:G:A	5	0.958786	-0.00407394	0.078835
6:33882661:C:T	6	0.178009	0.0454146	0.0337176
6:33883239:C:T	6	0.714064	0.0157198	0.0429029
6:33883962:C:T	5	0.393677	0.0582981	0.0683474
6:33885802:G:A	6	0.325338	-0.0669376	0.0680573
6:33886219:C:T	6	0.0301397	0.146616	0.0676196
6:33886682:G:A	6	0.839427	0.0130788	0.0645467
6:33886844:C:T	6	0.0925043	0.0556656	0.0330884
6:33887067:C:A	4	0.225715	0.0400022	0.0330195
6:33887368:A:C	6	0.0129485	-0.129006	0.0519102
6:33887980:C:T	4	0.670858	-0.0226227	0.0532334
6:33888575:T:G	6	0.169465	0.0431734	0.0314234
6:33888618:A:G	4	0.0905093	0.0572592	0.0338268
6:33888726:G:A	6	0.0293751	-0.427234	0.196121
6:33888796:G:A	6	0.893574	0.00593313	0.0443488
6:33889276:C:T	4	0.163775	0.184587	0.132559
6:33889571:C:T	6	0.915987	0.00564611	0.053523
6:33889952:C:T	4	0.0197365	-0.0761737	0.0326741
6:33890345:C:T	6	0.870356	0.00643272	0.0394147
6:33890451:G:A	6	0.162864	-0.0430614	0.0308572
6:33890574:G:A	6	0.019996	-0.0885823	0.0380766
6:33890793:G:A	4	0.928518	-0.00789738	0.088033
6:33890898:T:C	6	0.253194	0.0335558	0.0293673
6:33893108:G:A	4	0.245323	0.127522	0.109764
6:33894292:T:G	4	0.0523386	-0.0644287	0.0332049
6:33894574:G:T	6	0.421597	0.0381638	0.0474878
6:33894694:A:G	6	0.55336	0.0191575	0.0323206
6:33895001:G:T	6	0.0122048	-0.0938935	0.037465
6:33895406:C:T	6	0.793318	0.0152496	0.0582036
6:33895805:G:A	6	0.906538	-0.00591988	0.0504222
6:33897546:T:C	6	0.871043	-0.00898626	0.0553566
6:33898334:G:A	5	0.902898	-0.00668482	0.054793
6:33898594:C:T	6	0.0298509	0.101646	0.0467969
6:33898869:G:A	4	0.2959	0.0372968	0.0356816
6:33899058:C:T	6	0.87424	-0.00877111	0.0554169
6:33899321:C:T	6	0.487392	0.0610019	0.0878403
6:33900681:C:T	6	0.76093	0.0143822	0.0472695
6:33901952:C:T	6	0.523503	0.0326709	0.051212
6:33902122:A:G	6	0.760691	-0.0153013	0.0502385
6:33902400:C:T	6	0.156901	0.0531607	0.0375542
6:33902653:T:C	5	0.596529	-0.0160161	0.0302534
6:33902823:T:C	5	0.0492038	-0.0837904	0.0426019
6:33903076:A:G	6	0.874769	0.00663253	0.0420836
6:33903390:G:A	5	0.469035	0.0233513	0.0322509
6:33903529:G:A	4	0.712429	-0.0122794	0.0333139
6:33903696:G:T	6	0.747509	-0.0134277	0.0417104
6:33904029:T:C	6	0.369153	0.0415491	0.0462654
6:33904190:C:T	6	0.1391	-0.0450254	0.03044
6:33904869:A:T	6	0.787805	0.0118687	0.0440948
6:33905008:T:C	6	0.762185	0.0114853	0.037954
6:33905977:C:T	2	0.192432	0.331773	0.254541
6:33908138:C:A	6	0.147538	0.0479805	0.0331292
6:33908399:A:G	6	0.670319	0.0140121	0.0329145
6:33908865:G:T	5	0.747283	-0.0106605	0.0330841
6:33910884:C:A	6	0.660768	-0.0173614	0.039561
6:33910921:G:A	3	0.893608	-0.0304509	0.227686
6:33911054:G:A	6	0.422516	-0.0429812	0.0535882
6:33911135:T:C	6	0.238657	-0.0374847	0.0318112
6:33911492:T:C	6	0.838411	-0.00764892	0.0375082
6:33914260:C:T	6	0.595006	-0.0180587	0.0339706
6:33915254:T:G	6	0.656595	0.0441706	0.0993447
6:33915676:G:A	6	0.373838	-0.0279647	0.0314455
6:33915771:C:T	5	0.88847	0.00445957	0.0317996
6:33916529:T:C	5	0.738138	-0.0106435	0.0318362
6:33917213:T:C	6	0.48948	-0.0357531	0.051731
6:33917711:G:A	4	0.203257	-0.0407083	0.0319952
6:33918563:T:C	6	0.50393	-0.0210119	0.0314399
6:33918803:C:T	6	0.463468	-0.0221244	0.0301773
6:33919050:G:A	6	0.151356	-0.0439787	0.0306523
6:33920755:A:G	5	0.888867	-0.00595592	0.0426219
6:33920994:C:T	6	0.326407	-0.0314539	0.0320508
6:33921550:T:C	6	0.539066	-0.0325606	0.0530108
6:33922364:C:T	6	0.737401	-0.015045	0.0448708
6:33923312:A:G	6	0.914388	-0.00755393	0.0702656
6:33923349:T:C	6	0.424839	-0.0337586	0.0423011
6:33923775:C:T	5	0.781507	-0.0278919	0.100564
6:33925115:G:A	6	0.0564588	-0.0518163	0.0271648
6:33927311:G:A	6	0.717703	0.0117226	0.032425
6:33928435:C:T	6	0.794484	0.0084825	0.0325633
6:33929065:G:T	6	0.872021	0.00478683	0.029715
6:33929518:A:G	5	0.86476	-0.00547334	0.032136
6:33930040:C:T	6	0.550518	0.0193328	0.0323842
6:33931955:C:T	6	0.955503	0.00240097	0.0430298
6:33932442:A:G	6	0.0912746	0.0530804	0.0314325
6:33935220:C:T	6	0.0336272	0.079434	0.0373893
6:33936082:T:C	6	0.760244	-0.0192984	0.0632402
6:33938403:A:G	3	0.774941	-0.00977221	0.0341784
6:33940663:T:C	3	0.9059	-0.0043225	0.0365658
6:33942228:G:A	3	0.715762	0.0133302	0.0366084
6:33944014:T:C	6	0.313224	0.0334028	0.0331219
6:33944151:T:C	6	0.462342	-0.0328167	0.0446488
6:33945002:G:T	6	0.827278	-0.0134329	0.0615641
6:33945361:A:G	6	0.54353	0.0189363	0.0311717
6:33945921:A:G	6	0.63221	0.0165494	0.0345775
6:33946574:C:T	6	0.34981	0.0272357	0.0291304
6:33947902:G:A	6	0.192549	-0.0371315	0.0284953
6:33947982:T:C	6	0.308364	-0.0367856	0.0361117
6:33948019:G:A	6	0.329967	0.0295913	0.0303756
6:33948219:G:A	6	0.308364	-0.0367856	0.0361117
6:33948624:C:T	6	0.219835	-0.052469	0.0427632
6:33949921:C:T	6	0.541903	-0.0161187	0.0264267
6:33949952:G:T	6	0.0489261	-0.0910194	0.0462207
6:33950034:G:A	6	0.227313	0.0564849	0.0467858
6:33950343:G:A	6	0.191596	-0.105518	0.0808025
6:33951233:G:T	6	0.0222218	-0.164339	0.0718719
6:33951993:A:G	6	0.577906	0.0473223	0.0850438
6:33952277:G:A	5	0.846611	-0.00524236	0.0271
6:33952626:T:C	6	0.728382	0.0362018	0.104244
6:33953646:C:T	5	0.889239	0.00412022	0.029585
6:33953734:G:T	5	0.0689673	-0.0806014	0.0443197
6:33953809:G:A	6	0.993004	-0.000495604	0.0565263
6:33954192:T:C	6	0.348164	0.0324504	0.0345895
6:33954907:A:G	6	0.680056	0.0142551	0.0345673
6:33955175:T:C	6	0.036672	-0.085674	0.0410042
6:33955287:A:C	5	0.0489657	-0.086813	0.0440923
6:33956472:T:C	5	0.512363	-0.0258844	0.0395084
6:33956793:A:G	5	0.0577968	-0.100219	0.0528236
6:33957134:G:A	6	0.458388	0.0223978	0.0302059
6:33957885:G:A	6	0.692448	0.0253647	0.0641274
6:33959996:G:A	6	0.508463	0.0205893	0.0311378
6:33960611:G:A	6	0.0521416	0.053828	0.0277184
6:33960846:C:G	4	0.0501921	-0.0680026	0.0347249
6:33961441:T:C	6	0.0363886	0.0702783	0.0335849
6:33962116:A:G	6	0.571976	0.0201519	0.035658
6:33962404:G:T	6	0.972787	-0.00108086	0.0316845
6:33963009:G:C	5	0.426737	0.0586605	0.0738065
6:33963501:A:G	6	0.422232	0.0670128	0.0834994
6:33963554:A:G	6	0.528898	-0.0383856	0.0609596
6:33964481:G:A	6	0.868173	-0.00841787	0.0507164
6:33965455:G:A	6	0.781625	0.0243484	0.0878366
6:33965553:T:C	6	0.250331	-0.0504292	0.0438688
6:33965787:A:G	6	0.957323	0.00159639	0.0298314
6:33967930:G:A	6	0.461189	0.0286682	0.0389042
6:33968055:G:A	6	0.814079	0.0259173	0.110208
6:33968128:T:C	6	0.879323	-0.00450919	0.0296994
6:33968355:C:T	4	0.799393	-0.0117611	0.0462794
6:33970047:C:A	6	0.475176	0.0219925	0.0307982
6:33971226:G:T	6	0.879025	-0.00482838	0.0317228
6:33971524:A:G	6	0.70207	-0.0117497	0.0307159
6:33972548:C:T	6	0.143257	-0.0719388	0.0491463
6:33975810:A:C	6	0.866111	-0.00531075	0.031499
6:33979073:C:A	6	0.0302363	-0.132647	0.0612127
6:33979234:C:T	6	0.0503345	-0.123877	0.0632957
6:33982418:C:T	6	0.220772	0.0569994	0.0465499
6:33982650:T:C	5	0.373569	-0.0331162	0.0372172
6:33982953:T:C	6	0.361857	0.0275627	0.0302278
6:33983034:T:C	6	0.529544	-0.0294516	0.046845
6:33983913:T:C	6	0.672103	-0.0139329	0.0329179
6:33983975:G:A	5	0.356145	-0.0835887	0.0905881
6:33984031:T:C	6	0.95757	-0.002281	0.0428735
6:33984088:A:G	6	0.0265355	-0.217822	0.0981938
6:33984374:C:T	6	0.569184	-0.0346012	0.0607835
6:33984416:G:A	6	0.421402	0.0534745	0.0665112
6:33984420:A:G	6	0.499618	-0.0200832	0.0297489
6:33985481:C:T	6	0.60678	-0.0168608	0.03276
6:33988407:C:T	6	0.0558091	-0.056926	0.0297648
6:33990290:G:A	5	0.934254	0.0077141	0.0935105
6:33990402:C:T	6	0.834405	-0.0128361	0.0614006
6:33990447:T:C	6	0.955247	-0.00187875	0.0334784
6:33991368:T:C	6	0.735643	0.0107592	0.0318671
6:33991729:A:G	6	0.233797	0.0378872	0.031821
6:33993216:G:A	6	0.0313522	0.111372	0.0517389
6:33993791:C:T	4	0.869034	-0.00588782	0.0357086
6:33997375:A:G	6	0.0239539	0.0923471	0.0409001
6:33997532:A:G	6	0.727019	-0.01093	0.0313096
6:33997720:A:G	6	0.77664	-0.00908222	0.0320134
6:33998738:T:C	4	0.48305	-0.0262135	0.0373729
6:33999590:C:T	6	0.10571	-0.0660857	0.0408496
6:33999921:G:A	5	0.928986	-0.0103635	0.116286
6:33999991:T:C	6	0.70628	-0.0176083	0.046724
6:34000334:A:G	6	0.72618	-0.0162865	0.046505
6:34003583:G:A	4	0.580429	-0.0400564	0.0724664
6:34003685:T:C	6	0.264747	-0.0379482	0.0340269
6:34003928:C:T	6	0.766172	0.0154163	0.0518393
6:34005069:A:G	6	0.711804	-0.0121971	0.0330155
6:34006413:G:A	6	0.847609	0.00813991	0.0423579
6:34006456:C:T	5	0.231996	0.0406141	0.03398
6:34006958:G:A	6	0.928614	0.00407845	0.0455239
6:34007054:G:A	6	0.883574	-0.00489624	0.0334349
6:34007347:T:G	5	0.732378	-0.0169935	0.0496937
6:34008006:A:G	6	0.454938	0.0248104	0.0332041
6:34008227:G:T	6	0.350137	-0.067393	0.0721302
6:34008440:G:A	4	0.750398	0.0444096	0.139602
6:34008627:C:T	5	0.620742	-0.0282372	0.057068
6:34010888:T:C	6	0.262873	-0.0460786	0.0411553
6:34013547:G:A	5	0.244768	-0.0852611	0.0733018
6:34013859:A:G	6	0.153764	-0.100946	0.070772
6:34013953:G:T	6	0.212075	0.180972	0.145023
6:34015765:C:T	6	0.614962	-0.0155888	0.0309914
6:34016786:C:T	6	0.252058	-0.0466175	0.0407011
6:34022740:T:G	5	0.838614	0.00675728	0.0331782
6:34026489:G:A	5	0.655877	0.0138988	0.0311904
6:34029204:C:T	6	0.761509	-0.011598	0.038214
6:34029550:C:A	6	0.770336	-0.03613	0.12376
6:34030405:A:G	6	0.766562	-0.00911566	0.0307053
6:34030788:G:A	6	0.50856	0.0256752	0.0388382
6:34031176:G:A	6	0.891186	-0.00866156	0.0633138
6:34031683:G:A	6	0.55821	-0.0179313	0.0306255
6:34032613:C:T	6	0.0120749	0.128347	0.0511354
6:34033238:G:A	5	0.289195	0.16551	0.156158
6:34034245:C:T	4	0.719455	0.0619528	0.172481
6:34034441:A:G	6	0.746701	0.0156155	0.0483461
6:34034648:C:T	6	0.515845	-0.04085	0.0628691
6:34036156:C:T	6	0.297051	-0.0318478	0.0305413
6:34036446:C:T	5	0.606062	-0.0160423	0.0311077
6:34036469:G:A	6	0.228112	-0.0365727	0.0303448
6:34037751:C:T	5	0.0981958	0.113735	0.0687775
6:34037993:C:T	6	0.338749	0.031763	0.0332027
6:34038029:T:C	6	0.338749	0.031763	0.0332027
6:34038049:G:A	5	0.70995	0.0447784	0.120397
6:34038984:A:G	6	0.024147	0.139829	0.0620144
6:34041306:A:G	6	0.164292	0.0457581	0.032901
6:34041418:A:G	6	0.356753	0.0294088	0.0319117
6:34041465:C:T	6	0.862083	-0.0201759	0.116138
6:34042711:A:G	6	0.171687	0.0461087	0.0337347
6:34043298:A:G	5	0.896048	0.00561237	0.0429554
6:34043652:A:G	6	0.725275	-0.022596	0.0642996
6:34044376:G:T	6	0.0732174	0.0649162	0.0362362
6:34044886:G:A	6	0.0437366	0.0724117	0.0359077
6:34044918:A:C	4	0.629261	0.0636055	0.131752
6:34045148:A:G	6	0.0726166	0.0636833	0.0354736
6:34045249:C:T	6	0.819541	0.00934198	0.0409492
6:34045952:T:C	6	0.647188	0.0140068	0.0306044
6:34045973:C:T	6	0.257951	-0.0359143	0.0317475
6:34046131:C:T	6	0.894345	0.00400583	0.0301626
6:34047296:T:C	6	0.749346	0.0108689	0.0340182
6:34048788:G:A	6	0.10895	-0.0466578	0.0291078
6:34050537:G:A	6	0.531895	-0.0714303	0.114267
6:34050829:T:G	6	0.707753	-0.0344951	0.0920174
6:34050832:C:T	6	0.606424	-0.0356223	0.0691447
6:34050917:C:T	5	0.0966345	0.0555482	0.0334347
6:34051442:G:A	6	0.0417324	0.0627448	0.030815
6:34052462:C:T	6	0.1336	-0.0440805	0.0293859
6:34052964:C:A	6	0.172341	0.108793	0.079718
6:34053424:A:G	6	0.174983	0.0481426	0.0354938
6:34053814:G:A	5	0.0249889	0.144538	0.0644804
6:34054393:A:G	6	0.726761	-0.0204378	0.0584877

### Sheet: HLA-DQA1
RSID	STUDY	PVALUE_FE	BETA_FE	STD_FE
6:31596138:A:G	2	0.170359	0.125094	0.0912392
6:31596675:A:G	4	0.271521	0.0427167	0.0388486
6:31597700:C:T	6	0.161294	0.0423346	0.0302232
6:31597753:G:A	6	0.210209	-0.0338532	0.0270179
6:31597757:C:T	6	0.589435	0.020773	0.0384932
6:31598197:C:G	4	0.935883	0.00934449	0.116159
6:31598293:G:A	6	0.482678	0.0252385	0.0359521
6:31598489:A:G	5	0.426866	0.0279534	0.0351807
6:31599594:A:G	6	0.425148	0.0310116	0.0388849
6:31600560:C:T	6	0.296573	0.113865	0.109086
6:31600670:G:A	6	0.526291	0.0424937	0.0670588
6:31600820:A:G	6	0.304933	0.0313169	0.0305259
6:31601344:T:C	6	0.3307	-0.0295275	0.0303561
6:31601513:A:G	6	0.178383	-0.0365556	0.0271637
6:31601520:T:C	4	0.906911	0.00492851	0.0421473
6:31601840:G:A	4	0.0629521	-0.0990426	0.0532622
6:31601843:T:C	6	0.238152	0.0353072	0.0299311
6:31602489:T:C	5	0.609917	0.0203805	0.0399467
6:31602967:G:A	6	0.426823	0.0198118	0.0249318
6:31603189:G:A	4	0.986742	-0.000701885	0.0422384
6:31603591:A:G	6	0.537163	0.0185054	0.0299873
6:31603770:A:G	6	0.316007	0.030399	0.0303172
6:31604591:C:T	6	0.316007	0.030399	0.0303172
6:31604842:G:A	6	0.443589	-0.0580559	0.0757765
6:31605149:C:T	4	0.204237	-0.0650799	0.0512612
6:31605167:G:A	4	0.347241	0.0358839	0.0381762
6:31605567:G:C	4	0.868038	-0.00573473	0.0345152
6:31605677:A:G	4	0.630509	0.033905	0.0704871
6:31606376:T:C	4	0.850273	-0.0059625	0.0315861
6:31607111:A:G	6	0.629605	-0.0190813	0.0395645
6:31609272:T:C	6	0.121166	0.0449205	0.0289829
6:31609813:C:T	4	0.272026	-0.104993	0.0955862
6:31610384:C:T	6	0.988079	-0.000368639	0.0246729
6:31610529:A:G	6	0.300946	-0.0287706	0.0278137
6:31610686:A:G	6	0.300946	-0.0287706	0.0278137
6:31611619:G:A	4	0.436018	0.091688	0.117709
6:31611746:G:A	6	0.439169	0.0283377	0.0366311
6:31611840:C:A	4	0.945613	-0.00302204	0.0443004
6:31612787:C:T	6	0.237844	-0.0554583	0.046983
6:31613739:T:C	6	0.334947	0.0285139	0.0295727
6:31614102:C:T	6	0.988187	0.000362567	0.0244877
6:31615167:G:A	6	0.286748	0.0271153	0.0254536
6:31615514:T:C	6	0.313617	0.0350036	0.0347375
6:31616366:G:A	6	0.180209	-0.0365508	0.0272744
6:31617150:G:A	6	0.139385	-0.20505	0.138727
6:31617931:T:C	4	0.195419	-0.0956129	0.0738486
6:31617957:A:C	5	0.401584	-0.0245474	0.0292651
6:31618121:A:C	6	0.156965	-0.038519	0.0272151
6:31618567:A:G	6	0.707609	-0.0114122	0.0304269
6:31618761:G:A	6	0.464219	-0.0388122	0.0530282
6:31619535:C:T	4	0.496423	0.0844368	0.124148
6:31619576:A:G	6	0.316007	0.030399	0.0303172
6:31619652:T:A	3	0.30486	-0.101567	0.0989866
6:31620020:A:G	5	0.408608	-0.024387	0.0295119
6:31620520:T:G	4	0.352594	0.0795831	0.0856129
6:31622606:C:A	4	0.272026	-0.104993	0.0955862
6:31623416:G:A	6	0.526291	0.0424937	0.0670588
6:31623873:G:A	6	0.44191	0.0277271	0.0360573
6:31625008:T:C	5	0.324092	0.0876743	0.0889116
6:31625541:C:A	6	0.707609	-0.0114122	0.0304269
6:31625986:C:T	6	0.139385	-0.20505	0.138727
6:31626202:G:A	6	0.436885	-0.0703844	0.0905307
6:31627449:C:G	4	0.945613	-0.00302204	0.0443004
6:31627523:C:T	6	0.293806	-0.0318958	0.0303825
6:31627789:G:A	5	0.335136	-0.0764963	0.0793679
6:31628113:A:C	6	0.977512	-0.00109851	0.03897
6:31628733:C:T	6	0.745258	-0.0148983	0.0458555
6:31629096:T:C	6	0.300919	-0.0277154	0.026792
6:31629499:A:G	5	0.076261	-0.180596	0.10187
6:31629825:T:G	4	0.108883	-0.0839027	0.0523334
6:31629953:A:G	4	0.595502	-0.0153796	0.02897
6:31630172:G:T	6	0.146109	-0.0721401	0.049635
6:31630241:C:T	5	0.255366	-0.0304626	0.0267824
6:31631377:A:G	6	0.74467	-0.00990694	0.0304197
6:31631907:G:A	6	0.36901	0.0326696	0.0363671
6:31631921:G:A	3	0.13882	0.15002	0.101351
6:31632088:G:C	5	0.281467	-0.116109	0.107804
6:31632134:C:A	5	0.216418	0.0399771	0.0323411
6:31632686:C:T	6	0.810181	0.0102041	0.0424828
6:31632899:C:T	6	0.618551	-0.0249314	0.0500726
6:31633165:C:A	6	0.810181	0.0102041	0.0424828
6:31633552:C:T	6	0.44191	0.0277271	0.0360573
6:31633689:C:T	6	0.770644	0.0123481	0.0423559
6:31634193:A:G	6	0.152752	-0.0389869	0.0272659
6:31634570:A:C	6	0.469755	0.0239694	0.0331583
6:31635710:T:C	6	0.697439	0.00976299	0.0251118
6:31636031:A:G	5	0.463019	-0.0404033	0.055054
6:31636742:A:G	6	0.395934	0.0585265	0.0689435
6:31637807:C:T	5	0.905588	0.00327112	0.0275798
6:31639129:G:A	4	0.511559	0.0238014	0.0362599
6:31639741:C:T	6	0.146109	-0.0721401	0.049635
6:31639757:G:A	6	0.707609	-0.0114122	0.0304269
6:31639845:C:A	6	0.353023	0.0324669	0.034958
6:31639906:T:C	6	0.0761822	-0.0900251	0.0507675
6:31639979:C:T	6	0.0572925	0.0892981	0.0469725
6:31640518:T:G	5	0.128706	-0.0417349	0.0274712
6:31641139:A:G	4	0.272026	-0.104993	0.0955862
6:31641386:G:T	6	0.44191	0.0277271	0.0360573
6:31643399:T:C	6	0.293806	-0.0318958	0.0303825
6:31644282:A:G	6	0.725885	-0.0107345	0.030617
6:31644640:A:G	6	0.437389	0.025993	0.0334699
6:31645922:C:T	6	0.469755	0.0239694	0.0331583
6:31646398:C:A	4	0.93228	-0.00375806	0.0442248
6:31646766:T:C	6	0.449997	0.0251608	0.033307
6:31648403:C:T	6	0.257742	-0.0302866	0.026761
6:31649149:C:G	4	0.244791	0.0417028	0.035855
6:31651194:A:C	6	0.14393	0.0753722	0.0515784
6:31654533:C:T	4	0.920067	0.00367384	0.0366107
6:31654732:T:A	4	0.535737	-0.01796	0.0290018
6:31655438:G:A	5	0.311775	0.0372736	0.0368497
6:31656669:G:A	4	0.0629521	-0.0990426	0.0532622
6:31657413:T:C	6	0.245073	-0.0352615	0.0303351
6:31657651:T:C	6	0.296573	0.113865	0.109086
6:31657701:C:A	5	0.688567	0.0338451	0.0844437
6:31657924:G:A	6	0.778177	-0.00858251	0.0304673
6:31658174:G:A	4	0.0777075	-0.304811	0.172781
6:31658634:A:G	6	0.595359	-0.0213279	0.040159
6:31658763:T:C	4	0.108883	-0.0839027	0.0523334
6:31659465:C:T	6	0.0761822	-0.0900251	0.0507675
6:31659731:T:G	6	0.219461	-0.0328798	0.0267759
6:31660642:A:G	4	0.788442	0.018669	0.0695735
6:31661013:C:T	4	0.0629521	-0.0990426	0.0532622
6:31661489:T:C	6	0.225316	-0.0324523	0.0267645
6:31662957:C:T	6	0.378506	-0.023612	0.026812
6:31665194:T:C	6	0.225316	-0.0324523	0.0267645
6:31665452:G:A	6	0.610648	0.012726	0.0249948
6:31666551:C:T	4	0.998746	4.15317e-05	0.0264337
6:31671297:A:G	4	0.788442	0.018669	0.0695735
6:31671498:T:C	6	0.54406	-0.0193051	0.0318206
6:31671879:G:A	6	0.552854	0.0194588	0.0327872
6:31672268:A:G	6	0.825216	-0.0119249	0.0539975
6:31673436:G:A	6	0.322352	0.028536	0.0288348
6:31675283:C:A	4	0.195419	-0.0956129	0.0738486
6:31675297:C:T	6	0.935209	0.00242134	0.0297853
6:31675501:G:A	6	0.302108	0.0298995	0.0289745
6:31675765:G:A	6	0.582084	0.0219498	0.0398838
6:31678730:A:G	6	0.25285	-0.0298559	0.0261103
6:31678774:G:A	6	0.635151	-0.0191428	0.0403442
6:31679242:G:A	4	0.436018	0.091688	0.117709
6:31679307:A:G	6	0.220019	-0.0339365	0.0276699
6:31679465:G:C	5	0.405539	-0.0248512	0.0298775
6:31679874:G:T	6	0.544352	0.019729	0.0325429
6:31680540:T:C	4	0.47142	0.0819972	0.113858
6:31681160:G:A	6	0.209706	0.0308483	0.0245926
6:31681289:C:T	6	0.954094	0.00229825	0.0399236
6:31683018:T:C	6	0.542847	0.0195955	0.0322022
6:31683157:T:G	6	0.544352	0.019729	0.0325429
6:31686497:G:A	6	0.586192	0.0137282	0.0252189
6:31686601:T:C	3	0.751013	0.0277658	0.0875055
6:31687008:G:A	5	0.633191	-0.0127414	0.0266981
6:31688200:C:T	6	0.232665	0.0382847	0.0320771
6:31688217:A:G	5	0.186335	-0.0385184	0.0291475
6:31688518:T:A	6	0.414463	-0.025761	0.0315674
6:31688799:C:T	6	0.793629	0.00848175	0.0324224
6:31690009:G:A	6	0.730147	0.00850288	0.0246511
6:31691657:G:A	6	0.917751	0.00273418	0.0264768
6:31691666:C:A	4	0.173137	-0.0637708	0.0468148
6:31691850:C:T	5	0.104345	0.168886	0.103985
6:31692163:A:G	5	0.242372	-0.0346145	0.0296083
6:31692386:C:G	6	0.956347	-0.00247591	0.0452319
6:31692558:C:T	1	NA	NA	NA
6:31692970:G:A	6	0.702138	-0.0188387	0.0492597
6:31695590:T:C	6	0.643401	-0.017509	0.0378205
6:31697387:C:G	6	0.272151	-0.0320658	0.0292006
6:31697558:G:A	6	0.246496	-0.0337347	0.0291091
6:31698088:T:G	6	0.272151	-0.0320658	0.0292006
6:31704294:G:T	5	0.15979	0.0857067	0.0609674
6:31704681:G:A	6	0.520911	-0.0272318	0.042421
6:31705606:G:A	6	0.0475297	-0.0944425	0.0476609
6:31705864:C:T	4	0.352594	0.0795831	0.0856129
6:31706474:G:C	4	0.821193	0.0218519	0.0966852
6:31706603:C:T	2	0.023691	-0.517361	0.228708
6:31707435:C:T	3	0.023822	0.266452	0.1179
6:31708328:C:T	4	0.964259	0.00319543	0.0713117
6:31709045:C:T	6	0.705457	-0.0179799	0.0475704
6:31710020:C:T	6	0.267358	-0.0325326	0.0293307
6:31710968:T:A	5	0.458345	0.0237213	0.0319878
6:31711124:C:T	5	0.282596	-0.0317009	0.0295028
6:31711624:A:C	5	0.401799	-0.0374672	0.0446882
6:31712181:T:G	6	0.494992	-0.0187277	0.0274442
6:31712196:G:A	6	0.295721	0.0617766	0.0590795
6:31713124:A:G	4	0.838991	-0.00899061	0.0442486
6:31713454:C:T	6	0.440482	-0.0215573	0.0279464
6:31715882:T:C	5	0.272437	0.065912	0.0600583
6:31717696:A:G	5	0.173836	0.0416123	0.0305977
6:31718602:G:A	5	0.866293	-0.0117064	0.0695286
6:31721033:G:A	5	0.15979	0.0857067	0.0609674
6:31722262:C:T	6	0.109252	0.0756838	0.0472562
6:31725230:G:A	6	0.295721	0.0617766	0.0590795
6:31725285:A:G	6	0.295721	0.0617766	0.0590795
6:31725411:A:G	6	0.413301	0.0871271	0.1065
6:31726253:T:C	4	0.133959	0.101662	0.067835
6:31726688:C:A	4	0.250679	-0.101024	0.0879462
6:31727474:A:G	4	0.352594	0.0795831	0.0856129
6:31727822:A:C	5	0.0188431	0.115845	0.0493249
6:31727897:C:T	4	0.142579	0.0909735	0.0620449
6:31729359:A:G	5	0.778723	-0.00898385	0.0319729
6:31729925:C:T	6	0.693201	0.0155779	0.0394862
6:31730568:A:G	4	0.729741	0.0284336	0.0823041
6:31730919:C:T	5	0.428231	0.0596591	0.0753061
6:31731014:C:G	5	0.86561	-0.00502213	0.0296751
6:31731881:C:T	6	0.285854	-0.0446132	0.0418015
6:31732207:C:T	4	0.0430896	0.100871	0.0498662
6:31732667:T:C	5	0.578774	0.0785218	0.141436
6:31732679:C:T	6	0.30194	-0.0437634	0.0423948
6:31733466:T:C	6	0.295721	0.0617766	0.0590795
6:31733650:G:A	6	0.196572	0.0394712	0.0305651
6:31734117:C:T	5	0.281467	-0.116109	0.107804
6:31734293:G:A	6	0.749012	0.0181765	0.0568118
6:31734345:G:T	4	0.116066	0.0965286	0.0614244
6:31734385:C:T	6	0.196493	-0.0708268	0.0548362
6:31735631:C:T	6	0.638915	0.0125349	0.0267145
6:31738408:A:G	5	0.341321	0.0494224	0.0519383
6:31741341:G:A	6	0.575728	0.0612333	0.109416
6:31741981:G:A	4	0.549536	-0.0306135	0.0511541
6:31742590:A:G	6	0.0632358	-0.0568738	0.030618
6:31743844:C:T	6	0.575728	0.0612333	0.109416
6:31743882:G:A	4	0.609368	0.0544273	0.106516
6:31745284:C:T	6	0.306589	-0.031834	0.0311363
6:31745518:A:G	6	0.779935	0.0104849	0.0375261
6:31745842:C:T	5	0.598646	-0.0440214	0.0836354
6:31747833:G:A	5	0.525958	-0.0381854	0.0602116
6:31748820:G:A	6	0.144143	0.037565	0.02572
6:31749184:G:A	4	0.133959	0.101662	0.067835
6:31750509:G:A	6	0.71192	0.0233978	0.0633609
6:31750892:C:T	5	0.857074	-0.0200053	0.111078
6:31751727:C:T	6	0.144143	0.037565	0.02572
6:31752522:T:C	4	0.440057	0.0929529	0.12039
6:31753423:T:C	6	0.397049	0.0583407	0.0688871
6:31753526:G:A	6	0.520887	-0.019704	0.0306926
6:31759419:G:C	6	0.937274	0.00523989	0.0665832
6:31760654:G:A	5	0.0753838	-0.0853261	0.0479867
6:31761063:G:A	5	0.1125	0.0911416	0.057428
6:31764899:T:C	6	0.185906	0.0339248	0.0256465
6:31765056:G:C	6	0.103453	-0.0757983	0.0465495
6:31766441:A:C	4	0.328976	0.112371	0.115113
6:31766844:A:G	6	0.0993038	-0.0669439	0.0406154
6:31769781:G:A	6	0.0891863	-0.0872449	0.0513294
6:31773821:C:T	6	0.34268	-0.0274093	0.0288859
6:31773975:T:C	6	0.169046	-0.0658641	0.0478915
6:31775984:T:C	6	0.454939	0.0538316	0.0720438
6:31777602:C:T	5	0.697718	-0.0449602	0.115757
6:31777641:C:T	6	0.169046	-0.0658641	0.0478915
6:31777687:C:T	5	0.213635	-0.0628139	0.0505084
6:31778077:T:G	6	0.165357	-0.063468	0.04575
6:31778314:G:A	4	0.328976	0.112371	0.115113
6:31778322:G:A	6	0.575728	0.0612333	0.109416
6:31778529:C:T	6	0.646628	-0.0127949	0.027909
6:31779330:A:G	4	0.609368	0.0544273	0.106516
6:31780235:C:A	6	0.819821	0.0169654	0.0744831
6:31780594:C:A	6	0.230209	0.034788	0.0289944
6:31781748:G:A	2	0.714546	-0.0694884	0.189985
6:31782617:C:A	6	0.0600418	-0.16549	0.0880039
6:31783208:A:C	6	0.247976	-0.0375361	0.0324909
6:31783343:G:A	5	0.113411	0.132718	0.0838372
6:31783437:T:C	6	0.170993	-0.0678599	0.0495682
6:31786365:G:T	6	0.440171	0.0420658	0.0544961
6:31793129:G:T	5	0.108227	-0.121934	0.0759138
6:31794592:C:T	6	0.056959	-0.0556293	0.0292228
6:31794987:A:C	4	0.974356	0.00355652	0.11064
6:31795140:C:T	6	0.0600418	-0.16549	0.0880039
6:31795550:C:T	6	0.256385	-0.0333212	0.0293585
6:31798287:G:A	6	0.0361858	-0.0876939	0.041862
6:31798390:G:A	4	0.974356	0.00355652	0.11064
6:31802465:C:G	6	0.811845	-0.0117228	0.0492458
6:31802721:C:T	5	0.881024	0.0144421	0.0964922
6:31802957:C:T	5	0.98728	-0.00157463	0.0987707
6:31804646:C:T	4	0.968451	-0.0017537	0.0443405
6:31804715:T:A	4	0.358645	0.0582254	0.0634298
6:31804729:C:T	6	0.287349	-0.0315684	0.0296708
6:31805027:G:A	5	0.813386	0.0166407	0.0704937
6:31805210:A:G	3	0.349893	0.125649	0.134413
6:31807343:C:T	4	0.871094	-0.0185172	0.114114
6:31807489:C:T	6	0.553899	0.0256032	0.0432539
6:31810085:G:T	5	0.169002	0.0355406	0.0258398
6:31813205:C:T	5	0.325295	-0.0535323	0.054423
6:31813576:C:G	6	0.378375	0.0553524	0.0628365
6:31813880:C:T	2	0.228226	0.250918	0.208241
6:31813898:C:A	4	0.974356	0.00355652	0.11064
6:31815723:G:T	5	0.14523	-0.0473886	0.032534
6:31819123:G:A	6	0.269467	-0.0438486	0.0397075
6:31819164:C:A	6	0.61926	0.0199916	0.0402327
6:31819376:G:A	6	0.192846	0.0335446	0.0257598
6:31820616:G:A	5	0.659636	0.0167696	0.0380767
6:31820643:A:G	6	0.224565	-0.0326899	0.0269168
6:31820755:G:A	4	0.166913	-0.121964	0.0882398
6:31827286:A:T	5	0.633653	0.0190169	0.0399019
6:31833221:G:A	5	0.881024	0.0144421	0.0964922
6:31834197:C:T	6	0.261595	-0.0527548	0.0469922
6:31836151:G:A	5	0.66049	-0.0181854	0.0414022
6:31836202:A:C	6	0.554113	-0.0244673	0.0413574
6:31836827:T:G	4	0.228077	0.0599862	0.0497676
6:31837066:C:T	6	0.422038	0.03568	0.0444394
6:31837250:G:A	6	0.103902	0.04097	0.0251933
6:31837277:C:A	6	0.103902	0.04097	0.0251933
6:31838441:T:C	4	0.178472	0.0352199	0.0261766
6:31838490:C:T	6	0.103902	0.04097	0.0251933
6:31838713:G:A	6	0.204199	-0.0326358	0.025704
6:31838940:C:T	5	0.0503509	0.0626272	0.0320021
6:31839309:C:T	6	0.103902	0.04097	0.0251933
6:31839331:C:T	6	0.103902	0.04097	0.0251933
6:31840625:A:G	6	0.0434228	-0.054446	0.0269585
6:31843924:C:T	6	0.576779	-0.0455927	0.0816934
6:31844684:A:G	6	0.364728	0.037107	0.0409393
6:31846741:C:A	6	0.10769	-0.101099	0.0628467
6:31847012:C:A	6	0.208983	0.0550765	0.0438379
6:31847413:G:A	5	0.00509861	-0.0953687	0.0340513
6:31848220:T:G	6	0.208983	0.0550765	0.0438379
6:31848280:G:A	6	0.419	0.0539732	0.0667855
6:31850332:T:C	6	0.712468	0.0219237	0.0594874
6:31851234:A:G	6	0.0189388	0.0687227	0.0292844
6:31851354:G:A	4	0.790624	-0.0232961	0.0877443
6:31851469:C:A	6	0.497389	-0.0544119	0.0801822
6:31853632:G:A	4	0.453015	0.102145	0.136121
6:31853873:A:G	5	0.0424798	-0.124984	0.0616053
6:31854364:G:A	3	0.027945	-0.510247	0.232135
6:31854543:C:T	5	0.866876	0.00859912	0.0512987
6:31856070:G:A	6	0.0449876	0.0776006	0.038708
6:31856294:T:C	6	0.984625	-0.00166963	0.0866408
6:31859578:G:A	4	0.00684787	-0.0733727	0.0271333
6:31860118:G:A	6	0.587747	0.0369547	0.0681691
6:31860156:C:T	6	0.0387583	-0.125627	0.060785
6:31860576:C:T	4	0.128907	0.0766958	0.0505101
6:31861141:A:T	4	0.477093	-0.0601022	0.0845335
6:31863433:C:A	6	0.0531042	0.0506318	0.0261788
6:31864304:G:A	5	0.0463524	0.076995	0.0386488
6:31864547:G:T	4	0.477093	-0.0601022	0.0845335
6:31866418:A:G	6	0.401251	-0.0284538	0.0338982
6:31867253:C:T	6	0.0640532	0.0588844	0.0317983
6:31869673:C:T	4	0.070164	-0.133544	0.0737467
6:31870326:G:A	6	0.126851	0.100637	0.0659208
6:31870856:C:T	4	0.212767	0.0418045	0.0335511
6:31870873:C:A	6	0.789923	0.0125498	0.0471069
6:31872383:G:A	6	0.00654117	-0.0669489	0.0246195
6:31874505:G:T	5	0.28276	0.116273	0.108248
6:31878433:G:A	6	0.152025	0.0965799	0.0674245
6:31882024:A:G	6	0.241486	0.0322009	0.027492
6:31883679:C:T	6	0.268798	0.0345023	0.0312002
6:31883957:A:G	6	0.671622	0.0155953	0.0367879
6:31885930:C:T	4	0.334927	0.0382248	0.0396425
6:31888062:G:A	5	0.877917	0.0116746	0.0760016
6:31888869:T:G	6	0.897902	0.00578683	0.0450996
6:31892484:A:C	6	0.196003	0.0911362	0.070483
6:31892592:G:A	6	0.930271	0.00393724	0.0449948
6:31892641:T:C	6	0.161497	0.043727	0.0312324
6:31893070:G:A	4	0.533942	0.0769391	0.123696
6:31893944:G:A	6	0.239949	0.0336884	0.0286681
6:31894626:A:G	6	0.206743	0.0521737	0.0413234
6:31895619:G:T	6	0.788169	0.0176772	0.0657906
6:31895973:C:G	6	0.359926	0.0270245	0.0295186
6:31896112:G:A	5	0.333953	0.0876487	0.0907165
6:31897219:G:A	6	0.0545758	-0.0496673	0.0258383
6:31898285:A:G	6	0.977554	0.00125055	0.0444469
6:31901322:C:T	5	0.488749	-0.0495421	0.0715617
6:31901383:G:A	3	0.224234	0.19168	0.157716
6:31902289:C:G	4	0.991657	0.000502053	0.0480138
6:31903121:G:A	6	0.977554	0.00125055	0.0444469
6:31903804:G:C	3	0.846828	-0.0169964	0.0879879
6:31905130:G:A	6	0.594142	-0.0191469	0.0359334
6:31905328:G:T	5	0.558064	-0.0226392	0.038652
6:31907147:T:C	6	0.594142	-0.0191469	0.0359334
6:31907168:C:T	6	0.594142	-0.0191469	0.0359334
6:31907339:A:G	4	0.339979	-0.137867	0.144484
6:31908224:C:T	6	0.635024	-0.0216524	0.0456159
6:31908761:T:C	6	0.594142	-0.0191469	0.0359334
6:31910162:G:A	6	0.618498	-0.0181494	0.0364461
6:31910456:G:T	4	0.537279	-0.0310856	0.0503874
6:31910929:G:A	5	0.490424	-0.0270681	0.03925
6:31910938:G:T	6	0.618498	-0.0181494	0.0364461
6:31912478:T:A	6	0.0296214	-0.0918812	0.042242
6:31914024:T:A	2	0.864357	-0.014841	0.0868752
6:31914179:C:T	6	0.0814358	-0.0450316	0.0258444
6:31914180:G:A	3	0.402904	-0.0376697	0.0450354
6:31914890:C:T	3	0.6058	-0.050059	0.0969989
6:31914935:A:G	4	0.955878	-0.0060356	0.109089
6:31915144:G:A	4	0.601165	-0.0440236	0.0842192
6:31915946:C:T	6	0.84572	-0.0177802	0.0913767
6:31916062:A:G	6	0.700066	-0.0175321	0.0455105
6:31916400:A:G	6	0.0718556	0.0667126	0.0370619
6:31916916:A:G	6	0.0616345	-0.067358	0.0360412
6:31916951:T:C	6	0.946433	-0.00236855	0.0352533
6:31917291:C:T	4	0.00336094	-0.575012	0.196073
6:31917341:A:C	2	0.0466293	-0.621345	0.312288
6:31917540:T:C	6	0.513871	0.0354119	0.0542444
6:31918464:A:G	6	0.853915	0.0136845	0.0743216
6:31918860:A:G	6	0.196003	0.0911362	0.070483
6:31918903:C:T	3	0.721299	-0.029833	0.0836305
6:31919578:A:G	5	0.211371	0.0342006	0.0273648
6:31919830:C:T	3	0.616254	-0.0429238	0.0856478
6:31919917:T:C	4	0.864328	-0.00653556	0.0382491
6:31919956:T:C	3	0.542497	-0.0268987	0.0441655
6:31920597:T:C	4	0.362409	-0.0680469	0.0747124
6:31920687:C:T	6	0.946433	-0.00236855	0.0352533
6:31921475:G:A	6	0.898751	0.0101092	0.0794498
6:31922254:A:C	5	0.272145	0.0667506	0.0607853
6:31924327:G:A	6	0.778551	-0.00892669	0.0317442
6:31924869:C:T	6	0.085557	0.105627	0.0614354
6:31924880:G:A	6	0.84194	0.00692745	0.0347393
6:31925697:A:C	5	0.478839	-0.0238672	0.0337025
6:31926304:T:C	5	0.246106	0.076492	0.0659494
6:31927342:A:G	6	0.24463	0.0692064	0.0594817
6:31928306:A:G	6	0.913172	-0.00383598	0.03518
6:31928691:G:A	6	0.982989	0.00171418	0.0803956
6:31928799:T:C	5	0.0542894	0.119584	0.062137
6:31929014:A:C	6	0.24463	0.0692064	0.0594817
6:31929737:C:T	4	0.219956	0.0786716	0.0641356
6:31930351:A:G	4	0.883955	-0.0177511	0.121618
6:31930462:G:A	5	0.944546	-0.00226585	0.032575
6:31931137:T:C	6	0.585738	0.0146428	0.0268665
6:31931609:C:T	4	0.487683	0.143522	0.206804
6:31932177:C:T	6	0.498856	-0.0186108	0.0275189
6:31933161:G:A	5	0.410879	-0.0237528	0.0288841
6:31933518:T:C	6	0.566211	-0.01519	0.0264799
6:31934372:C:T	5	0.410879	-0.0237528	0.0288841
6:31935311:C:T	6	0.459977	-0.0203019	0.0274765
6:31935567:G:A	6	0.451877	0.0398027	0.0529087
6:31935928:G:C	6	0.527591	-0.0210651	0.0333473
6:31936057:G:T	6	0.777784	0.0102973	0.0364881
6:31936668:T:C	6	0.097372	0.11775	0.0710309
6:31937037:C:T	5	0.999704	1.65837e-05	0.0446608
6:31937866:G:T	6	0.052364	0.121593	0.0626726
6:31938107:A:G	6	0.488287	-0.0180965	0.0261119
6:31938412:G:T	5	0.657103	0.0170436	0.0383937
6:31938451:T:C	6	0.863821	0.00621337	0.0362269
6:31939345:G:A	6	0.239897	0.0675525	0.0574795
6:31939823:G:A	3	0.852521	-0.020798	0.111875
6:31940897:A:G	2	0.107975	0.170409	0.106018
6:31941371:A:G	5	0.774151	-0.034588	0.120537
6:31941390:A:G	6	0.9661	0.00171032	0.040243
6:31941557:G:A	6	0.665839	-0.0118724	0.0274909
6:31941705:A:G	5	0.745062	-0.021861	0.0672321
6:31946614:G:A	6	0.643321	0.0379491	0.0819529
6:31946792:G:A	4	0.8682	-0.0116725	0.0703394
6:31947460:G:T	6	0.097372	0.11775	0.0710309
6:31973016:A:G	4	0.632461	-0.0379768	0.0794052
6:32005904:T:C	5	0.105287	-0.0885778	0.0546863
6:32009407:C:T	6	0.827846	-0.0249416	0.114693
6:32014456:C:T	6	0.612658	0.0171824	0.0339382
6:32014575:A:G	6	0.746601	-0.00803833	0.0248769
6:32019769:G:A	5	0.667133	-0.0126995	0.0295279
6:32020844:G:A	6	0.879288	0.00571808	0.0376508
6:32021130:C:T	6	0.460468	-0.0237272	0.0321474
6:32022898:C:T	3	0.948904	-0.00540976	0.0844179
6:32023125:C:T	6	0.268699	0.116198	0.105055
6:32023425:C:T	4	0.196511	0.0647482	0.0501319
6:32024395:C:T	5	0.392123	-0.0288734	0.0337395
6:32026328:C:T	3	0.274218	0.11225	0.102661
6:32026808:G:A	5	0.538921	0.0234891	0.0382281
6:32029183:C:T	5	0.416612	-0.0256942	0.0316309
6:32030284:G:A	4	0.940294	-0.00527372	0.0704103
6:32033007:G:A	4	0.940294	-0.00527372	0.0704103
6:32036678:G:A	6	0.197989	0.0685142	0.0532231
6:32036755:T:C	5	0.541105	-0.063164	0.103354
6:32036788:C:T	6	0.00571041	-0.11565	0.0418421
6:32038550:C:T	6	0.913464	-0.00620983	0.0571438
6:32038700:C:T	4	0.788386	-0.0223666	0.0833308
6:32040993:G:A	6	0.435727	0.0503845	0.0646428
6:32041621:G:A	4	0.587151	0.0553964	0.102025
6:32042322:T:C	6	0.017329	0.103438	0.0434676
6:32044834:G:C	5	0.1549	0.0710223	0.04993
6:32045226:T:A	4	0.324197	-0.0347204	0.035218
6:32046275:A:C	6	0.351852	-0.0290812	0.0312364
6:32047268:T:C	6	0.75547	-0.023375	0.0750559
6:32050067:T:C	5	0.912416	0.00288227	0.0262045
6:32050544:C:T	5	0.226958	0.136828	0.113246
6:32050758:C:T	6	0.619065	0.0288714	0.0580709
6:32051197:A:G	5	0.126783	0.115859	0.0758777
6:32052255:T:C	4	0.241962	-0.0712138	0.0608615
6:32052898:C:T	5	0.309734	-0.0327496	0.0322408
6:32052983:C:T	6	0.727292	-0.00971102	0.0278468
6:32056580:A:C	6	0.801519	-0.00697354	0.0277409
6:32057625:C:T	5	0.465712	0.0502402	0.0688717
6:32057627:C:T	6	0.493829	-0.0201331	0.0294244
6:32058425:G:C	6	0.164537	-0.0489475	0.0352147
6:32062687:G:A	4	0.788386	-0.0223666	0.0833308
6:32063681:C:T	6	0.376631	-0.027594	0.0312107
6:32063793:T:C	6	0.827846	-0.0249416	0.114693
6:32064098:C:T	6	0.758614	-0.00856101	0.0278586
6:32065023:C:T	4	0.109526	-0.0562258	0.035134
6:32066177:T:C	4	0.788386	-0.0223666	0.0833308
6:32066765:C:T	6	0.460155	-0.0317856	0.0430354
6:32067435:T:G	5	0.1549	0.0710223	0.04993
6:32070838:T:C	4	0.69752	-0.0162052	0.0416939
6:32071893:C:T	5	0.130293	0.189986	0.125574
6:32072940:C:T	6	0.727292	-0.00971102	0.0278468
6:32074033:G:A	5	0.539363	-0.0543056	0.0884778
6:32074804:T:C	6	0.0252603	-0.0806269	0.036036
6:32075563:T:C	6	0.274987	-0.0273465	0.0250506
6:32076499:G:A	6	0.229286	-0.0384571	0.031989
6:32077380:C:T	6	0.430323	0.0234862	0.0297806
6:32078357:T:C	5	0.687259	-0.0512169	0.127222
6:32078373:A:C	5	0.362137	0.046795	0.0513497
6:32080383:C:T	6	0.413363	0.0251673	0.0307673
6:32081422:C:G	6	0.962021	-0.00179836	0.0377671
6:32082190:C:T	6	0.983901	-0.00113016	0.056008
6:32083175:C:T	3	0.948904	-0.00540976	0.0844179
6:32083300:A:G	6	0.481358	-0.0182103	0.0258626
6:32083536:G:T	3	0.0205204	-0.411789	0.177749
6:32085447:G:A	6	0.268699	0.116198	0.105055
6:32086092:G:A	5	0.613306	-0.0346347	0.0685347
6:32088854:G:C	4	0.826957	-0.0178526	0.0816653
6:32089142:G:T	6	0.37625	0.0273314	0.0308889
6:32092090:A:C	6	0.01356	-0.11814	0.0478549
6:32092207:T:C	5	0.578178	-0.0255768	0.0459973
6:32093922:G:A	4	0.592361	-0.0225792	0.0421713
6:32096528:G:A	3	0.09284	0.345086	0.205335
6:32097290:C:T	5	0.12009	-0.0598229	0.0384862
6:32097876:G:A	5	0.865557	0.00603293	0.0356336
6:32097891:A:G	6	0.493258	-0.0249062	0.0363522
6:32097983:G:A	6	0.0349558	-0.0753465	0.0357284
6:32100077:G:A	5	0.687259	-0.0512169	0.127222
6:32100877:C:T	6	0.00918189	-0.101465	0.0389471
6:32101762:C:T	4	0.788386	-0.0223666	0.0833308
6:32102231:C:T	6	0.655593	-0.0191932	0.0430336
6:32102680:A:C	6	0.0349558	-0.0753465	0.0357284
6:32105001:G:T	4	0.870321	-0.012779	0.0782779
6:32105360:T:C	5	0.309033	0.071023	0.0698184
6:32105512:G:A	5	0.951735	-0.0025179	0.0415988
6:32105583:G:A	5	0.386458	-0.0715929	0.0826652
6:32106931:C:T	6	0.845668	-0.00822251	0.0422427
6:32109745:T:C	6	0.0513362	0.110605	0.0567594
6:32109979:A:G	5	0.627071	0.013187	0.0271418
6:32110165:C:T	5	0.964835	-0.00309838	0.0702777
6:32110267:A:G	5	0.687259	-0.0512169	0.127222
6:32112626:A:G	6	0.0436702	0.168424	0.0834921
6:32113980:G:A	4	0.632483	-0.0408788	0.0854785
6:32114445:G:A	4	0.455084	0.0530675	0.071044
6:32114521:A:G	6	0.103488	0.0778269	0.0478001
6:32115222:G:A	6	0.555261	-0.0390926	0.0662705
6:32115273:A:G	6	0.284893	0.0556751	0.0520623
6:32116321:T:C	5	0.869592	-0.00981516	0.059784
6:32117901:C:T	6	0.00538736	0.183352	0.065885
6:32117971:T:G	6	0.156678	-0.0435561	0.0307527
6:32120715:T:C	6	0.650731	0.0139939	0.0309087
6:32121932:C:T	5	0.617302	-0.0208146	0.0416561
6:32122472:C:A	6	0.156678	-0.0435561	0.0307527
6:32123639:G:A	6	0.789106	0.0123601	0.0462108
6:32124424:G:T	5	0.117959	0.247299	0.15818
6:32124449:C:T	3	0.632406	-0.0369385	0.0772217
6:32126002:A:G	6	0.083707	0.11244	0.0650103
6:32127477:C:A	4	0.269971	0.0320985	0.0290977
6:32130329:C:G	6	0.0556185	-0.0874358	0.0456819
6:32131049:G:A	4	0.659976	-0.0573115	0.130269
6:32132590:A:G	5	0.832316	-0.00935336	0.0441753
6:32134510:G:A	6	0.156678	-0.0435561	0.0307527
6:32134520:T:C	5	0.706604	-0.0233846	0.0621235
6:32134656:T:C	6	0.299732	-0.0357892	0.034512
6:32135136:C:A	4	0.616105	0.0483136	0.0963616
6:32136547:T:G	5	0.232717	0.0345707	0.0289685
6:32136930:G:T	6	0.635389	-0.0196162	0.0413707
6:32137801:G:A	2	0.102345	-0.266688	0.163253
6:32138545:A:C	5	0.0207535	0.197097	0.0852335
6:32139186:G:A	4	0.659976	-0.0573115	0.130269
6:32139565:T:C	5	0.532797	-0.0289755	0.0464543
6:32140487:T:C	6	0.156678	-0.0435561	0.0307527
6:32141883:G:A	6	0.449009	0.0231616	0.0305938
6:32143223:T:C	6	0.538155	-0.0217005	0.0352506
6:32145205:C:T	6	0.151739	-0.0437742	0.0305384
6:32145707:A:C	6	0.237954	0.0323556	0.0274173
6:32146492:C:A	6	0.156678	-0.0435561	0.0307527
6:32146678:G:A	2	0.0842484	0.446955	0.258872
6:32147157:G:C	4	0.340934	0.172467	0.181102
6:32147657:A:G	5	0.341775	0.117536	0.123636
6:32147696:G:A	6	0.622269	-0.0190354	0.0386399
6:32147761:T:C	6	0.443051	0.0415143	0.0541219
6:32148031:A:G	6	0.622269	-0.0190354	0.0386399
6:32149260:C:T	6	0.511627	-0.02332	0.0355322
6:32149816:T:C	6	0.622269	-0.0190354	0.0386399
6:32149883:C:T	6	0.809924	0.00979117	0.0407076
6:32150047:C:T	4	0.76947	-0.0438026	0.149462
6:32150296:C:A	4	0.521226	0.0207652	0.0323719
6:32151934:A:G	4	0.852029	0.00760384	0.0407647
6:32152442:A:G	4	0.852029	0.00760384	0.0407647
6:32153893:T:C	5	0.454749	0.0915747	0.122505
6:32154285:A:G	6	0.490639	-0.017614	0.0255537
6:32155581:A:G	6	0.618255	0.0136788	0.0274495
6:32156489:G:C	4	0.238669	0.139262	0.118187
6:32156908:G:A	6	0.633357	0.0129329	0.0271127
6:32157364:G:A	5	0.216925	0.145019	0.117448
6:32158319:A:G	6	0.945764	0.00185795	0.0273121
6:32160524:G:A	6	0.403344	0.0737141	0.0882102
6:32161324:T:C	5	0.258262	0.0506166	0.0447733
6:32162559:A:G	5	0.653744	0.0388241	0.0865513
6:32163799:T:C	6	0.388823	0.0366567	0.0425374
6:32164874:C:A	5	0.000356744	-0.121774	0.0341088
6:32165444:A:G	6	0.804456	0.00975461	0.0393991
6:32165583:G:A	6	0.00811674	-0.0767172	0.0289808
6:32166380:C:G	5	0.760197	-0.0191164	0.062631
6:32166831:C:T	3	0.140905	0.299484	0.203394
6:32167009:G:T	6	0.101734	0.0564619	0.0345015
6:32168771:G:T	4	0.941647	0.00302901	0.0413803
6:32169574:T:C	6	0.0223574	-0.0679902	0.0297649
6:32170407:C:G	5	0.504514	0.0431096	0.0645929
6:32170433:C:T	5	0.304934	-0.0275973	0.0269003
6:32171075:A:G	6	0.343193	0.0296318	0.0312612
6:32171279:C:T	4	0.176398	0.0612393	0.0452978
6:32171288:C:T	6	0.388823	0.0366567	0.0425374
6:32171683:T:C	6	0.101217	-0.0413786	0.0252465
6:32172993:C:T	5	0.987696	-0.000642956	0.0416938
6:32176211:G:A	5	0.219629	0.0339971	0.0276958
6:32177880:C:G	6	0.743547	0.0108483	0.0331589
6:32177900:T:C	6	0.00296881	-0.101048	0.0340121
6:32178570:C:T	6	0.178877	-0.0768157	0.0571452
6:32179438:G:A	6	0.90432	0.0046835	0.0389624
6:32179494:C:G	4	0.118328	0.132229	0.0846628
6:32180241:C:T	6	0.862666	0.0054201	0.0313333
6:32180623:C:A	6	0.927019	-0.00832207	0.0908566
6:32181182:G:A	5	0.902982	0.00382806	0.0314044
6:32182759:G:A	5	0.909857	-0.0036118	0.0319009
6:32183175:G:A	6	0.0145463	-0.0695006	0.0284432
6:32184221:G:A	6	0.0488298	-0.052536	0.026667
6:32184345:T:C	6	0.902463	-0.00373189	0.0304519
6:32184705:G:A	6	0.288917	0.0418209	0.039435
6:32185605:G:A	5	0.394487	0.0734532	0.0862624
6:32185818:C:T	6	0.0420896	-0.0960999	0.0472785
6:32186224:T:C	3	0.0199109	-0.635453	0.272958
6:32186264:T:C	6	0.042658	0.0511594	0.0252384
6:32186348:C:T	6	0.505481	0.0225566	0.0338743
6:32186555:T:C	4	0.40801	-0.143109	0.172961
6:32186872:A:G	6	0.902463	-0.00373189	0.0304519
6:32187023:A:G	6	0.0488298	-0.052536	0.026667
6:32187605:A:G	5	0.885066	-0.00374774	0.0259268
6:32187637:G:T	4	0.418674	-0.0329395	0.0407302
6:32188099:C:T	6	0.0104454	-0.0897163	0.0350355
6:32188383:T:C	6	0.0540782	-0.0514439	0.0267073
6:32188603:C:T	6	0.0895822	-0.0487647	0.0287256
6:32188642:T:C	6	0.0895822	-0.0487647	0.0287256
6:32188823:G:A	5	0.983245	-0.00188916	0.0899578
6:32189032:T:C	6	0.159744	-0.0405664	0.0288537
6:32189481:T:A	4	0.63067	-0.0148187	0.030822
6:32189841:T:G	6	0.215514	-0.0309695	0.0250047
6:32190217:T:C	6	0.113845	0.0402758	0.0254726
6:32190390:T:G	6	0.240904	0.029486	0.0251431
6:32190406:A:G	6	0.808374	-0.00605439	0.0249641
6:32190484:G:A	5	0.295652	0.0336352	0.0321621
6:32190620:T:C	6	0.0361221	-0.0499679	0.0238447
6:32191041:G:A	6	0.185976	-0.0346524	0.0262007
6:32191118:G:A	4	0.662714	0.0283221	0.0649339
6:32191457:G:A	6	0.137835	0.0426015	0.0287091
6:32191544:C:T	6	0.884771	0.00512035	0.0353314
6:32191581:T:A	6	0.0663405	0.0499303	0.0271934
6:32191607:C:T	5	0.992229	0.000622885	0.0639516
6:32191620:C:T	6	0.00577432	-0.0737553	0.0267198
6:32191730:G:A	6	0.642202	0.012164	0.0261805
6:32191822:G:A	6	0.166048	-0.0706469	0.0510081
6:32192217:C:T	6	0.132703	-0.0665066	0.0442338
6:32192331:A:G	6	0.191907	0.0526688	0.0403606
6:32192436:A:G	6	0.493335	0.0216685	0.0316323
6:32192511:G:T	6	0.281845	-0.0819908	0.0761867
6:32192560:G:A	6	0.993806	0.000468474	0.0603457
6:32192617:T:C	6	0.0202383	0.101601	0.0437577
6:32193219:C:T	6	0.0410198	-0.0620513	0.0303677
6:32193220:A:G	4	0.289958	-0.0294609	0.0278402
6:32193678:G:A	4	0.102249	-0.13727	0.084006
6:32193698:A:T	4	0.192363	-0.0365332	0.0280244
6:32194308:C:T	4	0.850849	0.00778484	0.0414009
6:32194339:C:T	6	0.0616401	0.047423	0.0253751
6:32194854:G:A	5	0.28649	-0.029482	0.0276605
6:32194956:G:A	6	0.287593	-0.0648109	0.0609458
6:32194982:T:A	4	0.102249	-0.13727	0.084006
6:32195017:A:G	6	0.287593	-0.0648109	0.0609458
6:32195021:G:A	6	0.124806	-0.0785003	0.0511433
6:32195251:T:C	5	0.0861577	0.0995997	0.058041
6:32195332:C:T	6	0.873436	0.00416502	0.0261466
6:32195359:G:A	5	0.126997	0.0418503	0.0274239
6:32195935:T:C	5	0.678494	-0.011504	0.0277525
6:32195988:T:G	6	0.0829308	-0.0554612	0.0319859
6:32196313:C:T	4	0.168376	-0.0463878	0.0336769
6:32196697:T:A	3	0.126747	-0.0493979	0.0323485
6:32196805:C:T	6	0.00607852	0.0731373	0.0266583
6:32196864:A:G	6	0.0195976	0.0593133	0.0254131
6:32196873:A:G	5	0.138198	-0.0729772	0.0492245
6:32197463:A:G	6	0.00130058	0.07833	0.0243575
6:32198049:C:T	6	0.848706	-0.00967226	0.0507013
6:32198056:A:G	6	0.104437	-0.0513686	0.0316365
6:32198867:C:A	5	0.00431009	-0.0775546	0.027169
6:32198936:G:A	6	0.000320948	-0.0892807	0.0248155
6:32199144:C:A	6	0.729442	-0.0102075	0.0295127
6:32199224:C:T	4	0.205942	-0.0420798	0.0332698
6:32199239:C:T	4	0.205942	-0.0420798	0.0332698
6:32199352:C:T	5	0.083554	0.0976558	0.0564345
6:32199367:T:C	6	0.467432	0.030976	0.0426278
6:32200754:C:T	6	0.816467	-0.00623307	0.0268562
6:32202597:G:T	6	0.992398	-0.000399891	0.0419707
6:32202817:C:T	4	0.0896693	0.0947871	0.0558509
6:32202935:T:C	5	0.0481268	0.106552	0.0539163
6:32203347:G:A	4	0.359273	0.0419186	0.0457251
6:32203537:A:G	6	0.0930126	-0.0527599	0.03141
6:32204433:T:C	6	0.00235539	-0.0774966	0.0254812
6:32204969:A:G	5	0.034266	0.101634	0.0480101
6:32205045:G:A	5	0.0703425	0.108778	0.0601081
6:32205072:C:T	6	0.102694	0.0668301	0.0409515
6:32205110:T:C	5	0.0353536	-0.0545339	0.0259156
6:32205174:T:G	4	0.0726413	-0.124191	0.0691843
6:32205867:A:G	4	0.00636804	-0.109521	0.0401441
6:32205942:C:T	6	0.0190794	-0.0891702	0.0380423
6:32206304:A:C	6	0.244199	-0.0329817	0.0283213
6:32206687:A:T	6	0.541166	-0.023572	0.0385762
6:32207181:G:A	4	0.00661547	-0.092587	0.0340944
6:32207393:G:T	6	0.195224	-0.0357147	0.027573
6:32208324:C:T	6	0.405036	-0.0216571	0.0260095
6:32208698:G:A	4	0.503796	-0.0220721	0.0330159
6:32208921:G:A	6	0.525612	-0.0179577	0.0282923
6:32209027:T:C	6	0.459123	-0.0192795	0.0260431
6:32210799:A:G	6	0.474334	0.0181103	0.0253133
6:32211065:G:A	6	0.0689797	-0.0471751	0.025941
6:32211085:T:G	6	0.833077	0.00618895	0.0293653
6:32211218:A:G	6	0.778444	-0.00906683	0.0322265
6:32211317:C:T	6	0.825536	-0.00566288	0.02569
6:32211695:C:T	6	0.066584	-0.0705924	0.0384811
6:32212233:G:A	6	0.206592	0.0617799	0.0489155
6:32212241:T:C	4	0.197423	0.062977	0.04886
6:32212264:A:G	6	0.0418162	-0.0530448	0.0260618
6:32212751:G:T	4	0.141605	-0.0870856	0.0592483
6:32212867:T:G	6	0.294728	-0.0427439	0.0407937
6:32212985:C:T	6	0.395784	0.0435579	0.0512943
6:32213008:G:A	6	0.11646	-0.0518278	0.0330154
6:32213052:A:T	6	0.0864828	0.0613555	0.0357915
6:32213150:A:G	4	0.456981	0.0347706	0.0467456
6:32213210:G:A	6	0.753912	0.0074564	0.0237855
6:32213638:A:G	6	0.852098	-0.00578649	0.0310363
6:32215063:G:A	6	0.558552	-0.0153293	0.0262042
6:32215188:T:C	6	0.558552	-0.0153293	0.0262042
6:32215796:T:G	6	0.558552	-0.0153293	0.0262042
6:32215876:G:A	6	0.558552	-0.0153293	0.0262042
6:32215951:G:A	4	0.67128	0.0457276	0.107748
6:32216147:A:C	4	0.0634305	-0.108439	0.0584211
6:32217846:G:A	6	0.558552	-0.0153293	0.0262042
6:32218843:A:G	6	0.59796	-0.0137165	0.026011
6:32218989:G:A	5	0.684173	0.0120329	0.0295812
6:32219041:C:T	4	0.707758	-0.0214438	0.0572036
6:32219725:A:G	6	0.999057	3.37681e-05	0.0285836
6:32219838:C:T	6	0.122753	-0.0643621	0.0417037
6:32220397:G:A	4	0.192264	0.0653587	0.0501251
6:32220484:C:G	4	0.832768	0.00547532	0.0259306
6:32220685:G:A	5	0.577512	-0.015357	0.0275698
6:32221228:T:C	6	0.620711	0.0120615	0.0243744
6:32222706:A:G	5	0.551619	-0.0164334	0.0276036
6:32223212:T:C	4	0.476272	0.0303484	0.0426054
6:32224378:T:C	6	0.408387	-0.0328742	0.0397639
6:32227488:A:G	6	0.614295	-0.0163436	0.0324309
6:32230097:C:G	6	0.97594	0.000787688	0.0261181
6:32230608:T:C	4	0.64944	-0.0129465	0.0284825
6:32233547:A:G	6	0.614295	-0.0163436	0.0324309
6:32233568:T:C	4	0.0553612	0.348898	0.182094
6:32233814:C:T	4	0.639244	-0.0171076	0.0364957
6:32234953:G:T	4	0.621098	-0.0167618	0.0339105
6:32235177:A:G	6	0.97594	0.000787688	0.0261181
6:32235757:A:G	6	0.922945	-0.0039608	0.040949
6:32235895:T:G	5	0.122776	-0.0564451	0.036576
6:32236054:G:T	6	0.70981	-0.0141192	0.0379436
6:32236142:G:A	6	0.97594	0.000787688	0.0261181
6:32238013:T:C	5	0.940887	0.00195665	0.0263859
6:32238219:G:A	6	0.198009	-0.0394429	0.0306414
6:32238680:A:G	5	0.608101	-0.0143277	0.0279408
6:32239651:C:T	6	0.198009	-0.0394429	0.0306414
6:32244627:T:C	6	0.97594	0.000787688	0.0261181
6:32245370:A:G	6	0.626966	0.0138414	0.0284801
6:32245827:C:T	6	0.97594	0.000787688	0.0261181
6:32245836:C:T	5	0.0896046	-0.0956603	0.0563541
6:32246156:C:T	5	0.940887	0.00195665	0.0263859
6:32246919:A:G	4	0.207489	0.0624506	0.0495443
6:32252678:T:C	6	0.198009	-0.0394429	0.0306414
6:32253559:T:C	4	0.789208	-0.0114106	0.0426822
6:32254452:A:G	6	0.198009	-0.0394429	0.0306414
6:32254654:A:G	6	0.566956	-0.0186277	0.0325352
6:32255230:A:G	5	0.122776	-0.0564451	0.036576
6:32255269:G:A	6	0.198009	-0.0394429	0.0306414
6:32255454:A:G	4	0.207489	0.0624506	0.0495443
6:32256186:A:G	4	0.476272	0.0303484	0.0426054
6:32256418:T:C	6	0.171682	-0.0407271	0.029797
6:32257284:T:G	5	0.272082	0.0700215	0.0637555
6:32257337:A:G	6	0.566956	-0.0186277	0.0325352
6:32257566:G:A	6	0.629775	0.0129515	0.0268679
6:32258618:C:T	4	0.476272	0.0303484	0.0426054
6:32259527:G:A	6	0.507551	0.0188596	0.0284606
6:32259923:C:G	6	0.922945	-0.0039608	0.040949
6:32260350:T:C	6	0.998918	-3.54282e-05	0.0261247
6:32260534:C:T	5	0.460809	-0.0834854	0.113198
6:32260559:A:G	6	0.599473	-0.0170669	0.0324986
6:32261014:C:A	4	0.476272	0.0303484	0.0426054
6:32261507:T:C	6	0.998918	-3.54282e-05	0.0261247
6:32261630:G:A	6	0.21007	0.0622768	0.0496874
6:32261653:A:C	6	0.0881037	0.0659845	0.0386895
6:32261771:A:G	6	0.531857	-0.0210303	0.0336391
6:32261952:G:A	4	0.225309	-0.062254	0.0513422
6:32261967:A:G	4	0.476272	0.0303484	0.0426054
6:32262406:A:G	4	0.207489	0.0624506	0.0495443
6:32262597:G:T	4	0.476272	0.0303484	0.0426054
6:32263458:T:G	3	0.469732	-0.0389633	0.0538974
6:32264179:C:T	4	0.637968	-0.0200984	0.0427134
6:32264645:C:T	6	0.0881037	0.0659845	0.0386895
6:32264825:T:G	6	0.0881037	0.0659845	0.0386895
6:32265710:A:C	4	0.571341	-0.0192635	0.0340298
6:32266425:C:T	6	0.318559	-0.0466485	0.0467689
6:32266506:G:A	4	0.600929	-0.0227758	0.043543
6:32266535:G:A	5	0.344307	-0.0319334	0.0337673
6:32267076:T:C	6	0.599471	0.0245398	0.0467281
6:32267307:G:A	6	0.599471	0.0245398	0.0467281
6:32268080:C:T	4	0.238548	-0.0394773	0.0334944
6:32268143:T:C	4	0.476272	0.0303484	0.0426054
6:32268397:A:G	6	0.0881037	0.0659845	0.0386895
6:32268488:T:C	6	0.0842617	0.066594	0.0385722
6:32268501:A:T	6	0.599473	-0.0170669	0.0324986
6:32268701:T:G	5	0.596183	-0.0149191	0.0281548
6:32269848:C:T	3	0.214861	-0.0760697	0.0613312
6:32270500:A:G	6	0.531857	-0.0210303	0.0336391
6:32271450:T:A	4	0.737529	-0.0122262	0.0364823
6:32271807:G:T	5	0.190601	-0.0405508	0.030983
6:32272510:C:T	6	0.184589	-0.0407606	0.030722
6:32273765:A:G	6	0.184589	-0.0407606	0.030722
6:32275194:G:A	6	0.16339	-0.0426978	0.030635
6:32276502:A:G	4	0.462402	-0.0249227	0.0339131
6:32277153:T:C	4	0.096623	-0.104751	0.063048
6:32277211:C:T	6	0.184589	-0.0407606	0.030722
6:32277479:G:T	4	0.225309	-0.062254	0.0513422
6:32278266:A:G	6	0.599473	-0.0170669	0.0324986
6:32278670:C:T	5	0.37197	-0.0286368	0.0320756
6:32278792:C:T	6	0.998918	-3.54282e-05	0.0261247
6:32279340:C:T	6	0.1043	-0.0498553	0.0306924
6:32279902:G:A	4	0.225309	-0.062254	0.0513422
6:32280182:A:G	6	0.184589	-0.0407606	0.030722
6:32281510:A:T	6	0.184589	-0.0407606	0.030722
6:32281784:G:A	6	0.802921	0.0180712	0.0724097
6:32282033:G:A	6	0.599473	-0.0170669	0.0324986
6:32282216:T:G	4	0.476272	0.0303484	0.0426054
6:32282854:A:G	5	0.272082	0.0700215	0.0637555
6:32282979:A:G	6	0.184589	-0.0407606	0.030722
6:32283394:A:G	6	0.743571	-0.0124012	0.0379094
6:32283494:G:A	6	0.184589	-0.0407606	0.030722
6:32283844:T:C	6	0.318559	-0.0466485	0.0467689
6:32284340:C:T	6	0.405069	-0.0327967	0.0393906
6:32284423:A:T	4	0.571341	-0.0192635	0.0340298
6:32285452:G:A	4	0.476272	0.0303484	0.0426054
6:32285596:G:A	5	0.616741	-0.025121	0.0501943
6:32286102:T:A	6	0.859341	0.00549226	0.0309924
6:32286252:G:A	4	0.737529	-0.0122262	0.0364823
6:32286562:C:T	4	0.555522	-0.0250443	0.0424836
6:32286761:T:G	6	0.248468	0.0311816	0.0270186
6:32288089:C:T	6	0.845273	0.00682022	0.0349481
6:32288190:T:C	6	0.599473	-0.0170669	0.0324986
6:32288238:T:G	4	0.133129	-0.0791963	0.0527315
6:32288462:A:C	4	0.571341	-0.0192635	0.0340298
6:32289240:C:T	4	0.458075	-0.026176	0.0352767
6:32289292:G:A	5	0.788235	-0.0233559	0.0869531
6:32289318:T:C	6	0.599473	-0.0170669	0.0324986
6:32289594:A:G	5	0.663844	-0.0123323	0.0283754
6:32290650:T:C	4	0.755353	-0.0245759	0.0788727
6:32290748:A:G	4	0.571341	-0.0192635	0.0340298
6:32290954:A:G	6	0.599473	-0.0170669	0.0324986
6:32291190:A:G	6	0.955885	-0.00183998	0.0332617
6:32291359:T:G	5	0.23407	0.0335922	0.0282302
6:32291542:C:T	6	0.545758	0.0162273	0.0268607
6:32291837:G:T	4	0.571341	-0.0192635	0.0340298
6:32291955:T:C	6	0.479629	-0.0332138	0.0469852
6:32292084:C:T	6	0.599473	-0.0170669	0.0324986
6:32292715:G:A	6	0.652661	-0.0145752	0.0323845
6:32292917:A:C	4	0.225309	-0.062254	0.0513422
6:32293152:A:G	6	0.589504	-0.0174674	0.0323738
6:32294563:T:G	6	0.523953	0.0171296	0.02688
6:32294566:G:A	6	0.572337	-0.018358	0.0325144
6:32294712:A:G	4	0.543567	-0.0206816	0.0340478
6:32294843:T:C	4	0.543567	-0.0206816	0.0340478
6:32294854:C:T	4	0.787231	-0.0145361	0.0538558
6:32294992:G:A	4	0.543567	-0.0206816	0.0340478
6:32295350:G:A	4	0.543567	-0.0206816	0.0340478
6:32295357:G:A	4	0.543567	-0.0206816	0.0340478
6:32296780:C:T	4	0.547519	-0.0202455	0.0336593
6:32296842:C:G	4	0.547519	-0.0202455	0.0336593
6:32297156:T:C	4	0.547519	-0.0202455	0.0336593
6:32297310:T:A	4	0.990711	-0.00105783	0.0908608
6:32297328:G:A	4	0.547519	-0.0202455	0.0336593
6:32297337:T:C	6	0.575703	-0.0180077	0.0321755
6:32297341:G:A	4	0.324471	-0.0358288	0.0363628
6:32297417:G:A	4	0.547519	-0.0202455	0.0336593
6:32297690:C:T	4	0.547519	-0.0202455	0.0336593
6:32297901:A:G	5	0.385035	0.0237064	0.0272909
6:32297955:G:A	4	0.547519	-0.0202455	0.0336593
6:32298137:G:A	4	0.990711	-0.00105783	0.0908608
6:32298372:A:G	6	0.575703	-0.0180077	0.0321755
6:32298814:C:A	5	0.459811	-0.0227065	0.0307194
6:32298942:G:A	5	0.382695	0.0235787	0.0270106
6:32299592:G:A	6	0.424064	-0.0197981	0.0247665
6:32299715:G:A	6	0.575703	-0.0180077	0.0321755
6:32299822:G:A	6	0.383608	-0.0245901	0.0282234
6:32299873:G:T	4	0.547519	-0.0202455	0.0336593
6:32300152:T:C	6	0.790781	0.00643042	0.0242386
6:32300374:T:G	4	0.353247	-0.0376525	0.0405602
6:32301289:T:C	4	0.547519	-0.0202455	0.0336593
6:32301322:C:T	4	0.547519	-0.0202455	0.0336593
6:32301514:G:A	4	0.516159	-0.0217949	0.0335679
6:32301804:G:C	4	0.547519	-0.0202455	0.0336593
6:32302045:A:C	4	0.547519	-0.0202455	0.0336593
6:32303068:G:A	6	0.575703	-0.0180077	0.0321755
6:32303511:G:A	4	0.547519	-0.0202455	0.0336593
6:32304031:G:A	6	0.575703	-0.0180077	0.0321755
6:32304222:C:G	4	0.547519	-0.0202455	0.0336593
6:32305690:C:A	4	0.547519	-0.0202455	0.0336593
6:32306022:G:A	4	0.611393	-0.0170341	0.0335259
6:32306183:A:G	6	0.910034	-0.00812009	0.0718621
6:32306262:T:C	6	0.662363	-0.0141161	0.0323278
6:32306419:C:T	6	0.735007	0.00826422	0.0244162
6:32306922:T:C	5	0.288809	-0.0537869	0.0507071
6:32307137:T:C	4	0.547519	-0.0202455	0.0336593
6:32307260:T:G	6	0.662363	-0.0141161	0.0323278
6:32307382:G:A	6	0.662363	-0.0141161	0.0323278
6:32307869:T:C	6	0.662363	-0.0141161	0.0323278
6:32308345:T:G	4	0.547519	-0.0202455	0.0336593
6:32308908:G:A	6	0.0841807	-0.0960906	0.0556425
6:32309003:A:T	4	0.547519	-0.0202455	0.0336593
6:32309154:C:T	4	0.152323	-0.0752274	0.0525561
6:32309296:C:G	4	0.547519	-0.0202455	0.0336593
6:32309323:C:T	4	0.466405	0.0225322	0.0309363
6:32309352:T:C	5	0.668045	-0.0143585	0.0334826
6:32309434:T:C	4	0.547519	-0.0202455	0.0336593
6:32309864:C:T	4	0.547519	-0.0202455	0.0336593
6:32309911:C:T	6	0.242929	-0.0324372	0.0277788
6:32310967:C:T	4	0.547519	-0.0202455	0.0336593
6:32310986:C:G	4	0.547519	-0.0202455	0.0336593
6:32311148:C:G	4	0.547519	-0.0202455	0.0336593
6:32311459:G:A	6	0.783919	0.00683661	0.0249315
6:32312082:A:G	6	0.440998	0.0207338	0.0269092
6:32312796:A:G	5	0.668045	-0.0143585	0.0334826
6:32313136:C:T	4	0.492953	-0.0230711	0.0336501
6:32313143:A:C	4	0.492953	-0.0230711	0.0336501
6:32313461:G:T	4	0.547519	-0.0202455	0.0336593
6:32313653:G:C	6	0.42644	0.0215258	0.0270663
6:32314676:G:A	6	0.662363	-0.0141161	0.0323278
6:32315173:T:C	4	0.547519	-0.0202455	0.0336593
6:32315216:G:A	4	0.547519	-0.0202455	0.0336593
6:32315727:T:C	6	0.455455	0.0203349	0.0272458
6:32316220:G:A	4	0.476272	0.0303484	0.0426054
6:32316389:C:T	5	0.250666	0.0326234	0.0283995
6:32317127:G:A	4	0.546097	-0.0204625	0.0338997
6:32317131:A:G	5	0.414264	-0.0359772	0.0440674
6:32317276:T:C	6	0.593121	-0.0179558	0.033605
6:32317471:A:C	6	0.661782	-0.014235	0.0325406
6:32317973:A:G	6	0.735007	0.00826422	0.0244162
6:32318036:A:G	6	0.593121	-0.0179558	0.033605
6:32318610:G:A	6	0.433524	0.0222597	0.0284224
6:32318644:T:C	3	0.29271	0.151309	0.143804
6:32319084:A:C	6	0.709019	0.036898	0.0988761
6:32319364:C:T	6	0.663678	0.0114458	0.0263219
6:32319637:G:A	4	0.322424	-0.0362133	0.036598
6:32320153:G:A	6	0.433524	0.0222597	0.0284224
6:32321004:C:T	6	0.543181	-0.0283594	0.046643
6:32321115:C:A	6	0.188726	-0.0378449	0.0287935
6:32321272:C:A	4	0.586642	0.020474	0.0376561
6:32321554:G:T	6	0.0841807	-0.0960906	0.0556425
6:32321597:A:G	5	0.588679	-0.0190324	0.0351962
6:32321872:T:C	5	0.150603	-0.0415437	0.0289019
6:32321987:G:A	4	0.119232	0.173495	0.111357
6:32322393:C:T	6	0.188726	-0.0378449	0.0287935
6:32323529:A:G	6	0.920948	-0.00254264	0.0256211
6:32323745:G:A	6	0.427953	0.0214462	0.0270546
6:32324055:A:C	4	0.296018	0.0525124	0.0502506
6:32324945:G:A	6	0.457515	-0.0215302	0.0289795
6:32325271:A:G	6	0.0433063	-0.16261	0.0804705
6:32325358:C:T	4	0.567132	-0.0294947	0.0515389
6:32325409:G:A	5	0.0779597	0.1022	0.0579808
6:32325648:C:T	4	0.85604	-0.0121199	0.0668068
6:32325835:C:T	6	0.427953	0.0214462	0.0270546
6:32326045:G:A	6	0.920948	-0.00254264	0.0256211
6:32326165:G:A	5	0.456812	-0.0216713	0.0291239
6:32327781:C:T	6	0.188726	-0.0378449	0.0287935
6:32328403:C:T	6	0.188726	-0.0378449	0.0287935
6:32330153:T:C	5	0.720696	-0.0120414	0.0336795
6:32330306:A:G	6	0.663678	0.0114458	0.0263219
6:32330651:C:T	4	0.546097	-0.0204625	0.0338997
6:32330695:A:G	4	0.567132	-0.0294947	0.0515389
6:32331069:T:C	4	0.546097	-0.0204625	0.0338997
6:32331824:A:G	4	0.546097	-0.0204625	0.0338997
6:32331841:G:A	4	0.643392	-0.0156576	0.0338205
6:32331998:G:A	6	0.663678	0.0114458	0.0263219
6:32332264:G:A	4	0.48812	-0.0301072	0.0434258
6:32332322:G:A	4	0.48812	-0.0301072	0.0434258
6:32333341:A:G	4	0.380647	0.056409	0.064342
6:32333410:A:C	4	0.546097	-0.0204625	0.0338997
6:32333425:C:T	6	0.663678	0.0114458	0.0263219
6:32333955:T:C	6	0.661782	-0.014235	0.0325406
6:32334579:C:T	4	0.432111	0.0815926	0.103862
6:32334754:C:T	6	0.543181	-0.0283594	0.046643
6:32335204:G:A	6	0.235134	-0.0468465	0.0394585
6:32335433:G:A	5	0.572422	-0.0265395	0.0470151
6:32335516:C:T	5	0.229846	0.0341608	0.0284495
6:32336074:C:T	6	0.661782	-0.014235	0.0325406
6:32336161:G:A	4	0.48812	-0.0301072	0.0434258
6:32336187:T:C	6	0.433524	0.0222597	0.0284224
6:32336364:C:A	6	0.235134	-0.0468465	0.0394585
6:32336517:A:G	5	0.410094	0.0242152	0.0293972
6:32336586:A:G	6	0.661782	-0.014235	0.0325406
6:32336766:A:G	6	0.16599	-0.0539484	0.0389461
6:32337630:G:A	6	0.247408	-0.0334764	0.0289421
6:32337686:A:G	6	0.427953	0.0214462	0.0270546
6:32338283:G:T	6	0.242929	-0.0324372	0.0277788
6:32338400:C:T	5	0.386491	0.0236235	0.0272789
6:32338695:A:G	6	0.242929	-0.0324372	0.0277788
6:32338986:C:T	6	0.52886	-0.0225406	0.0357931
6:32339076:A:G	6	0.5069	-0.0172896	0.0260514
6:32339348:C:T	6	0.0157912	0.0583602	0.0241787
6:32339548:G:A	6	0.42378	-0.0213051	0.0266354
6:32339647:T:C	5	0.808509	-0.0145649	0.0600984
6:32339897:C:T	6	0.701023	-0.00956781	0.0249201
6:32340236:G:A	6	0.0829787	-0.0469018	0.0270537
6:32340792:A:C	4	0.296367	0.0544989	0.0521892
6:32341318:A:G	4	0.584629	0.0185051	0.0338528
6:32341353:G:A	6	0.192898	-0.0330911	0.0254145
6:32341367:C:T	4	0.0541583	-0.119618	0.0621206
6:32341398:A:G	6	0.0261441	-0.0889024	0.0399729
6:32341473:T:C	4	0.584629	0.0185051	0.0338528
6:32341719:C:T	6	0.770515	0.00960807	0.0329381
6:32342537:G:A	5	0.398247	0.0228891	0.0270955
6:32343018:T:A	4	0.584629	0.0185051	0.0338528
6:32343096:G:A	4	0.584629	0.0185051	0.0338528
6:32343339:G:A	4	0.108363	0.0788968	0.0491386
6:32343384:A:G	4	0.584629	0.0185051	0.0338528
6:32343686:T:C	4	0.644626	0.0154458	0.0334875
6:32344376:C:T	5	0.812588	0.00781084	0.0329449
6:32344973:G:T	5	0.533102	0.0210332	0.0337462
6:32345052:A:G	4	0.644626	0.0154458	0.0334875
6:32345131:G:T	4	0.790874	0.0101604	0.0383157
6:32345183:A:G	6	0.453806	-0.0408051	0.0544733
6:32345283:C:A	6	0.406316	-0.046261	0.0557097
6:32345429:A:C	6	0.344954	0.0487744	0.0516448
6:32345540:T:G	6	0.193925	0.0570408	0.0439094
6:32345595:C:G	6	0.260259	0.0331292	0.0294278
6:32345667:A:G	4	0.584629	0.0185051	0.0338528
6:32345891:T:G	4	0.304534	0.0434551	0.0423226
6:32347490:C:T	6	0.770515	0.00960807	0.0329381
6:32347749:A:G	4	0.584629	0.0185051	0.0338528
6:32347831:T:C	4	0.644626	0.0154458	0.0334875
6:32348145:A:G	6	0.770515	0.00960807	0.0329381
6:32348309:T:A	4	0.883812	0.00530725	0.0363165
6:32348467:G:A	4	0.644626	0.0154458	0.0334875
6:32348669:T:C	6	0.790661	-0.0114055	0.0429662
6:32348690:G:A	4	0.584629	0.0185051	0.0338528
6:32349086:T:C	4	0.393871	0.0362113	0.0424707
6:32349711:A:G	6	0.796075	0.00819838	0.0317237
6:32349772:C:T	4	0.304534	0.0434551	0.0423226
6:32349946:C:A	6	0.796075	0.00819838	0.0317237
6:32350036:A:G	4	0.644626	0.0154458	0.0334875
6:32350107:C:T	4	0.883812	0.00530725	0.0363165
6:32350384:C:A	4	0.644626	0.0154458	0.0334875
6:32350776:G:A	4	0.644626	0.0154458	0.0334875
6:32351283:T:C	6	0.594687	0.0151117	0.0284024
6:32351566:C:T	5	0.28708	0.0460635	0.0432704
6:32351901:C:A	6	0.770515	0.00960807	0.0329381
6:32354073:T:G	6	0.120928	-0.0872278	0.0562438
6:32354428:A:G	5	0.482046	0.0217665	0.0309616
6:32354520:C:G	4	0.695895	0.015631	0.0399906
6:32354629:A:G	4	0.777481	0.0112134	0.0396789
6:32354644:C:A	6	0.563759	0.0193648	0.0335457
6:32355605:G:A	6	0.412927	0.0238628	0.0291453
6:32357133:C:T	6	0.529305	0.0239704	0.0381046
6:32357165:T:C	6	0.768017	0.00978054	0.0331578
6:32357489:T:G	6	0.529305	0.0239704	0.0381046
6:32358008:G:A	4	0.777481	0.0112134	0.0396789
6:32358113:C:T	4	0.777481	0.0112134	0.0396789
6:32358144:T:C	4	0.777481	0.0112134	0.0396789
6:32358163:A:G	4	0.695895	0.015631	0.0399906
6:32358231:C:T	4	0.581052	0.0188134	0.0340915
6:32358270:G:A	6	0.699128	0.00993154	0.0256962
6:32358286:T:C	4	0.88496	-0.00496326	0.034304
6:32358345:C:A	4	0.777481	0.0112134	0.0396789
6:32358368:T:C	4	0.665457	0.0171746	0.03972
6:32358513:G:A	5	0.809832	0.00870856	0.0361887
6:32358533:A:G	4	0.777481	0.0112134	0.0396789
6:32358689:A:G	4	0.185072	0.0598786	0.0451812
6:32359121:G:A	4	0.581052	0.0188134	0.0340915
6:32359431:T:C	4	0.777481	0.0112134	0.0396789
6:32359460:G:A	6	0.491328	0.024005	0.0348809
6:32359502:A:G	5	0.568556	-0.0409097	0.0717488
6:32359617:A:C	4	0.687414	0.0160262	0.0398299
6:32359916:T:A	4	0.488239	0.0346864	0.0500444
6:32360341:C:A	4	0.977046	0.00112375	0.039056
6:32360488:G:T	6	0.067728	-0.0903931	0.0494813
6:32360915:A:G	4	0.0129551	-0.151435	0.0609395
6:32361003:C:T	4	0.695895	0.015631	0.0399906
6:32361111:C:T	6	0.440296	0.0226288	0.0293236
6:32361388:C:T	6	0.676902	0.0152873	0.0366871
6:32361469:C:T	4	0.95357	0.00231844	0.0398194
6:32362416:T:G	4	0.431844	-0.0300352	0.0382109
6:32362532:A:G	2	0.631686	-0.0971448	0.202657
6:32362639:G:A	6	0.500474	0.0254468	0.0377692
6:32362669:T:G	6	0.500474	0.0254468	0.0377692
6:32362702:T:C	6	0.500474	0.0254468	0.0377692
6:32362741:C:T	5	0.845997	0.00768913	0.0395881
6:32363215:T:C	6	0.339844	0.0391996	0.0410694
6:32363816:T:C	6	0.440296	0.0226288	0.0293236
6:32363844:C:T	6	0.768017	0.00978054	0.0331578
6:32363955:T:C	6	0.440296	0.0226288	0.0293236
6:32364092:A:G	5	0.00214194	0.443007	0.144311
6:32364190:A:G	5	0.754729	-0.0135652	0.0434211
6:32364356:A:G	4	0.581052	0.0188134	0.0340915
6:32365580:A:G	6	0.906738	-0.00400908	0.0342206
6:32365840:T:C	6	0.906738	-0.00400908	0.0342206
6:32365971:G:A	4	0.777481	0.0112134	0.0396789
6:32366226:G:A	6	0.0866129	-0.0979189	0.0571441
6:32366421:T:C	5	0.480968	0.0261992	0.0371754
6:32367259:T:G	6	0.529305	0.0239704	0.0381046
6:32367451:T:A	4	0.777481	0.0112134	0.0396789
6:32367515:T:C	5	0.922987	0.0038106	0.0394179
6:32367604:T:C	6	0.565972	0.0210727	0.0367124
6:32367722:A:G	4	0.394553	0.0295941	0.0347598
6:32367777:A:T	4	0.581052	0.0188134	0.0340915
6:32367795:G:T	6	0.451549	0.0226733	0.0301172
6:32367927:A:G	4	0.819094	0.00911449	0.0398517
6:32368075:C:A	4	0.0343326	-0.134037	0.0633403
6:32368087:T:C	6	0.732854	0.0112971	0.033097
6:32368154:G:T	5	0.00214194	0.443007	0.144311
6:32369355:C:T	6	0.569199	0.0215695	0.0378924
6:32369643:A:G	4	0.741865	0.0130916	0.0397455
6:32369886:A:G	4	0.741865	0.0130916	0.0397455
6:32370347:G:T	4	0.758174	0.0124174	0.0403319
6:32370616:T:C	6	0.768017	0.00978054	0.0331578
6:32370684:A:G	6	0.768017	0.00978054	0.0331578
6:32370791:G:A	4	0.982629	0.00246968	0.113431
6:32370835:T:C	6	0.47466	0.0211488	0.0295822
6:32370859:C:T	6	0.236	0.108889	0.0918859
6:32370879:C:T	5	0.455833	0.0289092	0.0387665
6:32371179:G:C	6	0.768017	0.00978054	0.0331578
6:32371266:C:T	4	0.229535	0.230179	0.191567
6:32371500:G:A	5	0.459525	-0.0417738	0.0564794
6:32371619:A:G	5	0.487474	0.0234594	0.033787
6:32371915:C:T	6	0.539993	0.0253484	0.0413634
6:32372963:G:A	5	0.912083	0.00440752	0.0399192
6:32373059:G:A	2	0.631686	-0.0971448	0.202657
6:32373185:T:C	4	0.842088	0.00796671	0.0399889
6:32373232:G:T	6	0.550232	0.0227354	0.0380564
6:32373286:G:A	5	0.565985	0.0294186	0.0512541
6:32373312:C:T	6	0.583833	0.0201696	0.0368196
6:32373374:C:T	4	0.842088	0.00796671	0.0399889
6:32373801:T:G	5	0.4782	0.0224179	0.0316101
6:32374131:C:G	4	0.581052	0.0188134	0.0340915
6:32374382:C:A	6	0.581121	0.0211869	0.0383995
6:32374595:A:G	6	0.360771	0.0376417	0.0411882
6:32374622:A:T	4	0.581052	0.0188134	0.0340915
6:32375330:G:A	6	0.0484358	-0.0518013	0.0262481
6:32375352:A:C	6	0.0530791	-0.0507743	0.0262497
6:32375431:T:C	6	0.992561	-0.0004986	0.0534746
6:32375745:G:A	6	0.825433	0.00601309	0.0272626
6:32375909:G:A	6	0.120928	-0.0872278	0.0562438
6:32375973:C:A	6	0.539993	0.0253484	0.0413634
6:32376176:C:T	6	0.436922	-0.0219059	0.0281783
6:32376348:G:A	6	0.491345	0.0285219	0.041446
6:32376471:A:C	6	0.22767	0.0367764	0.0304849
6:32376746:C:T	6	0.768017	0.00978054	0.0331578
6:32376788:C:T	6	0.918344	0.00259662	0.0253279
6:32377061:C:T	6	0.787178	0.00724025	0.0268181
6:32377284:C:T	6	0.0388586	-0.0924881	0.0447737
6:32378866:T:G	6	0.861641	0.00465378	0.0267019
6:32378982:A:G	6	0.861641	0.00465378	0.0267019
6:32379101:T:C	6	0.861641	0.00465378	0.0267019
6:32379489:C:T	6	0.735275	0.0111919	0.0331007
6:32379506:G:A	5	0.744299	0.0282823	0.0867115
6:32379535:T:C	6	0.490555	-0.0275128	0.0399068
6:32379605:C:A	2	0.150964	-0.0838778	0.0584052
6:32379736:G:A	6	0.0406912	-0.0928731	0.0453778
6:32379740:C:T	6	0.832624	0.0120622	0.0570754
6:32380190:G:A	6	0.861641	0.00465378	0.0267019
6:32380208:A:G	5	0.720111	0.0121518	0.0339143
6:32380262:A:G	6	0.861641	0.00465378	0.0267019
6:32380678:C:A	6	0.0252709	-0.202082	0.0903266
6:32380909:A:C	4	0.0238115	-0.105613	0.046728
6:32381461:C:T	6	0.987857	0.000429683	0.0282324
6:32381939:T:C	6	0.0745043	0.0445557	0.0249821
6:32383108:A:G	5	0.904823	0.00390766	0.0326806
6:32383138:A:G	6	0.891552	0.00475679	0.0348889
6:32383223:T:C	6	0.999143	-5.75525e-05	0.0535582
6:32383246:T:G	4	0.63308	-0.0274907	0.0575847
6:32383307:T:G	4	0.63308	-0.0274907	0.0575847
6:32383360:G:A	4	0.63308	-0.0274907	0.0575847
6:32383410:G:T	4	0.63308	-0.0274907	0.0575847
6:32383441:T:G	6	0.999143	-5.75525e-05	0.0535582
6:32383837:G:A	4	0.63308	-0.0274907	0.0575847
6:32383858:G:T	5	0.872496	0.00870444	0.0542371
6:32384077:C:T	4	0.63308	-0.0274907	0.0575847
6:32384527:T:C	5	0.978113	-0.00166052	0.0605269
6:32384677:A:C	5	0.522295	-0.0363247	0.0567741
6:32384721:A:G	5	0.326015	0.0338825	0.0344976
6:32384801:A:T	4	0.148984	0.0844395	0.0585114
6:32384900:T:C	4	0.63308	-0.0274907	0.0575847
6:32385099:G:A	4	0.63308	-0.0274907	0.0575847
6:32385414:A:C	4	0.0621474	-0.173726	0.0931383
6:32385453:G:A	4	0.445086	0.0265385	0.0347529
6:32385470:A:G	6	0.606375	0.0283018	0.0549278
6:32385573:G:A	6	0.999143	-5.75525e-05	0.0535582
6:32385605:C:A	4	0.63308	-0.0274907	0.0575847
6:32385653:A:G	4	0.63308	-0.0274907	0.0575847
6:32385750:T:C	4	0.445086	0.0265385	0.0347529
6:32385782:C:A	6	0.999143	-5.75525e-05	0.0535582
6:32385873:C:T	6	0.999143	-5.75525e-05	0.0535582
6:32386964:T:C	4	0.41664	0.0281665	0.0346765
6:32387278:T:A	4	0.63308	-0.0274907	0.0575847
6:32387752:A:C	6	0.999143	-5.75525e-05	0.0535582
6:32387780:G:T	6	0.999143	-5.75525e-05	0.0535582
6:32387809:T:C	6	0.698772	0.0155209	0.040108
6:32387860:C:T	4	0.63308	-0.0274907	0.0575847
6:32388144:C:T	6	0.0774354	-0.0469724	0.0266017
6:32388275:C:T	6	0.954363	-0.00140778	0.0245991
6:32388308:C:T	4	0.576589	-0.0314712	0.0563623
6:32388317:A:G	6	0.680739	-0.0207158	0.0503477
6:32388574:T:C	4	0.63308	-0.0274907	0.0575847
6:32388709:T:C	5	0.508548	0.0315573	0.0477345
6:32389305:T:C	5	0.505882	0.0173087	0.0260178
6:32389545:A:G	4	0.705967	-0.021744	0.0576339
6:32389648:A:G	5	0.972861	0.00120713	0.0354827
6:32390748:C:T	4	0.569204	-0.0329147	0.0578237
6:32390857:G:A	6	0.962165	-0.00135648	0.0285959
6:32391516:G:A	5	0.939025	0.00416412	0.0544366
6:32391988:C:T	4	0.30944	-0.0530588	0.0522028
6:32392205:G:A	6	0.102933	-0.0885583	0.0543037
6:32392821:G:A	4	0.0264188	-0.130497	0.0587823
6:32392906:C:A	4	0.202098	-0.13402	0.105064
6:32392945:C:A	4	0.569204	-0.0329147	0.0578237
6:32393093:A:G	4	0.30944	-0.0530588	0.0522028
6:32393141:G:T	6	0.549112	-0.0287668	0.0480173
6:32393235:G:C	4	0.202098	-0.13402	0.105064
6:32393259:C:T	4	0.30944	-0.0530588	0.0522028
6:32394313:A:C	4	0.303348	-0.0400007	0.0388628
6:32394507:C:A	4	0.634717	-0.0199346	0.0419589
6:32394913:G:A	6	0.993224	0.000231519	0.0272619
6:32395036:C:T	6	0.381367	-0.0246379	0.0281454
6:32395568:G:T	6	0.391516	0.0244089	0.0284861
6:32395835:A:G	4	0.720697	-0.013424	0.0375469
6:32395942:C:T	6	0.587968	0.0371524	0.0685743
6:32396146:G:T	4	0.895521	0.0111062	0.0845727
6:32396475:A:G	6	0.258374	-0.0352548	0.0311922
6:32396506:A:G	4	0.720697	-0.013424	0.0375469
6:32396615:G:T	6	0.823714	-0.00780129	0.0350193
6:32397049:G:A	6	0.823714	-0.00780129	0.0350193
6:32397403:T:G	6	0.391516	0.0244089	0.0284861
6:32397712:A:C	4	0.720697	-0.013424	0.0375469
6:32397784:G:A	6	0.384119	-0.0318634	0.0366106
6:32398170:C:T	6	0.186567	0.0609201	0.0461235
6:32398202:G:A	6	0.968412	0.0010754	0.0271571
6:32398648:G:A	4	0.720697	-0.013424	0.0375469
6:32398975:C:T	4	0.720697	-0.013424	0.0375469
6:32399022:A:G	4	0.720697	-0.013424	0.0375469
6:32399158:C:T	4	0.720697	-0.013424	0.0375469
6:32399187:C:A	6	0.58286	-0.0168937	0.03076
6:32399286:A:G	4	0.698248	-0.0156071	0.0402571
6:32399636:G:A	5	0.0153105	0.136057	0.056107
6:32399833:G:A	6	0.968412	0.0010754	0.0271571
6:32399842:T:C	6	0.823714	-0.00780129	0.0350193
6:32400070:G:A	6	0.968412	0.0010754	0.0271571
6:32400088:C:T	5	0.909162	0.00351982	0.0308496
6:32400190:T:C	6	0.771565	-0.010946	0.0377021
6:32400344:C:A	5	0.6789	0.0132969	0.0321208
6:32400520:G:A	6	0.823714	-0.00780129	0.0350193
6:32400939:G:C	4	0.156961	-0.0504988	0.035679
6:32401079:A:G	6	0.153963	-0.131299	0.0920961
6:32401217:C:T	6	0.868903	0.00470818	0.0285253
6:32401327:C:T	6	0.771565	-0.010946	0.0377021
6:32401534:C:T	4	0.720697	-0.013424	0.0375469
6:32402464:T:C	6	0.968412	0.0010754	0.0271571
6:32402705:G:A	6	0.687478	0.0118765	0.029523
6:32402889:G:A	6	0.968412	0.0010754	0.0271571
6:32403934:C:T	4	0.720697	-0.013424	0.0375469
6:32404135:A:G	4	0.720697	-0.013424	0.0375469
6:32404213:C:T	6	0.823714	-0.00780129	0.0350193
6:32404377:A:C	5	0.218315	-0.128728	0.10457
6:32404878:T:G	6	0.823714	-0.00780129	0.0350193
6:32405026:G:A	4	0.0121983	0.126773	0.0505805
6:32405062:G:T	4	0.720697	-0.013424	0.0375469
6:32405076:G:C	4	0.720697	-0.013424	0.0375469
6:32405192:T:G	6	0.868903	0.00470818	0.0285253
6:32405580:A:T	4	0.107675	0.0872284	0.0542219
6:32405821:T:C	4	0.19363	0.0490667	0.0377461
6:32405835:C:T	4	0.107675	0.0872284	0.0542219
6:32405865:A:C	5	0.834265	0.00697309	0.0333266
6:32406342:A:C	6	0.896093	0.00362769	0.0277774
6:32406473:A:G	4	0.3237	-0.0400843	0.0406172
6:32406579:T:C	4	0.202098	-0.13402	0.105064
6:32406887:C:T	3	0.343845	-0.0442682	0.0467657
6:32407153:A:T	4	0.720697	-0.013424	0.0375469
6:32407709:C:A	6	0.0439825	0.0543798	0.0269974
6:32407773:G:C	4	0.0389686	-0.124374	0.0602435
6:32408012:G:A	6	0.12951	-0.0463346	0.0305629
6:32408044:A:C	6	0.266867	-0.0355268	0.0319973
6:32408735:A:C	4	0.389902	-0.0281181	0.0327033
6:32408842:A:G	6	0.932582	-0.00454708	0.0537503
6:32409141:C:A	6	0.0377678	-0.116814	0.0562317
6:32409242:C:A	6	0.216697	-0.0313694	0.025393
6:32409484:C:T	6	0.620482	0.0157994	0.0319072
6:32409499:A:G	4	0.00111615	0.160566	0.0492611
6:32409530:G:A	6	0.0885354	0.0428802	0.0251766
6:32409708:C:T	4	0.873602	-0.00669541	0.0420869
6:32409872:G:T	4	0.237775	0.125024	0.105901
6:32409996:T:C	6	0.00281476	-0.115763	0.038752
6:32410137:T:C	5	0.074072	0.0574072	0.0321399
6:32410215:T:C	4	0.0607035	-0.0808377	0.0430985
6:32410576:T:C	6	0.0860171	0.0544744	0.0317303
6:32410691:G:A	6	0.932582	-0.00454708	0.0537503
6:32410716:G:A	6	0.691956	0.0100208	0.0252922
6:32410987:A:G	6	0.407819	-0.0627119	0.0757629
6:32411035:A:C	6	0.496538	0.0182351	0.0268184
6:32411307:C:T	6	0.22866	-0.0475033	0.0394605
6:32411362:A:C	4	0.775608	-0.0116162	0.040752
6:32411376:T:G	6	0.932582	-0.00454708	0.0537503
6:32411523:T:C	6	0.700042	0.00979152	0.0254151
6:32411646:T:G	6	0.395074	0.0226466	0.026629
6:32411726:G:A	6	0.490721	-0.0248324	0.0360326
6:32411833:C:T	6	0.120622	0.0397046	0.0255801
6:32411846:C:G	5	0.07826	0.0611396	0.0347212
6:32412380:C:T	6	0.508741	0.0754489	0.114178
6:32412435:G:A	6	0.574869	-0.0213874	0.0381308
6:32412539:A:G	6	0.40051	0.0224882	0.026749
6:32412580:T:C	6	0.538813	-0.022855	0.0371862
6:32412592:G:A	6	0.228346	-0.0474562	0.0393948
6:32412809:T:A	6	0.228346	-0.0474562	0.0393948
6:32413051:A:G	6	0.115267	-0.147514	0.0936625
6:32413150:G:A	6	0.40051	0.0224882	0.026749
6:32413317:G:T	6	0.0577219	0.0602557	0.0317502
6:32413459:G:A	6	0.40051	0.0224882	0.026749
6:32413545:G:A	5	0.10618	-0.151894	0.0940173
6:32413557:T:C	4	0.125509	-0.116629	0.0761257
6:32413560:T:C	6	0.00052895	0.155949	0.0449984
6:32414273:T:C	6	0.214699	0.0330787	0.0266603
6:32414287:T:C	6	0.477087	-0.0193641	0.0272352
6:32415080:G:A	6	0.105849	0.0511117	0.0316063
6:32415109:T:G	6	0.0213565	-0.0737979	0.0320635
6:32415153:C:T	6	0.0552756	0.0597547	0.0311758
6:32415218:G:A	4	0.00139764	0.156049	0.0488395
6:32415386:G:A	6	0.309674	0.0274	0.026971
6:32415637:G:T	4	0.775608	-0.0116162	0.040752
6:32415762:A:G	4	0.775608	-0.0116162	0.040752
6:32415858:A:G	4	0.775608	-0.0116162	0.040752
6:32416052:A:G	4	0.775608	-0.0116162	0.040752
6:32417393:C:T	3	0.0797559	0.0717884	0.0409727
6:32417891:C:G	4	0.775608	-0.0116162	0.040752
6:32418031:A:C	6	0.0015162	-0.098138	0.0309431
6:32418848:G:A	5	0.804038	-0.0100217	0.04039
6:32419204:G:A	6	0.949404	-0.00234223	0.0369118
6:32419464:G:A	6	0.550779	-0.0227581	0.0381467
6:32419880:T:C	4	0.775608	-0.0116162	0.040752
6:32420179:C:T	6	0.507456	-0.0180196	0.0271869
6:32423021:G:A	6	0.574869	-0.0213874	0.0381308
6:32424380:G:A	6	0.574869	-0.0213874	0.0381308
6:32424882:T:C	6	0.0015162	-0.098138	0.0309431
6:32424966:T:G	6	0.574869	-0.0213874	0.0381308
6:32425304:A:G	6	0.574869	-0.0213874	0.0381308
6:32425672:G:T	4	0.775608	-0.0116162	0.040752
6:32426873:T:C	4	0.859597	-0.0072979	0.0412574
6:32427155:C:A	6	0.2258	0.0364143	0.0300635
6:32427179:A:T	5	0.0219706	-0.093958	0.041014
6:32427310:T:C	4	0.890696	-0.00567006	0.0412597
6:32427361:C:T	5	0.814796	-0.00983014	0.0419654
6:32427572:C:G	6	0.733231	0.00950577	0.02789
6:32427748:C:T	6	0.782725	-0.00750417	0.0272117
6:32427789:T:C	6	0.0871171	-0.0450742	0.0263468
6:32427894:T:C	4	0.833996	-0.00869269	0.0414769
6:32428115:G:A	6	0.283472	0.0291372	0.0271662
6:32428285:C:T	6	0.205824	-0.033337	0.0263506
6:32428397:C:A	6	0.512992	-0.0331533	0.0506786
6:32428500:G:T	6	0.621016	-0.0191449	0.0387227
6:32428715:G:A	4	0.0781255	0.0517287	0.0293635
6:32429582:A:G	6	0.00196963	-0.143421	0.0463429
6:32429594:A:G	6	0.0136593	-0.0615869	0.0249734
6:32429643:T:C	4	0.0708818	0.0531909	0.0294485
6:32430167:A:C	6	0.397516	0.021405	0.0252995
6:32430326:T:A	4	0.0708818	0.0531909	0.0294485
6:32430368:C:A	6	0.0956388	-0.0789412	0.047373
6:32430752:C:T	6	0.397516	0.021405	0.0252995
6:32431129:C:T	6	0.397516	0.021405	0.0252995
6:32431147:A:G	6	0.0172946	-0.0596409	0.0250551
6:32431358:T:G	6	0.16739	-0.0364753	0.0264191
6:32432340:T:C	6	0.336304	0.0360192	0.0374618
6:32432406:A:G	5	0.458694	0.0197738	0.0266854
6:32432464:G:T	6	0.190603	-0.0868878	0.0663875
6:32432646:G:A	6	0.185912	-0.0499642	0.0377724
6:32432835:C:T	4	0.0708818	0.0531909	0.0294485
6:32433067:A:G	6	0.341066	0.033517	0.0352046
6:32433085:A:T	4	0.00507629	-0.154383	0.0550945
6:32433167:G:T	6	0.117852	0.0438961	0.0280692
6:32434349:C:T	4	0.0708818	0.0531909	0.0294485
6:32434361:C:A	4	0.0708818	0.0531909	0.0294485
6:32434939:T:C	6	0.397516	0.021405	0.0252995
6:32435044:T:C	6	0.0190903	-0.0587182	0.025053
6:32435123:A:G	5	0.451134	0.0200773	0.0266445
6:32438542:T:C	6	0.117852	0.0438961	0.0280692
6:32438598:T:C	5	0.458694	0.0197738	0.0266854
6:32438648:C:T	4	0.0570238	0.055622	0.0292266
6:32439323:C:T	4	0.651228	0.0136638	0.0302258
6:32439508:G:A	4	0.408944	0.0262429	0.0317806
6:32439696:T:G	4	0.000130078	0.131799	0.0344454
6:32439828:G:A	5	0.147036	0.0407413	0.0280959
6:32440487:T:C	6	0.000278895	0.118881	0.0327122
6:32441008:C:T	4	0.0708818	0.0531909	0.0294485
6:32441046:G:A	6	0.000289445	0.117026	0.032287
6:32441934:T:C	6	0.574471	0.0148756	0.0264936
6:32443269:A:C	5	0.140597	-0.0412409	0.027987
6:32444455:T:C	6	0.440803	0.0200806	0.0260503
6:32446518:C:T	6	0.742089	0.00913456	0.0277572
6:32448763:A:G	5	4.69723e-05	0.160592	0.0394556
6:32448904:A:G	5	0.363958	-0.0413105	0.0455037
6:32449411:T:C	6	0.582802	0.0153994	0.0280347
6:32451613:A:C	4	0.0802961	-0.0660727	0.0377781
6:32452407:C:T	4	0.075804	-0.0835105	0.0470331
6:32452767:G:A	5	0.0967074	0.053364	0.032127
6:32458168:T:C	5	0.17491	0.0533352	0.0393155
6:32494038:T:C	3	0.0256725	0.129207	0.0579112
6:32501715:G:A	6	0.619903	-0.0191656	0.0386414
6:32509357:G:T	5	0.482862	0.0207396	0.0295559
6:32510104:T:C	4	0.359484	-0.0354821	0.0387212
6:32511672:T:A	5	0.000202728	0.128706	0.0346394
6:32512164:C:T	4	0.128261	-0.0555051	0.0364926
6:32512613:C:T	4	0.530231	0.0304347	0.0484896
6:32519005:C:T	6	0.00833436	-0.10054	0.0381089
6:32527045:T:G	5	0.268343	-0.0614796	0.0555428
6:32535889:G:T	4	0.00170278	0.13285	0.0423399
6:32537530:C:T	3	0.0839295	0.0490164	0.0283606
rs545690952_._	5	0.350355	0.0296879	0.0317891
6:32546879:A:G	4	0.163771	0.0520751	0.0373968
6:32548464:G:A	6	0.0965369	0.0927063	0.055784
6:32560240:C:T	3	0.91089	-0.00279625	0.0249852
6:32560859:A:C	6	0.489774	0.0222164	0.0321665
6:32561250:A:G	5	0.0899935	0.0559361	0.0329922
6:32561334:C:G	5	0.184639	0.0732151	0.0551897
6:32561465:C:T	4	0.10165	0.0918764	0.056128
6:32564985:C:T	4	0.104861	0.0526091	0.0324401
6:32565854:C:T	4	0.0728655	-0.0754417	0.0420599
6:32566156:G:A	6	0.0469523	0.0632618	0.0318422
6:32566232:G:T	6	0.535774	0.0153468	0.0247843
6:32566294:T:C	4	0.987413	-0.000416765	0.0264172
6:32566398:G:A	5	0.206019	0.0700121	0.0553635
6:32567784:A:C	6	0.0168151	-0.106338	0.0444793
6:32569667:G:T	5	0.600043	0.0187441	0.0357481
6:32569687:A:G	6	0.088373	0.0955576	0.056077
6:32570400:T:C	4	0.205012	0.0384449	0.0303336
6:32570513:G:A	5	0.425535	0.103189	0.129495
6:32570839:A:G	4	0.0737349	-0.0726537	0.0406283
6:32572113:G:A	6	0.595486	0.013142	0.0247541
6:32572202:C:T	4	0.555168	-0.0155698	0.0263879
6:32572251:T:C	4	0.558701	0.0216991	0.0371069
6:32573471:A:G	6	0.116394	-0.0578046	0.0368161
6:32573562:T:C	5	0.979204	-0.00113386	0.0434973
6:32573991:T:G	4	0.00221599	-0.153779	0.0502603
6:32574060:A:C	5	0.00101544	-0.145607	0.0443085
6:32574190:A:G	6	0.0848737	-0.0419176	0.0243271
6:32574479:G:T	6	0.599103	0.012986	0.0247027
6:32574603:G:A	4	0.884592	-0.00820119	0.0565011
6:32575369:G:T	6	0.000722366	-0.150398	0.044484
6:32575432:C:T	6	0.209908	-0.103588	0.0826182
6:32575524:G:T	6	0.281628	-0.0290482	0.0269797
6:32575605:G:A	4	0.00027527	-0.138672	0.0381227
6:32575735:A:G	4	0.0518698	0.0912849	0.0469521
6:32575983:A:G	6	0.000945088	0.119485	0.0361378
6:32576036:C:T	4	0.00254223	-0.146865	0.0486587
6:32576478:T:C	6	0.0829123	-0.0637109	0.0367415
6:32577380:A:G	6	0.0129107	0.0840724	0.0338153
6:32577693:G:C	4	0.00128545	-0.134845	0.0418877
6:32577847:G:T	4	0.00199303	-0.14899	0.048197
6:32577889:T:C	5	0.0917122	-0.06418	0.0380566
6:32578100:G:A	4	0.00254223	-0.146865	0.0486587
6:32579708:T:C	6	0.239885	0.0288497	0.0245472
6:32580084:A:G	4	0.0728655	-0.0754417	0.0420599
6:32580617:T:A	6	0.00147937	0.11765	0.037012
6:32581096:T:C	5	0.000464742	0.132666	0.0379014
6:32581157:G:A	6	0.169316	-0.0657004	0.0478028
6:32581491:C:T	4	0.00214636	-0.146125	0.0476101
6:32581889:C:T	6	0.088373	0.0955576	0.056077
6:32581973:G:A	4	0.00110721	0.113483	0.034792
6:32582075:G:A	6	0.492142	0.0169895	0.0247333
6:32582354:C:T	5	0.00181164	0.080785	0.0258969
6:32582711:A:C	5	0.408118	-0.021601	0.026113
6:32582796:A:G	5	0.000994412	-0.13399	0.0407004
6:32583159:T:C	5	7.98146e-06	0.112685	0.0252336
6:32583212:A:G	6	0.098247	0.0388496	0.0234966
6:32583274:G:T	6	0.000113228	-0.126806	0.0328483
6:32583299:C:T	6	8.66374e-05	0.0938025	0.0238972
6:32583328:T:C	6	0.0976493	0.0401213	0.0242226
6:32583357:A:T	4	0.000178534	0.140507	0.0374926
6:32583543:A:G	4	0.00335552	-0.158534	0.0540492
6:32583742:G:A	6	5.962e-07	-0.156194	0.0312861
6:32584014:T:C	4	0.003729	-0.159882	0.0551275
6:32584237:C:T	4	0.0390917	-0.107034	0.0518772
6:32584625:A:G	4	0.389193	0.0253965	0.0294937
6:32584901:A:G	6	0.108969	-0.106069	0.0661757
6:32585775:G:A	4	0.312675	0.0616668	0.061079
6:32586019:A:G	4	0.003729	-0.159882	0.0551275
6:32586024:A:G	4	0.0100941	-0.112248	0.0436323
6:32586236:C:A	5	0.482447	-0.0186064	0.0264908
6:32586831:C:T	4	0.359326	0.0265966	0.029015
6:32586854:G:A	5	0.00127748	-0.154923	0.0480978
6:32587782:C:T	6	0.00258246	-0.0829212	0.0275165
6:32589000:G:T	6	0.72897	0.0103809	0.0299598
6:32589095:A:G	6	0.0504183	-0.0858709	0.0438924
6:32589101:T:G	4	0.0390917	-0.107034	0.0518772
6:32589282:G:A	4	0.163342	0.0440339	0.0315899
6:32589842:G:A	3	0.0165376	-0.136756	0.0570571
6:32590501:A:C	6	0.0833902	-0.0414484	0.02394
6:32590722:G:T	4	0.159849	-0.0544643	0.0387486
6:32590771:T:C	5	0.545844	0.015966	0.0264338
6:32590899:G:T	6	0.939487	0.00192502	0.0253577
6:32590925:G:A	6	0.670774	-0.0114936	0.0270382
6:32590953:T:C	6	0.939487	0.00192502	0.0253577
6:32590990:T:C	6	0.63069	-0.0172969	0.0359787
6:32591058:A:C	4	0.312675	0.0616668	0.061079
6:32591128:G:A	4	0.281646	0.0337562	0.0313536
6:32591476:C:T	4	0.912141	0.0034864	0.0315973
6:32591666:C:T	4	0.975569	-0.00097415	0.0318094
6:32592710:T:C	6	0.0391634	0.0502257	0.0243523
6:32592737:A:G	5	0.0596647	-0.0880121	0.0467338
6:32592796:C:T	6	0.991822	-0.000285413	0.0278448
6:32594328:C:T	6	0.211088	-0.0345318	0.0276127
6:32595060:A:G	5	0.102314	0.038879	0.0237976
6:32596036:C:A	3	0.593869	-0.0193363	0.036262
6:32597110:G:T	6	0.607926	-0.0571561	0.111407
6:32599337:C:T	6	0.065631	0.049602	0.0269439
6:32599999:G:A	6	0.990584	0.000296835	0.0251525
6:32600317:T:C	4	0.683745	0.0110653	0.0271635
6:32600375:T:C	6	0.427396	-0.0297974	0.0375445
6:32600501:A:G	6	0.0931895	0.0426406	0.0253993
6:32600803:T:C	6	0.0656578	0.0460592	0.0250219
6:32602269:G:T	6	0.0985311	-0.0418689	0.0253441
6:32602396:C:T	6	0.15307	0.0387145	0.0270963
6:32602482:T:C	6	0.00171734	-0.0901099	0.0287413
6:32603075:T:G	6	0.023521	-0.0999305	0.0441221
6:32603374:C:T	6	0.777639	-0.00923074	0.032687
6:32605039:G:T	4	0.376243	-0.051002	0.0576397
6:32605284:G:A	5	0.257519	-0.0630514	0.0556856
6:32605884:C:T	6	0.425761	-0.0548508	0.0688676
6:32609094:C:T	4	0.936889	0.00274951	0.0347245
6:32609126:T:C	5	0.129583	0.042319	0.0279196
6:32609581:C:T	6	0.0133423	-0.110478	0.0446468
6:32609789:A:G	3	0.0275765	-0.134101	0.060865
6:32610310:C:T	4	0.641192	-0.0533373	0.114449
6:32610908:C:T	3	0.0295387	-0.0608122	0.0279439
6:32610976:A:C	4	0.183123	-0.0632684	0.0475273
6:32610994:C:A	6	0.801901	-0.00739861	0.0294897
6:32611641:A:G	6	0.106541	-0.0400713	0.0248283
6:32614917:C:T	4	0.000421967	0.095936	0.0272086
6:32620283:C:T	6	0.636368	0.0111687	0.0236232
6:32620572:G:A	5	0.298643	0.0255106	0.0245448
6:32623150:T:C	6	0.393814	-0.0296312	0.034749
6:32623193:G:A	3	0.158083	-0.0632757	0.0448272
6:32624874:C:A	6	0.70923	-0.0339853	0.09114
6:32626021:G:A	4	0.632427	0.0285413	0.0596706
6:32626040:C:T	6	0.400131	0.0289063	0.0343555
6:32626086:G:A	6	0.229076	-0.031479	0.0261727
6:32626249:T:C	5	0.439042	-0.0212575	0.0274712
6:32626272:C:A	6	0.945349	-0.00290562	0.0423876
6:32626311:T:C	5	0.402789	0.0217585	0.0260067
6:32627700:A:G	6	0.000505018	0.0946999	0.0272276
6:32627747:A:G	6	0.390937	-0.0246244	0.0287024
6:32627833:A:G	5	0.671661	-0.0116728	0.0275386
6:32628030:G:A	6	0.565606	-0.0148613	0.0258668
6:32628428:C:A	6	0.877059	-0.00896574	0.0579562
6:32629385:C:A	3	0.0136191	0.078179	0.0316879
6:32629680:A:G	5	0.0196664	-0.0621639	0.0266495
6:32633159:T:C	4	0.427652	-0.0324602	0.0409222
6:32635949:G:A	6	0.0056057	-0.0866004	0.0312637
6:32635974:A:G	4	0.262458	-0.0475329	0.0424173
6:32636063:G:A	5	0.0768053	-0.0723679	0.0408966
6:32636364:G:A	6	0.113855	0.0411126	0.0260026
6:32636433:A:G	6	0.614588	0.0320865	0.0637225
6:32636866:A:T	4	0.360499	0.0257221	0.0281296
6:32637121:G:A	6	0.293611	0.0300483	0.0286111
6:32637197:T:G	6	0.634708	0.0137299	0.0288983
6:32637418:G:A	6	0.112204	-0.0398478	0.0250873
6:32638315:G:A	6	0.514837	0.0167186	0.0256686
6:32639163:C:T	4	0.00508553	-0.0897052	0.0320197
6:32640336:G:A	6	0.0786832	0.0499104	0.0283843
6:32648500:G:T	4	0.00207262	-0.163098	0.0529603
6:32650631:C:A	1	NA	NA	NA
6:32650809:C:T	6	0.0713824	0.0514537	0.0285372
6:32651117:T:G	6	0.463339	-0.0190316	0.0259513
6:32651641:G:T	4	0.518809	-0.0391519	0.0606835
6:32651894:A:G	5	0.820145	0.00630236	0.0277199
6:32652359:A:C	5	0.276803	0.0271164	0.0249339
6:32653018:T:C	6	0.987888	0.000411129	0.027082
6:32653070:G:A	6	0.00310601	-0.0919299	0.0310884
6:32653385:T:G	6	0.00278807	-0.0940805	0.0314631
6:32653435:G:A	4	0.00280164	-0.0985523	0.032975
6:32653598:G:A	4	0.067878	0.0693071	0.0379595
6:32654454:C:A	6	0.311403	0.0633644	0.0625955
6:32654714:T:C	4	0.709658	0.0224061	0.0601803
6:32655624:T:C	4	0.0488796	-0.129755	0.0658773
6:32657227:T:C	5	0.0318916	0.198245	0.0923887
6:32657255:C:T	4	0.00106563	-0.124808	0.0381372
6:32657436:T:C	4	0.518809	-0.0391519	0.0606835
6:32657543:G:T	6	0.490341	0.0180336	0.0261446
6:32657578:T:C	6	0.476028	-0.0176435	0.0247556
6:32657916:T:C	4	0.0836462	-0.0928059	0.0536478
6:32658079:T:C	6	0.00098307	-0.117946	0.035792
6:32658128:G:A	6	0.284509	-0.0358347	0.0334827
6:32658310:G:A	6	0.498112	-0.0171806	0.0253601
6:32658998:T:C	4	0.0121798	0.24963	0.0995773
6:32659158:G:A	6	0.0220722	-0.05833	0.0254814
6:32659582:A:G	4	0.0836462	-0.0928059	0.0536478
6:32659822:G:T	4	0.00858586	-0.124068	0.0472081
6:32659838:T:C	4	0.041108	0.191024	0.0935275
6:32659839:G:A	4	0.709658	0.0224061	0.0601803
6:32659878:A:G	4	0.00614298	-0.0768095	0.0280321
6:32660375:A:G	6	0.215474	-0.0326988	0.0263987
6:32660943:A:G	6	0.00355336	-0.0757372	0.0259791
6:32663555:G:T	4	0.391674	-0.0296219	0.0345814
6:32663564:A:G	6	0.353965	0.0247931	0.0267477
6:32663644:G:A	5	0.00175464	0.102728	0.0328319
6:32663764:G:A	4	0.067878	0.0693071	0.0379595
6:32663851:C:T	6	0.0197266	-0.0600472	0.0257547
6:32663919:A:G	4	0.00858586	-0.124068	0.0472081
6:32664093:T:G	4	0.00858586	-0.124068	0.0472081
6:32664163:A:C	6	0.674368	0.0111165	0.0264576
6:32664332:T:C	6	0.674368	0.0111165	0.0264576
6:32664458:T:C	6	0.215474	-0.0326988	0.0263987
6:32664880:T:G	6	0.215474	-0.0326988	0.0263987
6:32664960:A:G	6	0.211194	0.0359516	0.0287546
6:32665420:T:G	4	0.067878	0.0693071	0.0379595
6:32665616:G:T	6	0.583876	-0.0147032	0.0268438
6:32665640:G:T	4	0.709658	0.0224061	0.0601803
6:32665728:A:G	6	0.725031	-0.0131744	0.0374545
6:32665759:G:T	4	0.709658	0.0224061	0.0601803
6:32665813:C:T	4	0.00858586	-0.124068	0.0472081
6:32666295:A:G	4	0.222568	-0.052636	0.0431538
6:32666660:C:T	4	0.705689	0.0230041	0.0609135
6:32666738:C:T	5	0.204142	-0.0338392	0.0266485
6:32666817:A:G	4	0.203	-0.124934	0.0981372
6:32666822:C:T	6	0.725031	-0.0131744	0.0374545
6:32666875:A:G	5	0.775586	-0.0111318	0.0390484
6:32666899:A:G	4	0.682391	-0.0162294	0.039661
6:32666968:T:C	6	0.725031	-0.0131744	0.0374545
6:32666997:G:A	6	0.0102618	0.0880023	0.0342838
6:32667067:T:C	4	0.067878	0.0693071	0.0379595
6:32667107:T:C	4	0.709658	0.0224061	0.0601803
6:32667119:T:C	6	0.390937	-0.0246244	0.0287024
6:32667230:G:C	5	0.821332	0.0062644	0.0277391
6:32667343:A:T	4	0.682391	-0.0162294	0.039661
6:32667364:C:T	6	0.0194876	0.0650914	0.0278636
6:32667895:C:G	4	0.608324	-0.0201689	0.0393565
6:32667910:G:A	4	0.608506	-0.0380782	0.0743415
6:32668296:T:C	5	0.133962	0.0439141	0.0293022
6:32668526:C:T	6	0.0403777	0.055873	0.0272569
6:32668846:G:T	6	0.302765	0.0519101	0.0503727
6:32669018:C:A	6	0.220649	-0.0335601	0.0274004
6:32669084:T:C	4	0.154998	0.0420298	0.0295548
6:32669156:T:C	6	0.0403777	0.055873	0.0272569
6:32669439:G:A	5	0.123179	0.0452547	0.0293564
6:32669483:A:G	4	0.709658	0.0224061	0.0601803
6:32669767:T:C	6	0.704078	-0.0101129	0.0266254
6:32669955:G:T	6	0.0403777	0.055873	0.0272569
6:32670000:G:T	6	0.173767	-0.0564616	0.0415098
6:32670010:G:A	2	0.0459505	-0.428585	0.214738
6:32670037:G:T	6	0.0403777	0.055873	0.0272569
6:32670244:A:G	6	0.0403777	0.055873	0.0272569
6:32670255:C:T	6	0.704078	-0.0101129	0.0266254
6:32670308:A:G	6	0.111082	-0.0428811	0.0269126
6:32670464:G:T	6	0.111082	-0.0428811	0.0269126
6:32670576:A:G	5	0.132911	0.0440306	0.0293006
6:32670956:C:T	6	0.04284	-0.0805281	0.0397617
6:32670978:A:G	6	0.0422564	0.0551926	0.0271753
6:32671103:T:C	5	0.418257	0.0257103	0.0317628
6:32671247:C:T	4	0.709658	0.0224061	0.0601803
6:32671248:G:A	6	0.253025	0.0319044	0.027912
6:32671412:C:T	4	0.709658	0.0224061	0.0601803
6:32671521:T:C	6	0.0393902	0.0561264	0.0272447
6:32671755:G:A	4	0.709658	0.0224061	0.0601803
6:32672082:A:G	5	0.151653	0.0464453	0.032395
6:32672216:A:T	4	0.518809	-0.0391519	0.0606835
6:32672681:C:A	4	0.0810117	-0.0736006	0.0421817
6:32672935:C:A	5	0.0342093	0.116849	0.0551798
6:32673332:C:T	4	0.706456	0.0182916	0.0485678
6:32674994:C:A	6	0.00459114	0.083908	0.0296034
6:32675470:G:A	4	0.171451	-0.071524	0.0523005
6:32677397:A:G	6	0.0839839	-0.0705342	0.0408178
6:32677440:G:A	6	0.0147354	0.0822118	0.0337097
6:32678999:A:G	6	0.0411531	-0.0526329	0.0257754
6:32679690:C:T	4	0.203	-0.124934	0.0981372
6:32680070:C:T	6	0.0213894	0.0707249	0.0307361
6:32680149:G:A	4	0.203	-0.124934	0.0981372
6:32680277:A:C	4	0.203	-0.124934	0.0981372
6:32680620:G:T	4	0.709658	0.0224061	0.0601803
6:32680640:T:A	6	0.0846022	0.0477794	0.0277049
6:32680928:T:G	6	0.528389	-0.0297622	0.0472067
6:32680970:G:T	6	0.575963	-0.0150362	0.0268843
6:32681049:A:C	6	0.726072	-0.0094576	0.0269944
6:32681085:A:G	6	0.726072	-0.0094576	0.0269944
6:32681161:G:T	6	0.0567388	-0.049185	0.0258146
6:32681277:A:G	6	0.115039	0.0405178	0.0257102
6:32681339:C:T	5	0.469641	-0.034655	0.047928
6:32681355:T:C	4	0.0672587	0.0611483	0.0334154
6:32681530:T:C	5	0.977151	0.00167925	0.0586311
6:32681568:T:C	6	0.615467	-0.0136611	0.027198
6:32681631:C:T	6	0.160708	-0.0389781	0.027788
6:32681839:A:G	4	0.151766	-0.0620028	0.0432582
6:32681992:T:C	4	0.573804	0.020496	0.0364401
6:32682019:A:C	6	0.984864	-0.0011071	0.058355
6:32682043:A:T	5	0.186166	0.0553186	0.0418445
6:32682137:A:G	6	0.663385	0.0216793	0.0498093
6:32682308:C:A	6	0.179283	0.0352208	0.0262262
6:32682402:C:T	4	0.941849	-0.00259702	0.0356018
6:32682429:C:T	6	0.0252851	0.101443	0.0453472
6:32682443:G:A	6	0.576583	0.0138133	0.024738
6:32682452:G:A	6	0.183378	-0.0329576	0.0247722
6:32682664:C:T	6	0.366624	-0.0221219	0.0245032
6:32682724:C:T	6	0.114383	0.0462925	0.0293214
6:32682812:C:A	5	0.402504	0.039109	0.0467165
6:32682862:C:T	6	0.842032	0.00527152	0.0264507
6:32683324:C:T	4	0.338493	-0.052812	0.0551765
6:32683691:A:C	5	0.0675018	-0.0511928	0.0279999
6:32683898:T:C	6	0.56276	-0.0181558	0.0313709
6:32684069:C:T	5	0.605833	-0.0171559	0.033246
6:32684257:A:G	5	0.055031	-0.0764043	0.0398223
6:32684272:T:A	5	0.055031	-0.0764043	0.0398223
6:32684317:T:C	5	0.0277675	-0.0592613	0.0269302
6:32684344:G:A	6	0.016925	-0.0626247	0.0262211
6:32684387:A:G	4	0.0645564	-0.0742477	0.0401704
6:32684468:C:T	5	0.871217	0.00565143	0.034861
6:32684959:G:A	6	0.0273694	0.0606675	0.0274985
6:32685648:C:T	4	0.543215	0.0234783	0.0386183
6:32685673:G:A	4	0.494249	0.0264063	0.0386302
6:32685685:G:A	6	0.813981	0.00864089	0.036724
6:32685865:G:A	5	0.455641	-0.018776	0.0251674
6:32685999:A:T	4	0.551131	-0.0205811	0.0345283
6:32686084:G:A	6	0.899369	-0.00396131	0.0313251
6:32686264:A:G	4	0.478539	-0.0245413	0.0346309
6:32686984:A:C	4	0.478539	-0.0245413	0.0346309
6:32687057:G:C	4	0.478539	-0.0245413	0.0346309
6:32687297:A:G	6	0.12427	0.0407638	0.02652
6:32687358:A:G	6	0.853694	0.00666747	0.0361563
6:32687421:T:C	4	0.478539	-0.0245413	0.0346309
6:32687435:A:T	3	0.640389	0.0222686	0.0476686
6:32687570:G:A	6	0.12427	0.0407638	0.02652
6:32687724:A:G	4	0.53318	0.0240197	0.0385451
6:32687890:A:G	4	0.484762	-0.0242992	0.0347795
6:32687973:A:G	5	0.106476	0.0432549	0.0267959
6:32688232:G:A	3	0.361332	-0.043616	0.0477811
6:32688288:G:A	4	0.53318	0.0240197	0.0385451
6:32688313:G:A	4	0.426271	-0.0276021	0.0346939
6:32688779:A:G	4	0.531138	0.0243012	0.038803
6:32689067:T:C	4	0.478539	-0.0245413	0.0346309
6:32689529:T:C	6	0.899369	-0.00396131	0.0313251
6:32690027:G:A	6	0.108259	-0.0428497	0.0266798
6:32690740:C:T	4	0.55465	0.0227544	0.0385141
6:32691709:T:A	4	0.478539	-0.0245413	0.0346309
6:32691745:C:T	6	0.12427	0.0407638	0.02652
6:32691775:T:C	5	0.532416	0.0239952	0.038434
6:32692227:T:G	5	0.504162	-0.0230507	0.0345093
6:32692493:G:C	6	0.125324	-0.0408111	0.0266251
6:32692688:C:T	4	0.011367	0.220478	0.0871039
6:32692812:T:C	4	0.478539	-0.0245413	0.0346309
6:32692953:T:C	6	0.899369	-0.00396131	0.0313251
6:32693242:A:G	4	0.378502	-0.0304369	0.0345615
6:32693482:C:A	6	0.115598	0.0416488	0.0264685
6:32694319:A:G	4	0.478539	-0.0245413	0.0346309
6:32695022:T:C	6	0.109785	-0.0426527	0.0266719
6:32695075:T:C	6	0.00561805	0.0975882	0.0352396
6:32695082:A:G	6	0.108259	-0.0428497	0.0266798
6:32698013:C:T	6	0.860734	-0.00549008	0.0312931
6:32698026:A:C	4	0.53318	0.0240197	0.0385451
6:32698391:T:C	4	0.53318	0.0240197	0.0385451
6:32698457:G:A	6	0.126359	-0.0406679	0.0266043
6:32698899:G:A	4	0.134246	-0.0594532	0.0396999
6:32698918:A:G	6	0.179883	0.0350462	0.0261321
6:32698960:C:A	6	0.115832	-0.0419708	0.0266903
6:32698988:C:A	6	0.954461	-0.00162433	0.0284445
6:32699054:G:C	6	0.0210335	-0.0827996	0.0358846
6:32699325:A:G	6	0.0321944	-0.096951	0.0452622
6:32699476:G:A	4	0.011367	0.220478	0.0871039
6:32702381:T:G	6	0.123873	0.0408523	0.0265496
6:32702449:A:G	6	0.123873	0.0408523	0.0265496
6:32702498:C:T	4	0.13879	-0.0582138	0.0393253
6:32702930:C:T	5	0.193491	-0.0370522	0.0284946
6:32703021:G:A	4	0.139438	-0.058853	0.0398224
6:32703108:C:G	4	0.53318	0.0240197	0.0385451
6:32703185:C:T	4	0.298501	-0.0552506	0.0531433
6:32703206:A:G	4	0.139438	-0.058853	0.0398224
6:32703366:T:C	5	0.944061	-0.00212545	0.0302917
6:32703581:C:T	4	0.478539	-0.0245413	0.0346309
6:32703845:T:C	6	0.997049	0.000124394	0.0336292
6:32703942:A:C	4	0.778664	-0.0100544	0.0357732
6:32704358:C:T	4	0.478539	-0.0245413	0.0346309
6:32704414:G:T	4	0.478539	-0.0245413	0.0346309
6:32704523:G:A	6	0.853694	0.00666747	0.0361563
6:32704617:C:T	4	0.478539	-0.0245413	0.0346309
6:32704677:C:G	4	0.478539	-0.0245413	0.0346309
6:32705002:C:T	4	0.139438	-0.058853	0.0398224
6:32705110:C:A	4	0.53318	0.0240197	0.0385451
6:32705127:T:G	4	0.478539	-0.0245413	0.0346309
6:32705276:C:T	4	0.446029	-0.0263576	0.0345877
6:32705338:T:C	4	0.825169	-0.00786327	0.0355963
6:32705981:G:A	4	0.478539	-0.0245413	0.0346309
6:32706128:C:T	6	0.899369	-0.00396131	0.0313251
6:32706234:G:A	5	0.0323852	-0.0771884	0.0360757
6:32706334:A:G	6	0.0210335	-0.0827996	0.0358846
6:32706398:A:C	5	0.52684	-0.0218793	0.0345733
6:32706416:C:A	6	0.124984	0.0404772	0.0263835
6:32706453:C:T	4	0.53318	0.0240197	0.0385451
6:32706480:C:T	4	0.139438	-0.058853	0.0398224
6:32706770:C:T	4	0.53318	0.0240197	0.0385451
6:32706799:T:C	4	0.478539	-0.0245413	0.0346309
6:32706959:G:A	4	0.494403	-0.02353	0.0344347
6:32707282:A:G	4	0.478539	-0.0245413	0.0346309
6:32707295:G:T	6	0.960163	0.0013952	0.0279323
6:32707360:G:A	4	0.53318	0.0240197	0.0385451
6:32707551:A:G	4	0.61731	-0.0173364	0.0346959
6:32707558:G:A	4	0.61731	-0.0173364	0.0346959
6:32707565:C:T	4	0.61731	-0.0173364	0.0346959
6:32707706:C:T	4	0.129336	0.0495141	0.0326454
6:32707740:T:C	4	0.53318	0.0240197	0.0385451
6:32707893:A:C	4	0.53318	0.0240197	0.0385451
6:32708736:T:C	4	0.0796359	-0.0712167	0.0406302
6:32708798:T:C	4	0.53318	0.0240197	0.0385451
6:32708882:G:A	6	0.997049	0.000124394	0.0336292
6:32708890:A:G	6	0.853694	0.00666747	0.0361563
6:32709363:G:A	4	0.0417927	-0.0780824	0.0383588
6:32709532:T:C	4	0.871179	-0.00588369	0.0362831
6:32709732:C:T	4	0.778664	-0.0100544	0.0357732
6:32709738:A:G	4	0.53318	0.0240197	0.0385451
6:32709964:T:C	6	0.766704	-0.00738672	0.0248972
6:32710010:G:T	6	0.766704	-0.00738672	0.0248972
6:32711050:C:T	4	0.000905143	0.112689	0.0339583
6:32711162:T:C	4	0.778664	-0.0100544	0.0357732
6:32711576:A:C	6	0.224277	0.0329809	0.0271396
6:32711738:C:A	5	0.34344	-0.0272388	0.0287514
6:32711857:T:C	5	0.203668	0.0344429	0.0270954
6:32712818:G:A	6	0.325848	-0.0572042	0.0582224
6:32713188:C:T	5	0.0520804	-0.0783938	0.0403578
6:32713267:A:G	6	0.260095	-0.0555464	0.0493234
6:32713867:C:T	5	0.011129	0.194963	0.0767989
6:32714516:G:A	6	0.551977	-0.017047	0.0286601
6:32714592:G:A	5	0.54848	-0.0156742	0.0261219
6:32714760:A:G	6	0.632756	-0.0117309	0.0245492
6:32714901:C:T	6	0.551977	-0.017047	0.0286601
6:32715773:C:T	4	0.384578	0.0228033	0.0262259
6:32715943:A:G	4	0.000892885	0.113479	0.0341572
6:32716022:G:A	4	0.0796359	-0.0712167	0.0406302
6:32717024:T:C	6	0.551977	-0.017047	0.0286601
6:32717224:A:G	6	0.551977	-0.017047	0.0286601
6:32717822:G:A	5	0.0137106	0.218891	0.0888084
6:32718594:T:A	5	0.523161	-0.0192856	0.0302055
6:32718818:A:C	4	0.384578	0.0228033	0.0262259
6:32719028:G:A	4	0.0796359	-0.0712167	0.0406302
6:32719666:A:C	6	0.588769	-0.0154998	0.0286704
6:32719804:A:G	6	0.179389	0.0370057	0.0275619
6:32722186:C:A	6	0.554297	-0.0145722	0.0246429
6:32722754:G:A	6	0.000331722	0.118031	0.0328853
6:32722852:A:G	4	0.862755	-0.00534601	0.0309254
6:32723341:A:G	6	0.554297	-0.0145722	0.0246429
6:32723572:G:A	6	0.554297	-0.0145722	0.0246429
6:32723665:C:T	5	0.732359	-0.0105262	0.0307794
6:32723869:T:C	6	0.554297	-0.0145722	0.0246429
6:32723917:C:T	6	0.554297	-0.0145722	0.0246429
6:32724061:A:G	6	0.132344	0.0419784	0.0278941
6:32724147:C:A	5	0.414714	-0.0244919	0.0300284
6:32724189:C:A	5	0.414714	-0.0244919	0.0300284
6:32725193:A:G	6	0.154708	0.0395338	0.0277802
6:32725871:C:T	4	0.152673	-0.109224	0.0763722
6:32727905:A:C	6	0.0162334	0.0683841	0.0284504
6:32728554:C:A	4	0.0349818	0.0648152	0.030739
6:32728787:G:A	5	0.0176007	0.0689224	0.0290332
6:32729459:C:T	6	0.0157138	0.0690002	0.0285656
6:32730012:A:G	6	0.0157138	0.0690002	0.0285656
6:32730086:G:A	5	0.0196021	0.067262	0.0288198
6:32730392:C:T	4	0.436659	-0.0514606	0.0661578
6:32730940:C:A	6	0.57631	-0.0181425	0.0324679
6:32731258:G:A	6	0.115537	0.0403893	0.0256638
6:32731439:G:A	6	0.137017	0.0371957	0.0250141
6:32731960:G:A	6	0.121496	0.0387064	0.0249957
6:32732210:G:A	6	0.130064	0.0379814	0.0250893
6:32732585:C:T	5	0.772214	0.0137846	0.0476185
6:32732677:A:T	6	0.57631	-0.0181425	0.0324679
6:32732890:A:G	4	0.569071	-0.0311372	0.0546824
6:32732937:G:A	6	0.115537	0.0403893	0.0256638
6:32733446:T:C	6	0.115537	0.0403893	0.0256638
6:32733823:C:T	6	0.815454	-0.0143132	0.0613259
6:32733931:G:A	6	0.115537	0.0403893	0.0256638
6:32734030:T:C	6	0.115537	0.0403893	0.0256638
6:32734477:C:T	6	0.0302068	0.176548	0.0814573
6:32735120:C:T	6	0.115537	0.0403893	0.0256638
6:32735420:C:T	4	0.593527	-0.0187	0.0350363
6:32736695:A:T	6	0.025307	0.0605559	0.027074
6:32736936:C:T	6	0.330601	0.0239897	0.0246579
6:32737149:G:A	4	0.138647	0.0385577	0.0260376
6:32737494:C:T	5	0.24992	0.0284726	0.0247471
6:32739312:T:A	6	0.373953	-0.0455351	0.0512152
6:32739888:T:C	6	0.976312	0.000731116	0.0246229
6:32740411:A:G	6	0.741428	0.00870419	0.0263793
6:32740442:A:G	6	0.890886	0.00394511	0.028758
6:32740761:T:C	6	0.843508	0.00585889	0.0296791
6:32740856:A:C	6	0.757956	-0.00850498	0.0275987
6:32740895:C:T	5	0.896658	-0.00383476	0.0295245
6:32741006:T:C	6	0.814008	0.00667422	0.0283698
6:32741742:A:G	6	0.814008	0.00667422	0.0283698
6:32741868:T:C	6	0.780115	-0.00934668	0.0334803
6:32742827:A:C	2	0.336213	-0.114832	0.119408
6:32743103:T:C	6	0.871783	-0.00566559	0.0351042
6:32743138:G:A	2	0.336213	-0.114832	0.119408
6:32743217:C:T	6	0.814008	0.00667422	0.0283698
6:32743298:G:A	6	0.762233	0.00791067	0.0261467
6:32744145:A:G	6	0.814008	0.00667422	0.0283698
6:32744347:G:T	6	0.948709	0.00166132	0.0258256
6:32745043:T:C	6	0.757956	-0.00850498	0.0275987
6:32745324:T:C	6	0.814008	0.00667422	0.0283698
6:32745527:G:T	2	0.336213	-0.114832	0.119408
6:32746897:A:G	6	0.45512	0.0396909	0.0531404
6:32746984:T:C	5	0.805473	0.00701352	0.028479
6:32747029:G:A	2	0.336213	-0.114832	0.119408
6:32747060:C:T	5	0.873472	-0.00485319	0.0304752
6:32747410:T:G	4	0.426557	0.0545984	0.0686689
6:32747502:A:G	4	0.830065	0.00975639	0.0454592
6:32747528:G:A	6	0.945075	-0.00193947	0.028152
6:32747790:G:T	4	0.98541	0.000836239	0.0457304
6:32748398:C:T	3	0.227334	-0.136283	0.112886
6:32748690:C:T	2	0.336213	-0.114832	0.119408
6:32748810:C:T	3	0.227334	-0.136283	0.112886
6:32751236:T:C	4	0.874927	-0.00575383	0.0365547
6:32751349:G:C	3	0.227334	-0.136283	0.112886
6:32751555:A:C	2	0.336213	-0.114832	0.119408
6:32751691:A:C	3	0.227334	-0.136283	0.112886
6:32751746:T:C	2	0.336213	-0.114832	0.119408
6:32751942:C:T	2	0.336213	-0.114832	0.119408
6:32751962:C:T	6	0.825266	-0.00956218	0.0433115
6:32752139:G:A	6	0.550602	-0.0218274	0.0365705
6:32752150:C:A	3	0.227334	-0.136283	0.112886
6:32752364:G:A	2	0.105848	-0.376194	0.232629
6:32752477:C:T	2	0.336213	-0.114832	0.119408
6:32752492:G:A	2	0.336213	-0.114832	0.119408
6:32752546:A:G	2	0.336213	-0.114832	0.119408
6:32752685:G:A	2	0.336213	-0.114832	0.119408
6:32752788:G:A	5	0.873472	-0.00485319	0.0304752
6:32752840:T:C	5	0.690119	-0.0120054	0.0301118
6:32752913:A:T	4	0.955049	-0.00217717	0.0386247
6:32753403:A:G	2	0.336213	-0.114832	0.119408
6:32753433:G:A	2	0.336213	-0.114832	0.119408
6:32753682:T:C	5	0.760639	0.00876978	0.0287872
6:32754430:G:A	3	0.227334	-0.136283	0.112886
6:32755092:T:G	4	0.0987336	-0.0954595	0.0578184
6:32755122:C:G	2	0.336213	-0.114832	0.119408
6:32755216:C:G	5	0.873472	-0.00485319	0.0304752
6:32755290:T:C	6	0.882099	-0.00629291	0.0424311
6:32757297:C:T	5	0.933725	-0.00243774	0.0293141
6:32757737:G:A	6	0.758136	-0.00862459	0.0280083
6:32757938:A:G	5	0.92729	-0.00259635	0.0284517
6:32758219:C:A	6	0.758136	-0.00862459	0.0280083
6:32758394:G:A	6	0.648748	-0.0187257	0.0411101
6:32758571:T:C	6	0.758136	-0.00862459	0.0280083
6:32758677:G:A	2	0.502241	-0.0945875	0.140972
6:32759273:C:T	5	0.96058	-0.00149835	0.0303153
6:32759297:G:A	6	0.822906	-0.00626405	0.0279884
6:32759448:G:A	6	0.535362	-0.0169592	0.0273605
6:32760006:A:G	4	0.0987336	-0.0954595	0.0578184
6:32761506:C:T	6	0.520267	-0.0175429	0.0272856
6:32761776:G:A	6	0.86306	-0.00489696	0.0283915
6:32762103:T:C	6	0.86306	-0.00489696	0.0283915
6:32762307:T:C	6	0.86306	-0.00489696	0.0283915
6:32763110:C:T	6	0.832719	-0.00597345	0.0282814
6:32763160:G:T	4	0.254848	0.0407483	0.0357864
6:32763514:A:G	6	0.900917	-0.00354601	0.0284813
6:32763821:A:G	5	0.589894	-0.0164535	0.0305267
6:32763888:T:C	5	0.590226	-0.0149302	0.0277251
6:32764970:G:A	6	0.212213	-0.0636643	0.0510333
6:32765130:T:C	4	0.928382	-0.00339094	0.0377273
6:32765182:G:A	6	0.799553	-0.0118783	0.0467787
6:32765302:C:A	4	0.907016	-0.00441998	0.0378414
6:32765451:C:T	6	0.73339	0.00904235	0.0265468
6:32765585:G:T	4	0.54042	0.0358917	0.0586295
6:32765671:C:G	4	0.543341	0.0173676	0.028576
6:32766593:C:T	6	0.73339	0.00904235	0.0265468
6:32766854:G:A	6	0.73339	0.00904235	0.0265468
6:32767091:G:T	6	0.976081	0.000842576	0.0281028
6:32767496:T:C	6	0.73339	0.00904235	0.0265468
6:32767620:T:C	6	0.51944	-0.0174172	0.0270366
6:32767673:C:G	4	0.543341	0.0173676	0.028576
6:32768718:T:C	4	0.254848	0.0407483	0.0357864
6:32768721:G:A	5	0.629904	-0.0167769	0.0348169
6:32769140:C:T	4	0.949596	-0.00239893	0.0379494
6:32769204:G:A	4	0.949596	-0.00239893	0.0379494
6:32769575:G:A	4	0.949596	-0.00239893	0.0379494
6:32769926:A:G	6	0.614415	0.0132124	0.0262264
6:32770482:T:C	6	0.73339	0.00904235	0.0265468
6:32770808:C:T	5	0.96315	-0.00174437	0.0377563
6:32771929:A:T	4	0.0553758	-0.109897	0.0573601
6:32772636:A:G	6	0.992112	-0.0002788	0.0281998
6:32773172:C:T	6	0.992112	-0.0002788	0.0281998
6:32774465:G:A	6	0.599945	-0.0144617	0.0275735
6:32775809:C:T	6	0.73339	0.00904235	0.0265468
6:32775821:A:G	6	0.992112	-0.0002788	0.0281998
6:32776087:C:T	6	0.73339	0.00904235	0.0265468
6:32776583:G:A	6	0.664437	-0.0151399	0.034901
6:32776832:A:G	6	0.992112	-0.0002788	0.0281998
6:32776976:C:T	6	0.992112	-0.0002788	0.0281998
6:32777140:C:T	6	0.992112	-0.0002788	0.0281998
6:32777678:G:A	6	0.710338	0.0284518	0.0766065
6:32777752:T:C	3	0.890937	0.0134293	0.0979392
6:32777849:T:C	4	0.310986	0.0360361	0.0355682
6:32777900:G:A	5	0.96315	-0.00174437	0.0377563
6:32778026:C:T	4	0.949596	-0.00239893	0.0379494
6:32778263:C:T	4	0.949596	-0.00239893	0.0379494
6:32778281:G:A	5	0.721103	0.0136652	0.0382795
6:32778531:A:G	6	0.992112	-0.0002788	0.0281998
6:32779996:G:A	6	0.438191	0.0212007	0.0273469
6:32780317:G:A	6	0.992112	-0.0002788	0.0281998
6:32780470:C:T	6	0.401739	0.0225832	0.0269322
6:32780914:G:A	4	0.0711701	0.0590266	0.0327128
6:32781433:C:T	6	0.277215	0.0375978	0.0346014
6:32781554:G:A	4	0.0587556	0.0614984	0.0325385
6:32781776:C:A	6	0.513361	0.0163401	0.0249997
6:32782018:C:T	3	0.186006	0.0457023	0.0345578
6:32782030:A:C	6	0.253956	-0.0601686	0.0527428
6:32782387:G:A	6	0.517148	-0.0228414	0.0352628
6:32782582:C:T	5	0.585683	-0.019004	0.0348632
6:32782605:C:T	4	0.491081	-0.0192284	0.0279243
6:32783086:A:G	6	0.0203549	0.0718968	0.0309935
6:32783365:T:C	6	0.357191	-0.0450063	0.0488811
6:32783405:C:T	6	0.755381	-0.00970453	0.031149
6:32783896:G:A	6	0.295046	-0.0268135	0.025607
6:32784073:G:T	4	0.88621	-0.00541293	0.0378259
6:32784620:C:T	5	0.899937	-0.00473218	0.0376346
6:32784676:C:T	6	0.823643	-0.00697847	0.0313129
6:32784753:T:C	4	0.88621	-0.00541293	0.0378259
6:32785035:A:G	6	0.332303	-0.0481926	0.0497095
6:32785142:G:A	6	0.720866	0.0201252	0.0563254
6:32785275:G:A	6	0.332303	-0.0481926	0.0497095
6:32785284:T:C	5	0.415404	-0.0410099	0.0503546
6:32785515:C:T	6	0.328694	-0.029014	0.0297046
6:32786054:T:C	3	0.706995	0.093583	0.24896
6:32786833:C:G	4	0.888937	0.00396427	0.0283874
6:32786917:G:A	6	0.709307	-0.014793	0.0396821
6:32787036:C:A	6	0.371409	-0.0230657	0.0258052
6:32787056:C:T	6	0.446685	-0.0228022	0.0299653
6:32787119:C:T	5	0.03042	-0.125057	0.0577744
6:32787175:G:C	6	0.8687	0.00498628	0.0301631
6:32788707:A:G	5	0.479804	-0.0196268	0.0277757
6:32788712:T:G	6	0.666045	-0.0148194	0.0343374
6:32788878:C:A	6	0.207173	-0.0364587	0.0289039
6:32789111:A:G	5	0.78647	0.0203922	0.0752764
6:32789480:A:G	6	0.644778	-0.0158045	0.0342809
6:32789702:G:A	6	0.207173	-0.0364587	0.0289039
6:32789742:T:C	6	0.207173	-0.0364587	0.0289039
6:32789807:C:T	6	0.207173	-0.0364587	0.0289039
6:32789955:C:T	6	0.207173	-0.0364587	0.0289039
6:32790059:T:C	6	0.781388	-0.0154723	0.0557537
6:32790089:G:A	5	0.325242	-0.0286414	0.0291148
6:32791299:C:A	6	0.169679	-0.034923	0.0254312
6:32791403:G:C	4	0.725838	-0.0132629	0.0378219
6:32792533:A:C	6	0.720866	0.0201252	0.0563254
6:32792640:T:G	5	0.0340293	-0.120215	0.0567125
6:32792693:T:C	4	0.352034	-0.0302849	0.0325416
6:32792910:C:T	3	0.883593	0.00629324	0.042982
6:32792973:T:C	5	0.272316	-0.0316381	0.028821
6:32793353:A:C	6	0.104639	-0.0481893	0.0296957
6:32793423:C:T	6	0.121692	-0.046136	0.0298092
6:32793546:T:C	6	0.121692	-0.046136	0.0298092
6:32793668:C:A	4	0.173076	-0.105609	0.0775176
6:32793706:G:T	6	0.121692	-0.046136	0.0298092
6:32793770:T:G	6	0.318964	-0.0348125	0.0349317
6:32793957:T:C	6	0.11939	-0.0463836	0.0297839
6:32793981:A:C	6	0.872118	-0.00672621	0.0417857
6:32794119:T:G	6	0.121692	-0.046136	0.0298092
6:32794586:A:G	6	0.838357	-0.00668302	0.0327605
6:32794676:T:C	6	0.217559	-0.0436677	0.0354145
6:32794774:G:A	6	0.788816	-0.00891992	0.0333021
6:32794799:A:C	5	0.408357	-0.0340436	0.0411756
6:32794907:A:G	6	0.788816	-0.00891992	0.0333021
6:32794969:T:C	5	0.980573	-0.000885228	0.0363539
6:32795054:T:C	6	0.0755227	0.130211	0.0732644
6:32795120:T:G	5	0.111574	0.123422	0.0775673
6:32795418:C:T	6	0.0755227	0.130211	0.0732644
6:32795965:G:A	6	0.960351	0.00162013	0.0325899
6:32796013:C:T	6	0.183135	0.110779	0.0832193
6:32796144:A:G	6	0.817738	0.00744335	0.0322985
6:32796226:G:A	6	0.496838	-0.0235033	0.0345905
6:32796346:T:C	4	0.647512	0.0161548	0.0353325
6:32796455:C:T	5	0.542477	-0.0250722	0.0411647
6:32796480:T:C	6	0.684556	-0.0110346	0.0271617
6:32796653:C:A	6	0.817738	0.00744335	0.0322985
6:32796685:A:G	4	0.615493	0.0172745	0.0343944
6:32796751:T:C	4	0.647512	0.0161548	0.0353325
6:32796967:G:A	6	0.944398	0.00225198	0.0322894
6:32797072:C:T	6	0.944398	0.00225198	0.0322894
6:32797115:T:G	6	0.521553	-0.0174204	0.027179
6:32797168:G:A	4	0.760954	0.0107762	0.0354215
6:32797283:G:A	6	0.11559	0.127728	0.0811713
6:32797297:T:C	4	0.805895	0.00867483	0.035303
6:32797309:T:G	6	0.268344	-0.0461633	0.0417056
6:32797361:C:T	5	0.516032	-0.0220782	0.0339939
6:32797466:G:A	4	0.240359	-0.0535761	0.045632
6:32797488:C:T	6	0.463923	-0.0195402	0.0266797
6:32797537:T:G	5	0.11303	0.0415884	0.0262434
6:32797620:C:T	6	0.991259	-0.000304234	0.0277705
6:32797684:A:G	6	0.891382	-0.00375278	0.0274816
6:32797809:C:T	6	0.397758	-0.0440104	0.0520444
6:32797876:A:G	6	0.684267	-0.0113806	0.0279863
6:32798243:G:A	3	0.273974	-0.142993	0.130712
6:32798283:T:C	6	0.858479	-0.00785597	0.0440578
6:32798731:C:T	6	0.975737	-0.000929216	0.0305519
6:32798795:C:A	6	0.0619262	0.0448835	0.0240427
6:32799673:G:A	4	0.20729	-0.0431123	0.0341876
6:32799923:T:C	5	0.867249	0.00614317	0.0367516
6:32800224:C:A	6	0.612048	-0.015619	0.0307974
6:32800244:A:T	4	0.652165	-0.0273265	0.0606236
6:32800412:C:T	6	0.646813	-0.0152056	0.033186
6:32800755:G:C	4	0.652165	-0.0273265	0.0606236
6:32801945:T:C	4	0.652165	-0.0273265	0.0606236
6:32802203:G:T	5	0.0961284	0.0404353	0.0243012
6:32802807:C:T	6	0.218049	-0.063181	0.0512945
6:32802820:T:C	6	0.129713	0.0357285	0.0235795
6:32803316:A:G	6	0.908092	0.00480258	0.0416006
6:32803576:A:G	6	0.961611	-0.00405326	0.0842102
6:32803651:A:G	5	0.793014	-0.015248	0.0581101
6:32803840:A:G	6	0.0893921	-0.0426476	0.0251073
6:32803876:G:A	4	0.538753	-0.0376064	0.0611784
6:32803985:A:G	4	0.538753	-0.0376064	0.0611784
6:32804011:A:G	4	0.731708	-0.0212561	0.0619975
6:32804070:T:G	5	0.987899	0.000737132	0.0485995
6:32804217:G:A	6	0.107241	0.0403319	0.0250397
6:32804219:G:T	6	0.107241	0.0403319	0.0250397
6:32804414:A:G	6	0.334161	-0.0301132	0.0311806
6:32804553:T:A	5	0.724776	0.0114869	0.0326254
6:32804556:G:A	4	0.307186	0.0624755	0.0611818
6:32804570:G:A	6	0.430677	-0.0249584	0.0316718
6:32804687:T:C	3	0.169819	0.137457	0.10013
6:32804737:G:A	5	0.462607	-0.0715686	0.0974304
6:32804798:G:A	6	0.19848	0.0331945	0.0258143
6:32804881:G:A	6	0.995341	0.000178433	0.0305589
6:32804909:A:G	5	0.905152	-0.00438804	0.036826
6:32804934:G:A	6	0.76425	-0.00814685	0.0271648
6:32805049:T:C	6	0.444922	-0.0201539	0.0263826
6:32805439:C:A	6	0.0277971	-0.132908	0.0604091
6:32805470:C:G	4	0.308487	-0.0305391	0.0299873
6:32806029:G:C	5	0.928659	0.00803226	0.0897142
6:32806121:T:C	6	0.163616	-0.0369078	0.026495
6:32806391:C:T	5	0.530047	-0.0172742	0.0275096
6:32806461:A:G	6	0.368315	-0.0236122	0.0262464
6:32806584:G:A	6	0.356299	-0.0240638	0.0260871
6:32806786:T:G	6	0.316009	-0.0271889	0.0271159
6:32808232:A:G	6	0.0481255	0.0499667	0.0252835
6:32808696:G:A	4	0.0990194	-0.133718	0.0810595
6:32808984:A:G	4	0.575563	-0.0997748	0.178208
6:32809848:G:A	6	0.439996	0.0396773	0.0513822
6:32810443:G:A	6	0.200685	-0.0331518	0.0259079
6:32811383:A:G	6	0.222261	-0.0331493	0.0271596
6:32811530:A:C	4	0.96796	0.00223584	0.0556644
6:32811629:G:T	6	0.602357	0.0218917	0.0420174
6:32811645:A:G	6	0.506125	-0.0445276	0.0669705
6:32811752:C:T	5	0.944596	-0.00653119	0.0939808
6:32812528:C:T	6	0.255419	0.0834198	0.0733499
6:32812705:G:A	4	0.890067	-0.014838	0.107351
6:32812858:A:G	6	0.577081	-0.0286641	0.0514013
6:32813085:G:A	4	0.103377	-0.125326	0.0769487
6:32813161:G:C	4	0.44646	-0.0274553	0.0360623
6:32813279:C:A	5	0.364893	0.0608829	0.0671937
6:32813691:C:T	4	0.537504	0.0475868	0.0771772
6:32813852:C:A	6	0.206755	-0.0383269	0.030357
6:32814659:A:G	6	0.26989	-0.0327506	0.0296838
6:32814818:T:C	4	0.957021	0.00288299	0.0534953
6:32814902:C:T	6	0.214552	-0.0952072	0.0767091
6:32814942:C:T	6	0.390922	-0.0282655	0.0329456
6:32815488:G:A	6	0.33255	-0.0320679	0.0330941
6:32815516:C:T	6	0.136412	-0.0453993	0.0304839
6:32815930:T:C	6	0.0984874	-0.121155	0.0733278
6:32816054:G:A	5	0.434534	-0.0218569	0.0279694
6:32816663:G:T	6	0.390922	-0.0282655	0.0329456
6:32816700:C:A	6	0.0188819	-0.0651465	0.0277472
6:32816772:C:A	4	0.639122	-0.0171737	0.0366234
6:32816889:C:A	6	0.798121	-0.0137384	0.0537118
6:32816958:G:A	5	0.211213	0.0699736	0.0559683
6:32817130:A:G	6	0.0198252	-0.0637371	0.0273592
6:32817774:T:G	6	0.01226	-0.101773	0.0406347
6:32818010:G:A	6	0.351981	-0.0444816	0.0477909
6:32818031:A:G	6	0.0984874	-0.121155	0.0733278
6:32818236:G:A	3	0.366301	-0.0764411	0.0846127
6:32818774:T:C	5	0.0459643	-0.0597298	0.0299289
6:32818914:G:A	3	0.000617661	0.201076	0.05873
6:32819283:G:A	6	0.0984874	-0.121155	0.0733278
6:32819330:A:G	6	0.0984874	-0.121155	0.0733278
6:32819478:G:A	6	0.0761111	-0.0847183	0.0477633
6:32819517:T:C	6	0.751673	0.0134435	0.0424843
6:32819865:T:C	6	0.0761111	-0.0847183	0.0477633
6:32819968:G:A	5	0.0996405	-0.13358	0.0811246
6:32820000:C:A	5	0.974942	0.00294564	0.0937766
6:32820991:A:G	6	0.0230709	-0.17511	0.0770645
6:32821979:G:A	4	0.0631658	-0.137922	0.0742304
6:32822186:T:G	5	0.90192	0.00960376	0.0779294
6:32822269:A:C	6	0.000121481	-0.0959849	0.0249758
6:32822296:C:G	4	0.00542669	-0.0750967	0.0270079
6:32822858:G:T	6	0.00651792	-0.0683782	0.0251342
6:32823257:T:C	5	0.000798139	-0.0894636	0.0266782
6:32823567:G:A	6	0.0188181	-0.124436	0.0529715
6:32823948:G:A	6	0.806615	-0.0165805	0.0677322
6:32824318:C:T	6	0.000117823	-0.0966514	0.0251003
6:32825090:G:A	6	0.419938	-0.0245173	0.0303986
6:32825348:T:C	6	0.000400004	-0.0889865	0.0251368
6:32825379:A:G	4	0.00494313	-0.0765709	0.0272425
6:32826233:A:G	6	0.257738	0.09073	0.0801676
6:32826450:T:C	6	0.000304875	-0.0907929	0.0251426
6:32827356:G:A	6	0.806615	-0.0165805	0.0677322
6:32827916:T:C	4	0.454966	-0.116707	0.1562
6:32829276:G:A	5	0.000664498	-0.0913872	0.0268484
6:32829714:G:A	5	0.000664498	-0.0913872	0.0268484
6:32830013:G:A	6	0.000181787	-0.0937792	0.0250541
6:32830034:A:G	6	0.000174731	-0.0945414	0.0251909
6:32832667:T:C	6	0.00224218	0.0813875	0.0266309
6:32833646:G:A	6	0.00965031	-0.0654902	0.0253042
6:32834229:A:G	6	0.000176853	-0.0939875	0.0250635
6:32834732:C:T	6	0.146938	0.1056	0.0728062
6:32835258:T:G	6	0.0188181	-0.124436	0.0529715
6:32835615:C:A	5	0.174169	-0.0352239	0.0259204
6:32837318:T:C	5	0.0474445	-0.166733	0.0841105
6:32837696:A:C	6	0.124066	-0.039576	0.0257333
6:32838313:G:T	3	0.000361019	0.202431	0.0567503
6:32838584:C:A	5	0.190928	-0.0360856	0.0275918
6:32838664:T:C	6	0.124066	-0.039576	0.0257333
6:32838949:T:C	6	0.124066	-0.039576	0.0257333
6:32840139:A:G	6	0.124066	-0.039576	0.0257333
6:32842691:T:G	6	0.705137	-0.0259226	0.0685069
6:32843238:G:T	5	0.174169	-0.0352239	0.0259204
6:32845873:A:G	6	0.171256	-0.0350063	0.0255861
6:32846570:C:T	6	0.207682	-0.0324306	0.0257393
6:32848168:C:T	4	0.527773	0.0175912	0.0278603
6:32848566:A:C	5	0.760321	0.00777119	0.0254744
6:32848569:T:C	6	0.91263	0.00558577	0.0509086
6:32849639:A:G	6	0.823925	0.005746	0.0258247
6:32850839:C:T	6	0.380665	-0.0267808	0.0305483
6:32850850:A:G	6	0.823925	0.005746	0.0258247
6:32851432:G:A	6	0.794985	0.0109477	0.0421323
6:32851507:C:T	6	0.894897	0.00339149	0.0256716
6:32851701:C:T	4	0.815479	-0.0094158	0.0403482
6:32851937:T:C	6	0.712002	-0.0138242	0.0374468
6:32852052:G:T	4	0.254775	-0.0848633	0.0745181
6:32852928:A:T	4	0.101072	-0.0564675	0.0344381
6:32853042:C:A	5	0.0480031	-0.0642993	0.0325181
6:32853219:T:C	6	0.527773	-0.0302755	0.0479491
6:32854461:T:C	4	0.290349	-0.0766254	0.0724689
6:32854549:C:T	5	0.728135	0.0222725	0.0640736
6:32854697:G:A	6	0.0169397	-0.0735144	0.0307848
6:32854700:A:C	4	0.336515	0.0870296	0.0905546
6:32855081:C:T	6	0.0169397	-0.0735144	0.0307848
6:32855174:A:G	6	0.0216433	-0.0704368	0.0306704
6:32855275:A:G	6	0.0186074	-0.0713358	0.030313
6:32855624:A:G	6	0.0216433	-0.0704368	0.0306704
6:32855683:C:T	6	0.0216433	-0.0704368	0.0306704
6:32856196:T:G	4	0.875333	0.00921266	0.0587211
6:32856208:T:C	6	0.150465	0.0422209	0.0293631
6:32857295:G:T	4	0.851446	-0.00779189	0.0416068
6:32857419:T:A	5	0.0219838	-0.0699094	0.0305195
6:32857496:G:A	5	0.21304	0.0391655	0.0314519
6:32857525:A:G	5	0.959926	-0.00208367	0.0414692
6:32857801:T:G	6	0.471437	0.0190722	0.026484
6:32858780:A:G	6	0.0803221	-0.0582407	0.0333028
6:32859000:A:G	6	0.510319	0.0181207	0.0275247
6:32859137:G:A	4	0.00495208	0.145484	0.0517713
6:32859748:G:A	4	0.145206	-0.0520462	0.0357295
6:32860752:G:A	6	0.0803221	-0.0582407	0.0333028
6:32861920:A:G	6	0.773531	-0.0118316	0.0411163
6:32862682:C:T	5	0.95137	-0.00395413	0.0648363
6:32862711:A:G	6	0.146443	0.0426118	0.0293427
6:32862740:C:T	4	0.813784	-0.0103974	0.0441413
6:32863331:C:A	6	0.245166	0.0914822	0.0787166
6:32864467:A:G	4	0.334516	-0.0511055	0.052956
6:32864681:T:G	5	0.33429	-0.0510542	0.052878
6:32864890:G:C	6	0.143729	-0.0681856	0.0466371
6:32865106:G:A	4	0.334516	-0.0511055	0.052956
6:32865144:C:G	4	0.334516	-0.0511055	0.052956
6:32865199:A:C	6	0.00361319	0.14778	0.0507819
6:32865338:T:C	6	0.143729	-0.0681856	0.0466371
6:32865798:A:G	6	0.159745	0.0370602	0.02636
6:32865911:G:A	6	0.36039	-0.0295683	0.0323284
6:32865997:T:C	6	0.576865	-0.0147369	0.0264117
6:32866095:A:G	6	0.620666	0.0266041	0.0537558
6:32867123:G:A	5	0.33429	-0.0510542	0.052878
6:32867859:A:G	6	0.143729	-0.0681856	0.0466371
6:32868784:G:T	5	0.609887	-0.0366108	0.0717529
6:32868985:A:G	4	0.334516	-0.0511055	0.052956
6:32869409:G:A	4	0.334516	-0.0511055	0.052956
6:32869882:A:C	5	0.33429	-0.0510542	0.052878
6:32869915:A:G	5	0.33429	-0.0510542	0.052878
6:32870057:G:A	6	0.361466	0.0444992	0.0487622
6:32870533:A:G	4	0.334516	-0.0511055	0.052956
6:32870585:C:T	4	0.334516	-0.0511055	0.052956
6:32871317:A:C	6	0.143729	-0.0681856	0.0466371
6:32871536:G:A	4	0.10954	-0.0477186	0.0298192
6:32872266:A:G	5	0.33429	-0.0510542	0.052878
6:32872348:G:A	4	0.334516	-0.0511055	0.052956
6:32874413:T:C	4	0.334516	-0.0511055	0.052956
6:32874796:A:G	5	0.33429	-0.0510542	0.052878
6:32875323:G:T	6	0.143729	-0.0681856	0.0466371
6:32875450:C:T	6	0.266296	-0.0300227	0.0270078
6:32875913:G:A	6	0.45952	-0.0510332	0.0689975
6:32876049:A:G	6	0.0469985	-0.101295	0.0509964
6:32876416:A:C	4	0.199685	-0.0693609	0.0540847
6:32876514:T:C	6	0.143729	-0.0681856	0.0466371
6:32877073:A:G	5	0.143722	-0.0682648	0.0466906
6:32877173:A:G	6	0.218721	0.0322428	0.026215
6:32877266:G:A	6	0.218721	0.0322428	0.026215
6:32877764:T:C	4	0.334516	-0.0511055	0.052956
6:32877791:T:C	5	0.00381261	0.147615	0.0510202
6:32878275:G:A	5	0.609887	-0.0366108	0.0717529
6:32879233:G:T	6	0.0941483	-0.0879135	0.0525198
6:32880295:A:G	5	0.965836	0.00382344	0.089267
6:32880409:C:G	4	0.629272	-0.0336759	0.0697581
6:32880419:G:A	4	0.334516	-0.0511055	0.052956
6:32880445:T:G	4	0.159188	-0.0793339	0.0563529
6:32880715:A:T	4	0.316926	-0.0460936	0.046057
6:32881214:C:T	4	0.331807	0.0987123	0.101715
6:32881502:A:G	6	0.194514	-0.0568261	0.043802
6:32882799:A:T	4	0.159188	-0.0793339	0.0563529
6:32883323:T:C	3	0.469638	-0.0661744	0.0915188
6:32889082:A:G	6	0.0161501	0.0908812	0.0377805
6:32889593:A:G	6	0.534745	0.0484506	0.0780481
6:32889971:T:C	4	0.502254	-0.0391076	0.0582871
6:32891338:C:T	5	0.0563856	-0.103214	0.0540941
6:32892190:C:A	4	0.306075	-0.0617962	0.0603778
6:32893102:A:C	4	0.71165	-0.0200567	0.0542598
6:32893289:G:A	5	0.0662711	-0.100645	0.0548003
6:32895580:A:G	5	0.274493	-0.0524834	0.0480276
6:32899139:A:G	5	0.574681	0.0164642	0.0293391
6:32899296:C:T	6	0.779336	-0.00733511	0.0261796
6:32899485:A:G	6	0.392135	0.0586678	0.068557
6:32900018:C:G	6	0.190194	-0.0341531	0.0260709
6:32900428:G:A	6	0.720279	-0.012352	0.0344944
6:32900601:T:C	6	0.633905	-0.0127207	0.0267108
6:32900642:C:T	6	0.307328	-0.0348912	0.0341788
6:32900651:A:G	5	0.810494	-0.00647786	0.0270148
6:32900718:G:A	5	0.844964	0.00540771	0.0276541
6:32900787:C:T	6	0.910162	-0.00294598	0.026109
6:32901351:C:T	6	0.82125	0.006949	0.0307563
6:32901421:T:G	4	0.160475	0.0647373	0.0461265
6:32901655:G:A	6	0.463353	0.0380756	0.051921
6:32901934:G:A	6	0.857168	0.00556225	0.0309047
6:32902001:G:A	4	0.753074	-0.0236316	0.0751193
6:32902114:C:T	5	0.167478	0.084703	0.0613633
6:32902424:G:A	2	0.491372	-0.0949187	0.137938
6:32902583:G:A	6	0.733479	-0.0128775	0.0378193
6:32902693:A:G	6	0.629322	-0.0267134	0.0553437
6:32903180:A:G	3	0.159851	-0.131913	0.0938498
6:32903637:C:T	6	0.384073	0.0266091	0.0305706
6:32903724:C:T	6	0.463078	0.0213887	0.0291483
6:32903900:C:T	5	0.758774	-0.00813267	0.0264829
6:32904041:T:C	6	0.319444	0.0451099	0.0453093
6:32904601:G:T	6	0.687663	-0.0101347	0.0252088
6:32904661:G:A	6	0.663621	0.0113914	0.026192
6:32904981:G:A	6	0.743893	0.0104076	0.0318564
6:32905337:A:G	6	0.793175	-0.021048	0.0802779
6:32905746:T:A	6	0.150268	0.0464014	0.0322549
6:32905811:A:G	6	0.753925	-0.0143557	0.0457965
6:32906228:C:A	6	0.668106	-0.0228185	0.0532212
6:32907137:G:A	3	0.493896	0.0747814	0.109309
6:32909335:A:G	6	0.668106	-0.0228185	0.0532212
6:32910877:G:A	6	0.584492	-0.0199215	0.0364306
6:32911814:A:G	6	0.440712	-0.025474	0.0330406
6:32912552:T:C	4	0.747885	-0.0129318	0.0402322
6:32913246:C:T	5	0.280106	-0.0389411	0.0360538
6:32914330:C:T	6	0.673458	0.0147623	0.035031
6:32914613:C:T	4	0.261571	0.0415444	0.0370044
6:32915797:C:T	5	0.00487184	-0.321964	0.114359
6:32915823:T:C	5	0.695927	-0.0127676	0.0326683
6:32915851:A:G	6	0.880026	0.0076216	0.0504953
6:32917544:C:T	4	0.305728	-0.0491542	0.0479915
6:32919901:C:T	2	0.755078	0.0813191	0.260679
6:32922459:G:A	5	0.143547	-0.0808352	0.0552641
6:32924061:C:T	4	0.74186	-0.0375297	0.113937
6:32925585:G:A	5	0.482048	0.0254562	0.0362102
6:32925692:C:T	6	0.914959	-0.00326552	0.03058
6:32926580:C:T	6	0.507111	-0.037531	0.0565786
6:32927029:T:G	4	0.791405	-0.0134141	0.0507175
6:32927581:G:A	6	0.507111	-0.037531	0.0565786
6:32928984:A:G	6	0.481132	-0.0220601	0.0313139
6:32930795:T:C	6	0.468412	-0.0202419	0.0279173
6:32932150:C:A	6	0.528555	0.0187176	0.0297005
6:32933029:T:C	4	0.983052	-0.000990229	0.0466149
6:32935148:G:A	4	0.852142	0.0175816	0.094329
6:32935179:A:C	6	0.528555	0.0187176	0.0297005
6:32935208:A:G	6	0.661881	-0.0143387	0.0327879
6:32936373:G:A	5	0.143547	-0.0808352	0.0552641
6:32938911:C:T	3	0.0793306	0.225845	0.128717
6:32939785:T:C	5	0.246453	0.0882853	0.0761732
6:32940815:C:T	6	0.748608	0.0149431	0.0466281
6:32941695:T:C	6	0.709637	0.0187593	0.0503816
6:32941910:G:T	5	0.307906	0.0475253	0.0466105
6:32943151:T:C	6	0.905195	-0.00364785	0.030628
6:32943345:C:T	6	0.891476	0.00354471	0.0259805
6:32943752:A:G	4	0.313013	-0.0624591	0.0619069
6:32944746:G:A	6	0.728896	0.0118735	0.0342576
6:32945879:C:T	4	0.541959	-0.0455738	0.0747291
6:32946029:G:A	5	0.204143	0.141611	0.111519
6:32946034:T:C	4	0.604034	-0.0226133	0.0436037
6:32946133:T:C	6	0.728896	0.0118735	0.0342576
6:32948333:C:T	6	0.47152	-0.0530388	0.0736643
6:32948426:C:T	5	0.380203	0.0739252	0.0842431
6:32950050:G:A	4	0.43476	0.029033	0.0371707
6:32950217:A:G	6	0.823824	0.0107858	0.0484473
6:32950408:G:T	4	0.46199	-0.0415474	0.056483
6:32950511:A:G	3	0.486968	-0.0954661	0.137334
6:32950871:A:G	4	0.637386	0.0239683	0.0508495
6:32950897:C:A	5	0.0035704	-0.334611	0.114836
6:32950934:G:T	5	0.246432	-0.0471521	0.0406813
6:32952546:G:A	6	0.789757	0.00999028	0.0374693
6:32952708:G:A	4	0.495145	0.0255645	0.0374764
6:32952744:A:G	6	0.615973	0.0168114	0.0335178
6:32952773:C:T	6	0.387749	-0.0358239	0.0414769
6:32953711:T:C	6	0.989284	-0.000519232	0.0386578
6:32954634:A:C	6	0.927162	0.00295788	0.0323562
6:32955010:T:C	5	0.0864539	0.14274	0.0832591
6:32955976:A:G	6	0.867279	-0.00449981	0.0269264
6:32956454:T:C	6	0.535136	-0.0231117	0.0372658
6:32957419:C:T	4	0.668873	0.0168396	0.0393728
6:32958685:T:C	6	0.578648	0.0187832	0.0338216
6:32958868:T:C	6	0.954147	0.00264472	0.0459954
6:32959770:A:T	4	0.718408	0.0127213	0.0352794
6:32960477:C:T	4	0.718408	0.0127213	0.0352794
6:32961104:C:T	6	0.730281	0.0144221	0.0418332
6:32961361:G:A	6	0.595615	-0.0139005	0.0261918
6:32961387:A:G	6	0.960657	0.0015975	0.0323842
6:32961621:A:G	6	0.667643	0.0112394	0.0261755
6:32961679:A:G	6	0.52095	0.0288607	0.0449628
6:32962420:C:A	5	0.840087	0.00526437	0.0260893
6:32963784:T:C	5	0.936552	0.00226249	0.0284217
6:32964256:T:C	6	0.907628	-0.0034281	0.0295448
6:32964269:C:T	4	0.956952	-0.00239727	0.0444117
6:32964967:A:G	5	0.844603	-0.00585779	0.0298853
6:32965062:A:G	6	0.294674	0.0279876	0.0267077
6:32965085:A:G	4	0.881418	-0.00485631	0.0325551
6:32965942:G:A	6	0.935035	-0.0021519	0.0263999
6:32966702:A:G	6	0.185525	-0.0579429	0.0437657
6:32967691:C:A	4	0.390408	-0.128977	0.150169
6:32968276:G:A	6	0.413703	0.0247673	0.0303004
6:32968343:G:A	1	NA	NA	NA
6:32968397:C:A	6	0.370181	0.0339956	0.0379357
6:32968412:A:G	4	0.0708867	0.09797	0.0542409
6:32968444:T:C	6	0.370181	0.0339956	0.0379357
6:32968598:G:A	6	0.850682	-0.00663788	0.0352613
6:32968693:C:T	6	0.413703	0.0247673	0.0303004
6:32969457:C:T	6	0.0989275	0.0431371	0.0261425
6:32969696:C:T	6	0.114354	0.0765104	0.0484573
6:32970450:G:A	6	0.930714	0.00286636	0.0329669
6:32971150:T:C	4	0.379922	0.0492015	0.0560356
6:32971708:G:A	6	0.0327545	-0.0545234	0.0255369
6:32971755:C:T	4	0.513342	0.0717395	0.109753
6:32972162:C:T	6	0.391071	-0.0352724	0.0411255
6:32972163:G:A	6	0.174236	0.0482534	0.035514
6:32972207:C:T	6	0.213515	0.0441218	0.0354689
6:32972404:T:C	6	0.47175	0.0213243	0.0296321
6:32972642:C:T	6	0.119262	0.0821404	0.0527258
6:32972690:T:C	6	0.130837	0.0556487	0.0368337
6:32972887:G:A	6	0.421238	-0.0219639	0.0273089
6:32973281:T:C	6	0.130252	0.0412332	0.0272507
6:32973599:C:T	6	0.0123922	-0.138624	0.0554325
6:32973743:C:T	6	0.860936	0.00733763	0.0418857
6:32973794:C:T	6	0.0306129	-0.102432	0.0473767
6:32973841:G:A	6	0.423988	-0.0243241	0.0304233
6:32973878:C:T	6	0.898774	0.00504201	0.0396351
6:32974081:C:T	5	0.500233	-0.0207238	0.030742
6:32974268:T:C	6	0.709193	-0.0104279	0.0279612
6:32974343:C:T	4	0.713644	0.0213272	0.0581176
6:32974843:C:T	4	0.0413848	-0.101079	0.0495568
6:32975341:C:T	6	0.77318	0.0127857	0.0443614
6:32975381:A:G	6	0.967291	0.00107521	0.0262204
6:32975511:A:G	5	0.996365	-0.000174808	0.0383739
6:32975578:T:C	4	0.00883129	-0.160371	0.0612451
6:32975720:G:A	6	0.588877	-0.0237933	0.0440239
6:32975896:A:G	6	0.94614	0.00229608	0.0339881
6:32976572:C:A	4	0.3838	0.0332092	0.0381314
6:32976654:G:A	5	0.355214	0.0559453	0.0605126
6:32976759:G:T	5	0.0905212	0.0548403	0.032399
6:32976909:C:A	6	0.531373	-0.0171903	0.0274644
6:32976927:A:G	6	0.983244	0.000711456	0.0338751
6:32977044:G:A	3	0.63261	0.0336007	0.0702861
6:32977084:G:A	6	0.34591	0.0341683	0.0362508
6:32977315:A:G	6	0.611512	-0.0154348	0.0303884
6:32977420:G:T	6	0.855175	-0.00870553	0.0476964
6:32977535:G:A	6	0.315312	0.0259225	0.0258157
6:32977852:T:G	4	0.3838	0.0332092	0.0381314
6:32978178:T:C	5	0.43139	-0.0238717	0.0303397
6:32978211:T:G	4	0.856217	0.0145876	0.0805086
6:32978587:C:A	5	0.431508	-0.0272782	0.0346779
6:32978627:T:C	4	0.147867	0.117317	0.0810702
6:32978997:C:T	6	0.219857	0.0342661	0.0279288
6:32979609:T:C	6	0.696124	-0.0097617	0.0249943
6:32979746:A:G	6	0.710099	-0.00933193	0.0251045
6:32979770:G:C	5	0.842047	0.00488363	0.0245069
6:32979878:T:C	4	0.304563	-0.0648424	0.0631563
6:32979980:A:C	3	0.724912	0.019048	0.0541287
6:32980446:C:T	4	0.55889	0.0384232	0.065738
6:32980578:C:T	4	0.853769	-0.00892521	0.0484246
6:32980606:A:G	6	0.710099	-0.00933193	0.0251045
6:32981555:G:A	6	0.407502	-0.0498753	0.0602141
6:32981647:C:T	5	0.738361	0.00904275	0.0270721
6:32981937:T:C	6	0.374111	0.0330785	0.0372171
6:32982017:C:T	5	0.179711	-0.0815727	0.0608005
6:32982298:A:C	6	0.701345	-0.0157189	0.0409875
6:32982921:T:C	6	0.707858	-0.00939888	0.0250815
6:32983474:G:A	6	0.934203	-0.00327719	0.0396956
6:32983576:C:T	4	0.958254	0.0024179	0.0461919
6:32983632:T:C	4	0.304563	-0.0648424	0.0631563
6:32983748:C:T	4	0.473252	0.0293367	0.0409047
6:32983765:C:T	4	0.473252	0.0293367	0.0409047
6:32983818:G:A	4	0.169447	0.106549	0.0775475
6:32983904:C:T	4	0.304563	-0.0648424	0.0631563
6:32984011:C:T	6	0.722013	-0.00896285	0.0251928
6:32984255:T:C	6	0.903046	0.00298692	0.0245203
6:32984451:A:G	4	0.550305	0.0242085	0.0405296
6:32984788:A:G	4	0.104951	0.197468	0.121795
6:32985295:T:C	5	0.995522	-0.000683054	0.121698
6:32985570:G:A	2	0.994807	-0.00074926	0.115112
6:32985594:T:C	4	0.500233	0.0432305	0.0641285
6:32985992:T:A	6	0.872413	0.00391526	0.0243799
6:32986144:C:A	2	0.994807	-0.00074926	0.115112
6:32986573:A:G	6	0.903046	0.00298692	0.0245203
6:32986749:G:A	5	0.809735	-0.0106788	0.044353
6:32986835:G:C	3	0.7146	0.0204416	0.0558995
6:32987216:A:G	3	0.428073	0.0604004	0.0762157
6:32987542:G:C	6	0.616593	-0.0212646	0.0424711
6:32987774:C:T	6	0.920095	0.00299804	0.0298867
6:32987888:A:G	6	0.500866	-0.0314027	0.0466519
6:32988049:T:G	6	0.740077	0.00870672	0.0262447
6:32988089:C:T	5	0.595846	0.0224269	0.0422844
6:32988175:G:A	5	0.433079	0.033325	0.04251
6:32988293:G:A	4	0.425636	-0.0511121	0.0641562
6:32988340:C:T	4	0.489032	0.027681	0.0400101
6:32988588:A:G	5	0.981607	0.000856967	0.0371719
6:32988651:T:C	4	0.759391	0.0110268	0.0360024
6:32988695:T:G	6	0.957605	0.00130389	0.0245277
6:32989838:T:C	4	0.121832	0.0601938	0.0389068
6:32989971:C:T	4	0.641015	-0.0149799	0.0321265
6:32990060:G:T	5	0.305221	0.0662749	0.0646394
6:32990121:T:C	4	0.232075	0.0466442	0.0390318
6:32990506:G:A	4	0.868569	0.00770058	0.046536
6:32990529:T:C	6	0.163546	-0.056704	0.0406993
6:32990675:A:G	6	0.25969	0.0534474	0.0474193
6:32990811:A:G	4	0.143457	0.07373	0.0503951
6:32990970:A:T	4	0.173771	0.0455863	0.0335148
6:32991460:A:T	4	0.89779	0.00740963	0.057683
6:32991738:G:T	4	0.232075	0.0466442	0.0390318
6:32991777:T:G	4	0.13565	0.058372	0.0391184
6:32991987:C:T	5	0.928763	0.00315846	0.035329
6:32992424:G:A	6	0.852909	-0.0096798	0.052208
6:32993186:A:C	6	0.1913	-0.0535756	0.0409993
6:32993266:G:A	6	0.961283	0.00140634	0.0289705
6:32995081:A:C	4	0.16434	0.0712252	0.0512183
6:32995863:C:T	6	0.25969	0.0534474	0.0474193
6:32995962:C:T	6	0.128987	-0.0383556	0.0252654
6:32996014:C:T	6	0.961283	0.00140634	0.0289705
6:32996350:A:T	3	0.81773	-0.0165518	0.0718193
6:32996571:T:G	5	0.554614	0.0639332	0.108204
6:32997210:T:C	4	0.58597	-0.0701568	0.128803
6:32997674:T:C	6	0.496932	0.01718	0.0252898
6:32997859:A:C	4	0.670881	-0.0190558	0.0448435
6:32997871:C:T	6	0.477325	0.0203831	0.0286839
6:32998238:A:G	6	0.992459	0.000649643	0.0687318
6:32998564:C:T	6	0.315558	0.0257401	0.0256471
6:32998729:T:C	6	0.337659	0.0245854	0.0256419
6:32998806:C:T	4	0.382398	-0.0615212	0.0704317
6:32999330:T:G	6	0.461768	0.0274277	0.0372689
6:33000435:T:G	6	0.497646	-0.0259143	0.0382104
6:33000686:G:A	4	0.263995	0.0580247	0.051947
6:33001423:T:C	4	0.263995	0.0580247	0.051947
6:33001735:T:C	6	0.374407	-0.0226094	0.025454
6:33002162:C:T	6	0.728867	-0.00973238	0.0280769
6:33002650:G:A	5	0.435469	0.0402538	0.0516162
6:33003065:T:C	6	0.636502	0.0122479	0.0259163
6:33003119:C:T	4	0.927116	0.00318596	0.034829
6:33003562:T:C	4	0.636386	-0.0131889	0.0278977
6:33003687:C:A	6	0.728867	-0.00973238	0.0280769
6:33003745:C:T	6	0.461768	0.0274277	0.0372689
6:33004287:G:A	4	0.263995	0.0580247	0.051947
6:33004917:T:C	6	0.728867	-0.00973238	0.0280769
6:33004935:C:T	6	0.636502	0.0122479	0.0259163
6:33005208:C:T	6	0.636502	0.0122479	0.0259163
6:33005644:T:C	6	0.374407	-0.0226094	0.025454
6:33005932:T:C	6	0.892323	-0.00358503	0.0264842
6:33006222:G:A	6	0.631042	-0.0300711	0.0626142
6:33006252:T:C	6	0.694387	0.0227276	0.0578445
6:33006410:G:A	6	0.519558	-0.0181511	0.0281837
6:33006869:T:C	6	0.600181	0.0135271	0.0258082
6:33007111:G:A	6	0.557264	-0.0254961	0.0434412
6:33007192:T:C	6	0.600181	0.0135271	0.0258082
6:33007752:C:A	6	0.756851	-0.0102935	0.0332458
6:33008521:C:T	6	0.936388	-0.00325467	0.0407797
6:33008546:A:G	6	0.982545	-0.000519165	0.0237293
6:33008873:T:C	6	0.872478	-0.00655948	0.0408661
6:33014050:G:A	5	0.997121	-0.000112911	0.0312899
6:33015419:A:G	4	0.825572	-0.00930465	0.0422201
6:33016707:C:T	6	0.830688	-0.00884638	0.0413732
6:33016728:T:C	6	0.830688	-0.00884638	0.0413732
6:33016887:A:G	5	0.310356	-0.0433161	0.042698
6:33017486:G:A	6	0.495627	0.0176578	0.0259145
6:33017502:G:A	6	0.769527	0.00795661	0.0271562
6:33018310:T:C	6	0.0614072	0.0704132	0.037643
6:33018459:A:G	4	0.0692403	0.0714633	0.0393336
6:33018548:G:A	6	0.604584	-0.0145073	0.0280161
6:33018726:G:A	6	0.547539	-0.0371949	0.0618419
6:33019643:T:G	4	0.88518	0.00656528	0.045464
6:33020352:T:C	4	0.0185002	0.105662	0.0448584
6:33020387:G:C	6	0.819221	-0.00863406	0.037778
6:33020604:C:T	6	0.861106	-0.00605297	0.0345949
6:33020777:C:T	6	0.148448	0.0528435	0.036569
6:33020842:A:G	4	0.116613	0.061538	0.0392174
6:33020929:A:G	4	0.116613	0.061538	0.0392174
6:33021130:C:A	2	0.293413	0.115763	0.11018
6:33023063:T:C	4	0.0875852	0.0664018	0.0388706
6:33023139:C:T	4	0.123941	0.0610052	0.0396539
6:33023191:G:A	4	0.123941	0.0610052	0.0396539
6:33023832:C:T	4	0.196496	0.0353155	0.0273424
6:33023880:T:C	4	0.160656	0.0372977	0.0265867
6:33023946:A:G	4	0.249753	-0.0312122	0.0271186
6:33024258:G:A	4	0.951967	0.0017981	0.0298504
6:33024309:T:A	4	0.73377	-0.0182348	0.0536136
6:33024317:G:A	4	0.73377	-0.0182348	0.0536136
6:33024499:G:A	5	0.750689	-0.0115583	0.0363777
6:33024606:C:G	5	0.767132	-0.00800168	0.027021
6:33024654:A:C	5	0.368776	0.0226035	0.0251494
6:33024738:C:T	6	0.598575	-0.0143132	0.0271882
6:33024762:T:C	6	0.598575	-0.0143132	0.0271882
6:33025440:T:C	4	0.94999	-0.0022008	0.0350899
6:33025450:G:A	4	0.844092	0.00785334	0.0399331
6:33025469:A:G	4	0.94999	-0.0022008	0.0350899
6:33025700:C:T	6	0.554645	0.0191583	0.032427
6:33025953:A:G	6	0.00772042	0.0785746	0.0294943
6:33026110:A:C	6	0.528285	0.0160483	0.0254482
6:33026246:A:G	6	0.315457	0.0256351	0.0255371
6:33029437:A:G	4	0.0163309	0.0714934	0.0297711
6:33030112:A:C	4	0.686018	-0.0120033	0.0296917
6:33030885:G:A	4	0.569845	-0.0166809	0.0293533
6:33032188:G:A	5	0.122959	0.0421156	0.0273039
6:33032290:T:G	6	0.933824	0.00336783	0.0405591
6:33032822:G:A	6	0.398061	0.0215503	0.0255005
6:33032865:A:C	6	0.489616	0.0174029	0.025188
6:33032905:T:C	6	0.398061	0.0215503	0.0255005
6:33032968:G:A	6	0.347895	0.0240463	0.0256172
6:33032975:T:C	6	0.140229	-0.0372491	0.0252547
6:33033022:A:G	5	0.122959	0.0421156	0.0273039
6:33033058:T:C	6	0.347895	0.0240463	0.0256172
6:33033630:C:T	5	0.120602	0.0422036	0.0271887
6:33034241:A:G	4	0.126599	0.0703523	0.0460526
6:33034596:G:A	6	0.124574	-0.0417441	0.0271797
6:33035230:A:G	4	0.114413	0.0735081	0.0465635
6:33035771:T:C	6	0.649139	0.0153078	0.0336466
6:33035877:A:G	4	0.457851	0.0215223	0.0289905
6:33036254:C:T	4	0.114413	0.0735081	0.0465635
6:33036305:T:C	4	0.114413	0.0735081	0.0465635
6:33036505:G:C	6	0.421006	0.021745	0.0270233
6:33036853:A:C	5	0.141337	0.0400453	0.0272263
6:33037061:G:C	4	0.90097	0.00494857	0.0397679
6:33037474:A:G	6	0.900875	-0.00457754	0.0367508
6:33037522:T:C	6	0.477229	-0.0182463	0.0256714
6:33037557:C:T	6	0.211101	-0.0321489	0.025708
6:33037675:C:A	6	0.395189	0.023468	0.0276014
6:33038490:A:G	6	0.019018	-0.14061	0.0599572
6:33038766:C:T	6	0.390596	0.022065	0.0257006
6:33039625:T:C	6	0.197236	0.0377833	0.0293015
6:33039697:T:G	6	0.272993	-0.0280289	0.0255692
6:33039958:A:G	6	0.529262	0.0227807	0.0362096
6:33040213:G:A	5	0.108377	0.116851	0.0727805
6:33040307:G:A	4	0.908769	0.00454832	0.0396917
6:33040715:G:A	6	0.414891	-0.0210447	0.0258117
6:33041176:C:T	6	0.531254	-0.0160981	0.025712
6:33041186:G:A	6	0.414891	0.0210447	0.0258117
6:33042291:A:G	6	0.529262	0.0227807	0.0362096
6:33042393:G:A	4	0.855383	0.00727486	0.0399159
6:33042551:C:T	4	0.855383	0.00727486	0.0399159
6:33042598:A:G	4	0.855383	0.00727486	0.0399159
6:33042854:T:C	5	0.186942	0.10173	0.0770867
6:33042880:A:G	6	0.244118	-0.029956	0.0257187
6:33043520:C:G	5	0.63494	-0.014658	0.0308728
6:33043930:A:G	6	0.977009	0.000746461	0.0259012
6:33044257:T:C	6	0.616725	0.0131705	0.0263148
6:33044388:T:C	6	0.244118	-0.029956	0.0257187
6:33045530:T:C	6	0.469355	0.0265002	0.0366263
6:33045558:G:A	6	0.188875	-0.0345437	0.0262907
6:33045659:T:C	6	0.158382	-0.0445665	0.0315955
6:33045698:G:A	4	0.891561	-0.00474953	0.0348385
6:33045823:A:G	6	0.525781	0.0164786	0.0259727
6:33045891:C:T	6	0.209473	0.0507046	0.0404015
6:33046662:T:C	6	0.175645	-0.0378087	0.0279178
6:33046726:T:C	6	0.300185	0.0412465	0.0398119
6:33047466:T:C	4	0.810531	0.00710561	0.0296387
6:33047646:T:C	5	0.216589	-0.0424372	0.034344
6:33047892:C:T	4	0.674338	-0.0322301	0.0767015
6:33047898:C:A	6	0.625356	-0.0124934	0.025587
6:33047978:A:G	6	0.906735	0.00836463	0.0713962
6:33048102:C:T	4	0.804223	0.0270146	0.10898
6:33048195:C:A	5	0.832736	-0.0160807	0.0761417
6:33048641:A:G	6	0.921823	-0.00691285	0.0704407
6:33048661:A:G	6	0.211621	0.0346238	0.0277186
6:33048663:G:A	6	0.252516	0.0296434	0.0259061
6:33048987:A:G	5	0.297774	-0.0349619	0.0335778
6:33049159:A:G	6	0.906735	0.00836463	0.0713962
6:33049663:A:G	4	0.325879	-0.033831	0.0344354
6:33049694:C:T	4	0.314691	-0.0346328	0.0344458
6:33049733:T:C	4	0.26495	-0.0366441	0.0328715
6:33049881:T:G	6	0.702718	0.00977944	0.0256238
6:33049965:G:A	5	0.681318	0.0128128	0.0312001
6:33050279:A:G	5	0.675162	0.0114627	0.0273526
6:33050325:A:C	4	0.119541	0.0829229	0.0532683
6:33050394:G:A	4	0.118156	0.0832808	0.0532977
6:33050499:A:G	4	0.708469	0.0102683	0.0274616
6:33051139:G:A	6	0.397349	-0.0219921	0.0259842
6:33053352:C:T	6	0.307699	0.0321597	0.0315272
6:33053468:G:T	6	0.397349	-0.0219921	0.0259842
6:33053577:G:A	6	0.908681	-0.00361038	0.0314761
6:33053609:G:A	4	0.0360051	0.126315	0.0602398
6:33053640:T:C	6	0.906735	0.00836463	0.0713962
6:33053682:G:A	6	0.397349	-0.0219921	0.0259842
6:33053812:A:G	4	0.456484	0.0254622	0.0341936
6:33053942:T:C	6	0.307699	0.0321597	0.0315272
6:33054457:A:G	6	0.385391	-0.0223036	0.0256953
6:33054463:C:T	6	0.0175685	0.137683	0.0579817
6:33054721:C:T	6	0.448302	-0.0196607	0.0259291
6:33054861:A:G	6	0.307699	0.0321597	0.0315272
6:33054890:C:T	5	0.902052	-0.00335725	0.0272792
6:33054924:G:T	5	0.753659	-0.0240453	0.0766218
6:33055098:C:T	6	0.865284	-0.00731044	0.0430909
6:33055346:T:G	6	0.719864	-0.00911683	0.0254205
6:33055538:C:T	4	0.731446	0.00948504	0.0276368
6:33055605:G:A	6	0.42015	0.0221077	0.0274234
6:33055899:G:A	4	0.118156	0.0832808	0.0532977
6:33055946:G:A	4	0.118156	0.0832808	0.0532977
6:33056069:G:A	6	0.307699	0.0321597	0.0315272
6:33056207:C:T	4	0.456484	0.0254622	0.0341936
6:33056253:T:A	4	0.456484	0.0254622	0.0341936
6:33056435:G:T	6	0.397349	-0.0219921	0.0259842
6:33056566:T:C	4	0.456484	0.0254622	0.0341936
6:33056694:T:C	5	0.274614	0.0369734	0.033843
6:33056749:T:C	4	0.205394	0.0567509	0.0448151
6:33056766:A:G	4	0.269496	0.0590863	0.0535094
6:33056897:C:T	6	0.192305	0.05241	0.0401982
6:33056962:C:T	4	0.94171	-0.0052717	0.0720952
6:33057013:A:C	4	0.205394	0.0567509	0.0448151
6:33057176:T:C	5	0.824164	-0.00608029	0.027365
6:33057198:G:C	4	0.80702	0.00677272	0.0277261
6:33057232:T:C	4	0.269496	0.0590863	0.0535094
6:33057350:C:T	4	0.0702832	-0.0826362	0.0456533
6:33057351:G:A	4	0.767647	-0.013484	0.0456383
6:33057363:C:A	4	0.0702832	-0.0826362	0.0456533
6:33057659:G:A	5	0.953048	0.0016729	0.0284121
6:33057711:G:A	5	0.953847	0.00158801	0.0274381
6:33057835:C:T	6	0.606652	-0.0131482	0.0255375
6:33058718:G:A	6	0.601211	-0.0271467	0.0519396
6:33058774:T:C	5	0.751619	-0.00908942	0.028718
6:33058874:C:T	6	0.530881	0.0179588	0.0286578
6:33058952:G:A	6	0.601211	-0.0271467	0.0519396
6:33059262:T:C	5	0.824078	0.00607998	0.02735
6:33059669:G:T	6	0.99653	0.000154207	0.0354588
6:33059796:A:G	6	0.161847	0.0695271	0.0497018
6:33059996:T:G	6	0.706662	0.0100318	0.0266561
6:33060428:C:T	5	0.93611	0.00372375	0.0464539
6:33060822:C:T	6	0.303242	-0.0459285	0.0446122
6:33060870:G:T	4	0.301472	-0.0363654	0.0351941
6:33060949:C:T	4	0.582829	-0.0158161	0.0287954
6:33061098:T:C	6	0.945413	0.00240159	0.0350761
6:33061229:T:C	4	0.118156	0.0832808	0.0532977
6:33061690:T:C	6	0.741501	0.0089092	0.0270086
6:33061871:T:C	6	0.805564	0.00663609	0.0269593
6:33061924:C:T	4	0.854254	-0.00862651	0.0469614
6:33061947:C:T	6	0.491773	0.0262875	0.0382369
6:33062715:G:A	4	0.118156	0.0832808	0.0532977
6:33063592:C:A	5	0.22159	-0.0411672	0.0336798
6:33063931:A:G	6	0.865764	0.00456213	0.0269882
6:33064605:G:T	6	0.865764	0.00456213	0.0269882
6:33065734:C:A	6	0.696553	-0.0121467	0.0311471
6:33067211:C:T	6	0.865764	0.00456213	0.0269882
6:33067525:A:C	5	0.67331	-0.0200484	0.047552
6:33069640:C:T	6	0.306709	-0.0475251	0.0464951
6:33071424:A:G	6	0.335143	-0.0270887	0.0281059
6:33071777:A:G	6	0.672582	0.0120559	0.0285274
6:33072240:C:T	6	0.865974	0.00460018	0.0272565
6:33072266:C:T	6	0.645714	0.0130971	0.0284889
6:33073322:A:G	6	0.524126	-0.0162757	0.0255506
6:33073433:T:C	3	0.46282	0.124987	0.170233
6:33073515:G:A	4	0.118156	0.0832808	0.0532977
6:33073984:A:G	6	0.566173	0.0161302	0.0281162
6:33074612:C:A	6	0.518166	0.0181209	0.0280433
6:33074712:G:C	4	0.804223	0.0270146	0.10898
6:33074750:T:C	5	0.840241	-0.0270945	0.134407
6:33074908:A:G	6	0.537562	0.0174677	0.0283335
6:33074963:A:G	5	0.906652	0.00425696	0.0363027
6:33075635:A:G	6	0.645714	0.0130971	0.0284889
6:33075666:C:T	6	0.63586	-0.0124279	0.0262471
6:33076509:G:A	4	0.169356	-0.0634586	0.046176
6:33076539:C:T	4	0.609	-0.0235287	0.0459992
6:33076661:C:G	6	0.88195	-0.00868607	0.0584932
6:33077271:G:A	6	0.55722	0.0212292	0.0361671
6:33077607:C:T	6	0.635632	-0.0144037	0.0303993
6:33077776:C:T	5	0.888484	-0.00423243	0.0301836
6:33079166:C:T	5	0.920399	0.00526783	0.0527143
6:33079476:C:A	4	0.671959	-0.0184929	0.0436707
6:33079477:G:A	6	0.111437	-0.142928	0.0897921
6:33079766:A:G	5	0.965825	-0.0024159	0.0563866
6:33079812:A:G	6	0.249286	-0.0639724	0.0555275
6:33080192:T:C	6	0.899654	-0.0113782	0.0902329
6:33081536:G:A	6	0.971053	0.00289578	0.0797995
6:33081632:A:G	6	0.167447	0.0894178	0.0647742
6:33081898:C:A	4	0.237182	-0.0564632	0.0477667
6:33082109:C:T	5	0.884431	-0.0151957	0.104542
6:33082692:A:C	4	0.995962	-0.000239086	0.0472392
6:33082729:A:T	4	0.824814	0.00719077	0.0324849
6:33082740:G:A	4	0.777522	0.011396	0.0403329
6:33083121:T:C	6	0.824162	0.00670557	0.0301787
6:33083261:C:T	6	0.544718	0.022745	0.037552
6:33083574:C:T	4	0.995962	-0.000239086	0.0472392
6:33084671:A:C	5	0.56904	0.0179005	0.0314339
6:33085010:A:G	6	0.604673	0.0164419	0.03176
6:33085534:T:C	6	0.556268	0.0221	0.0375599
6:33085708:A:G	5	0.727829	0.0295571	0.0849304
6:33085851:C:T	5	0.911095	0.00388633	0.0348057
6:33085910:C:T	5	0.899821	0.00570038	0.0452815
6:33086249:C:T	6	0.778474	-0.00928266	0.0329982
6:33086448:G:A	6	0.536347	0.0196155	0.0317225
6:33087358:T:A	4	0.667378	0.0151255	0.0351961
6:33088592:C:T	4	0.542573	0.0278923	0.0458058
6:33089196:G:A	5	0.610791	0.0221812	0.0435828
6:33089316:T:C	3	0.493174	0.0907913	0.13249
6:33089332:C:T	6	0.965644	0.00185802	0.043137
6:33089415:T:C	4	0.575735	0.0498073	0.0890012
6:33089623:C:A	5	0.58615	0.0171978	0.031589
6:33090710:T:C	4	0.52773	0.0289136	0.0457874
6:33090758:T:C	4	0.52773	0.0289136	0.0457874
6:33090836:G:A	6	0.774971	0.00809013	0.0282992
6:33091370:G:A	4	0.52773	0.0289136	0.0457874
6:33091454:G:A	6	0.878921	0.00459881	0.0301884
6:33091471:C:T	4	0.758683	0.0098779	0.0321536
6:33091810:C:G	4	0.758683	0.0098779	0.0321536
6:33092049:T:C	6	0.774971	0.00809013	0.0282992
6:33092131:G:A	4	0.758683	0.0098779	0.0321536
6:33092824:C:T	4	0.758683	0.0098779	0.0321536
6:33093300:A:G	4	0.758683	0.0098779	0.0321536
6:33093365:A:T	6	0.878921	0.00459881	0.0301884
6:33093876:A:G	4	0.758683	0.0098779	0.0321536
6:33094258:C:T	6	0.64048	0.0136915	0.0293161
6:33094275:T:C	4	0.954195	-0.00191702	0.0333746
6:33094663:T:C	4	0.899006	-0.00691086	0.0544515
6:33094720:A:G	3	0.682026	-0.0355001	0.0866491
6:33094869:C:T	6	0.202158	0.0351985	0.0275974
6:33095026:G:A	4	0.851267	0.0065822	0.0351048
6:33095028:G:A	4	0.917377	0.00351353	0.0338692
6:33095516:G:A	5	0.661395	-0.0137924	0.0314903
6:33095555:T:A	3	0.682026	-0.0355001	0.0866491
6:33095684:A:G	4	0.879829	0.00483137	0.0319565
6:33096247:T:C	6	0.321199	0.0439301	0.0442846
6:33096274:G:A	6	0.774971	0.00809013	0.0282992
6:33096426:C:T	6	0.186556	-0.0599101	0.0453577
6:33096708:G:A	5	0.486016	-0.0345836	0.0496421
6:33096766:A:G	6	0.186556	-0.0599101	0.0453577
6:33096777:G:A	3	0.682026	-0.0355001	0.0866491
6:33097231:C:T	5	0.566996	0.0169918	0.0296809
6:33097382:G:A	5	0.540546	-0.0395765	0.0646688
6:33097423:C:T	5	0.311936	-0.079175	0.0783005
6:33097464:A:G	4	0.650412	-0.0294102	0.064896
6:33097561:T:C	6	0.274718	-0.0634356	0.0580773
6:33097614:C:A	6	0.5453	0.0179255	0.0296379
6:33097798:G:A	4	0.650412	-0.0294102	0.064896
6:33098051:T:G	4	0.650412	-0.0294102	0.064896
6:33098257:G:A	4	0.650412	-0.0294102	0.064896
6:33098276:A:C	6	0.274718	-0.0634356	0.0580773
6:33098289:G:A	4	0.650412	-0.0294102	0.064896
6:33098363:C:A	4	0.650412	-0.0294102	0.064896
6:33098569:C:T	5	0.28768	-0.0546626	0.0514121
6:33098596:C:T	6	0.0516136	0.0547782	0.0281442
6:33098797:G:A	6	0.169272	0.0348292	0.0253387
6:33098828:G:A	3	0.682026	-0.0355001	0.0866491
6:33098896:C:G	4	0.399252	0.023368	0.0277215
6:33098966:C:A	6	0.883538	0.00387872	0.0264785
6:33098988:C:G	4	0.309489	0.0273861	0.026947
6:33099129:G:A	3	0.682026	-0.0355001	0.0866491
6:33099166:G:C	4	0.486215	0.0195754	0.0281118
6:33099210:A:G	5	0.477952	-0.0201308	0.0283692
6:33100184:G:A	5	0.521067	-0.0217462	0.0338884
6:33100189:A:G	6	0.0527474	-0.0549312	0.0283592
6:33100245:C:T	4	0.538069	-0.0209761	0.0340667
6:33100487:G:A	4	0.38694	-0.0535531	0.0618982
6:33100732:A:G	6	0.414194	-0.0259478	0.0317779
6:33100883:A:G	4	0.538069	-0.0209761	0.0340667
6:33101346:C:A	4	0.538069	-0.0209761	0.0340667
6:33101444:A:C	6	0.414194	-0.0259478	0.0317779
6:33101602:A:G	6	0.0547977	-0.0521498	0.0271546
6:33103225:G:A	4	0.614301	-0.0186721	0.0370519
6:33103311:G:T	4	0.614301	-0.0186721	0.0370519
6:33103321:C:A	6	0.583655	-0.0188666	0.0344247
6:33104175:T:C	6	0.583655	-0.0188666	0.0344247
6:33105064:T:C	6	0.664731	-0.0162633	0.0375258
6:33105299:T:C	4	0.0872453	-0.211134	0.123462
6:33105469:G:A	5	0.029946	-0.0588136	0.027093
6:33107224:G:A	4	0.653416	-0.0180501	0.0401986
6:33107382:C:T	4	0.653416	-0.0180501	0.0401986
6:33108035:C:G	6	0.0638005	-0.0502959	0.0271346
6:33108321:T:C	6	0.664731	-0.0162633	0.0375258
6:33108815:G:A	4	0.653416	-0.0180501	0.0401986
6:33109522:G:A	6	0.516731	0.0306307	0.047241
6:33109556:C:T	6	0.0569098	-0.0517	0.0271533
6:33110133:A:G	4	0.653416	-0.0180501	0.0401986
6:33110167:A:G	6	0.664731	-0.0162633	0.0375258
6:33110746:T:G	4	0.653416	-0.0180501	0.0401986
6:33110834:G:A	6	0.0554064	-0.0453634	0.0236801
6:33110933:A:G	6	0.0569098	-0.0517	0.0271533
6:33111028:A:C	6	0.0478969	-0.0470061	0.0237611
6:33111148:C:T	6	0.499571	0.0259766	0.0384745
6:33111185:C:T	4	0.653416	-0.0180501	0.0401986
6:33111347:C:T	5	0.16997	-0.0402346	0.0293191
6:33111408:G:A	4	0.538069	-0.0209761	0.0340667
6:33112218:A:G	6	0.0569098	-0.0517	0.0271533
6:33112601:G:T	6	0.0569098	-0.0517	0.0271533
6:33113197:C:T	5	0.0753109	-0.0485461	0.0272951
6:33114023:T:G	4	0.052245	-0.221131	0.11392
6:33114171:T:C	6	0.0281559	0.0523093	0.0238299
6:33115024:T:C	6	0.0554064	-0.0453634	0.0236801
6:33115606:A:G	4	0.474226	-0.0250689	0.0350311
6:33115762:G:A	6	0.0258881	-0.0533887	0.0239638
6:33115794:C:A	4	0.467008	-0.0288194	0.0396222
6:33116222:A:C	5	0.0770087	-0.0448412	0.0253582
6:33116993:C:T	4	0.415621	0.0393763	0.0483713
6:33117094:C:A	4	0.415621	0.0393763	0.0483713
6:33117258:C:T	6	0.0405163	-0.0562487	0.0274592
6:33117711:T:C	6	0.849565	-0.0196035	0.103354
6:33117818:C:T	6	0.465768	-0.026673	0.0365693
6:33118912:A:G	2	0.177461	0.492659	0.365308
6:33121678:C:T	6	0.0801236	0.0486307	0.0277895
6:33122171:A:G	6	0.0324043	-0.051282	0.0239704
6:33122331:A:G	6	0.0511646	-0.0536242	0.0274982
6:33124494:C:T	6	0.0560948	-0.0528548	0.0276683
6:33124972:A:G	6	0.0222499	-0.0624674	0.0273252
6:33125462:C:T	6	0.0569154	0.0519806	0.0273013
6:33125725:G:A	5	0.414221	0.0254972	0.0312279
6:33125770:A:G	6	0.375363	0.0267043	0.0301242
6:33125858:A:C	6	0.0475198	-0.0565382	0.028531
6:33127042:G:A	4	0.0600871	0.154741	0.0823022
6:33127757:C:T	5	0.0234527	-0.0646669	0.0285382
6:33127774:C:A	5	0.881236	-0.00936376	0.0626749
6:33127987:C:A	6	0.772942	0.00781528	0.0270866
6:33128377:G:A	6	0.479251	-0.0261918	0.0370199
6:33128460:G:T	6	0.667766	0.0154008	0.0358813
6:33129071:T:C	6	0.0963202	0.0459018	0.0276024
6:33129746:G:A	6	0.574246	-0.0208281	0.0370733
6:33130208:C:G	6	0.5983	0.0189181	0.0359082
6:33130430:G:A	6	0.5983	0.0189181	0.0359082
6:33131734:A:G	6	0.116928	0.0422513	0.0269494
6:33131893:C:T	4	0.807089	-0.00842943	0.0345209
6:33134392:C:A	6	0.091769	0.0448801	0.0266171
6:33135962:C:G	4	0.618544	-0.0131864	0.0264833
6:33136145:G:A	3	0.907764	0.00966321	0.0834047
6:33136310:G:T	6	0.666468	0.0177064	0.0410821
6:33136575:C:T	6	0.247806	0.0296766	0.0256786
6:33136638:G:A	4	0.910488	0.00388538	0.0345602
6:33137061:C:T	4	0.947644	-0.00325916	0.0496324
6:33137403:C:T	6	0.832146	0.00859114	0.0405338
6:33137689:C:T	6	0.108838	0.121298	0.0756488
6:33137727:C:T	6	0.138987	-0.0380488	0.0257161
6:33138021:G:A	6	0.90411	-0.00477144	0.0396065
6:33138498:T:C	6	0.75767	0.0102818	0.0333239
6:33138677:G:A	6	0.939374	-0.00294156	0.0386758
6:33138955:G:A	6	0.763015	0.0097164	0.0322243
6:33139328:C:T	6	0.899677	0.00369457	0.029306
6:33139475:T:G	4	0.849349	0.00820954	0.0432196
6:33139635:A:C	6	0.376201	0.0336438	0.0380191
6:33139662:A:G	6	0.847273	0.00782488	0.0406279
6:33140009:T:G	3	0.667767	0.0300049	0.0699065
6:33140983:A:G	6	0.967938	0.00161956	0.0402929
6:33141253:T:G	6	0.262229	-0.0287994	0.0256876
6:33141475:C:T	6	0.228948	-0.0309316	0.0257105
6:33142162:C:A	6	0.236317	-0.0318861	0.0269253
6:33142792:T:C	5	0.361436	-0.0252336	0.0276493
6:33143948:C:G	4	0.491216	0.0175141	0.0254427
6:33144064:C:T	4	0.693525	0.0585288	0.148522
6:33144243:T:A	4	0.476171	0.0181495	0.0254738
6:33144373:G:A	5	0.990189	-0.000520754	0.0423496
6:33145369:C:A	6	0.170672	0.0369173	0.026946
6:33145710:A:G	5	0.915159	0.00441391	0.0414322
6:33146043:C:T	5	0.652515	-0.0594042	0.13193
6:33146121:G:A	3	0.302125	0.12921	0.125217
6:33147727:G:A	6	0.831508	0.00979214	0.0460225
6:33148167:T:C	6	0.086775	0.139783	0.0816177
6:33151495:G:A	5	0.94402	-0.00509286	0.0725285
6:33151943:C:T	6	0.854072	0.0218302	0.11869
6:33152348:G:T	5	0.94402	-0.00509286	0.0725285
6:33153528:C:T	6	0.115783	0.0424962	0.0270207
6:33153833:A:G	4	0.626203	-0.033223	0.0682088
6:33158018:G:T	6	0.695328	-0.014269	0.0364345
6:33158189:A:C	5	0.673064	-0.0178559	0.0423177
6:33158898:C:T	6	0.788541	-0.0115054	0.0428975
6:33159664:T:C	5	0.570384	-0.0427361	0.0753079
6:33160425:G:T	6	0.0528644	-0.051353	0.0265249
6:33161262:C:T	4	0.71456	-0.0141908	0.0388004
6:33161661:A:G	5	0.857732	-0.00714891	0.0398797
6:33162082:T:A	6	0.18811	0.0349074	0.0265215
6:33162215:A:C	6	0.914908	-0.00425326	0.0398057
6:33162540:C:G	6	0.704459	-0.0181569	0.0478685
6:33163451:G:A	6	0.905613	-0.00460896	0.0388699
6:33164735:C:A	5	0.814261	-0.00982869	0.0418362
6:33166034:A:G	6	0.242739	-0.0289634	0.0247939
6:33166547:C:T	5	0.570384	-0.0427361	0.0753079
6:33169581:C:T	6	0.79781	0.0249804	0.0975104
6:33172442:C:T	5	0.570384	-0.0427361	0.0753079
6:33172932:G:A	6	0.823381	0.00920122	0.0412244
6:33173607:A:G	6	0.270616	0.10192	0.0925167
6:33173842:G:A	5	0.133307	-0.0397485	0.0264781
6:33173998:G:A	6	0.735982	-0.0142592	0.0422896
6:33174783:A:G	6	0.0528848	-0.0488756	0.0252475
6:33175575:C:T	6	0.227126	-0.0298179	0.0246878
6:33175824:A:G	6	0.799653	-0.0107826	0.0424855
6:33176749:C:T	6	0.612832	-0.0241762	0.0477757
6:33177160:A:G	3	0.2679	0.184172	0.166234
6:33178010:G:T	6	0.197251	-0.0318135	0.0246727
6:33179689:C:T	5	0.0979818	-0.128838	0.0778611
6:33180209:A:C	6	0.169746	-0.0396589	0.0288844
6:33183248:T:A	6	0.835298	0.0121139	0.0582645
6:33183730:T:C	6	0.502111	0.0233294	0.0347591
6:33184894:T:C	6	0.336681	0.073368	0.0763658
6:33185401:T:C	6	0.663904	0.054352	0.125082
6:33185918:C:A	6	0.514298	0.0250808	0.0384581
6:33192287:C:A	4	0.599878	-0.025662	0.0489196
6:33192662:G:A	6	0.344808	-0.0240653	0.0254738
6:33192867:A:C	6	0.0748636	-0.0486991	0.0273391
6:33195154:A:G	4	0.500402	0.0279202	0.0414334
6:33195604:A:G	6	0.648964	0.0174811	0.0384029
6:33196397:C:A	6	0.132244	0.0503613	0.0334557
6:33196983:C:T	2	0.843667	-0.0334538	0.169639
6:33199171:T:C	6	0.133577	-0.137145	0.0914208
6:33202627:G:A	6	0.996727	-0.000333761	0.0813526
6:33202640:C:T	6	0.608921	-0.0146509	0.0286365
6:33203338:A:G	6	0.807398	-0.00698296	0.028644
6:33203408:C:T	6	0.996727	-0.000333761	0.0813526
6:33204239:A:C	6	0.25604	0.0533892	0.0470058
6:33209310:A:G	6	0.722162	-0.0096013	0.0270025
6:33213755:T:C	5	0.216705	0.0590467	0.047798
6:33215902:G:A	6	0.814167	-0.00607398	0.0258408
6:33215904:G:A	6	0.481449	-0.0205502	0.0291917
6:33218180:T:C	6	0.807713	0.0155313	0.0638158
6:33219142:A:C	4	0.951708	0.00198778	0.0328219
6:33225519:T:C	6	0.354863	-0.0793852	0.0858035
6:33231060:A:C	3	0.203273	0.147324	0.115795
6:33232055:G:A	6	0.723881	0.0103158	0.0292003
6:33232430:C:T	6	0.268121	0.0983875	0.0888455
6:33232521:C:T	4	0.845377	-0.00608257	0.0311893
6:33232522:G:T	6	0.651257	0.0167489	0.0370538
6:33235755:G:A	6	0.87753	0.00383384	0.0248787
6:33237285:G:A	5	0.544842	-0.0539337	0.0890719
6:33238058:C:T	6	0.439788	-0.0343043	0.0444038
6:33239479:G:A	6	0.6589	-0.0172527	0.0390836
6:33239905:A:G	5	0.917561	0.00595037	0.0574882
6:33240699:G:T	6	0.836501	0.0117171	0.0567769
6:33241076:C:A	6	0.502501	-0.0195762	0.0291938
6:33241135:T:C	5	0.701659	-0.0100158	0.0261454
6:33241169:C:T	6	0.798845	-0.00660031	0.0258996
6:33241174:A:G	6	0.6589	-0.0172527	0.0390836
6:33242825:C:A	5	0.420454	0.0487367	0.0604948
6:33244320:A:G	6	0.00889801	0.0954197	0.0364762
6:33244641:C:T	6	0.459222	-0.0187523	0.0253366
6:33244716:G:C	4	0.99302	0.000354046	0.0404686
6:33245205:C:G	5	0.798631	0.0242609	0.0950961
6:33246518:G:A	6	0.829448	0.0124862	0.057965
6:33246536:G:A	3	0.30464	-0.234212	0.228158
6:33250351:C:T	6	0.517569	0.0594648	0.0918948
6:33250476:C:A	5	0.656902	0.0142362	0.0320494
6:33251267:G:A	6	0.436655	-0.0276244	0.0355136
6:33252102:G:A	6	0.525092	-0.0396249	0.0623507
6:33252115:G:A	6	0.131022	-0.0409936	0.0271465
6:33252336:G:A	6	0.626783	0.0324647	0.066764
6:33252561:A:G	6	0.464709	0.019715	0.0269656
6:33252661:C:T	6	0.944093	0.00219894	0.0313569
6:33255103:A:C	6	0.197954	-0.0361353	0.0280684
6:33256397:G:A	6	0.607264	0.0302864	0.058925
6:33256984:C:T	6	0.160474	-0.038968	0.0277653
6:33257186:A:G	6	0.181905	-0.0373218	0.0279582
6:33258443:G:A	4	0.757036	-0.00854909	0.0276334
6:33259582:G:A	5	0.093623	0.0754621	0.0450093
6:33259626:C:G	3	0.972365	-0.00804213	0.232145
6:33261446:A:G	4	0.937486	-0.00328855	0.0419296
6:33264017:C:A	3	0.266074	0.0662185	0.0595411
6:33264845:G:A	6	0.525092	-0.0396249	0.0623507
6:33267103:C:T	4	0.476976	0.0259326	0.0364644
6:33267672:A:G	6	0.236754	-0.0324939	0.0274642
6:33267715:A:G	6	0.241045	0.0430369	0.036709
6:33269881:T:G	5	0.706773	0.0294112	0.0781809
6:33270393:C:T	5	0.0877291	-0.0691973	0.0405255
6:33271494:T:C	6	0.338962	0.038529	0.0402931
6:33271966:G:A	6	0.386609	0.0389361	0.0449721
6:33272312:C:T	6	0.350933	0.0369585	0.0396218
6:33272476:C:T	6	0.405679	-0.0340876	0.0409943
6:33272626:C:T	6	0.46183	0.0358922	0.0487774
6:33272712:C:A	5	0.34088	-0.0260688	0.0273709
6:33274081:C:A	3	0.964392	0.00463612	0.10385
6:33276770:A:T	3	0.675654	0.0282705	0.0675679
6:33280503:T:C	4	0.229467	0.0531697	0.0442442
6:33282002:C:T	6	0.944156	0.00184915	0.0263984
6:33282181:A:G	6	0.932525	0.00224411	0.0265047
6:33282322:G:A	5	0.688255	0.0368566	0.0918605
6:33282338:G:A	4	0.388486	0.0596835	0.0692089
6:33282628:C:T	6	0.941294	-0.00193411	0.0262632
6:33283065:G:A	3	0.237617	0.205978	0.174415
6:33283766:T:C	6	0.938144	-0.00204631	0.0263689
6:33283945:C:G	4	0.870253	0.01406	0.0860799
6:33284800:C:T	4	0.964428	0.00429061	0.0962067
6:33285849:A:C	5	0.688255	0.0368566	0.0918605
6:33287183:T:C	6	0.489363	-0.0210167	0.0304007
6:33290271:T:G	6	0.361835	0.0369543	0.0405257
6:33290402:G:A	6	0.68759	-0.0136006	0.0338217
6:33290825:A:G	5	0.254415	-0.031302	0.0274653
6:33291502:T:C	5	0.145637	0.0627577	0.043129
6:33291779:G:T	3	0.183197	0.143839	0.10807
6:33300271:G:T	4	0.88621	0.00642815	0.0449201
6:33303989:G:A	6	0.569871	0.0145715	0.0256432
6:33308221:A:G	6	0.569871	0.0145715	0.0256432
6:33312308:A:G	6	0.332627	-0.0305863	0.0315702
6:33313427:A:C	2	0.886521	0.0408367	0.286156
6:33319596:G:T	6	0.588843	-0.0142512	0.026366
6:33320613:G:A	5	0.263209	-0.0308498	0.0275731
6:33324527:G:T	6	0.886526	0.00389188	0.027273
6:33325787:C:T	4	0.719459	-0.0140649	0.0391582
6:33326250:A:G	6	0.350657	0.0383679	0.0411092
6:33327685:G:A	5	0.980724	0.00102563	0.0424494
6:33328518:G:A	6	0.437497	-0.0203432	0.026201
6:33329522:G:T	6	0.564585	0.0230261	0.0399728
6:33329773:T:C	6	0.754657	-0.0140645	0.0450056
6:33330051:C:T	5	0.608345	0.0430963	0.0841006
6:33330131:T:G	6	0.548999	-0.0156625	0.0261364
6:33330900:G:A	4	0.703457	0.0300971	0.0790662
6:33330981:A:G	6	0.486226	-0.0188099	0.0270132
6:33332137:A:G	5	0.839104	0.0159431	0.078522
6:33333916:G:T	5	0.356938	-0.0255095	0.0276911
6:33336930:C:T	6	0.882029	0.00849769	0.0572628
6:33337088:C:T	5	0.627532	0.0227246	0.0468351
6:33338508:T:A	4	0.788257	-0.0141393	0.0526458
6:33346186:C:A	6	0.927027	0.00243927	0.0266335
6:33348243:A:G	4	0.690335	0.0527908	0.132507
6:33348591:G:A	6	0.643016	-0.0291866	0.062972
6:33349885:G:A	6	0.272981	0.0284873	0.0259867
6:33350174:C:T	4	0.703457	0.0300971	0.0790662
6:33353644:T:C	6	0.866764	0.00622301	0.0370924
6:33358278:T:C	6	0.515155	0.0369066	0.0567069
6:33359008:A:G	5	0.544425	0.0290443	0.0479171
6:33359142:A:G	6	0.515155	0.0369066	0.0567069
6:33359716:G:C	4	0.570097	0.0287326	0.0505936
6:33360574:T:G	6	0.629025	0.0230489	0.0477103
6:33360787:T:C	4	0.399566	0.0517648	0.0614495
6:33362160:A:G	6	0.678072	0.0253315	0.0610257
6:33364083:G:T	6	0.941417	0.00446732	0.0607887
6:33365353:A:G	4	0.23489	0.0460615	0.038777
6:33365640:T:C	4	0.887645	-0.0185979	0.131634
6:33365724:A:G	5	0.622525	0.036742	0.0746373
6:33370226:T:C	3	0.80005	0.0477443	0.188502
6:33373341:C:T	6	0.570607	-0.0580847	0.102414
6:33373532:G:C	4	0.416416	0.0500696	0.0616123
6:33373649:T:C	6	0.158021	0.051259	0.0363086
6:33382241:T:C	4	0.534592	0.038842	0.0625463
6:33385006:C:T	6	0.590993	-0.0200318	0.0372756
6:33385953:A:G	6	0.975288	-0.000906966	0.0292784
6:33389381:G:T	6	0.185921	-0.0347263	0.0262532
6:33389603:C:T	6	0.295249	-0.0519801	0.0496621
6:33389701:G:A	6	0.345366	-0.0654406	0.0693508
6:33393583:C:T	4	0.395009	-0.0399453	0.0469631
6:33395199:G:A	6	0.27279	0.0473115	0.0431415
6:33396315:T:G	4	0.92951	0.0142713	0.161329
6:33397594:C:T	3	0.0310752	-0.306592	0.142197
6:33398620:T:C	6	0.957945	0.00335705	0.0636615
6:33399199:C:T	4	0.969484	0.00650337	0.169998
6:33403422:C:T	6	0.315779	-0.0278453	0.0277573
6:33406556:A:G	5	0.58963	-0.0169135	0.0313577
6:33408542:G:A	6	0.317519	-0.0277392	0.0277511
6:33411299:C:T	6	0.715716	-0.0120615	0.0331187
6:33412892:C:A	5	0.185702	0.0592947	0.0448048
6:33413315:T:G	6	0.202177	0.0664861	0.0521307
6:33416818:C:T	6	0.658662	-0.0144992	0.0328214
6:33421553:G:A	4	0.961662	0.00177271	0.0368792
6:33421577:T:C	6	0.212246	0.0321902	0.0258055
6:33422150:G:T	4	0.961662	0.00177271	0.0368792
6:33422976:T:G	3	0.80005	0.0477443	0.188502
6:33425001:C:A	6	0.70008	-0.036173	0.0939039
6:33426699:G:A	4	0.173912	0.0831472	0.0611493
6:33426849:T:C	5	0.737233	-0.046937	0.139893
6:33427350:T:C	6	0.76135	-0.00894683	0.0294587
6:33427793:T:C	6	0.30554	0.0888314	0.0866964
6:33429672:A:G	6	0.786142	0.00824492	0.0303878
6:33429952:A:G	4	0.92951	0.0142713	0.161329
6:33430950:A:G	6	0.138419	0.0490546	0.0331069
6:33431517:G:A	6	0.730068	-0.0113358	0.0328539
6:33438883:T:C	4	0.0393804	0.057119	0.0277251
6:33447064:C:A	6	0.216215	0.0320304	0.0259008
6:33456464:T:C	6	0.953694	0.00171142	0.0294723
6:33459368:G:A	6	0.971953	-0.00106048	0.0301627
6:33459902:G:A	6	0.484631	0.041131	0.0588533
6:33468394:G:A	6	0.306096	0.0256442	0.0250567
6:33471560:A:G	6	0.0835516	-0.0595621	0.0344202
6:33472990:G:T	6	0.281574	0.0272673	0.0253227
6:33474422:G:A	6	0.835674	0.00688287	0.0331816
6:33474485:A:C	4	0.339058	-0.0276909	0.0289645
6:33477013:G:T	6	0.292217	0.0260499	0.0247324
6:33478496:A:G	6	0.33633	0.0284836	0.0296259
6:33478538:G:A	6	0.195732	-0.0339918	0.0262727
6:33480435:A:G	5	0.645487	0.0119572	0.0259916
6:33480738:T:C	5	0.543227	-0.0154101	0.025348
6:33483916:A:G	6	0.771578	-0.00698127	0.0240475
6:33485123:C:T	6	0.558614	0.0327923	0.0560647
6:33485236:C:T	6	0.602836	0.0155815	0.0299456
6:33485241:G:A	6	0.426596	0.0404699	0.0509036
6:33485259:T:A	6	0.482406	0.0171741	0.0244492
6:33486841:A:G	6	0.819377	0.00623775	0.0273171
6:33487034:A:G	6	0.396885	-0.0381518	0.045033
6:33495498:G:A	6	0.412695	-0.0311165	0.0379858
6:33496714:T:G	6	0.778559	0.00760826	0.0270566
6:33497232:C:T	5	0.83278	0.00623207	0.0295167
6:33499123:C:T	5	0.973557	-0.00267564	0.0807197
6:33501186:G:A	4	0.702563	-0.0170016	0.0445229
6:33503018:T:C	5	0.346782	0.0349711	0.0371697
6:33503748:C:T	6	0.371081	-0.0352047	0.039359
6:33505594:G:A	6	0.496101	0.0166732	0.0244965
6:33505688:A:G	6	0.496101	0.0166732	0.0244965
6:33506176:C:T	6	0.332328	0.048169	0.0496877
6:33511229:G:A	6	0.1758	-0.0350202	0.025868
6:33511775:G:A	6	0.957833	0.00271243	0.0513008
6:33512052:G:A	6	0.920603	-0.0036391	0.0365098
6:33512745:T:C	6	0.153065	-0.0362513	0.025372
6:33513080:T:G	4	0.897818	-0.0163806	0.127556
6:33513557:G:T	4	0.239242	0.0692554	0.0588465
6:33513607:A:G	5	0.795984	0.00726535	0.0281006
6:33515520:G:A	5	0.240895	0.0517694	0.0441435
6:33516121:A:G	6	0.704468	-0.0205781	0.0542534
6:33516583:C:T	5	0.127215	-0.0582524	0.0381939
6:33517297:G:A	6	0.926848	0.00292594	0.0318691
6:33519231:T:G	6	0.869252	-0.00492557	0.029923
6:33520064:A:G	6	0.984008	0.000637421	0.0318011
6:33522800:G:A	4	0.907591	0.00392056	0.0337753
6:33524808:A:G	5	0.61342	0.0321055	0.0635504
6:33525680:T:C	6	0.698457	0.0102214	0.0263843
6:33527897:A:G	6	0.967822	-0.00121297	0.0300682
6:33529917:C:T	4	0.753422	0.027295	0.0868906
6:33533404:G:T	5	0.356428	-0.0254191	0.0275638
6:33534010:C:T	6	0.892614	-0.00439986	0.0325921
6:33534726:G:T	6	0.568735	0.0149633	0.0262552
6:33534880:C:T	6	0.428109	0.0253938	0.0320454
6:33536670:G:T	6	0.666576	-0.0114263	0.0265203
6:33537362:C:T	5	0.298299	-0.0458651	0.0440973
6:33537802:C:A	6	0.865175	-0.00573323	0.0337664
6:33538348:T:C	5	0.974235	-0.00274247	0.0849142
6:33538865:A:G	5	0.623653	0.0161076	0.0328272
6:33540209:A:G	6	0.383234	0.0234222	0.0268617
6:33541719:A:G	6	0.83138	0.00560222	0.0263099
6:33542538:A:G	6	0.399387	-0.0265382	0.0314912
6:33543116:C:T	6	0.71655	-0.0132064	0.0363739
6:33543409:A:C	6	0.972621	-0.000866122	0.0252361
6:33545203:C:G	3	0.202417	-0.226095	0.177372
6:33546837:T:C	6	0.392149	0.0232289	0.0271452
6:33548166:G:A	6	0.98039	-0.00132675	0.0539772
6:33548394:G:T	6	0.659109	-0.0194211	0.0440244
6:33551514:A:G	6	0.351196	0.023465	0.0251697
6:33552373:G:A	6	0.536127	-0.0356132	0.0575632
6:33553439:C:T	4	0.570413	-0.0912876	0.160875
6:33553580:C:T	6	0.193445	-0.0372043	0.0286086
6:33553677:G:C	6	0.60033	-0.0163308	0.0311701
6:33554041:G:A	6	0.927468	-0.00331032	0.0363646
6:33554147:T:C	6	0.831152	-0.0069201	0.0324545
6:33554443:T:C	6	0.306696	0.078018	0.0763252
6:33554932:G:A	6	0.558219	-0.0276229	0.0471792
6:33555904:T:C	6	0.470842	0.0180258	0.0249972
6:33557045:A:C	6	0.594273	0.0171938	0.0322794
6:33557225:A:G	6	0.28533	0.0265984	0.024895
6:33557741:T:C	6	0.334972	-0.0350858	0.0363904
6:33558872:C:T	6	0.590477	-0.0217684	0.0404508
6:33560896:A:G	6	0.648724	-0.0149645	0.0328503
6:33561075:G:C	6	0.853062	0.00687418	0.037115
6:33561303:A:C	6	0.789746	-0.00952678	0.0357289
6:33562709:T:C	6	0.696374	0.00990091	0.0253727
6:33562720:C:T	6	0.696374	0.00990091	0.0253727
6:33563053:G:A	4	0.491929	-0.0553434	0.0805294
6:33564412:T:C	6	0.706533	0.0096803	0.0257102
6:33564868:G:T	4	0.660405	0.011344	0.0258198
6:33565474:G:A	6	0.342333	-0.0257168	0.0270827
6:33565697:G:A	6	0.775803	-0.0112889	0.039639
6:33565902:C:T	5	0.505072	0.029109	0.0436724
6:33565950:A:G	6	0.775803	-0.0112889	0.039639
6:33566581:C:T	6	0.945742	0.00244896	0.0359854
6:33567288:T:C	6	0.934703	-0.00197448	0.0241
6:33568687:A:G	6	0.270043	0.0338439	0.0306845
6:33569897:G:C	6	0.155412	0.0633616	0.0445997
6:33570024:G:A	4	0.112879	0.184042	0.116086
6:33570176:G:A	6	0.26058	0.0345228	0.0306863
6:33572125:A:G	6	0.321474	0.0265253	0.0267545
6:33574413:A:G	6	0.777815	0.0074602	0.0264388
6:33575395:C:T	4	0.114305	0.182192	0.115374
6:33575690:C:T	6	0.975061	-0.00175321	0.0560827
6:33575947:C:T	6	0.823689	-0.0178292	0.0800222
6:33576501:C:T	6	0.693314	0.0133817	0.0339325
6:33576577:T:C	6	0.696052	0.0103842	0.0265815
6:33576872:G:A	5	0.573378	-0.0337204	0.0598853
6:33577084:T:G	6	0.854098	0.00627674	0.0341327
6:33579254:G:A	5	0.243923	-0.12947	0.11111
6:33581702:G:A	6	0.755078	0.0131591	0.0421833
6:33581805:G:A	5	0.398599	-0.099235	0.117559
6:33582090:G:A	6	0.823576	-0.00732216	0.0328425
6:33586264:G:A	4	0.635114	-0.0162188	0.0341777
6:33587065:A:G	6	0.617668	0.0277131	0.0555198
6:33587824:C:G	6	0.885892	-0.00395251	0.0275429
6:33587954:C:T	6	0.682353	-0.0194716	0.0475781
6:33588610:G:A	6	0.523986	0.0168808	0.0264916
6:33592211:G:A	6	0.680957	-0.0195786	0.0476184
6:33593577:C:A	6	0.617668	0.0277131	0.0555198
6:33593687:C:G	6	0.581483	-0.0207317	0.0376106
6:33594467:T:C	6	0.867636	-0.00863807	0.0518297
6:33595399:A:G	6	0.903961	-0.0039126	0.0324268
6:33597079:C:T	6	0.808817	-0.0110357	0.0456112
6:33598642:G:A	6	0.361659	-0.0294957	0.0323344
6:33599979:C:T	6	0.680549	0.0234476	0.0569511
6:33601132:G:A	6	0.795552	-0.00633172	0.0244366
6:33602013:A:C	6	0.867636	-0.00863807	0.0518297
6:33604294:G:A	4	0.289341	-0.206338	0.194738
6:33606260:A:G	6	0.217801	0.0726335	0.0589368
6:33606429:C:T	6	0.0703194	0.134335	0.0742243
6:33606523:C:T	5	0.691441	0.0118842	0.0299426
6:33607223:C:T	5	0.326654	-0.0459544	0.0468503
6:33608379:T:C	6	0.533085	0.0235275	0.0377464
6:33609592:C:T	6	0.475748	0.0208176	0.0291907
6:33609851:C:T	6	0.205166	0.03261	0.0257386
6:33609965:C:T	6	0.28368	0.0353859	0.0330066
6:33610350:A:G	6	0.331281	0.0332682	0.0342429
6:33611278:G:T	6	0.793192	-0.0126456	0.0482345
6:33611339:C:T	6	0.641788	0.0149725	0.0321851
6:33611642:G:A	6	0.278248	0.077238	0.0712355
6:33613344:G:A	5	0.448786	-0.0857953	0.11327
6:33614127:C:T	6	0.733122	-0.0096739	0.0283713
6:33614203:T:C	5	0.65294	0.0744419	0.165544

### Sheet: HLA-DQB1
RSID	STUDY	PVALUE_FE	BETA_FE	STD_FE
6:31627449:C:G	4	0.349983	-0.0675812	0.0723085
6:31627523:C:T	6	0.43494	-0.0355784	0.0455685
6:31627789:G:A	5	0.141656	-0.184303	0.125406
6:31628113:A:C	6	0.0313547	0.124259	0.0577267
6:31628733:C:T	6	0.105772	0.105018	0.0649267
6:31629096:T:C	6	0.552012	0.0239251	0.0402273
6:31629499:A:G	5	0.366049	0.134988	0.14934
6:31629825:T:G	4	0.00282064	-0.238342	0.0798027
6:31629953:A:G	4	0.70147	0.0172768	0.0450693
6:31630172:G:T	6	0.000109247	-0.282613	0.0730439
6:31630241:C:T	5	0.612824	0.0204354	0.0403825
6:31631377:A:G	6	0.642443	-0.0215681	0.0464545
6:31631907:G:A	6	0.167978	0.0732613	0.0531367
6:31631921:G:A	3	0.963158	0.00781861	0.169266
6:31632088:G:C	5	0.337773	0.168588	0.175874
6:31632134:C:A	5	0.927128	-0.0045273	0.0495009
6:31632686:C:T	6	0.587127	-0.0365814	0.0673686
6:31632899:C:T	6	0.623177	0.0361937	0.0736613
6:31633165:C:A	6	0.587127	-0.0365814	0.0673686
6:31633552:C:T	6	0.0381946	0.114377	0.0551812
6:31633689:C:T	6	0.555537	-0.0395902	0.0671608
6:31634193:A:G	6	0.920235	0.00406942	0.040638
6:31634570:A:C	6	0.610755	-0.0252871	0.0496803
6:31635710:T:C	6	0.982192	-0.000837735	0.0375325
6:31636031:A:G	5	0.0318072	-0.182529	0.0850227
6:31636742:A:G	6	0.167208	0.138515	0.100284
6:31637807:C:T	5	0.501765	0.0288065	0.042885
6:31639129:G:A	4	0.847247	-0.0109862	0.0570319
6:31639741:C:T	6	0.000109247	-0.282613	0.0730439
6:31639757:G:A	6	0.633078	-0.0221876	0.046476
6:31639845:C:A	6	0.215939	0.0629574	0.0508789
6:31639906:T:C	6	3.55073e-05	-0.310663	0.0751314
6:31639979:C:T	6	0.6055	-0.0378462	0.0732733
6:31640518:T:G	5	0.796331	0.0106592	0.041299
6:31641139:A:G	4	0.287007	0.148268	0.139257
6:31641386:G:T	6	0.0381946	0.114377	0.0551812
6:31643399:T:C	6	0.43494	-0.0355784	0.0455685
6:31644282:A:G	6	0.635572	-0.0221952	0.0468354
6:31644640:A:G	6	0.602335	-0.0262045	0.050292
6:31645922:C:T	6	0.610755	-0.0252871	0.0496803
6:31646398:C:A	4	0.327506	-0.0706777	0.0721827
6:31646766:T:C	6	0.614236	-0.025177	0.0499509
6:31648403:C:T	6	0.738707	0.0134044	0.0401853
6:31649149:C:G	4	0.967345	0.00232579	0.056812
6:31651194:A:C	6	0.226144	-0.0963082	0.0795704
6:31654533:C:T	4	0.965876	0.00241529	0.0564571
6:31654732:T:A	4	0.76395	0.0135513	0.0451262
6:31655438:G:A	5	0.913019	-0.00624211	0.0571455
6:31656669:G:A	4	0.0014912	-0.259453	0.0816817
6:31657413:T:C	6	0.355177	-0.0420844	0.0455166
6:31657651:T:C	6	0.170099	0.232858	0.169735
6:31657701:C:A	5	0.216184	-0.151185	0.122245
6:31657924:G:A	6	0.692202	-0.0184063	0.046496
6:31658174:G:A	4	0.418472	-0.193236	0.238835
6:31658634:A:G	6	0.656696	0.0278364	0.062627
6:31658763:T:C	4	0.00282064	-0.238342	0.0798027
6:31659465:C:T	6	3.55073e-05	-0.310663	0.0751314
6:31659731:T:G	6	0.843857	0.00791867	0.040204
6:31660642:A:G	4	0.832376	-0.0234247	0.110674
6:31661013:C:T	4	0.0014912	-0.259453	0.0816817
6:31661489:T:C	6	0.794396	0.010475	0.0401946
6:31662957:C:T	6	0.559811	0.0233902	0.040112
6:31665194:T:C	6	0.794396	0.010475	0.0401946
6:31665452:G:A	6	0.565981	0.0214626	0.0373926
6:31666551:C:T	4	0.75738	-0.0128967	0.0417472
6:31671297:A:G	4	0.832376	-0.0234247	0.110674
6:31671498:T:C	6	0.653897	-0.0217044	0.0484091
6:31671879:G:A	6	0.911429	0.00544458	0.0489462
6:31672268:A:G	6	0.0112712	-0.213794	0.0843644
6:31673436:G:A	6	0.522478	0.0275948	0.0431485
6:31675283:C:A	4	0.0768339	-0.204042	0.11532
6:31675297:C:T	6	0.583632	-0.0249791	0.045575
6:31675501:G:A	6	0.431428	0.0340515	0.0432812
6:31675765:G:A	6	0.894326	-0.00827775	0.0623176
6:31678730:A:G	6	0.995961	-0.000197809	0.0390764
6:31678774:G:A	6	0.729848	0.0216488	0.0626904
6:31679242:G:A	4	0.269873	0.216486	0.196208
6:31679307:A:G	6	0.659816	0.0182207	0.041395
6:31679465:G:C	5	0.90434	-0.00558186	0.0464455
6:31679874:G:T	6	0.0402263	-0.10158	0.0495168
6:31680540:T:C	4	0.891312	0.0249701	0.182738
6:31681160:G:A	6	0.721262	-0.0133171	0.0373266
6:31681289:C:T	6	0.503987	0.0392357	0.0587159
6:31683018:T:C	6	0.0514606	-0.0954086	0.0489873
6:31683157:T:G	6	0.0402263	-0.10158	0.0495168
6:31686497:G:A	6	0.0402662	0.0772039	0.0376419
6:31686601:T:C	3	0.473585	-0.0856564	0.119522
6:31687008:G:A	5	0.231062	0.0497341	0.0415272
6:31688200:C:T	6	0.0833241	0.084728	0.0489272
6:31688217:A:G	5	0.857546	-0.00777998	0.0433428
6:31688518:T:A	6	0.803566	0.0118571	0.0476697
6:31688799:C:T	6	0.0306282	-0.107135	0.0495567
6:31690009:G:A	6	0.235085	0.0443088	0.0373171
6:31691657:G:A	6	0.6707	-0.0171021	0.0402224
6:31691666:C:A	4	0.0425746	-0.147266	0.0726216
6:31691850:C:T	5	0.939648	-0.0125926	0.166321
6:31692163:A:G	5	0.203934	0.0557174	0.0438574
6:31692386:C:G	6	0.216188	0.0865457	0.0699796
6:31692558:C:T	1	NA	NA	NA
6:31692970:G:A	6	0.737629	0.024333	0.0726369
6:31695590:T:C	6	0.479044	0.0404792	0.0571868
6:31697387:C:G	6	0.276754	0.0472262	0.0434208
6:31697558:G:A	6	0.313858	0.0435717	0.0432619
6:31698088:T:G	6	0.276754	0.0472262	0.0434208
6:31704294:G:T	5	0.403889	0.0766158	0.0917888
6:31704681:G:A	6	0.746686	-0.020042	0.0620474
6:31705606:G:A	6	0.00120144	-0.228561	0.0705753
6:31705864:C:T	4	0.520366	0.0769968	0.119787
6:31706474:G:C	4	0.181089	0.217583	0.16269
6:31706603:C:T	2	0.664122	-0.172938	0.398264
6:31707435:C:T	3	0.409235	0.160615	0.194628
6:31708328:C:T	4	0.873163	-0.0162607	0.101857
6:31709045:C:T	6	0.703663	0.026544	0.0697828
6:31710020:C:T	6	0.373609	0.0388182	0.043629
6:31710968:T:A	5	0.907246	0.00582706	0.0500118
6:31711124:C:T	5	0.667286	-0.0193816	0.0450865
6:31711624:A:C	5	0.0339045	-0.144182	0.0679718
6:31712181:T:G	6	0.823021	-0.00911009	0.0407316
6:31712196:G:A	6	0.394714	0.0748412	0.0879347
6:31713124:A:G	4	0.533176	0.0438683	0.070396
6:31713454:C:T	6	0.943719	-0.00293619	0.0415914
6:31715882:T:C	5	0.425193	0.0731524	0.0917335
6:31717696:A:G	5	0.67627	0.0198187	0.0474632
6:31718602:G:A	5	0.356234	-0.0895965	0.0971169
6:31721033:G:A	5	0.403889	0.0766158	0.0917888
6:31722262:C:T	6	0.697409	0.0292937	0.0753397
6:31725230:G:A	6	0.394714	0.0748412	0.0879347
6:31725285:A:G	6	0.394714	0.0748412	0.0879347
6:31725411:A:G	6	0.55776	-0.0926272	0.158021
6:31726253:T:C	4	0.84217	-0.0206552	0.103733
6:31726688:C:A	4	0.349347	0.118844	0.126989
6:31727474:A:G	4	0.520366	0.0769968	0.119787
6:31727822:A:C	5	0.337335	0.0772382	0.080503
6:31727897:C:T	4	0.435711	0.074933	0.096135
6:31729359:A:G	5	0.945831	0.00330981	0.0487144
6:31729925:C:T	6	0.33153	0.0567935	0.0584876
6:31730568:A:G	4	0.16826	0.179835	0.130522
6:31730919:C:T	5	0.286448	0.121245	0.113744
6:31731014:C:G	5	0.0898167	0.077616	0.0457543
6:31731881:C:T	6	0.65418	-0.028787	0.0642622
6:31732207:C:T	4	0.472637	0.0590729	0.082252
6:31732667:T:C	5	0.384677	0.19765	0.227364
6:31732679:C:T	6	0.00300645	-0.185736	0.0625989
6:31733466:T:C	6	0.394714	0.0748412	0.0879347
6:31733650:G:A	6	0.611583	0.0237905	0.0468488
6:31734117:C:T	5	0.337773	0.168588	0.175874
6:31734293:G:A	6	0.403259	-0.0760243	0.0909583
6:31734345:G:T	4	0.540545	0.0583732	0.0953828
6:31734385:C:T	6	0.559034	-0.0443731	0.0759454
6:31735631:C:T	6	0.183067	-0.0531238	0.0399016
6:31738408:A:G	5	0.628503	0.0413941	0.0855541
6:31741341:G:A	6	0.633114	0.0814042	0.170534
6:31741981:G:A	4	0.901457	0.00991195	0.0800508
6:31742590:A:G	6	0.593608	0.0246391	0.0461739
6:31743844:C:T	6	0.633114	0.0814042	0.170534
6:31743882:G:A	4	0.648558	0.0684299	0.150142
6:31745284:C:T	6	0.231914	-0.0554067	0.0463482
6:31745518:A:G	6	0.0091007	0.144844	0.055533
6:31745842:C:T	5	0.963336	-0.00598125	0.13012
6:31747833:G:A	5	0.774522	-0.0258373	0.0901937
6:31748820:G:A	6	0.995107	0.00024357	0.0397176
6:31749184:G:A	4	0.84217	-0.0206552	0.103733
6:31750509:G:A	6	0.43724	0.073548	0.0946732
6:31750892:C:T	5	0.657191	-0.0706022	0.159087
6:31751727:C:T	6	0.995107	0.00024357	0.0397176
6:31752522:T:C	4	0.322922	-0.185983	0.188153
6:31753423:T:C	6	0.344739	0.0927191	0.0981318
6:31753526:G:A	6	0.772775	-0.0133123	0.0461038
6:31759419:G:C	6	0.169323	-0.142438	0.103637
6:31760654:G:A	5	0.0111803	-0.181223	0.0714316
6:31761063:G:A	5	0.070506	0.158211	0.0874748
6:31764899:T:C	6	0.989603	-0.000516471	0.0396341
6:31765056:G:C	6	0.0179657	-0.16214	0.0685198
6:31766441:A:C	4	0.447407	-0.137871	0.18147
6:31766844:A:G	6	0.417326	-0.0491643	0.0606167
6:31769781:G:A	6	0.00223975	-0.233727	0.0764701
6:31773821:C:T	6	0.468157	-0.0317604	0.0437783
6:31773975:T:C	6	0.466238	-0.050683	0.0695609
6:31775984:T:C	6	0.330082	0.101961	0.104688
6:31777602:C:T	5	0.843253	-0.0326255	0.164997
6:31777641:C:T	6	0.466238	-0.050683	0.0695609
6:31777687:C:T	5	0.7869	0.0210071	0.0777065
6:31778077:T:G	6	0.0207804	-0.156089	0.0675138
6:31778314:G:A	4	0.447407	-0.137871	0.18147
6:31778322:G:A	6	0.633114	0.0814042	0.170534
6:31778529:C:T	6	0.784981	-0.0115231	0.0422347
6:31779330:A:G	4	0.648558	0.0684299	0.150142
6:31780235:C:A	6	0.322604	-0.105336	0.106495
6:31780594:C:A	6	0.619081	-0.0221298	0.0445131
6:31781748:G:A	2	0.445441	-0.251758	0.329942
6:31782617:C:A	6	0.359993	-0.11845	0.1294
6:31783208:A:C	6	0.24108	0.0567981	0.0484505
6:31783343:G:A	5	0.312242	0.133726	0.132333
6:31783437:T:C	6	0.734567	0.0256353	0.0756078
6:31786365:G:T	6	0.338647	0.0781582	0.0816834
6:31793129:G:T	5	0.0474967	-0.232116	0.117121
6:31794592:C:T	6	0.634058	-0.0209945	0.0441039
6:31794987:A:C	4	0.711964	-0.0632496	0.171306
6:31795140:C:T	6	0.359993	-0.11845	0.1294
6:31795550:C:T	6	0.638662	-0.0208453	0.0443924
6:31798287:G:A	6	0.0800352	-0.109571	0.062595
6:31798390:G:A	4	0.711964	-0.0632496	0.171306
6:31802465:C:G	6	0.639073	0.0365696	0.0779744
6:31802721:C:T	5	0.881537	-0.0210353	0.141157
6:31802957:C:T	5	0.932305	0.012286	0.144634
6:31804646:C:T	4	0.670532	0.0303819	0.0714165
6:31804715:T:A	4	0.0213344	0.227924	0.0990106
6:31804729:C:T	6	0.673534	-0.018947	0.0449726
6:31805027:G:A	5	0.817321	0.0263566	0.114102
6:31805210:A:G	3	0.502641	0.151374	0.225817
6:31807343:C:T	4	0.927491	-0.0161649	0.177633
6:31807489:C:T	6	0.498521	0.0455465	0.0672949
6:31810085:G:T	5	0.850537	-0.00762439	0.040462
6:31813205:C:T	5	0.586714	0.0491038	0.09033
6:31813576:C:G	6	0.0271266	0.210522	0.0952721
6:31813880:C:T	2	0.648623	0.133877	0.293799
6:31813898:C:A	4	0.711964	-0.0632496	0.171306
6:31815723:G:T	5	0.155589	-0.070371	0.0495549
6:31819123:G:A	6	0.111625	-0.0952492	0.0598701
6:31819164:C:A	6	0.957149	0.00318626	0.0593002
6:31819376:G:A	6	0.991719	-0.000412736	0.0397674
6:31820616:G:A	5	0.0123099	0.151997	0.0607225
6:31820643:A:G	6	0.996981	0.000152492	0.0402971
6:31820755:G:A	4	0.251387	-0.157951	0.13771
6:31827286:A:T	5	0.877597	-0.00906514	0.0588581
6:31833221:G:A	5	0.881537	-0.0210353	0.141157
6:31834197:C:T	6	0.0136141	-0.171862	0.0696561
6:31836151:G:A	5	0.428896	0.052587	0.0664747
6:31836202:A:C	6	0.633696	0.0313508	0.0657895
6:31836827:T:G	4	0.347657	-0.0677595	0.0721503
6:31837066:C:T	6	0.602691	0.0344483	0.0661787
6:31837250:G:A	6	0.0284784	-0.084907	0.0387591
6:31837277:C:A	6	0.0284784	-0.084907	0.0387591
6:31838441:T:C	4	0.0240381	-0.0929306	0.0411831
6:31838490:C:T	6	0.0284784	-0.084907	0.0387591
6:31838713:G:A	6	0.900649	0.00494167	0.0395836
6:31838940:C:T	5	0.00596381	-0.135713	0.0493545
6:31839309:C:T	6	0.0284784	-0.084907	0.0387591
6:31839331:C:T	6	0.0284784	-0.084907	0.0387591
6:31840625:A:G	6	0.343523	0.0385648	0.0407133
6:31843924:C:T	6	0.324817	0.114821	0.116616
6:31844684:A:G	6	0.290192	0.0665062	0.0628781
6:31846741:C:A	6	0.972809	-0.00312228	0.0916002
6:31847012:C:A	6	0.443748	-0.0481856	0.0629154
6:31847413:G:A	5	0.0769713	-0.0967503	0.0547064
6:31848220:T:G	6	0.443748	-0.0481856	0.0629154
6:31848280:G:A	6	0.460946	0.0746225	0.101212
6:31850332:T:C	6	0.30267	0.0880255	0.0854017
6:31851234:A:G	6	0.00233602	-0.134882	0.0443136
6:31851354:G:A	4	0.676907	0.0576365	0.138321
6:31851469:C:A	6	0.351716	0.106109	0.11394
6:31853632:G:A	4	0.834361	0.0399522	0.191057
6:31853873:A:G	5	0.947233	0.00624098	0.0943
6:31854364:G:A	3	0.042113	-0.644666	0.317194
6:31854543:C:T	5	0.229775	0.100257	0.083482
6:31856070:G:A	6	0.801458	-0.0143538	0.0570817
6:31856294:T:C	6	0.884894	-0.0190515	0.1316
6:31859578:G:A	4	0.67827	0.0178605	0.0430555
6:31860118:G:A	6	0.541454	0.0631863	0.10348
6:31860156:C:T	6	0.646066	-0.0412279	0.0897755
6:31860576:C:T	4	0.768088	-0.0233	0.0790163
6:31861141:A:T	4	0.357962	0.112297	0.122161
6:31863433:C:A	6	0.0277333	-0.0875494	0.0397764
6:31864304:G:A	5	0.639538	-0.0269074	0.0574522
6:31864547:G:T	4	0.357962	0.112297	0.122161
6:31866418:A:G	6	0.0467671	0.104171	0.0523892
6:31867253:C:T	6	0.0240176	-0.107759	0.0477475
6:31869673:C:T	4	0.333215	-0.114631	0.118462
6:31870326:G:A	6	0.92219	0.00938889	0.0961238
6:31870856:C:T	4	0.00614691	-0.14275	0.0521014
6:31870873:C:A	6	0.230324	0.0875423	0.0729809
6:31872383:G:A	6	0.447695	0.0288492	0.0379963
6:31874505:G:T	5	0.374066	-0.146046	0.164303
6:31878433:G:A	6	0.815971	0.0229462	0.0985956
6:31882024:A:G	6	0.000824028	-0.136257	0.0407396
6:31883679:C:T	6	0.00750565	-0.125642	0.0469949
6:31883957:A:G	6	0.485492	-0.0386425	0.0554017
6:31885930:C:T	4	0.638603	-0.0292532	0.0622868
6:31888062:G:A	5	0.21817	0.146616	0.119064
6:31888869:T:G	6	0.43071	0.0547873	0.0695291
6:31892484:A:C	6	0.733898	-0.0353023	0.103847
6:31892592:G:A	6	0.437067	0.0538419	0.0692808
6:31892641:T:C	6	0.0244525	-0.106335	0.0472611
6:31893070:G:A	4	0.256511	0.232409	0.204824
6:31893944:G:A	6	0.0179301	-0.101918	0.043057
6:31894626:A:G	6	0.0425644	0.12512	0.0616973
6:31895619:G:T	6	0.595064	0.0524183	0.0986211
6:31895973:C:G	6	0.0199688	-0.100854	0.0433419
6:31896112:G:A	5	0.361173	0.134765	0.147586
6:31897219:G:A	6	0.949735	-0.00252719	0.0400889
6:31898285:A:G	6	0.467268	0.0497879	0.0684905
6:31901322:C:T	5	0.198058	-0.139339	0.108258
6:31901383:G:A	3	0.0734269	0.463748	0.259053
6:31902289:C:G	4	0.521303	0.049563	0.0772806
6:31903121:G:A	6	0.467268	0.0497879	0.0684905
6:31903804:G:C	3	0.164487	-0.168255	0.121035
6:31905130:G:A	6	0.553752	0.0322475	0.0544587
6:31905328:G:T	5	0.616832	0.030382	0.060722
6:31907147:T:C	6	0.553752	0.0322475	0.0544587
6:31907168:C:T	6	0.553752	0.0322475	0.0544587
6:31907339:A:G	4	0.997995	0.000584549	0.232572
6:31908224:C:T	6	0.318383	0.0702251	0.0703809
6:31908761:T:C	6	0.553752	0.0322475	0.0544587
6:31910162:G:A	6	0.246898	0.0635082	0.054847
6:31910456:G:T	4	0.0667462	0.148505	0.0810007
6:31910929:G:A	5	0.336757	0.0588688	0.0612838
6:31910938:G:T	6	0.246898	0.0635082	0.054847
6:31912478:T:A	6	0.0123753	-0.157841	0.0631046
6:31914024:T:A	2	0.233891	-0.143355	0.120426
6:31914179:C:T	6	0.825977	0.00880846	0.0400633
6:31914180:G:A	3	0.18444	0.0989908	0.0745857
6:31914890:C:T	3	0.228974	0.173469	0.144197
6:31914935:A:G	4	0.228969	-0.194866	0.16198
6:31915144:G:A	4	0.13249	-0.174661	0.116103
6:31915946:C:T	6	0.860158	-0.0237194	0.134637
6:31916062:A:G	6	0.0624826	0.129865	0.0697128
6:31916400:A:G	6	0.202117	0.0696956	0.0546398
6:31916916:A:G	6	0.00886801	-0.141876	0.0542111
6:31916951:T:C	6	0.123169	0.0811953	0.0526692
6:31917291:C:T	4	0.00673883	-0.745698	0.275218
6:31917341:A:C	2	0.0115124	-1.14958	0.454963
6:31917540:T:C	6	0.160607	0.11181	0.0796917
6:31918464:A:G	6	0.00326279	-0.322301	0.109558
6:31918860:A:G	6	0.733898	-0.0353023	0.103847
6:31918903:C:T	3	0.175423	-0.156173	0.115258
6:31919578:A:G	5	0.0118573	0.103152	0.0409927
6:31919830:C:T	3	0.221191	-0.145042	0.11856
6:31919917:T:C	4	0.137849	0.0886276	0.0597282
6:31919956:T:C	3	0.110048	0.115994	0.0725879
6:31920597:T:C	4	0.142186	-0.168588	0.114866
6:31920687:C:T	6	0.123169	0.0811953	0.0526692
6:31921475:G:A	6	0.422518	0.0901727	0.112426
6:31922254:A:C	5	0.30301	-0.0944723	0.0917207
6:31924327:G:A	6	0.0387098	0.101379	0.0490402
6:31924869:C:T	6	0.0244269	-0.200641	0.08916
6:31924880:G:A	6	0.133169	0.077771	0.0517878
6:31925697:A:C	5	0.212442	0.0668344	0.0536013
6:31926304:T:C	5	0.392864	-0.089204	0.104401
6:31927342:A:G	6	0.361445	-0.0795638	0.0871822
6:31928306:A:G	6	0.211973	0.0656819	0.052623
6:31928691:G:A	6	0.398715	0.0963298	0.114146
6:31928799:T:C	5	0.755765	-0.0287264	0.092354
6:31929014:A:C	6	0.361445	-0.0795638	0.0871822
6:31929737:C:T	4	0.0125436	0.223726	0.0896171
6:31930351:A:G	4	0.349602	0.170223	0.181987
6:31930462:G:A	5	0.137328	0.0731127	0.0492071
6:31931137:T:C	6	0.0353886	0.0826468	0.0392829
6:31931609:C:T	4	0.643686	0.132351	0.286132
6:31932177:C:T	6	0.013278	0.103624	0.0418475
6:31933161:G:A	5	0.0531667	0.0873488	0.045175
6:31933518:T:C	6	0.000928707	-0.130532	0.0394203
6:31934372:C:T	5	0.0531667	0.0873488	0.045175
6:31935311:C:T	6	0.0196643	0.0975483	0.0418179
6:31935567:G:A	6	0.237816	0.0927141	0.0785404
6:31935928:G:C	6	0.11002	0.0826117	0.0516936
6:31936057:G:T	6	0.661895	-0.0240242	0.0549377
6:31936668:T:C	6	0.712134	0.037253	0.100959
6:31937037:C:T	5	0.11892	0.112565	0.0721885
6:31937866:G:T	6	0.0626941	-0.168912	0.0907468
6:31938107:A:G	6	5.3451e-05	-0.155466	0.0384816
6:31938412:G:T	5	0.8454	-0.0116495	0.0597437
6:31938451:T:C	6	0.779067	-0.015439	0.0550341
6:31939345:G:A	6	0.303625	0.0881235	0.0856657
6:31939823:G:A	3	0.116838	0.268521	0.17123
6:31940897:A:G	2	0.903459	-0.0193368	0.159422
6:31941371:A:G	5	0.0930737	-0.282732	0.168353
6:31941390:A:G	6	0.115068	0.0978814	0.0621148
6:31941557:G:A	6	0.00827614	0.1102	0.0417332
6:31941705:A:G	5	0.168285	0.125385	0.0910082
6:31946614:G:A	6	0.286937	0.123471	0.11595
6:31946792:G:A	4	0.0635315	0.173975	0.0937642
6:31947460:G:T	6	0.712134	0.037253	0.100959
6:31973016:A:G	4	0.762483	-0.0356902	0.118093
6:32005904:T:C	5	0.0622272	0.168019	0.0901067
6:32009407:C:T	6	0.0962351	-0.26534	0.159518
6:32014456:C:T	6	0.314918	-0.0519333	0.0516772
6:32014575:A:G	6	0.41303	0.0308278	0.0376604
6:32019769:G:A	5	0.0999831	0.0750142	0.0456031
6:32020844:G:A	6	0.548345	-0.0338839	0.0564505
6:32021130:C:T	6	0.00165442	-0.150845	0.0479461
6:32022898:C:T	3	0.617186	0.060111	0.12026
6:32023125:C:T	6	0.188692	0.209262	0.1592
6:32023425:C:T	4	0.263888	-0.0875469	0.0783594
6:32024395:C:T	5	0.00101647	-0.169295	0.0515212
6:32026328:C:T	3	0.712772	0.0659798	0.179227
6:32026808:G:A	5	0.422356	-0.0473026	0.0589557
6:32029183:C:T	5	0.39277	0.0427269	0.049996
6:32030284:G:A	4	0.0945846	0.162665	0.0973055
6:32033007:G:A	4	0.0945846	0.162665	0.0973055
6:32036678:G:A	6	0.043847	0.160561	0.0796611
6:32036755:T:C	5	0.899342	0.019797	0.156506
6:32036788:C:T	6	0.19464	0.0827175	0.0637772
6:32038550:C:T	6	0.77116	0.0240619	0.0827274
6:32038700:C:T	4	0.539998	0.0725213	0.118341
6:32040993:G:A	6	0.257319	-0.114455	0.101042
6:32041621:G:A	4	0.954796	-0.00843919	0.148879
6:32042322:T:C	6	0.233329	-0.078701	0.0660339
6:32044834:G:C	5	0.480076	-0.0545179	0.077201
6:32045226:T:A	4	0.0445913	0.11533	0.0574212
6:32046275:A:C	6	0.00297286	-0.13821	0.046527
6:32047268:T:C	6	0.434819	-0.0854636	0.109432
6:32050067:T:C	5	0.4206	0.0329883	0.0409598
6:32050544:C:T	5	0.976513	0.0049333	0.167568
6:32050758:C:T	6	0.9497	-0.00527038	0.0835453
6:32051197:A:G	5	0.738861	0.0394499	0.118339
6:32052255:T:C	4	0.000361487	-0.318123	0.0891922
6:32052898:C:T	5	0.296383	0.0535355	0.0512684
6:32052983:C:T	6	0.385685	0.0368336	0.042461
6:32056580:A:C	6	0.401546	0.0355151	0.0423371
6:32057625:C:T	5	0.191871	-0.145798	0.111717
6:32057627:C:T	6	0.115246	0.0712643	0.0452459
6:32058425:G:C	6	0.0195133	0.125936	0.0539209
6:32062687:G:A	4	0.539998	0.0725213	0.118341
6:32063681:C:T	6	0.12849	0.0739237	0.0486314
6:32063793:T:C	6	0.0962351	-0.26534	0.159518
6:32064098:C:T	6	0.404536	0.0353964	0.0424647
6:32065023:C:T	4	0.148956	0.0805904	0.0558404
6:32066177:T:C	4	0.539998	0.0725213	0.118341
6:32066765:C:T	6	0.793124	-0.0165374	0.0630579
6:32067435:T:G	5	0.480076	-0.0545179	0.077201
6:32070838:T:C	4	0.0477832	0.131055	0.066213
6:32071893:C:T	5	0.193477	0.249951	0.192216
6:32072940:C:T	6	0.385685	0.0368336	0.042461
6:32074033:G:A	5	0.0901983	0.221059	0.130468
6:32074804:T:C	6	0.738622	0.0178423	0.0534715
6:32075563:T:C	6	0.76739	0.0111823	0.0378046
6:32076499:G:A	6	0.480956	0.0336178	0.0477006
6:32077380:C:T	6	0.829314	-0.00978198	0.0453749
6:32078357:T:C	5	0.062372	-0.330012	0.177079
6:32078373:A:C	5	0.126832	-0.11882	0.0778277
6:32080383:C:T	6	0.819475	0.0106399	0.0466214
6:32081422:C:G	6	0.772487	0.0170887	0.0591055
6:32082190:C:T	6	0.769615	-0.0247427	0.0844811
6:32083175:C:T	3	0.617186	0.060111	0.12026
6:32083300:A:G	6	0.636911	0.0184272	0.0390388
6:32083536:G:T	3	0.00255591	-0.906969	0.300655
6:32085447:G:A	6	0.188692	0.209262	0.1592
6:32086092:G:A	5	0.105192	0.175417	0.108269
6:32088854:G:C	4	0.534858	0.0725091	0.116836
6:32089142:G:T	6	0.845234	0.00915391	0.0468944
6:32092090:A:C	6	0.951586	-0.00432205	0.0711856
6:32092207:T:C	5	0.343424	0.0689111	0.0727354
6:32093922:G:A	4	0.0261522	0.146952	0.0660773
6:32096528:G:A	3	0.536043	0.190092	0.30719
6:32097290:C:T	5	0.926727	0.00540777	0.0588037
6:32097876:G:A	5	0.667259	0.0237965	0.0553518
6:32097891:A:G	6	0.441853	0.0419215	0.0545094
6:32097983:G:A	6	0.723475	0.0188122	0.053169
6:32100077:G:A	5	0.062372	-0.330012	0.177079
6:32100877:C:T	6	0.469293	0.042203	0.0583213
6:32101762:C:T	4	0.539998	0.0725213	0.118341
6:32102231:C:T	6	0.327682	0.0643667	0.0657613
6:32102680:A:C	6	0.723475	0.0188122	0.053169
