## Additional Data Table 5 for "High-resolution African HLA resource uncovers *HLA-DRB1* expression effects underlying vaccine response" (part 2 of 2)

### Sheet: HLA-DQB1 (continued)
RSID	STUDY	PVALUE_FE	BETA_FE	STD_FE
6:32105001:G:T	4	0.86623	0.0186699	0.110834
6:32105360:T:C	5	0.818635	0.0249457	0.10879
6:32105512:G:A	5	0.363599	0.0580213	0.0638628
6:32105583:G:A	5	0.0699319	-0.209183	0.115421
6:32106931:C:T	6	0.379005	0.0565675	0.0643009
6:32109745:T:C	6	0.0365757	0.17618	0.0842775
6:32109979:A:G	5	0.319955	0.0413689	0.0415956
6:32110165:C:T	5	0.712859	-0.0402874	0.109471
6:32110267:A:G	5	0.062372	-0.330012	0.177079
6:32112626:A:G	6	0.0891713	0.21705	0.127693
6:32113980:G:A	4	0.512168	0.0787969	0.120215
6:32114445:G:A	4	0.0857091	-0.182326	0.106097
6:32114521:A:G	6	0.0166306	0.159473	0.0665921
6:32115222:G:A	6	0.191524	0.130985	0.100289
6:32115273:A:G	6	0.0884482	0.125567	0.073705
6:32116321:T:C	5	0.783487	-0.0249613	0.090842
6:32117901:C:T	6	0.949582	-0.00667531	0.10557
6:32117971:T:G	6	0.258457	0.0530242	0.0469221
6:32120715:T:C	6	0.803203	-0.0115971	0.0465364
6:32121932:C:T	5	0.17557	0.0864958	0.0638571
6:32122472:C:A	6	0.258457	0.0530242	0.0469221
6:32123639:G:A	6	0.362171	-0.0645394	0.0708263
6:32124424:G:T	5	0.0523352	0.466077	0.2402
6:32124449:C:T	3	0.775573	-0.0364513	0.127857
6:32126002:A:G	6	0.0158274	0.226256	0.0937704
6:32127477:C:A	4	0.908308	0.005246	0.0455489
6:32130329:C:G	6	0.410271	-0.0578362	0.0702393
6:32131049:G:A	4	0.0426691	-0.366312	0.180722
6:32132590:A:G	5	0.178711	0.0925951	0.0688575
6:32134510:G:A	6	0.258457	0.0530242	0.0469221
6:32134520:T:C	5	0.688472	-0.0376761	0.0939719
6:32134656:T:C	6	0.539374	0.0312583	0.0509291
6:32135136:C:A	4	0.700314	0.0626356	0.162734
6:32136547:T:G	5	0.269444	0.0470991	0.0426489
6:32136930:G:T	6	0.334733	0.0603228	0.062535
6:32137801:G:A	2	0.907771	-0.0274771	0.237177
6:32138545:A:C	5	0.0568371	0.253977	0.133352
6:32139186:G:A	4	0.0426691	-0.366312	0.180722
6:32139565:T:C	5	0.0617331	-0.141686	0.0758407
6:32140487:T:C	6	0.258457	0.0530242	0.0469221
6:32141883:G:A	6	0.067345	-0.0840844	0.0459637
6:32143223:T:C	6	0.0791807	-0.0951579	0.0542068
6:32145205:C:T	6	0.249706	0.0537313	0.0466797
6:32145707:A:C	6	0.0857102	0.06655	0.0387262
6:32146492:C:A	6	0.258457	0.0530242	0.0469221
6:32146678:G:A	2	0.176071	0.599487	0.443095
6:32147157:G:C	4	0.0199101	0.655225	0.28145
6:32147657:A:G	5	0.432877	0.140605	0.17928
6:32147696:G:A	6	0.136208	0.0916185	0.0614864
6:32147761:T:C	6	0.0723842	0.145257	0.0808467
6:32148031:A:G	6	0.136208	0.0916185	0.0614864
6:32149260:C:T	6	0.0984333	-0.0904856	0.0547569
6:32149816:T:C	6	0.136208	0.0916185	0.0614864
6:32149883:C:T	6	0.310237	0.0613093	0.0604196
6:32150047:C:T	4	0.358465	0.196961	0.214486
6:32150296:C:A	4	0.0770856	-0.0893902	0.0505643
6:32151934:A:G	4	0.0819073	0.116427	0.0669228
6:32152442:A:G	4	0.0819073	0.116427	0.0669228
6:32153893:T:C	5	0.941462	-0.0133068	0.181212
6:32154285:A:G	6	0.427791	0.0302613	0.0381617
6:32155581:A:G	6	0.0113809	0.106033	0.0418975
6:32156489:G:C	4	0.201439	0.231222	0.181001
6:32156908:G:A	6	0.00871859	0.107994	0.0411734
6:32157364:G:A	5	0.209461	0.223671	0.178217
6:32158319:A:G	6	0.019451	0.0970623	0.0415369
6:32160524:G:A	6	0.135138	0.19494	0.130469
6:32161324:T:C	5	0.0368854	0.142737	0.0683925
6:32162559:A:G	5	0.178544	-0.164838	0.122533
6:32163799:T:C	6	0.0465007	0.126613	0.0635982
6:32164874:C:A	5	0.0332797	-0.110436	0.0518795
6:32165444:A:G	6	0.131641	0.0946555	0.062783
6:32165583:G:A	6	0.431991	-0.0346125	0.044048
6:32166380:C:G	5	0.12038	0.146904	0.0945824
6:32166831:C:T	3	0.595218	0.160811	0.30268
6:32167009:G:T	6	0.641274	-0.0250385	0.0537402
6:32168771:G:T	4	0.102274	0.11207	0.0685892
6:32169574:T:C	6	0.751895	-0.0143675	0.0454465
6:32170407:C:G	5	0.0402107	-0.192812	0.0939824
6:32170433:C:T	5	0.0521393	0.0815812	0.0420093
6:32171075:A:G	6	0.00675855	0.127337	0.0470135
6:32171279:C:T	4	0.0242856	0.157902	0.0700984
6:32171288:C:T	6	0.0465007	0.126613	0.0635982
6:32171683:T:C	6	0.128241	0.0584498	0.0384267
6:32172993:C:T	5	0.0887425	0.117709	0.0691566
6:32176211:G:A	5	1.10092e-05	-0.182525	0.0415175
6:32177880:C:G	6	2.4934e-05	-0.209768	0.0497624
6:32177900:T:C	6	0.0107992	-0.12886	0.0505505
6:32178570:C:T	6	0.0309442	0.179361	0.0831224
6:32179438:G:A	6	0.132392	0.0933789	0.0620566
6:32179494:C:G	4	0.321898	0.135157	0.136444
6:32180241:C:T	6	0.00470567	0.135416	0.0479091
6:32180623:C:A	6	0.00458332	-0.363359	0.128171
6:32181182:G:A	5	0.00304459	0.142879	0.0482178
6:32182759:G:A	5	0.0110472	0.124032	0.0488084
6:32183175:G:A	6	0.372279	-0.0392665	0.0440103
6:32184221:G:A	6	0.587827	0.0218402	0.0402965
6:32184345:T:C	6	0.00016687	0.169801	0.0451056
6:32184705:G:A	6	0.616536	-0.0301246	0.0601572
6:32185605:G:A	5	0.119712	0.194534	0.125024
6:32185818:C:T	6	7.69263e-05	-0.271614	0.0686973
6:32186224:T:C	3	0.0218019	-0.881769	0.384414
6:32186264:T:C	6	7.45561e-05	-0.148873	0.0375822
6:32186348:C:T	6	6.12184e-05	-0.202209	0.0504506
6:32186555:T:C	4	0.571388	0.145844	0.257671
6:32186872:A:G	6	0.00016687	0.169801	0.0451056
6:32187023:A:G	6	0.587827	0.0218402	0.0402965
6:32187605:A:G	5	4.01514e-07	-0.194991	0.0384731
6:32187637:G:T	4	0.180222	0.090805	0.0677612
6:32188099:C:T	6	0.0192325	-0.121945	0.0520911
6:32188383:T:C	6	0.741737	0.0131947	0.040038
6:32188603:C:T	6	0.46911	-0.0311224	0.042991
6:32188642:T:C	6	0.46911	-0.0311224	0.042991
6:32188823:G:A	5	0.0704809	-0.226662	0.12531
6:32189032:T:C	6	0.442462	-0.0330572	0.0430409
6:32189481:T:A	4	0.842469	-0.00951633	0.0478841
6:32189841:T:G	6	0.0232321	0.0874767	0.0385428
6:32190217:T:C	6	6.91611e-05	0.149661	0.0376114
6:32190390:T:G	6	1.66548e-05	0.160135	0.0371925
6:32190406:A:G	6	0.0115929	0.0938534	0.03718
6:32190484:G:A	5	0.881186	-0.00754838	0.0505025
6:32190620:T:C	6	0.0136584	0.0870835	0.0353119
6:32191041:G:A	6	0.072915	0.0708287	0.0394949
6:32191118:G:A	4	0.218138	-0.122159	0.0991957
6:32191457:G:A	6	0.547692	0.0255933	0.0425688
6:32191544:C:T	6	0.000187353	-0.197217	0.0527956
6:32191581:T:A	6	0.194776	0.0530807	0.040939
6:32191607:C:T	5	0.0118174	0.249301	0.0990253
6:32191620:C:T	6	0.332601	0.0395461	0.0408159
6:32191730:G:A	6	0.906406	-0.00454157	0.0386275
6:32191822:G:A	6	0.0115015	0.187323	0.0741261
6:32192217:C:T	6	0.645844	0.0320967	0.0698447
6:32192331:A:G	6	0.507447	-0.0431239	0.0650615
6:32192436:A:G	6	0.853439	0.00871227	0.0471615
6:32192511:G:T	6	0.0738681	0.195349	0.10929
6:32192560:G:A	6	0.00838893	0.230571	0.0874698
6:32192617:T:C	6	0.848512	-0.0120566	0.0631181
6:32193219:C:T	6	0.615971	0.0225284	0.044916
6:32193220:A:G	4	0.00610617	-0.119162	0.0434577
6:32193678:G:A	4	0.00264195	-0.408286	0.135797
6:32193698:A:T	4	0.00523269	-0.12186	0.0436408
6:32194308:C:T	4	0.456306	-0.0469307	0.0629991
6:32194339:C:T	6	0.0015254	0.120077	0.0378816
6:32194854:G:A	5	0.00327108	-0.125043	0.0425166
6:32194956:G:A	6	0.454108	-0.0701742	0.0937426
6:32194982:T:A	4	0.00264195	-0.408286	0.135797
6:32195017:A:G	6	0.454108	-0.0701742	0.0937426
6:32195021:G:A	6	0.0104791	0.189853	0.0741729
6:32195251:T:C	5	0.0407007	-0.193926	0.094757
6:32195332:C:T	6	0.00112494	0.125212	0.038441
6:32195359:G:A	5	0.00256908	0.126244	0.0418707
6:32195935:T:C	5	0.0430453	-0.0836348	0.0413365
6:32195988:T:G	6	0.0050654	0.139699	0.0498417
6:32196313:C:T	4	0.0128145	0.135319	0.0543695
6:32196697:T:A	3	0.769352	-0.0158975	0.0542164
6:32196805:C:T	6	0.819212	0.0095711	0.041876
6:32196864:A:G	6	0.0498041	0.0758872	0.0386855
6:32196873:A:G	5	0.926331	-0.0076819	0.0830822
6:32197463:A:G	6	0.0511077	0.073134	0.0374936
6:32198049:C:T	6	0.000764835	0.237249	0.0705003
6:32198056:A:G	6	0.00427281	0.14095	0.0493301
6:32198867:C:A	5	0.344232	0.0414465	0.0438199
6:32198936:G:A	6	0.453362	0.0291795	0.0389152
6:32199144:C:A	6	0.448733	-0.0333415	0.0440135
6:32199224:C:T	4	0.0107981	0.136909	0.0537074
6:32199239:C:T	4	0.0107981	0.136909	0.0537074
6:32199352:C:T	5	0.0145271	-0.224425	0.0918283
6:32199367:T:C	6	0.019416	0.152332	0.0651704
6:32200754:C:T	6	0.00736663	0.108865	0.0406245
6:32202597:G:T	6	0.00805125	0.158381	0.0597685
6:32202817:C:T	4	0.0241388	-0.206029	0.0913691
6:32202935:T:C	5	0.0327372	-0.187367	0.0877479
6:32203347:G:A	4	0.698522	0.0273671	0.0706585
6:32203537:A:G	6	0.00419498	0.139733	0.0488045
6:32204433:T:C	6	0.236954	0.0469034	0.0396601
6:32204969:A:G	5	0.284225	0.0768134	0.0717295
6:32205045:G:A	5	0.494382	-0.060467	0.0884854
6:32205072:C:T	6	0.440354	0.0460451	0.0596752
6:32205110:T:C	5	0.182962	0.0548739	0.0412062
6:32205174:T:G	4	0.285057	-0.101385	0.0948387
6:32205867:A:G	4	0.171808	-0.0860768	0.0629946
6:32205942:C:T	6	0.360999	-0.0526974	0.0576897
6:32206304:A:C	6	0.000602739	0.148863	0.0433954
6:32206687:A:T	6	0.45464	0.0462845	0.0619024
6:32207181:G:A	4	0.414384	0.0444259	0.0544299
6:32207393:G:T	6	0.769844	0.012087	0.041312
6:32208324:C:T	6	0.444996	-0.0296305	0.0387944
6:32208698:G:A	4	0.750979	0.0169661	0.0534619
6:32208921:G:A	6	0.000407347	0.153754	0.0434912
6:32209027:T:C	6	0.193321	0.05042	0.0387602
6:32210799:A:G	6	0.0292326	-0.0821199	0.0376639
6:32211065:G:A	6	0.343995	0.0365434	0.0386171
6:32211085:T:G	6	0.177632	0.0614628	0.0455928
6:32211218:A:G	6	0.233924	-0.0584121	0.0490729
6:32211317:C:T	6	0.502332	-0.025906	0.0386181
6:32211695:C:T	6	0.230116	0.0717215	0.059765
6:32212233:G:A	6	0.0385187	-0.151393	0.0731619
6:32212241:T:C	4	0.0441772	-0.148248	0.0736672
6:32212264:A:G	6	0.489013	0.027152	0.0392438
6:32212751:G:T	4	0.879094	0.0136426	0.0896846
6:32212867:T:G	6	0.0206214	0.141953	0.0613231
6:32212985:C:T	6	0.136367	0.112586	0.0755887
6:32213008:G:A	6	0.718866	-0.0170877	0.047469
6:32213052:A:T	6	0.0442077	-0.111913	0.0556194
6:32213150:A:G	4	0.869302	-0.0119825	0.072822
6:32213210:G:A	6	0.675512	0.0147771	0.0353016
6:32213638:A:G	6	0.998148	-0.000108942	0.0469324
6:32215063:G:A	6	0.546073	-0.023615	0.03912
6:32215188:T:C	6	0.546073	-0.023615	0.03912
6:32215796:T:G	6	0.546073	-0.023615	0.03912
6:32215876:G:A	6	0.546073	-0.023615	0.03912
6:32215951:G:A	4	0.219202	-0.198594	0.161635
6:32216147:A:C	4	3.85431e-07	-0.420305	0.0828022
6:32217846:G:A	6	0.546073	-0.023615	0.03912
6:32218843:A:G	6	0.526799	-0.0245509	0.0387912
6:32218989:G:A	5	0.135901	0.0683079	0.0458064
6:32219041:C:T	4	0.137546	0.125805	0.0847173
6:32219725:A:G	6	0.105375	0.0704552	0.0435088
6:32219838:C:T	6	0.279597	0.069074	0.0638849
6:32220397:G:A	4	0.532479	0.0491011	0.0786591
6:32220484:C:G	4	0.428105	-0.0318453	0.0401864
6:32220685:G:A	5	0.614793	-0.0212192	0.042165
6:32221228:T:C	6	0.413306	-0.0295752	0.0361516
6:32222706:A:G	5	0.680665	-0.0173714	0.0422091
6:32223212:T:C	4	0.611445	0.034876	0.0686519
6:32224378:T:C	6	0.238215	0.0690983	0.0585847
6:32227488:A:G	6	0.26061	-0.0550643	0.0489482
6:32230097:C:G	6	0.36477	-0.0343685	0.0379212
6:32230608:T:C	4	0.252704	-0.0496327	0.0433926
6:32233547:A:G	6	0.26061	-0.0550643	0.0489482
6:32233568:T:C	4	0.395775	0.231857	0.273032
6:32233814:C:T	4	0.579621	0.0304321	0.0549376
6:32234953:G:T	4	0.275458	-0.0570425	0.0523047
6:32235177:A:G	6	0.36477	-0.0343685	0.0379212
6:32235757:A:G	6	0.0496983	0.13033	0.0664082
6:32235895:T:G	5	0.00843538	-0.140175	0.053215
6:32236054:G:T	6	0.489023	-0.0378758	0.0547446
6:32236142:G:A	6	0.36477	-0.0343685	0.0379212
6:32238013:T:C	5	0.5034	-0.0261195	0.0390338
6:32238219:G:A	6	0.0223228	-0.0999685	0.0437531
6:32238680:A:G	5	0.200533	-0.053282	0.0416254
6:32239651:C:T	6	0.0223228	-0.0999685	0.0437531
6:32244627:T:C	6	0.36477	-0.0343685	0.0379212
6:32245370:A:G	6	0.699035	0.0168687	0.0436309
6:32245827:C:T	6	0.36477	-0.0343685	0.0379212
6:32245836:C:T	5	1.00511e-07	-0.410132	0.0770086
6:32246156:C:T	5	0.5034	-0.0261195	0.0390338
6:32246919:A:G	4	0.382227	0.0678927	0.0776982
6:32252678:T:C	6	0.0223228	-0.0999685	0.0437531
6:32253559:T:C	4	0.719043	0.0236142	0.0656428
6:32254452:A:G	6	0.0223228	-0.0999685	0.0437531
6:32254654:A:G	6	0.280604	-0.052967	0.0490907
6:32255230:A:G	5	0.00843538	-0.140175	0.053215
6:32255269:G:A	6	0.0223228	-0.0999685	0.0437531
6:32255454:A:G	4	0.382227	0.0678927	0.0776982
6:32256186:A:G	4	0.611445	0.034876	0.0686519
6:32256418:T:C	6	0.0151316	-0.104654	0.0430812
6:32257284:T:G	5	0.00067926	-0.341442	0.100489
6:32257337:A:G	6	0.280604	-0.052967	0.0490907
6:32257566:G:A	6	0.1138	0.0639866	0.0404635
6:32258618:C:T	4	0.611445	0.034876	0.0686519
6:32259527:G:A	6	0.687023	0.0175781	0.043629
6:32259923:C:G	6	0.0496983	0.13033	0.0664082
6:32260350:T:C	6	0.354244	-0.0351449	0.0379375
6:32260534:C:T	5	0.249655	0.173274	0.150518
6:32260559:A:G	6	0.332286	-0.0475117	0.0490054
6:32261014:C:A	4	0.611445	0.034876	0.0686519
6:32261507:T:C	6	0.354244	-0.0351449	0.0379375
6:32261630:G:A	6	0.86459	0.013731	0.0805175
6:32261653:A:C	6	0.213549	0.073874	0.0593907
6:32261771:A:G	6	0.672844	-0.0215308	0.0509909
6:32261952:G:A	4	0.000228643	-0.273766	0.0742907
6:32261967:A:G	4	0.611445	0.034876	0.0686519
6:32262406:A:G	4	0.382227	0.0678927	0.0776982
6:32262597:G:T	4	0.611445	0.034876	0.0686519
6:32263458:T:G	3	0.850741	0.0169492	0.090072
6:32264179:C:T	4	0.657972	0.0290606	0.065642
6:32264645:C:T	6	0.213549	0.073874	0.0593907
6:32264825:T:G	6	0.213549	0.073874	0.0593907
6:32265710:A:C	4	0.297623	-0.0546588	0.0524786
6:32266425:C:T	6	2.14214e-06	-0.299589	0.0632108
6:32266506:G:A	4	0.302371	0.0690641	0.0669639
6:32266535:G:A	5	0.623683	-0.0252091	0.0513803
6:32267076:T:C	6	0.00446879	0.223885	0.078749
6:32267307:G:A	6	0.00446879	0.223885	0.078749
6:32268080:C:T	4	0.0432589	-0.101226	0.0500822
6:32268143:T:C	4	0.611445	0.034876	0.0686519
6:32268397:A:G	6	0.213549	0.073874	0.0593907
6:32268488:T:C	6	0.223452	0.0721047	0.0592284
6:32268501:A:T	6	0.332286	-0.0475117	0.0490054
6:32268701:T:G	5	0.158728	-0.059054	0.0419012
6:32269848:C:T	3	0.000145242	-0.346787	0.0912821
6:32270500:A:G	6	0.672844	-0.0215308	0.0509909
6:32271450:T:A	4	0.532362	0.0342483	0.0548496
6:32271807:G:T	5	0.0529567	-0.0875202	0.0452237
6:32272510:C:T	6	0.0206661	-0.101532	0.0438769
6:32273765:A:G	6	0.0206661	-0.101532	0.0438769
6:32275194:G:A	6	0.0320867	-0.0942153	0.0439574
6:32276502:A:G	4	0.33087	-0.0508801	0.0523262
6:32277153:T:C	4	2.11047e-06	-0.424469	0.0895023
6:32277211:C:T	6	0.0206661	-0.101532	0.0438769
6:32277479:G:T	4	0.000228643	-0.273766	0.0742907
6:32278266:A:G	6	0.332286	-0.0475117	0.0490054
6:32278670:C:T	5	0.0954014	-0.0783391	0.0469781
6:32278792:C:T	6	0.354244	-0.0351449	0.0379375
6:32279340:C:T	6	0.0183154	-0.103557	0.0438955
6:32279902:G:A	4	0.000228643	-0.273766	0.0742907
6:32280182:A:G	6	0.0206661	-0.101532	0.0438769
6:32281510:A:T	6	0.0206661	-0.101532	0.0438769
6:32281784:G:A	6	2.56006e-08	-0.538728	0.0967347
6:32282033:G:A	6	0.332286	-0.0475117	0.0490054
6:32282216:T:G	4	0.611445	0.034876	0.0686519
6:32282854:A:G	5	0.00067926	-0.341442	0.100489
6:32282979:A:G	6	0.0206661	-0.101532	0.0438769
6:32283394:A:G	6	0.510088	-0.0360401	0.0547139
6:32283494:G:A	6	0.0206661	-0.101532	0.0438769
6:32283844:T:C	6	2.14214e-06	-0.299589	0.0632108
6:32284340:C:T	6	0.462427	0.0427976	0.0582393
6:32284423:A:T	4	0.297623	-0.0546588	0.0524786
6:32285452:G:A	4	0.611445	0.034876	0.0686519
6:32285596:G:A	5	0.727501	0.0264137	0.075803
6:32286102:T:A	6	0.986172	-0.000810359	0.0467552
6:32286252:G:A	4	0.532362	0.0342483	0.0548496
6:32286562:C:T	4	0.678649	-0.0266077	0.064222
6:32286761:T:G	6	0.304228	0.0413091	0.0402071
6:32288089:C:T	6	0.52069	0.0339649	0.0528816
6:32288190:T:C	6	0.332286	-0.0475117	0.0490054
6:32288238:T:G	4	0.757778	-0.0239099	0.0775291
6:32288462:A:C	4	0.297623	-0.0546588	0.0524786
6:32289240:C:T	4	0.524002	-0.0349239	0.0548094
6:32289292:G:A	5	1.64908e-05	-0.531869	0.123467
6:32289318:T:C	6	0.332286	-0.0475117	0.0490054
6:32289594:A:G	5	0.180454	-0.0574859	0.0429204
6:32290650:T:C	4	3.09665e-07	-0.551669	0.107801
6:32290748:A:G	4	0.297623	-0.0546588	0.0524786
6:32290954:A:G	6	0.332286	-0.0475117	0.0490054
6:32291190:A:G	6	0.85034	0.00907773	0.0481105
6:32291359:T:G	5	0.0729817	0.077627	0.0432958
6:32291542:C:T	6	0.0959594	0.0672503	0.0403963
6:32291837:G:T	4	0.297623	-0.0546588	0.0524786
6:32291955:T:C	6	0.501656	0.0464379	0.0691156
6:32292084:C:T	6	0.332286	-0.0475117	0.0490054
6:32292715:G:A	6	0.370079	-0.043784	0.0488483
6:32292917:A:C	4	0.000228643	-0.273766	0.0742907
6:32293152:A:G	6	0.334264	-0.047154	0.0488358
6:32294563:T:G	6	0.0816196	0.0703729	0.0404125
6:32294566:G:A	6	0.287931	-0.0520828	0.0490112
6:32294712:A:G	4	0.253738	-0.0599029	0.0524857
6:32294843:T:C	4	0.253738	-0.0599029	0.0524857
6:32294854:C:T	4	0.00883464	0.218311	0.0833761
6:32294992:G:A	4	0.253738	-0.0599029	0.0524857
6:32295350:G:A	4	0.253738	-0.0599029	0.0524857
6:32295357:G:A	4	0.253738	-0.0599029	0.0524857
6:32296780:C:T	4	0.239955	-0.0609998	0.0519104
6:32296842:C:G	4	0.239955	-0.0609998	0.0519104
6:32297156:T:C	4	0.239955	-0.0609998	0.0519104
6:32297310:T:A	4	0.776553	0.0407432	0.143556
6:32297328:G:A	4	0.239955	-0.0609998	0.0519104
6:32297337:T:C	6	0.273176	-0.053191	0.0485418
6:32297341:G:A	4	0.284342	-0.0615046	0.0574478
6:32297417:G:A	4	0.239955	-0.0609998	0.0519104
6:32297690:C:T	4	0.239955	-0.0609998	0.0519104
6:32297901:A:G	5	0.206527	0.0537595	0.0425591
6:32297955:G:A	4	0.239955	-0.0609998	0.0519104
6:32298137:G:A	4	0.776553	0.0407432	0.143556
6:32298372:A:G	6	0.273176	-0.053191	0.0485418
6:32298814:C:A	5	0.490373	0.0323023	0.0468341
6:32298942:G:A	5	0.167783	0.0581976	0.0421917
6:32299592:G:A	6	0.0717461	0.0681579	0.0378502
6:32299715:G:A	6	0.273176	-0.053191	0.0485418
6:32299822:G:A	6	0.593301	0.0222129	0.0415926
6:32299873:G:T	4	0.239955	-0.0609998	0.0519104
6:32300152:T:C	6	0.504483	0.0238247	0.035695
6:32300374:T:G	4	0.00216944	-0.206054	0.0672061
6:32301289:T:C	4	0.239955	-0.0609998	0.0519104
6:32301322:C:T	4	0.239955	-0.0609998	0.0519104
6:32301514:G:A	4	0.288071	-0.0550344	0.0518037
6:32301804:G:C	4	0.239955	-0.0609998	0.0519104
6:32302045:A:C	4	0.239955	-0.0609998	0.0519104
6:32303068:G:A	6	0.273176	-0.053191	0.0485418
6:32303511:G:A	4	0.239955	-0.0609998	0.0519104
6:32304031:G:A	6	0.273176	-0.053191	0.0485418
6:32304222:C:G	4	0.239955	-0.0609998	0.0519104
6:32305690:C:A	4	0.239955	-0.0609998	0.0519104
6:32306022:G:A	4	0.32408	-0.0510344	0.0517534
6:32306183:A:G	6	0.228535	0.135002	0.112115
6:32306262:T:C	6	0.236319	-0.0578561	0.0488552
6:32306419:C:T	6	0.541678	0.0219751	0.0360084
6:32306922:T:C	5	0.192956	0.0952187	0.0731392
6:32307137:T:C	4	0.239955	-0.0609998	0.0519104
6:32307260:T:G	6	0.236319	-0.0578561	0.0488552
6:32307382:G:A	6	0.236319	-0.0578561	0.0488552
6:32307869:T:C	6	0.236319	-0.0578561	0.0488552
6:32308345:T:G	4	0.239955	-0.0609998	0.0519104
6:32308908:G:A	6	5.45579e-09	-0.42685	0.0731831
6:32309003:A:T	4	0.239955	-0.0609998	0.0519104
6:32309154:C:T	4	0.869002	-0.012743	0.0772647
6:32309296:C:G	4	0.239955	-0.0609998	0.0519104
6:32309323:C:T	4	0.234264	-0.0566342	0.0476139
6:32309352:T:C	5	0.238144	-0.0606496	0.0514137
6:32309434:T:C	4	0.239955	-0.0609998	0.0519104
6:32309864:C:T	4	0.239955	-0.0609998	0.0519104
6:32309911:C:T	6	0.695394	0.0161504	0.0412478
6:32310967:C:T	4	0.239955	-0.0609998	0.0519104
6:32310986:C:G	4	0.239955	-0.0609998	0.0519104
6:32311148:C:G	4	0.239955	-0.0609998	0.0519104
6:32311459:G:A	6	0.664107	0.0160527	0.0369664
6:32312082:A:G	6	0.0834075	0.0707917	0.0408906
6:32312796:A:G	5	0.238144	-0.0606496	0.0514137
6:32313136:C:T	4	0.21391	-0.0644839	0.0518824
6:32313143:A:C	4	0.21391	-0.0644839	0.0518824
6:32313461:G:T	4	0.239955	-0.0609998	0.0519104
6:32313653:G:C	6	0.099914	0.0678608	0.0412459
6:32314676:G:A	6	0.236319	-0.0578561	0.0488552
6:32315173:T:C	4	0.239955	-0.0609998	0.0519104
6:32315216:G:A	4	0.239955	-0.0609998	0.0519104
6:32315727:T:C	6	0.136667	0.0617037	0.0414587
6:32316220:G:A	4	0.611445	0.034876	0.0686519
6:32316389:C:T	5	0.119526	0.0692675	0.0444945
6:32317127:G:A	4	0.33218	-0.0508276	0.052414
6:32317131:A:G	5	0.379798	0.058925	0.0670922
6:32317276:T:C	6	0.662166	-0.022377	0.0512147
6:32317471:A:C	6	0.321874	-0.0488118	0.0492743
6:32317973:A:G	6	0.541678	0.0219751	0.0360084
6:32318036:A:G	6	0.662166	-0.022377	0.0512147
6:32318610:G:A	6	0.429314	0.0344466	0.0435831
6:32318644:T:C	3	0.114963	0.371245	0.235521
6:32319084:A:C	6	0.252234	0.169237	0.147813
6:32319364:C:T	6	0.268817	-0.0427365	0.0386479
6:32319637:G:A	4	0.401312	-0.0487201	0.0580499
6:32320153:G:A	6	0.429314	0.0344466	0.0435831
6:32321004:C:T	6	0.0004316	-0.228287	0.064855
6:32321115:C:A	6	0.704894	-0.016617	0.0438764
6:32321272:C:A	4	0.181733	0.0788545	0.0590476
6:32321554:G:T	6	5.45579e-09	-0.42685	0.0731831
6:32321597:A:G	5	0.840545	0.010651	0.0529383
6:32321872:T:C	5	0.729623	-0.0152809	0.0442121
6:32321987:G:A	4	0.0248903	0.368535	0.164297
6:32322393:C:T	6	0.704894	-0.016617	0.0438764
6:32323529:A:G	6	0.622107	0.0193025	0.0391637
6:32323745:G:A	6	0.131245	0.0622729	0.0412619
6:32324055:A:C	4	0.131383	0.118684	0.078668
6:32324945:G:A	6	0.0191814	-0.0968025	0.0413335
6:32325271:A:G	6	0.976448	-0.00389818	0.132043
6:32325358:C:T	4	0.00903124	-0.199252	0.0763164
6:32325409:G:A	5	0.297046	0.0980873	0.0940626
6:32325648:C:T	4	0.212684	0.128284	0.102939
6:32325835:C:T	6	0.131245	0.0622729	0.0412619
6:32326045:G:A	6	0.622107	0.0193025	0.0391637
6:32326165:G:A	5	0.0909255	-0.0719047	0.0425337
6:32327781:C:T	6	0.704894	-0.016617	0.0438764
6:32328403:C:T	6	0.704894	-0.016617	0.0438764
6:32330153:T:C	5	0.333707	-0.0501106	0.0518382
6:32330306:A:G	6	0.268817	-0.0427365	0.0386479
6:32330651:C:T	4	0.33218	-0.0508276	0.052414
6:32330695:A:G	4	0.00903124	-0.199252	0.0763164
6:32331069:T:C	4	0.33218	-0.0508276	0.052414
6:32331824:A:G	4	0.33218	-0.0508276	0.052414
6:32331841:G:A	4	0.367947	-0.0470477	0.0522564
6:32331998:G:A	6	0.268817	-0.0427365	0.0386479
6:32332264:G:A	4	0.654762	0.029855	0.0667664
6:32332322:G:A	4	0.654762	0.029855	0.0667664
6:32333341:A:G	4	0.000884294	-0.340458	0.102394
6:32333410:A:C	4	0.33218	-0.0508276	0.052414
6:32333425:C:T	6	0.268817	-0.0427365	0.0386479
6:32333955:T:C	6	0.321874	-0.0488118	0.0492743
6:32334579:C:T	4	0.241288	0.186779	0.159398
6:32334754:C:T	6	0.0004316	-0.228287	0.064855
6:32335204:G:A	6	0.569798	0.0330051	0.0580718
6:32335433:G:A	5	0.00340637	-0.197087	0.0673005
6:32335516:C:T	5	0.0896784	0.0753489	0.0443987
6:32336074:C:T	6	0.321874	-0.0488118	0.0492743
6:32336161:G:A	4	0.654762	0.029855	0.0667664
6:32336187:T:C	6	0.429314	0.0344466	0.0435831
6:32336364:C:A	6	0.569798	0.0330051	0.0580718
6:32336517:A:G	5	0.910989	0.004967	0.044431
6:32336586:A:G	6	0.321874	-0.0488118	0.0492743
6:32336766:A:G	6	0.594452	0.0306848	0.0576352
6:32337630:G:A	6	0.788136	-0.0118267	0.0440092
6:32337686:A:G	6	0.131245	0.0622729	0.0412619
6:32338283:G:T	6	0.695394	0.0161504	0.0412478
6:32338400:C:T	5	0.26159	0.0477983	0.0425767
6:32338695:A:G	6	0.695394	0.0161504	0.0412478
6:32338986:C:T	6	0.0390787	-0.113488	0.0550014
6:32339076:A:G	6	0.000324517	0.136271	0.0379067
6:32339348:C:T	6	0.0635821	0.0673802	0.0363216
6:32339548:G:A	6	0.0136764	-0.10218	0.0414412
6:32339647:T:C	5	0.0667374	0.163605	0.0892337
6:32339897:C:T	6	0.49286	0.0256254	0.0373675
6:32340236:G:A	6	0.389429	-0.0360486	0.0418851
6:32340792:A:C	4	0.0793466	0.138638	0.0790192
6:32341318:A:G	4	0.06	-0.103201	0.0548709
6:32341353:G:A	6	0.794603	-0.0101054	0.0388163
6:32341367:C:T	4	1.98735e-06	-0.418111	0.0879363
6:32341398:A:G	6	0.118615	0.0935591	0.0599502
6:32341473:T:C	4	0.06	-0.103201	0.0548709
6:32341719:C:T	6	0.0262149	-0.116382	0.0523534
6:32342537:G:A	5	0.570755	0.0243171	0.0428919
6:32343018:T:A	4	0.06	-0.103201	0.0548709
6:32343096:G:A	4	0.06	-0.103201	0.0548709
6:32343339:G:A	4	0.0150979	0.18425	0.0758226
6:32343384:A:G	4	0.06	-0.103201	0.0548709
6:32343686:T:C	4	0.0425177	-0.109671	0.0540672
6:32344376:C:T	5	0.0253281	-0.117595	0.0525832
6:32344973:G:T	5	0.0580545	-0.103164	0.0544321
6:32345052:A:G	4	0.0425177	-0.109671	0.0540672
6:32345131:G:T	4	0.343034	0.0592987	0.062539
6:32345183:A:G	6	0.114609	0.132758	0.0841405
6:32345283:C:A	6	0.0935059	0.145705	0.0868745
6:32345429:A:C	6	0.000874555	-0.23455	0.0704766
6:32345540:T:G	6	0.683511	0.0288065	0.07066
6:32345595:C:G	6	0.08984	-0.0782508	0.0461319
6:32345667:A:G	4	0.06	-0.103201	0.0548709
6:32345891:T:G	4	0.000285849	-0.237994	0.0656028
6:32347490:C:T	6	0.0262149	-0.116382	0.0523534
6:32347749:A:G	4	0.06	-0.103201	0.0548709
6:32347831:T:C	4	0.0425177	-0.109671	0.0540672
6:32348145:A:G	6	0.0262149	-0.116382	0.0523534
6:32348309:T:A	4	0.432419	-0.0443268	0.0564629
6:32348467:G:A	4	0.0425177	-0.109671	0.0540672
6:32348669:T:C	6	0.172783	0.0980082	0.0718896
6:32348690:G:A	4	0.06	-0.103201	0.0548709
6:32349086:T:C	4	0.000204185	-0.244397	0.0658082
6:32349711:A:G	6	0.0238825	-0.111572	0.0493896
6:32349772:C:T	4	0.000285849	-0.237994	0.0656028
6:32349946:C:A	6	0.0238825	-0.111572	0.0493896
6:32350036:A:G	4	0.0425177	-0.109671	0.0540672
6:32350107:C:T	4	0.432419	-0.0443268	0.0564629
6:32350384:C:A	4	0.0425177	-0.109671	0.0540672
6:32350776:G:A	4	0.0425177	-0.109671	0.0540672
6:32351283:T:C	6	0.214861	-0.0536381	0.0432458
6:32351566:C:T	5	0.944365	0.00488067	0.0699384
6:32351901:C:A	6	0.0262149	-0.116382	0.0523534
6:32354073:T:G	6	9.50874e-08	-0.406242	0.0761342
6:32354428:A:G	5	0.0984638	-0.0798923	0.0483508
6:32354520:C:G	4	0.430025	0.0514515	0.0651988
6:32354629:A:G	4	0.568015	0.0368654	0.0645655
6:32354644:C:A	6	0.307074	-0.0511869	0.0501153
6:32355605:G:A	6	0.196517	-0.0571356	0.0442384
6:32357133:C:T	6	0.260411	0.0673855	0.0598758
6:32357165:T:C	6	0.021463	-0.121161	0.0526847
6:32357489:T:G	6	0.260411	0.0673855	0.0598758
6:32358008:G:A	4	0.568015	0.0368654	0.0645655
6:32358113:C:T	4	0.568015	0.0368654	0.0645655
6:32358144:T:C	4	0.568015	0.0368654	0.0645655
6:32358163:A:G	4	0.430025	0.0514515	0.0651988
6:32358231:C:T	4	0.0500434	-0.108273	0.0552526
6:32358270:G:A	6	0.339904	0.0372039	0.0389833
6:32358286:T:C	4	0.340895	-0.0512522	0.0538138
6:32358345:C:A	4	0.568015	0.0368654	0.0645655
6:32358368:T:C	4	0.424083	0.0516808	0.0646528
6:32358513:G:A	5	0.528098	-0.0352918	0.0559377
6:32358533:A:G	4	0.568015	0.0368654	0.0645655
6:32358689:A:G	4	0.0100997	0.175709	0.0683054
6:32359121:G:A	4	0.0500434	-0.108273	0.0552526
6:32359431:T:C	4	0.568015	0.0368654	0.0645655
6:32359460:G:A	6	0.436175	0.0418293	0.053719
6:32359502:A:G	5	0.664387	-0.0476674	0.109867
6:32359617:A:C	4	0.524559	0.0412763	0.0648659
6:32359916:T:A	4	0.000650937	0.264488	0.077575
6:32360341:C:A	4	0.525308	0.0405339	0.0638144
6:32360488:G:T	6	0.417539	0.0593578	0.0732182
6:32360915:A:G	4	0.0142285	0.233114	0.0950924
6:32361003:C:T	4	0.430025	0.0514515	0.0651988
6:32361111:C:T	6	0.155946	-0.0630847	0.0444622
6:32361388:C:T	6	0.388694	0.0483527	0.0560943
6:32361469:C:T	4	0.515701	0.0421449	0.0648396
6:32362416:T:G	4	0.102702	-0.0965506	0.0591647
6:32362532:A:G	2	0.338433	-0.281224	0.293778
6:32362639:G:A	6	0.276033	0.0643907	0.0591134
6:32362669:T:G	6	0.276033	0.0643907	0.0591134
6:32362702:T:C	6	0.276033	0.0643907	0.0591134
6:32362741:C:T	5	0.543123	0.0386779	0.0636049
6:32363215:T:C	6	0.00746837	0.159502	0.0596225
6:32363816:T:C	6	0.155946	-0.0630847	0.0444622
6:32363844:C:T	6	0.021463	-0.121161	0.0526847
6:32363955:T:C	6	0.155946	-0.0630847	0.0444622
6:32364092:A:G	5	0.975919	-0.00673974	0.223274
6:32364190:A:G	5	0.243561	0.0854433	0.0732707
6:32364356:A:G	4	0.0500434	-0.108273	0.0552526
6:32365580:A:G	6	0.213644	-0.0634075	0.0509868
6:32365840:T:C	6	0.213644	-0.0634075	0.0509868
6:32365971:G:A	4	0.568015	0.0368654	0.0645655
6:32366226:G:A	6	1.381e-07	-0.41052	0.0779306
6:32366421:T:C	5	0.238529	0.0685077	0.0581228
6:32367259:T:G	6	0.260411	0.0673855	0.0598758
6:32367451:T:A	4	0.568015	0.0368654	0.0645655
6:32367515:T:C	5	0.853993	0.0114988	0.0624848
6:32367604:T:C	6	0.430684	0.0441909	0.0560783
6:32367722:A:G	4	0.0621446	-0.105649	0.0566402
6:32367777:A:T	4	0.0500434	-0.108273	0.0552526
6:32367795:G:T	6	0.220675	-0.0569867	0.0465298
6:32367927:A:G	4	0.572391	0.0365902	0.0648148
6:32368075:C:A	4	2.86479e-06	-0.424678	0.0907377
6:32368087:T:C	6	0.0211395	-0.121055	0.0525076
6:32368154:G:T	5	0.975919	-0.00673974	0.223274
6:32369355:C:T	6	0.27942	0.0642988	0.0594466
6:32369643:A:G	4	0.457119	0.0480705	0.0646457
6:32369886:A:G	4	0.457119	0.0480705	0.0646457
6:32370347:G:T	4	0.426732	0.0524294	0.0659659
6:32370616:T:C	6	0.021463	-0.121161	0.0526847
6:32370684:A:G	6	0.021463	-0.121161	0.0526847
6:32370791:G:A	4	0.529072	-0.0917387	0.14575
6:32370835:T:C	6	0.150715	-0.0645389	0.0449119
6:32370859:C:T	6	0.0598273	0.2532	0.134533
6:32370879:C:T	5	0.188158	0.0813751	0.0618329
6:32371179:G:C	6	0.021463	-0.121161	0.0526847
6:32371266:C:T	4	0.320251	0.310743	0.312637
6:32371500:G:A	5	0.042301	0.18392	0.0905765
6:32371619:A:G	5	0.035452	-0.113405	0.0539215
6:32371915:C:T	6	1.55251e-05	-0.271011	0.0627181
6:32372963:G:A	5	0.540964	0.0393202	0.0643164
6:32373059:G:A	2	0.338433	-0.281224	0.293778
6:32373185:T:C	4	0.566471	0.0374103	0.0652594
6:32373232:G:T	6	0.272866	0.0654419	0.0596833
6:32373286:G:A	5	0.00095114	0.259248	0.0784507
6:32373312:C:T	6	0.425889	0.0448808	0.0563655
6:32373374:C:T	4	0.566471	0.0374103	0.0652594
6:32373801:T:G	5	0.1657	-0.0693783	0.0500509
6:32374131:C:G	4	0.0500434	-0.108273	0.0552526
6:32374382:C:A	6	0.257121	0.0685241	0.0604683
6:32374595:A:G	6	0.00884115	0.156641	0.0598293
6:32374622:A:T	4	0.0500434	-0.108273	0.0552526
6:32375330:G:A	6	0.707013	-0.0151515	0.0403105
6:32375352:A:C	6	0.699561	-0.0155489	0.0402912
6:32375431:T:C	6	0.000260201	-0.264648	0.0724664
6:32375745:G:A	6	0.0983086	0.0668411	0.0404336
6:32375909:G:A	6	9.50874e-08	-0.406242	0.0761342
6:32375973:C:A	6	1.55251e-05	-0.271011	0.0627181
6:32376176:C:T	6	0.167161	-0.0605379	0.0438241
6:32376348:G:A	6	1.37886e-05	-0.273186	0.0628418
6:32376471:A:C	6	0.192033	-0.0592023	0.04538
6:32376746:C:T	6	0.021463	-0.121161	0.0526847
6:32376788:C:T	6	0.00474494	0.106452	0.0376973
6:32377061:C:T	6	0.0789498	0.0698954	0.0397853
6:32377284:C:T	6	0.147403	0.0984724	0.0679699
6:32378866:T:G	6	0.0876151	0.0675981	0.0395747
6:32378982:A:G	6	0.0876151	0.0675981	0.0395747
6:32379101:T:C	6	0.0876151	0.0675981	0.0395747
6:32379489:C:T	6	0.024781	-0.11806	0.0525927
6:32379506:G:A	5	0.146683	0.184108	0.126853
6:32379535:T:C	6	0.0699655	0.104287	0.0575491
6:32379605:C:A	2	0.968971	0.00354787	0.0912066
6:32379736:G:A	6	0.129567	0.104465	0.0689169
6:32379740:C:T	6	1.66961e-06	-0.361609	0.0754959
6:32380190:G:A	6	0.0876151	0.0675981	0.0395747
6:32380208:A:G	5	0.000803803	0.167963	0.0501159
6:32380262:A:G	6	0.0876151	0.0675981	0.0395747
6:32380678:C:A	6	0.0115379	-0.356864	0.141278
6:32380909:A:C	4	0.0960842	0.121449	0.0729799
6:32381461:C:T	6	0.19746	0.0534633	0.0414823
6:32381939:T:C	6	0.000503838	0.131888	0.0379129
6:32383108:A:G	5	1.25611e-07	-0.25041	0.04738
6:32383138:A:G	6	0.267721	-0.0560264	0.0505505
6:32383223:T:C	6	0.596231	0.041688	0.078682
6:32383246:T:G	4	0.876247	-0.0137891	0.0885455
6:32383307:T:G	4	0.876247	-0.0137891	0.0885455
6:32383360:G:A	4	0.876247	-0.0137891	0.0885455
6:32383410:G:T	4	0.876247	-0.0137891	0.0885455
6:32383441:T:G	6	0.596231	0.041688	0.078682
6:32383837:G:A	4	0.876247	-0.0137891	0.0885455
6:32383858:G:T	5	0.452543	0.0608776	0.0810422
6:32384077:C:T	4	0.876247	-0.0137891	0.0885455
6:32384527:T:C	5	0.00260738	-0.250706	0.0832747
6:32384677:A:C	5	0.713542	-0.0313846	0.0854926
6:32384721:A:G	5	3.16818e-05	-0.214983	0.0516657
6:32384801:A:T	4	0.0113559	-0.232129	0.0916942
6:32384900:T:C	4	0.876247	-0.0137891	0.0885455
6:32385099:G:A	4	0.876247	-0.0137891	0.0885455
6:32385414:A:C	4	0.0806053	-0.264441	0.151353
6:32385453:G:A	4	4.55394e-05	-0.213483	0.0523575
6:32385470:A:G	6	0.474649	0.0568764	0.0795546
6:32385573:G:A	6	0.596231	0.041688	0.078682
6:32385605:C:A	4	0.876247	-0.0137891	0.0885455
6:32385653:A:G	4	0.876247	-0.0137891	0.0885455
6:32385750:T:C	4	4.55394e-05	-0.213483	0.0523575
6:32385782:C:A	6	0.596231	0.041688	0.078682
6:32385873:C:T	6	0.596231	0.041688	0.078682
6:32386964:T:C	4	4.02701e-05	-0.214522	0.0522471
6:32387278:T:A	4	0.876247	-0.0137891	0.0885455
6:32387752:A:C	6	0.596231	0.041688	0.078682
6:32387780:G:T	6	0.596231	0.041688	0.078682
6:32387809:T:C	6	7.40633e-07	-0.293127	0.0592128
6:32387860:C:T	4	0.876247	-0.0137891	0.0885455
6:32388144:C:T	6	0.0157315	0.100049	0.0414266
6:32388275:C:T	6	0.00151631	0.114281	0.0360331
6:32388308:C:T	4	0.636829	-0.041205	0.0872733
6:32388317:A:G	6	8.61048e-08	-0.364899	0.0681565
6:32388574:T:C	4	0.876247	-0.0137891	0.0885455
6:32388709:T:C	5	0.558511	-0.0421636	0.0720679
6:32389305:T:C	5	0.0154948	-0.0962837	0.0397768
6:32389545:A:G	4	0.850401	0.0166852	0.0884656
6:32389648:A:G	5	0.00450185	-0.146286	0.0514969
6:32390748:C:T	4	0.941789	0.00648702	0.0888373
6:32390857:G:A	6	9.08879e-07	0.201886	0.0411139
6:32391516:G:A	5	0.335558	0.0782572	0.0812658
6:32391988:C:T	4	3.26601e-06	-0.349261	0.0750559
6:32392205:G:A	6	1.33563e-08	-0.410105	0.0721832
6:32392821:G:A	4	2.5159e-06	-0.394335	0.0837792
6:32392906:C:A	4	0.462339	0.114296	0.155505
6:32392945:C:A	4	0.941789	0.00648702	0.0888373
6:32393093:A:G	4	3.26601e-06	-0.349261	0.0750559
6:32393141:G:T	6	5.76577e-08	-0.352532	0.0649718
6:32393235:G:C	4	0.462339	0.114296	0.155505
6:32393259:C:T	4	3.26601e-06	-0.349261	0.0750559
6:32394313:A:C	4	0.000264859	-0.20881	0.0572483
6:32394507:C:A	4	0.00215727	0.198804	0.0648061
6:32394913:G:A	6	0.878935	0.00614168	0.040321
6:32395036:C:T	6	3.56299e-07	0.205125	0.0402921
6:32395568:G:T	6	1.50291e-08	-0.234051	0.0413428
6:32395835:A:G	4	0.0030342	0.171471	0.0578462
6:32395942:C:T	6	1.23378e-08	-0.513783	0.0902166
6:32396146:G:T	4	0.481739	0.0899788	0.1279
6:32396475:A:G	6	0.328467	-0.0433252	0.0443358
6:32396506:A:G	4	0.0030342	0.171471	0.0578462
6:32396615:G:T	6	0.00250483	0.156516	0.0517794
6:32397049:G:A	6	0.00250483	0.156516	0.0517794
6:32397403:T:G	6	1.50291e-08	-0.234051	0.0413428
6:32397712:A:C	4	0.0030342	0.171471	0.0578462
6:32397784:G:A	6	0.000193959	0.195622	0.0524912
6:32398170:C:T	6	0.313006	0.072108	0.0714695
6:32398202:G:A	6	1.25498e-17	-0.313059	0.0366247
6:32398648:G:A	4	0.0030342	0.171471	0.0578462
6:32398975:C:T	4	0.0030342	0.171471	0.0578462
6:32399022:A:G	4	0.0030342	0.171471	0.0578462
6:32399158:C:T	4	0.0030342	0.171471	0.0578462
6:32399187:C:A	6	5.03612e-22	-0.377473	0.0391265
6:32399286:A:G	4	0.000422565	0.218581	0.0619988
6:32399636:G:A	5	0.0305839	0.185002	0.0855524
6:32399833:G:A	6	1.25498e-17	-0.313059	0.0366247
6:32399842:T:C	6	0.00250483	0.156516	0.0517794
6:32400070:G:A	6	1.25498e-17	-0.313059	0.0366247
6:32400088:C:T	5	2.58647e-07	0.214206	0.0415826
6:32400190:T:C	6	0.000158487	0.205278	0.0543441
6:32400344:C:A	5	0.0730622	0.0858399	0.0478899
6:32400520:G:A	6	0.00250483	0.156516	0.0517794
6:32400939:G:C	4	0.181225	0.0744598	0.055692
6:32401079:A:G	6	0.833652	0.0273487	0.13022
6:32401217:C:T	6	9.23779e-10	0.22919	0.0374367
6:32401327:C:T	6	0.000158487	0.205278	0.0543441
6:32401534:C:T	4	0.0030342	0.171471	0.0578462
6:32402464:T:C	6	1.25498e-17	-0.313059	0.0366247
6:32402705:G:A	6	0.00810729	0.112075	0.0423312
6:32402889:G:A	6	1.25498e-17	-0.313059	0.0366247
6:32403934:C:T	4	0.0030342	0.171471	0.0578462
6:32404135:A:G	4	0.0030342	0.171471	0.0578462
6:32404213:C:T	6	0.00250483	0.156516	0.0517794
6:32404377:A:C	5	0.424676	0.122709	0.153706
6:32404878:T:G	6	0.00250483	0.156516	0.0517794
6:32405026:G:A	4	0.000155998	-0.290984	0.076953
6:32405062:G:T	4	0.0030342	0.171471	0.0578462
6:32405076:G:C	4	0.0030342	0.171471	0.0578462
6:32405192:T:G	6	9.23779e-10	0.22919	0.0374367
6:32405580:A:T	4	0.233476	0.097211	0.0815903
6:32405821:T:C	4	9.53506e-08	-0.298957	0.0560331
6:32405835:C:T	4	0.233476	0.097211	0.0815903
6:32405865:A:C	5	0.214626	-0.0628783	0.0506697
6:32406342:A:C	6	5.44956e-11	0.245718	0.0374679
6:32406473:A:G	4	0.00121594	0.201321	0.0622301
6:32406579:T:C	4	0.462339	0.114296	0.155505
6:32406887:C:T	3	0.0247306	0.178087	0.0793056
6:32407153:A:T	4	0.0030342	0.171471	0.0578462
6:32407709:C:A	6	1.23339e-05	-0.173022	0.0395786
6:32407773:G:C	4	4.48333e-07	-0.432042	0.0856003
6:32408012:G:A	6	0.287539	-0.0461991	0.0434392
6:32408044:A:C	6	0.00285969	0.140253	0.0470265
6:32408735:A:C	4	0.742766	0.0166041	0.0505925
6:32408842:A:G	6	0.462468	0.0579649	0.0788865
6:32409141:C:A	6	0.0230985	0.188996	0.083192
6:32409242:C:A	6	0.00652562	0.100725	0.0370297
6:32409484:C:T	6	7.93624e-05	0.186115	0.0471617
6:32409499:A:G	4	0.00403428	0.217255	0.0755546
6:32409530:G:A	6	1.5122e-06	0.17364	0.0361026
6:32409708:C:T	4	0.000157573	0.24121	0.063832
6:32409872:G:T	4	0.148188	0.230847	0.15965
6:32409996:T:C	6	0.362126	-0.0532784	0.0584627
6:32410137:T:C	5	2.46564e-08	0.257419	0.0461681
6:32410215:T:C	4	0.000271965	-0.229329	0.0629915
6:32410576:T:C	6	4.84013e-10	0.269127	0.0432388
6:32410691:G:A	6	0.462468	0.0579649	0.0788865
6:32410716:G:A	6	2.7329e-06	0.169737	0.0361918
6:32410987:A:G	6	0.651825	0.0505957	0.112129
6:32411035:A:C	6	0.00839772	0.103353	0.0392137
6:32411307:C:T	6	0.000108587	-0.208585	0.0538902
6:32411362:A:C	4	0.000160709	0.230739	0.0611407
6:32411376:T:G	6	0.462468	0.0579649	0.0788865
6:32411523:T:C	6	2.42884e-06	0.171252	0.0363283
6:32411646:T:G	6	0.00694776	0.104842	0.0388398
6:32411726:G:A	6	3.04024e-05	0.214213	0.0513647
6:32411833:C:T	6	0.00216567	0.114821	0.0374436
6:32411846:C:G	5	5.68064e-09	0.283181	0.0486073
6:32412380:C:T	6	0.120068	0.27831	0.179037
6:32412435:G:A	6	0.0015212	0.17626	0.0555919
6:32412539:A:G	6	0.00666143	0.105764	0.0389797
6:32412580:T:C	6	0.000138139	0.202636	0.0531647
6:32412592:G:A	6	0.000161036	-0.203608	0.0539588
6:32412809:T:A	6	0.000161036	-0.203608	0.0539588
6:32413051:A:G	6	0.803526	0.0331385	0.133201
6:32413150:G:A	6	0.00666143	0.105764	0.0389797
6:32413317:G:T	6	2.94779e-10	0.27223	0.0432009
6:32413459:G:A	6	0.00666143	0.105764	0.0389797
6:32413545:G:A	5	0.850747	0.0252832	0.134366
6:32413557:T:C	4	0.261237	0.145124	0.129174
6:32413560:T:C	6	0.00155305	0.20818	0.0657842
6:32414273:T:C	6	0.00625135	0.106779	0.0390517
6:32414287:T:C	6	0.000409067	0.138355	0.0391478
6:32415080:G:A	6	0.581324	-0.0253986	0.0460576
6:32415109:T:G	6	3.95661e-06	0.207618	0.0450009
6:32415153:C:T	6	5.18277e-07	0.222178	0.0442637
6:32415218:G:A	4	0.00434574	0.213655	0.0749165
6:32415386:G:A	6	3.59113e-09	-0.225138	0.0381461
6:32415637:G:T	4	0.000160709	0.230739	0.0611407
6:32415762:A:G	4	0.000160709	0.230739	0.0611407
6:32415858:A:G	4	0.000160709	0.230739	0.0611407
6:32416052:A:G	4	0.000160709	0.230739	0.0611407
6:32417393:C:T	3	0.00537822	0.189736	0.0681655
6:32417891:C:G	4	0.000160709	0.230739	0.0611407
6:32418031:A:C	6	0.0401315	-0.0911894	0.0444308
6:32418848:G:A	5	0.000301618	0.217877	0.0602886
6:32419204:G:A	6	2.44688e-05	0.222783	0.0527967
6:32419464:G:A	6	0.0012686	0.179098	0.0555688
6:32419880:T:C	4	0.000160709	0.230739	0.0611407
6:32420179:C:T	6	0.000621068	0.133765	0.039087
6:32423021:G:A	6	0.0015212	0.17626	0.0555919
6:32424380:G:A	6	0.0015212	0.17626	0.0555919
6:32424882:T:C	6	0.0401315	-0.0911894	0.0444308
6:32424966:T:G	6	0.0015212	0.17626	0.0555919
6:32425304:A:G	6	0.0015212	0.17626	0.0555919
6:32425672:G:T	4	0.000160709	0.230739	0.0611407
6:32426873:T:C	4	0.000762566	0.215007	0.0638756
6:32427155:C:A	6	0.0105687	0.111928	0.0437791
6:32427179:A:T	5	0.504987	0.0416846	0.0625272
6:32427310:T:C	4	0.00046085	0.219019	0.0625315
6:32427361:C:T	5	0.000278166	0.230232	0.0633405
6:32427572:C:G	6	0.512935	0.0279055	0.042651
6:32427748:C:T	6	0.000338291	0.142249	0.0396892
6:32427789:T:C	6	0.106921	0.062752	0.0389236
6:32427894:T:C	4	0.000293709	0.227532	0.0628404
6:32428115:G:A	6	4.46468e-08	-0.216071	0.0394909
6:32428285:C:T	6	0.0672446	0.0727536	0.0397553
6:32428397:C:A	6	0.00259036	-0.232691	0.0772397
6:32428500:G:T	6	0.00261705	0.171119	0.0568603
6:32428715:G:A	4	1.19123e-07	-0.227418	0.0429509
6:32429582:A:G	6	0.122708	0.10301	0.0667376
6:32429594:A:G	6	0.000746489	0.127964	0.0379501
6:32429643:T:C	4	1.34075e-07	-0.227441	0.0431315
6:32430167:A:C	6	0.236965	0.0455756	0.0385383
6:32430326:T:A	4	1.34075e-07	-0.227441	0.0431315
6:32430368:C:A	6	0.0268046	0.158782	0.0717059
6:32430752:C:T	6	0.236965	0.0455756	0.0385383
6:32431129:C:T	6	0.236965	0.0455756	0.0385383
6:32431147:A:G	6	0.000764746	0.128231	0.0381044
6:32431358:T:G	6	0.073276	0.0719135	0.0401503
6:32432340:T:C	6	0.308837	-0.0586861	0.0576673
6:32432406:A:G	5	0.350497	0.0389888	0.0417606
6:32432464:G:T	6	0.888763	-0.0137001	0.0979495
6:32432646:G:A	6	5.48008e-05	-0.21705	0.0538032
6:32432835:C:T	4	1.34075e-07	-0.227441	0.0431315
6:32433067:A:G	6	5.85813e-11	-0.330372	0.0504592
6:32433085:A:T	4	0.313047	0.0863441	0.0855867
6:32433167:G:T	6	1.5118e-08	-0.227872	0.0402585
6:32434349:C:T	4	1.34075e-07	-0.227441	0.0431315
6:32434361:C:A	4	1.34075e-07	-0.227441	0.0431315
6:32434939:T:C	6	0.236965	0.0455756	0.0385383
6:32435044:T:C	6	0.000683161	0.129387	0.038097
6:32435123:A:G	5	0.351417	0.0388587	0.0417008
6:32438542:T:C	6	1.5118e-08	-0.227872	0.0402585
6:32438598:T:C	5	0.350497	0.0389888	0.0417606
6:32438648:C:T	4	1.86251e-07	-0.22319	0.0428177
6:32439323:C:T	4	0.506008	0.0329032	0.0494736
6:32439508:G:A	4	0.120573	0.0776513	0.050021
6:32439696:T:G	4	0.0014663	0.173544	0.0545516
6:32439828:G:A	5	9.53863e-09	-0.231676	0.0403705
6:32440487:T:C	6	0.00227775	0.152364	0.0499324
6:32441008:C:T	4	1.34075e-07	-0.227441	0.0431315
6:32441046:G:A	6	0.00144878	0.156266	0.0490669
6:32441934:T:C	6	0.23032	0.048824	0.0407024
6:32443269:A:C	5	0.0696884	0.0793631	0.043752
6:32444455:T:C	6	0.333119	0.0382188	0.0394883
6:32446518:C:T	6	0.324118	0.041788	0.04238
6:32448763:A:G	5	0.00374112	0.179832	0.0620279
6:32448904:A:G	5	0.00376354	-0.188583	0.0650885
6:32449411:T:C	6	0.00143946	-0.132021	0.0414299
6:32451613:A:C	4	0.261367	-0.0647683	0.0576658
6:32452407:C:T	4	0.000635671	-0.244017	0.0714352
6:32452767:G:A	5	0.00529938	-0.140917	0.0505397
6:32458168:T:C	5	7.50833e-07	-0.294371	0.0594961
6:32494038:T:C	3	0.000116517	-0.360084	0.0934471
6:32501715:G:A	6	1.57554e-06	0.274437	0.0571575
6:32509357:G:T	5	1.85012e-10	-0.272146	0.042701
6:32510104:T:C	4	5.48536e-06	0.263896	0.0580589
6:32511672:T:A	5	0.00484841	0.153327	0.0544304
6:32512164:C:T	4	2.64693e-05	0.242065	0.0576086
6:32512613:C:T	4	0.0547724	0.140445	0.0731228
6:32519005:C:T	6	0.214829	0.070487	0.0568263
6:32527045:T:G	5	7.06136e-05	-0.319089	0.0802899
6:32535889:G:T	4	0.0583131	0.13671	0.0722056
6:32537530:C:T	3	0.297135	0.0498945	0.047856
rs545690952_._	5	3.98398e-05	-0.197279	0.0480184
6:32546879:A:G	4	1.9122e-05	-0.236112	0.0552322
6:32548464:G:A	6	0.0190928	0.189117	0.0806913
6:32560240:C:T	3	8.87445e-06	-0.171122	0.0385157
6:32560859:A:C	6	4.12946e-14	-0.341547	0.045197
6:32561250:A:G	5	1.19052e-09	0.28973	0.0476411
6:32561334:C:G	5	0.236103	-0.101693	0.0858328
6:32561465:C:T	4	0.544269	-0.0535077	0.0882427
6:32564985:C:T	4	1.93656e-09	0.283528	0.0472307
6:32565854:C:T	4	0.0460607	0.128775	0.0645542
6:32566156:G:A	6	4.26301e-11	0.299966	0.0454864
6:32566232:G:T	6	0.0617842	-0.0706194	0.0378081
6:32566294:T:C	4	0.054397	-0.0807938	0.042
6:32566398:G:A	5	0.143379	-0.125833	0.0859914
6:32567784:A:C	6	0.179164	-0.092219	0.0686493
6:32569667:G:T	5	1.92794e-13	-0.371731	0.0505502
6:32569687:A:G	6	0.0205291	0.188028	0.0811677
6:32570400:T:C	4	3.06694e-12	-0.307218	0.044048
6:32570513:G:A	5	0.171342	0.261994	0.191529
6:32570839:A:G	4	0.0263768	0.137996	0.0621428
6:32572113:G:A	6	0.849019	-0.0071341	0.0374749
6:32572202:C:T	4	1.09786e-17	0.31479	0.0367608
6:32572251:T:C	4	2.97144e-13	-0.383661	0.0525874
6:32573471:A:G	6	0.00831181	0.140911	0.053393
6:32573562:T:C	5	0.0540387	-0.128913	0.0669149
6:32573991:T:G	4	0.22117	0.097256	0.0794949
6:32574060:A:C	5	0.119593	0.103525	0.0665122
6:32574190:A:G	6	3.51701e-05	-0.148576	0.0359129
6:32574479:G:T	6	0.0383507	-0.0778542	0.037591
6:32574603:G:A	4	0.00153586	-0.287573	0.0907793
6:32575369:G:T	6	0.13887	0.0979208	0.0661622
6:32575432:C:T	6	0.802837	-0.0308663	0.123625
6:32575524:G:T	6	0.484903	0.0282223	0.0404078
6:32575605:G:A	4	0.00192774	-0.188533	0.0607947
6:32575735:A:G	4	0.0175799	0.174191	0.0733637
6:32575983:A:G	6	0.000704358	0.185158	0.054653
6:32576036:C:T	4	9.63457e-08	-0.393264	0.0737349
6:32576478:T:C	6	0.00604344	0.147141	0.0535951
6:32577380:A:G	6	0.000175547	-0.196469	0.0523662
6:32577693:G:C	4	7.23055e-07	-0.315748	0.0637223
6:32577847:G:T	4	3.51224e-08	-0.400941	0.0727162
6:32577889:T:C	5	0.00499994	0.155638	0.0554456
6:32578100:G:A	4	9.63457e-08	-0.393264	0.0737349
6:32579708:T:C	6	0.00216822	-0.113186	0.0369145
6:32580084:A:G	4	0.0460607	0.128775	0.0645542
6:32580617:T:A	6	2.61279e-10	-0.352542	0.0557804
6:32581096:T:C	5	0.000438989	0.206038	0.058609
6:32581157:G:A	6	1.43421e-07	0.366109	0.0695918
6:32581491:C:T	4	8.58269e-08	-0.386073	0.0721034
6:32581889:C:T	6	0.0205291	0.188028	0.0811677
6:32581973:G:A	4	0.000446525	-0.19332	0.0550621
6:32582075:G:A	6	0.0764259	-0.0669452	0.0377835
6:32582354:C:T	5	0.0223662	0.094161	0.0412247
6:32582711:A:C	5	0.428399	0.0326706	0.0412542
6:32582796:A:G	5	8.65465e-08	-0.325564	0.0608199
6:32583159:T:C	5	0.122975	0.0629357	0.0408036
6:32583212:A:G	6	0.0768349	-0.0632432	0.0357437
6:32583274:G:T	6	0.503539	-0.0344861	0.0515539
6:32583299:C:T	6	0.190781	0.0489282	0.0373992
6:32583328:T:C	6	0.532893	-0.0231557	0.0371326
6:32583357:A:T	4	2.93996e-08	-0.320212	0.0577481
6:32583543:A:G	4	0.179446	0.1131	0.084248
6:32583742:G:A	6	0.00358709	-0.137372	0.0471685
6:32584014:T:C	4	0.234751	0.101911	0.0857687
6:32584237:C:T	4	3.98817e-06	0.362585	0.0786178
6:32584625:A:G	4	2.62065e-07	0.227178	0.0441218
6:32584901:A:G	6	0.29844	0.103803	0.0998315
6:32585775:G:A	4	0.156699	0.130338	0.0920298
6:32586019:A:G	4	0.234751	0.101911	0.0857687
6:32586024:A:G	4	1.67291e-05	-0.286214	0.0664904
6:32586236:C:A	5	0.000622139	0.139665	0.0408164
6:32586831:C:T	4	0.910861	0.00512674	0.0457937
6:32586854:G:A	5	0.138983	0.104828	0.0708495
6:32587782:C:T	6	7.22227e-11	0.256074	0.0392995
6:32589000:G:T	6	5.32392e-21	-0.381919	0.0406185
6:32589095:A:G	6	2.08339e-06	0.305352	0.0643502
6:32589101:T:G	4	3.98817e-06	0.362585	0.0786178
6:32589282:G:A	4	1.23644e-16	-0.366187	0.0442279
6:32589842:G:A	3	0.373692	0.0837427	0.0941375
6:32590501:A:C	6	0.812132	0.00866167	0.0364431
6:32590722:G:T	4	6.22809e-05	0.234718	0.058621
6:32590771:T:C	5	0.208641	-0.0528055	0.0419987
6:32590899:G:T	6	0.0013059	-0.121251	0.0377179
6:32590925:G:A	6	0.00044917	-0.143446	0.040875
6:32590953:T:C	6	0.0013059	-0.121251	0.0377179
6:32590990:T:C	6	1.01775e-08	0.292136	0.0510037
6:32591058:A:C	4	0.156699	0.130338	0.0920298
6:32591128:G:A	4	2.59752e-18	-0.377561	0.0432598
6:32591476:C:T	4	0.930801	0.00443402	0.0510616
6:32591666:C:T	4	0.963265	0.00236685	0.0513904
6:32592710:T:C	6	0.0043611	0.103762	0.0363977
6:32592737:A:G	5	0.000547057	-0.225197	0.06515
6:32592796:C:T	6	0.770304	-0.0119704	0.0409977
6:32594328:C:T	6	0.304552	0.0428831	0.0417671
6:32595060:A:G	5	0.00759352	0.0951333	0.0356354
6:32596036:C:A	3	0.19895	0.0798421	0.0621558
6:32597110:G:T	6	0.0404523	0.344778	0.168258
6:32599337:C:T	6	2.98489e-14	0.284794	0.0374779
6:32599999:G:A	6	2.27129e-06	-0.175636	0.0371507
6:32600317:T:C	4	9.1623e-07	-0.201519	0.0410524
6:32600375:T:C	6	0.000342511	0.191595	0.0535057
6:32600501:A:G	6	3.25642e-13	0.263265	0.0361461
6:32600803:T:C	6	2.01949e-12	0.252117	0.0358471
6:32602269:G:T	6	0.00833271	-0.100895	0.0382425
6:32602396:C:T	6	0.0889193	-0.0702174	0.041277
6:32602482:T:C	6	0.340136	0.0404808	0.0424373
6:32603075:T:G	6	0.000467584	-0.216976	0.0620166
6:32603374:C:T	6	0.000529586	0.17493	0.0504801
6:32605039:G:T	4	0.036877	-0.188087	0.0901179
6:32605284:G:A	5	9.06959e-05	0.335836	0.085799
6:32605884:C:T	6	3.39403e-08	-0.537563	0.0973883
6:32609094:C:T	4	8.84688e-12	-0.328934	0.0482017
6:32609126:T:C	5	6.49799e-17	0.323342	0.0386966
6:32609581:C:T	6	9.33666e-05	-0.250985	0.0642364
6:32609789:A:G	3	0.00029041	-0.338885	0.0935189
6:32610310:C:T	4	0.433746	0.144063	0.184036
6:32610908:C:T	3	0.0434153	-0.0942501	0.0466656
6:32610976:A:C	4	0.0506628	0.152495	0.0780293
6:32610994:C:A	6	6.74218e-22	-0.377426	0.0392435
6:32611641:A:G	6	0.0132138	-0.0925584	0.0373527
6:32614917:C:T	4	0.00350103	0.129856	0.0444721
6:32620283:C:T	6	7.20669e-13	-0.241535	0.0336612
6:32620572:G:A	5	7.10187e-09	0.207537	0.0358533
6:32623150:T:C	6	5.6597e-26	-0.457189	0.0433772
6:32623193:G:A	3	1.65719e-13	-0.466832	0.0633088
6:32624874:C:A	6	0.0356752	0.293926	0.139924
6:32626021:G:A	4	0.00581002	-0.251119	0.0910406
6:32626040:C:T	6	0.267716	0.0569373	0.0513717
6:32626086:G:A	6	7.96893e-08	-0.205318	0.0382497
6:32626249:T:C	5	2.43686e-10	-0.254139	0.0401425
6:32626272:C:A	6	1.9744e-16	-0.461807	0.0561561
6:32626311:T:C	5	1.63436e-15	0.287948	0.0361455
6:32627700:A:G	6	2.46448e-16	0.313207	0.03821
6:32627747:A:G	6	7.46209e-07	0.199711	0.0403542
6:32627833:A:G	5	1.0393e-65	-0.50447	0.0294654
6:32628030:G:A	6	4.21751e-71	-0.4967	0.0278593
6:32628428:C:A	6	1.65076e-12	-0.526824	0.0746083
6:32629385:C:A	3	2.74084e-06	0.236628	0.0504609
6:32629680:A:G	5	0.0900898	-0.0711443	0.0419749
6:32633159:T:C	4	3.6243e-10	-0.369604	0.0589536
6:32635949:G:A	6	3.62162e-30	-0.455613	0.0399223
6:32635974:A:G	4	6.11986e-13	-0.432847	0.0601361
6:32636063:G:A	5	1.34473e-14	-0.445414	0.0578346
6:32636364:G:A	6	0.882439	0.00577693	0.0390654
6:32636433:A:G	6	0.00593104	0.272254	0.0989448
6:32636866:A:T	4	1.79953e-16	0.322751	0.0391938
6:32637121:G:A	6	0.0763405	0.078742	0.0444286
6:32637197:T:G	6	0.193723	0.0582105	0.0447896
6:32637418:G:A	6	4.17275e-09	-0.215084	0.0365963
6:32638315:G:A	6	1.52719e-11	0.242736	0.0359859
6:32639163:C:T	4	1.94687e-20	-0.405657	0.0437828
6:32640336:G:A	6	0.127565	0.0672397	0.044127
6:32648500:G:T	4	0.0868155	0.142104	0.0829831
6:32650631:C:A	1	NA	NA	NA
6:32650809:C:T	6	0.0516903	0.0858049	0.0440996
6:32651117:T:G	6	4.89054e-11	-0.240796	0.0366272
6:32651641:G:T	4	3.51367e-12	-0.546763	0.078609
6:32651894:A:G	5	3.27891e-10	0.251352	0.0399925
6:32652359:A:C	5	2.37959e-10	0.228711	0.0361051
6:32653018:T:C	6	0.103753	-0.066787	0.041051
6:32653070:G:A	6	2.12103e-30	-0.453361	0.039564
6:32653385:T:G	6	1.34837e-30	-0.460613	0.0400599
6:32653435:G:A	4	1.10353e-23	-0.448927	0.0447499
6:32653598:G:A	4	8.24084e-06	0.259906	0.0582903
6:32654454:C:A	6	0.0955084	0.152013	0.0911879
6:32654714:T:C	4	0.0086339	-0.241328	0.0918919
6:32655624:T:C	4	0.00533502	0.292513	0.104991
6:32657227:T:C	5	0.205582	0.188066	0.148574
6:32657255:C:T	4	4.19904e-19	-0.474978	0.0531795
6:32657436:T:C	4	3.51367e-12	-0.546763	0.078609
6:32657543:G:T	6	4.78832e-11	0.242689	0.0368975
6:32657578:T:C	6	0.00202984	-0.112149	0.0363433
6:32657916:T:C	4	4.70241e-09	-0.453772	0.0774702
6:32658079:T:C	6	3.471e-25	-0.479297	0.046229
6:32658128:G:A	6	0.000414164	0.181398	0.0513747
6:32658310:G:A	6	0.285341	0.0400459	0.0374822
6:32658998:T:C	4	0.18526	0.215144	0.162406
6:32659158:G:A	6	0.506735	-0.0252759	0.0380702
6:32659582:A:G	4	4.70241e-09	-0.453772	0.0774702
6:32659822:G:T	4	2.39785e-07	-0.371865	0.07199
6:32659838:T:C	4	0.153537	0.219304	0.153666
6:32659839:G:A	4	0.0086339	-0.241328	0.0918919
6:32659878:A:G	4	0.322184	-0.0431434	0.0435801
6:32660375:A:G	6	0.0274892	0.0840968	0.0381478
6:32660943:A:G	6	0.313926	-0.038991	0.0387193
6:32663555:G:T	4	0.000119452	0.213642	0.0555311
6:32663564:A:G	6	8.67279e-08	-0.209667	0.0391715
6:32663644:G:A	5	9.50593e-09	0.277497	0.0483502
6:32663764:G:A	4	8.24084e-06	0.259906	0.0582903
6:32663851:C:T	6	0.502745	-0.0257998	0.038497
6:32663919:A:G	4	2.39785e-07	-0.371865	0.07199
6:32664093:T:G	4	2.39785e-07	-0.371865	0.07199
6:32664163:A:C	6	0.000582742	-0.137079	0.0398541
6:32664332:T:C	6	0.000582742	-0.137079	0.0398541
6:32664458:T:C	6	0.0274892	0.0840968	0.0381478
6:32664880:T:G	6	0.0274892	0.0840968	0.0381478
6:32664960:A:G	6	0.114426	0.0705823	0.0447118
6:32665420:T:G	4	8.24084e-06	0.259906	0.0582903
6:32665616:G:T	6	0.0521821	-0.0793983	0.0408926
6:32665640:G:T	4	0.0086339	-0.241328	0.0918919
6:32665728:A:G	6	5.65977e-11	-0.34395	0.0524918
6:32665759:G:T	4	0.0086339	-0.241328	0.0918919
6:32665813:C:T	4	2.39785e-07	-0.371865	0.07199
6:32666295:A:G	4	5.70169e-13	-0.440285	0.0610876
6:32666660:C:T	4	0.00551779	-0.25766	0.0928458
6:32666738:C:T	5	0.0643491	0.0729073	0.0394146
6:32666817:A:G	4	0.00500192	0.423991	0.151053
6:32666822:C:T	6	5.65977e-11	-0.34395	0.0524918
6:32666875:A:G	5	4.14489e-09	-0.32791	0.055783
6:32666899:A:G	4	1.05658e-08	-0.333904	0.0583606
6:32666968:T:C	6	5.65977e-11	-0.34395	0.0524918
6:32666997:G:A	6	8.05601e-08	0.266987	0.0497565
6:32667067:T:C	4	8.24084e-06	0.259906	0.0582903
6:32667107:T:C	4	0.0086339	-0.241328	0.0918919
6:32667119:T:C	6	7.46209e-07	0.199711	0.0403542
6:32667230:G:C	5	0.398677	-0.0361335	0.0428128
6:32667343:A:T	4	1.05658e-08	-0.333904	0.0583606
6:32667364:C:T	6	0.132682	0.062373	0.0414821
6:32667895:C:G	4	1.12118e-09	-0.349511	0.0573803
6:32667910:G:A	4	1.53014e-05	-0.46301	0.107072
6:32668296:T:C	5	0.229632	-0.054049	0.0449918
6:32668526:C:T	6	0.490319	-0.0280588	0.0406767
6:32668846:G:T	6	0.0374751	-0.160895	0.077333
6:32669018:C:A	6	0.353451	0.0367827	0.0396401
6:32669084:T:C	4	0.362303	-0.0420379	0.0461456
6:32669156:T:C	6	0.490319	-0.0280588	0.0406767
6:32669439:G:A	5	0.22264	-0.0549246	0.0450373
6:32669483:A:G	4	0.0086339	-0.241328	0.0918919
6:32669767:T:C	6	0.259215	-0.045325	0.0401728
6:32669955:G:T	6	0.490319	-0.0280588	0.0406767
6:32670000:G:T	6	8.13973e-05	-0.237889	0.060374
6:32670010:G:A	2	0.250471	-0.38431	0.334414
6:32670037:G:T	6	0.490319	-0.0280588	0.0406767
6:32670244:A:G	6	0.490319	-0.0280588	0.0406767
6:32670255:C:T	6	0.259215	-0.045325	0.0401728
6:32670308:A:G	6	0.0886473	0.0665297	0.0390759
6:32670464:G:T	6	0.0886473	0.0665297	0.0390759
6:32670576:A:G	5	0.194567	-0.0580129	0.0447221
6:32670956:C:T	6	1.34599e-05	-0.251563	0.0577975
6:32670978:A:G	6	0.427256	-0.0321741	0.0405268
6:32671103:T:C	5	0.820496	-0.0110017	0.0484857
6:32671247:C:T	4	0.0086339	-0.241328	0.0918919
6:32671248:G:A	6	0.190946	0.0540831	0.0413548
6:32671412:C:T	4	0.0086339	-0.241328	0.0918919
6:32671521:T:C	6	0.562267	-0.0235397	0.0406222
6:32671755:G:A	4	0.0086339	-0.241328	0.0918919
6:32672082:A:G	5	0.309649	-0.0501923	0.0494039
6:32672216:A:T	4	3.51367e-12	-0.546763	0.078609
6:32672681:C:A	4	0.000455454	-0.223829	0.0638476
6:32672935:C:A	5	0.0326046	0.178811	0.0836769
6:32673332:C:T	4	0.00144229	0.247202	0.0775889
6:32674994:C:A	6	0.00123775	0.143399	0.0443954
6:32675470:G:A	4	1.45684e-09	-0.453169	0.0749155
6:32677397:A:G	6	3.4028e-05	-0.246127	0.0593837
6:32677440:G:A	6	6.17696e-08	0.265687	0.0490777
6:32678999:A:G	6	0.09217	-0.0634858	0.0376981
6:32679690:C:T	4	0.00500192	0.423991	0.151053
6:32680070:C:T	6	0.00233559	0.139321	0.0457709
6:32680149:G:A	4	0.00500192	0.423991	0.151053
6:32680277:A:C	4	0.00500192	0.423991	0.151053
6:32680620:G:T	4	0.0086339	-0.241328	0.0918919
6:32680640:T:A	6	0.509884	-0.0270004	0.0409707
6:32680928:T:G	6	1.72765e-08	-0.365212	0.0647852
6:32680970:G:T	6	0.129298	-0.0617551	0.040712
6:32681049:A:C	6	0.155523	-0.0580401	0.0408649
6:32681085:A:G	6	0.155523	-0.0580401	0.0408649
6:32681161:G:T	6	0.165894	-0.0525953	0.0379608
6:32681277:A:G	6	0.00999743	0.0979158	0.038012
6:32681339:C:T	5	4.29053e-08	-0.369906	0.0675201
6:32681355:T:C	4	0.0216952	0.119748	0.0521627
6:32681530:T:C	5	0.0019003	-0.274421	0.0883693
6:32681568:T:C	6	0.159476	-0.0579862	0.0412174
6:32681631:C:T	6	0.457938	0.0300175	0.0404414
6:32681839:A:G	4	0.000782334	-0.218828	0.0651472
6:32681992:T:C	4	0.407563	0.0477202	0.0576199
6:32682019:A:C	6	0.00169766	-0.274077	0.0873252
6:32682043:A:T	5	2.16758e-05	0.267319	0.0629446
6:32682137:A:G	6	0.315129	-0.0745392	0.074204
6:32682308:C:A	6	0.0446832	0.0780836	0.0388935
6:32682402:C:T	4	0.905401	-0.00652483	0.0549034
6:32682429:C:T	6	0.229598	0.0842439	0.0701217
6:32682443:G:A	6	0.0018726	-0.111492	0.0358526
6:32682452:G:A	6	0.0035569	0.106931	0.0366831
6:32682664:C:T	6	0.00775259	-0.0960419	0.0360699
6:32682724:C:T	6	0.0317052	0.0946756	0.044074
6:32682812:C:A	5	0.344939	0.0711088	0.0752911
6:32682862:C:T	6	0.129562	-0.0589712	0.0389035
6:32683324:C:T	4	0.364191	-0.0736132	0.0811246
6:32683691:A:C	5	0.949463	0.00273597	0.0431665
6:32683898:T:C	6	0.186569	0.0646345	0.048936
6:32684069:C:T	5	0.336275	0.0516614	0.0537271
6:32684257:A:G	5	0.483712	0.0430738	0.0615037
6:32684272:T:A	5	0.483712	0.0430738	0.0615037
6:32684317:T:C	5	0.0444891	0.0834039	0.0415058
6:32684344:G:A	6	0.772086	0.0114159	0.039413
6:32684387:A:G	4	0.462569	0.0461891	0.0628746
6:32684468:C:T	5	0.106068	-0.0850503	0.0526262
6:32684959:G:A	6	0.0506102	0.0791144	0.0404725
6:32685648:C:T	4	0.000681293	-0.199063	0.0585997
6:32685673:G:A	4	0.000743293	-0.19791	0.0586731
6:32685685:G:A	6	6.57763e-05	-0.215686	0.0540422
6:32685865:G:A	5	0.0005364	-0.13315	0.0384615
6:32685999:A:T	4	0.203086	0.0659695	0.0518298
6:32686084:G:A	6	0.0809564	0.0788104	0.0451593
6:32686264:A:G	4	0.228443	0.0625802	0.0519605
6:32686984:A:C	4	0.228443	0.0625802	0.0519605
6:32687057:G:C	4	0.228443	0.0625802	0.0519605
6:32687297:A:G	6	0.00148719	0.128994	0.0406003
6:32687358:A:G	6	0.000141608	-0.202184	0.0531316
6:32687421:T:C	4	0.228443	0.0625802	0.0519605
6:32687435:A:T	3	0.11202	-0.127569	0.0802737
6:32687570:G:A	6	0.00148719	0.128994	0.0406003
6:32687724:A:G	4	0.00089705	-0.194217	0.0584819
6:32687890:A:G	4	0.260945	0.058574	0.0521046
6:32687973:A:G	5	0.704633	0.0154815	0.0408402
6:32688232:G:A	3	0.536533	-0.0502666	0.0813291
6:32688288:G:A	4	0.00089705	-0.194217	0.0584819
6:32688313:G:A	4	0.221265	0.0636428	0.052031
6:32688779:A:G	4	0.00168379	-0.185012	0.0589025
6:32689067:T:C	4	0.228443	0.0625802	0.0519605
6:32689529:T:C	6	0.0809564	0.0788104	0.0451593
6:32690027:G:A	6	0.0696857	-0.0723309	0.0398749
6:32690740:C:T	4	0.00121508	-0.189181	0.0584736
6:32691709:T:A	4	0.228443	0.0625802	0.0519605
6:32691745:C:T	6	0.00148719	0.128994	0.0406003
6:32691775:T:C	5	0.00097952	-0.191351	0.0580496
6:32692227:T:G	5	0.208917	0.0647152	0.0515023
6:32692493:G:C	6	0.0762913	-0.0704955	0.0397691
6:32692688:C:T	4	0.0276041	0.286098	0.129875
6:32692812:T:C	4	0.228443	0.0625802	0.0519605
6:32692953:T:C	6	0.0809564	0.0788104	0.0451593
6:32693242:A:G	4	0.268221	0.0573668	0.051814
6:32693482:C:A	6	0.00203469	0.125128	0.0405584
6:32694319:A:G	4	0.228443	0.0625802	0.0519605
6:32695022:T:C	6	0.0813946	-0.069494	0.0398783
6:32695075:T:C	6	0.0419254	0.116588	0.0573121
6:32695082:A:G	6	0.0696857	-0.0723309	0.0398749
6:32698013:C:T	6	0.0841708	0.0779129	0.0451151
6:32698026:A:C	4	0.00089705	-0.194217	0.0584819
6:32698391:T:C	4	0.00089705	-0.194217	0.0584819
6:32698457:G:A	6	0.0981095	-0.0658141	0.0397888
6:32698899:G:A	4	0.159755	0.0865417	0.0615563
6:32698918:A:G	6	0.984689	0.00076222	0.0397172
6:32698960:C:A	6	0.0747978	-0.0710812	0.0398951
6:32698988:C:A	6	0.141548	-0.062411	0.042455
6:32699054:G:C	6	0.159975	0.075065	0.0534212
6:32699325:A:G	6	0.364414	0.0610846	0.067349
6:32699476:G:A	4	0.0276041	0.286098	0.129875
6:32702381:T:G	6	0.00195382	0.125954	0.0406675
6:32702449:A:G	6	0.00195382	0.125954	0.0406675
6:32702498:C:T	4	0.25404	0.0693712	0.0608204
6:32702930:C:T	5	0.168856	-0.0604274	0.0439188
6:32703021:G:A	4	0.228263	0.0744459	0.0617888
6:32703108:C:G	4	0.00089705	-0.194217	0.0584819
6:32703185:C:T	4	0.00416288	-0.24211	0.0844901
6:32703206:A:G	4	0.228263	0.0744459	0.0617888
6:32703366:T:C	5	0.149737	-0.0678793	0.0471233
6:32703581:C:T	4	0.228443	0.0625802	0.0519605
6:32703845:T:C	6	0.000190128	-0.189173	0.0506925
6:32703942:A:C	4	0.00683073	-0.153602	0.0567847
6:32704358:C:T	4	0.228443	0.0625802	0.0519605
6:32704414:G:T	4	0.228443	0.0625802	0.0519605
6:32704523:G:A	6	0.000141608	-0.202184	0.0531316
6:32704617:C:T	4	0.228443	0.0625802	0.0519605
6:32704677:C:G	4	0.228443	0.0625802	0.0519605
6:32705002:C:T	4	0.228263	0.0744459	0.0617888
6:32705110:C:A	4	0.00089705	-0.194217	0.0584819
6:32705127:T:G	4	0.228443	0.0625802	0.0519605
6:32705276:C:T	4	0.236463	0.0614349	0.0518931
6:32705338:T:C	4	0.00814163	-0.149489	0.0564934
6:32705981:G:A	4	0.228443	0.0625802	0.0519605
6:32706128:C:T	6	0.0809564	0.0788104	0.0451593
6:32706234:G:A	5	0.13943	0.0796727	0.0539088
6:32706334:A:G	6	0.159975	0.075065	0.0534212
6:32706398:A:C	5	0.212573	0.0643111	0.0515925
6:32706416:C:A	6	0.867702	0.00669166	0.0401713
6:32706453:C:T	4	0.00089705	-0.194217	0.0584819
6:32706480:C:T	4	0.228263	0.0744459	0.0617888
6:32706770:C:T	4	0.00089705	-0.194217	0.0584819
6:32706799:T:C	4	0.228443	0.0625802	0.0519605
6:32706959:G:A	4	0.229317	0.0621543	0.051704
6:32707282:A:G	4	0.228443	0.0625802	0.0519605
6:32707295:G:T	6	0.199486	-0.0537233	0.0418727
6:32707360:G:A	4	0.00089705	-0.194217	0.0584819
6:32707551:A:G	4	0.281973	0.0557983	0.0518621
6:32707558:G:A	4	0.281973	0.0557983	0.0518621
6:32707565:C:T	4	0.281973	0.0557983	0.0518621
6:32707706:C:T	4	0.28838	0.0578381	0.0544777
6:32707740:T:C	4	0.00089705	-0.194217	0.0584819
6:32707893:A:C	4	0.00089705	-0.194217	0.0584819
6:32708736:T:C	4	0.202093	0.0799897	0.0627069
6:32708798:T:C	4	0.00089705	-0.194217	0.0584819
6:32708882:G:A	6	0.000190128	-0.189173	0.0506925
6:32708890:A:G	6	0.000141608	-0.202184	0.0531316
6:32709363:G:A	4	0.807443	-0.0144569	0.0593161
6:32709532:T:C	4	0.0124928	-0.144821	0.0579771
6:32709732:C:T	4	0.00683073	-0.153602	0.0567847
6:32709738:A:G	4	0.00089705	-0.194217	0.0584819
6:32709964:T:C	6	0.000120794	-0.140644	0.0365831
6:32710010:G:T	6	0.000120794	-0.140644	0.0365831
6:32711050:C:T	4	0.018597	0.130913	0.0556247
6:32711162:T:C	4	0.00683073	-0.153602	0.0567847
6:32711576:A:C	6	0.00160904	0.131341	0.0416391
6:32711738:C:A	5	0.0635876	-0.0814573	0.0439109
6:32711857:T:C	5	0.0013836	0.133112	0.0416228
6:32712818:G:A	6	0.394583	-0.0705083	0.0828208
6:32713188:C:T	5	0.233572	0.0737871	0.0619431
6:32713267:A:G	6	0.42793	0.0575025	0.0725365
6:32713867:C:T	5	0.101302	0.182555	0.111411
6:32714516:G:A	6	1.29552e-07	-0.226379	0.042879
6:32714592:G:A	5	0.251521	0.0475651	0.0414814
6:32714760:A:G	6	0.150199	0.0540712	0.03758
6:32714901:C:T	6	1.29552e-07	-0.226379	0.042879
6:32715773:C:T	4	0.49045	-0.0290944	0.0421907
6:32715943:A:G	4	0.0166245	0.134257	0.0560594
6:32716022:G:A	4	0.202093	0.0799897	0.0627069
6:32717024:T:C	6	1.29552e-07	-0.226379	0.042879
6:32717224:A:G	6	1.29552e-07	-0.226379	0.042879
6:32717822:G:A	5	0.79972	-0.0356972	0.140701
6:32718594:T:A	5	1.29787e-05	-0.204688	0.0469418
6:32718818:A:C	4	0.49045	-0.0290944	0.0421907
6:32719028:G:A	4	0.202093	0.0799897	0.0627069
6:32719666:A:C	6	1.57444e-07	-0.225016	0.0429122
6:32719804:A:G	6	0.00184994	0.131504	0.0422391
6:32722186:C:A	6	0.206309	0.0477003	0.0377441
6:32722754:G:A	6	0.0133635	0.129202	0.0522253
6:32722852:A:G	4	0.67393	-0.0202855	0.0482115
6:32723341:A:G	6	0.206309	0.0477003	0.0377441
6:32723572:G:A	6	0.206309	0.0477003	0.0377441
6:32723665:C:T	5	0.815298	-0.0111056	0.0475417
6:32723869:T:C	6	0.206309	0.0477003	0.0377441
6:32723917:C:T	6	0.206309	0.0477003	0.0377441
6:32724061:A:G	6	0.000692373	0.144565	0.0426119
6:32724147:C:A	5	1.70133e-05	-0.201112	0.0467608
6:32724189:C:A	5	1.70133e-05	-0.201112	0.0467608
6:32725193:A:G	6	0.00267732	0.127576	0.0424892
6:32725871:C:T	4	0.113436	0.168888	0.106693
6:32727905:A:C	6	0.000502285	0.150543	0.0432651
6:32728554:C:A	4	0.0147832	0.120626	0.0494846
6:32728787:G:A	5	0.000614076	0.15272	0.0445856
6:32729459:C:T	6	0.000780282	0.146255	0.0435321
6:32730012:A:G	6	0.000780282	0.146255	0.0435321
6:32730086:G:A	5	0.000627775	0.151327	0.0442565
6:32730392:C:T	4	0.68288	-0.0389608	0.0953667
6:32730940:C:A	6	0.445764	0.0369363	0.0484413
6:32731258:G:A	6	0.000552793	0.135499	0.039232
6:32731439:G:A	6	0.00069846	0.130288	0.038431
6:32731960:G:A	6	0.000659047	0.130532	0.0383233
6:32732210:G:A	6	0.000898148	0.128227	0.0386153
6:32732585:C:T	5	0.537108	0.0437298	0.0708527
6:32732677:A:T	6	0.445764	0.0369363	0.0484413
6:32732890:A:G	4	0.00692103	-0.236269	0.0874868
6:32732937:G:A	6	0.000552793	0.135499	0.039232
6:32733446:T:C	6	0.000552793	0.135499	0.039232
6:32733823:C:T	6	0.558201	-0.0505244	0.0862903
6:32733931:G:A	6	0.000552793	0.135499	0.039232
6:32734030:T:C	6	0.000552793	0.135499	0.039232
6:32734477:C:T	6	0.33223	-0.121416	0.125218
6:32735120:C:T	6	0.000552793	0.135499	0.039232
6:32735420:C:T	4	0.00419328	-0.15867	0.0554161
6:32736695:A:T	6	0.0119507	0.10505	0.0417927
6:32736936:C:T	6	0.0535609	0.0742359	0.0384568
6:32737149:G:A	4	0.118044	0.0656587	0.0420071
6:32737494:C:T	5	0.0457869	0.077279	0.0386907
6:32739312:T:A	6	0.00404568	-0.225408	0.0784144
6:32739888:T:C	6	0.00482106	0.10614	0.0376549
6:32740411:A:G	6	0.0927826	0.0656373	0.039049
6:32740442:A:G	6	0.173638	0.0583212	0.0428641
6:32740761:T:C	6	0.514242	0.0286867	0.0439814
6:32740856:A:C	6	0.296972	-0.0428832	0.0411172
6:32740895:C:T	5	0.315024	-0.0454804	0.045266
6:32741006:T:C	6	0.924196	-0.0039704	0.041728
6:32741742:A:G	6	0.924196	-0.0039704	0.041728
6:32741868:T:C	6	0.1815	0.0639891	0.0478907
6:32742827:A:C	2	0.316814	0.165397	0.165227
6:32743103:T:C	6	0.18772	0.0681994	0.0517699
6:32743138:G:A	2	0.316814	0.165397	0.165227
6:32743217:C:T	6	0.924196	-0.0039704	0.041728
6:32743298:G:A	6	0.131187	0.0559893	0.0370928
6:32744145:A:G	6	0.924196	-0.0039704	0.041728
6:32744347:G:T	6	0.0943161	0.0609246	0.0364151
6:32745043:T:C	6	0.296972	-0.0428832	0.0411172
6:32745324:T:C	6	0.924196	-0.0039704	0.041728
6:32745527:G:T	2	0.316814	0.165397	0.165227
6:32746897:A:G	6	0.590463	0.0419543	0.077958
6:32746984:T:C	5	0.779744	0.0118596	0.0424085
6:32747029:G:A	2	0.316814	0.165397	0.165227
6:32747060:C:T	5	0.30377	-0.0476515	0.0463364
6:32747410:T:G	4	0.198434	0.125707	0.0977486
6:32747502:A:G	4	0.906438	0.00870634	0.0740763
6:32747528:G:A	6	0.983729	0.000845729	0.0414699
6:32747790:G:T	4	0.961943	-0.00356824	0.0747813
6:32748398:C:T	3	0.615143	0.0776546	0.154461
6:32748690:C:T	2	0.316814	0.165397	0.165227
6:32748810:C:T	3	0.615143	0.0776546	0.154461
6:32751236:T:C	4	0.134145	0.0829141	0.0553515
6:32751349:G:C	3	0.615143	0.0776546	0.154461
6:32751555:A:C	2	0.316814	0.165397	0.165227
6:32751691:A:C	3	0.615143	0.0776546	0.154461
6:32751746:T:C	2	0.316814	0.165397	0.165227
6:32751942:C:T	2	0.316814	0.165397	0.165227
6:32751962:C:T	6	0.745976	-0.0221019	0.0682264
6:32752139:G:A	6	0.135503	0.0769282	0.0515346
6:32752150:C:A	3	0.615143	0.0776546	0.154461
6:32752364:G:A	2	0.190857	-0.470921	0.360018
6:32752477:C:T	2	0.316814	0.165397	0.165227
6:32752492:G:A	2	0.316814	0.165397	0.165227
6:32752546:A:G	2	0.316814	0.165397	0.165227
6:32752685:G:A	2	0.316814	0.165397	0.165227
6:32752788:G:A	5	0.30377	-0.0476515	0.0463364
6:32752840:T:C	5	0.457819	-0.0339445	0.0457199
6:32752913:A:T	4	0.110124	0.0938283	0.0587294
6:32753403:A:G	2	0.316814	0.165397	0.165227
6:32753433:G:A	2	0.316814	0.165397	0.165227
6:32753682:T:C	5	0.883339	0.00629933	0.0429293
6:32754430:G:A	3	0.615143	0.0776546	0.154461
6:32755092:T:G	4	5.18264e-09	-0.482036	0.0825235
6:32755122:C:G	2	0.316814	0.165397	0.165227
6:32755216:C:G	5	0.30377	-0.0476515	0.0463364
6:32755290:T:C	6	0.668388	-0.0282837	0.0660277
6:32757297:C:T	5	0.260752	-0.0503426	0.0447643
6:32757737:G:A	6	0.986728	-0.000690771	0.0415267
6:32757938:A:G	5	0.737408	0.014325	0.0427244
6:32758219:C:A	6	0.986728	-0.000690771	0.0415267
6:32758394:G:A	6	0.71286	-0.0233426	0.0634281
6:32758571:T:C	6	0.986728	-0.000690771	0.0415267
6:32758677:G:A	2	0.463669	0.143967	0.196456
6:32759273:C:T	5	0.528198	-0.0297399	0.0471494
6:32759297:G:A	6	0.513878	0.0272461	0.0417365
6:32759448:G:A	6	0.227738	-0.0490255	0.0406444
6:32760006:A:G	4	5.18264e-09	-0.482036	0.0825235
6:32761506:C:T	6	0.0894224	-0.0686179	0.0404002
6:32761776:G:A	6	0.876142	0.00661747	0.0424574
6:32762103:T:C	6	0.876142	0.00661747	0.0424574
6:32762307:T:C	6	0.876142	0.00661747	0.0424574
6:32763110:C:T	6	0.778188	0.0119363	0.0423752
6:32763160:G:T	4	0.952072	-0.00352796	0.058696
6:32763514:A:G	6	0.895074	0.00562844	0.0426762
6:32763821:A:G	5	0.568456	-0.0269751	0.0472976
6:32763888:T:C	5	0.485908	-0.0289856	0.0415963
6:32764970:G:A	6	1.89729e-10	-0.434359	0.0681944
6:32765130:T:C	4	0.071765	0.101015	0.0561005
6:32765182:G:A	6	0.22204	-0.0849046	0.0695301
6:32765302:C:A	4	0.074094	0.10059	0.0563205
6:32765451:C:T	6	0.412977	-0.0327929	0.0400565
6:32765585:G:T	4	0.264773	0.108343	0.0971525
6:32765671:C:G	4	0.596086	-0.0238103	0.044922
6:32766593:C:T	6	0.412977	-0.0327929	0.0400565
6:32766854:G:A	6	0.412977	-0.0327929	0.0400565
6:32767091:G:T	6	0.922088	-0.00410572	0.0419789
6:32767496:T:C	6	0.412977	-0.0327929	0.0400565
6:32767620:T:C	6	0.0916536	-0.0668061	0.0396066
6:32767673:C:G	4	0.596086	-0.0238103	0.044922
6:32768718:T:C	4	0.952072	-0.00352796	0.058696
6:32768721:G:A	5	0.269673	0.0555036	0.0502834
6:32769140:C:T	4	0.0679561	0.103097	0.0564823
6:32769204:G:A	4	0.0679561	0.103097	0.0564823
6:32769575:G:A	4	0.0679561	0.103097	0.0564823
6:32769926:A:G	6	0.240526	0.0458858	0.0390959
6:32770482:T:C	6	0.412977	-0.0327929	0.0400565
6:32770808:C:T	5	0.0512204	0.108568	0.0556867
6:32771929:A:T	4	2.01262e-09	-0.491293	0.081926
6:32772636:A:G	6	0.90515	-0.00502204	0.0421459
6:32773172:C:T	6	0.90515	-0.00502204	0.0421459
6:32774465:G:A	6	0.279286	-0.0440243	0.0406907
6:32775809:C:T	6	0.412977	-0.0327929	0.0400565
6:32775821:A:G	6	0.90515	-0.00502204	0.0421459
6:32776087:C:T	6	0.412977	-0.0327929	0.0400565
6:32776583:G:A	6	0.20822	0.0631082	0.0501466
6:32776832:A:G	6	0.90515	-0.00502204	0.0421459
6:32776976:C:T	6	0.90515	-0.00502204	0.0421459
6:32777140:C:T	6	0.90515	-0.00502204	0.0421459
6:32777678:G:A	6	0.0627572	0.201603	0.108336
6:32777752:T:C	3	0.112269	-0.214668	0.135175
6:32777849:T:C	4	0.947596	-0.00382079	0.0581321
6:32777900:G:A	5	0.0512204	0.108568	0.0556867
6:32778026:C:T	4	0.0679561	0.103097	0.0564823
6:32778263:C:T	4	0.0679561	0.103097	0.0564823
6:32778281:G:A	5	0.0535042	0.109642	0.0567848
6:32778531:A:G	6	0.90515	-0.00502204	0.0421459
6:32779996:G:A	6	0.999965	1.7649e-06	0.0405812
6:32780317:G:A	6	0.90515	-0.00502204	0.0421459
6:32780470:C:T	6	0.818385	0.00913789	0.0397952
6:32780914:G:A	4	0.801601	-0.0135303	0.0538463
6:32781433:C:T	6	0.87209	0.00885292	0.0549857
6:32781554:G:A	4	0.827834	-0.0116278	0.0534661
6:32781776:C:A	6	0.000480982	0.129317	0.0370416
6:32782018:C:T	3	0.4473	-0.0442987	0.0582936
6:32782030:A:C	6	0.435752	0.0583201	0.0748283
6:32782387:G:A	6	0.467537	0.037108	0.0510783
6:32782582:C:T	5	0.41698	0.0409698	0.0504758
6:32782605:C:T	4	0.00256802	0.129417	0.0429214
6:32783086:A:G	6	0.625384	0.0236025	0.0483426
6:32783365:T:C	6	0.112153	-0.116884	0.0735773
6:32783405:C:T	6	0.00113593	0.151213	0.0464628
6:32783896:G:A	6	0.0127301	0.0941717	0.0378013
6:32784073:G:T	4	0.104824	0.0915758	0.0564619
6:32784620:C:T	5	0.0802803	0.0973654	0.0556672
6:32784676:C:T	6	0.00100262	0.153929	0.0467898
6:32784753:T:C	4	0.104824	0.0915758	0.0564619
6:32785035:A:G	6	0.0686303	-0.137321	0.0754161
6:32785142:G:A	6	0.411979	0.0714492	0.087089
6:32785275:G:A	6	0.0686303	-0.137321	0.0754161
6:32785284:T:C	5	0.0555015	-0.147094	0.0768143
6:32785515:C:T	6	0.00470141	-0.12079	0.04273
6:32786054:T:C	3	0.488673	0.2582	0.372894
6:32786833:C:G	4	0.00441411	0.123846	0.0435013
6:32786917:G:A	6	0.361013	-0.0529523	0.0579705
6:32787036:C:A	6	0.0099033	0.098172	0.0380631
6:32787056:C:T	6	0.990213	0.000534186	0.0435493
6:32787119:C:T	5	0.0540546	-0.171326	0.0889358
6:32787175:G:C	6	0.061364	0.0848713	0.0453648
6:32788707:A:G	5	0.00161116	0.13244	0.0419927
6:32788712:T:G	6	0.408652	0.0409257	0.0495308
6:32788878:C:A	6	0.0140238	0.107618	0.0438067
6:32789111:A:G	5	0.796064	-0.0290372	0.112354
6:32789480:A:G	6	0.307185	0.0502725	0.0492313
6:32789702:G:A	6	0.0140238	0.107618	0.0438067
6:32789742:T:C	6	0.0140238	0.107618	0.0438067
6:32789807:C:T	6	0.0140238	0.107618	0.0438067
6:32789955:C:T	6	0.0140238	0.107618	0.0438067
6:32790059:T:C	6	0.0192242	-0.202955	0.0866902
6:32790089:G:A	5	0.016204	0.106491	0.0442919
6:32791299:C:A	6	0.0062391	0.102489	0.0374739
6:32791403:G:C	4	0.183446	0.0755043	0.0567608
6:32792533:A:C	6	0.411979	0.0714492	0.087089
6:32792640:T:G	5	0.0807181	-0.153275	0.0877594
6:32792693:T:C	4	0.0747987	0.0933808	0.0524112
6:32792910:C:T	3	0.479133	0.0509516	0.0719963
6:32792973:T:C	5	0.028856	-0.0928879	0.0425029
6:32793353:A:C	6	0.0272116	0.100419	0.0454699
6:32793423:C:T	6	0.022963	0.103852	0.0456683
6:32793546:T:C	6	0.022963	0.103852	0.0456683
6:32793668:C:A	4	0.135392	0.16302	0.109177
6:32793706:G:T	6	0.022963	0.103852	0.0456683
6:32793770:T:G	6	0.043323	0.104865	0.0518984
6:32793957:T:C	6	0.0294362	0.0994522	0.0456707
6:32793981:A:C	6	0.185173	-0.081119	0.0612222
6:32794119:T:G	6	0.022963	0.103852	0.0456683
6:32794586:A:G	6	0.00125928	0.159577	0.0494798
6:32794676:T:C	6	0.372041	0.0452136	0.0506505
6:32794774:G:A	6	0.00106158	0.163886	0.0500617
6:32794799:A:C	5	0.0181658	0.155717	0.0659196
6:32794907:A:G	6	0.00106158	0.163886	0.0500617
6:32794969:T:C	5	0.00478641	0.161737	0.0573317
6:32795054:T:C	6	0.0756648	0.195442	0.110021
6:32795120:T:G	5	0.151498	0.171577	0.119627
6:32795418:C:T	6	0.0756648	0.195442	0.110021
6:32795965:G:A	6	0.169166	0.0646828	0.0470459
6:32796013:C:T	6	0.0558065	0.246532	0.128902
6:32796144:A:G	6	0.15985	0.0657066	0.0467471
6:32796226:G:A	6	0.534939	0.0308037	0.0496447
6:32796346:T:C	4	0.046481	0.106038	0.0532588
6:32796455:C:T	5	0.580343	0.0341344	0.0617388
6:32796480:T:C	6	0.42149	0.0319775	0.0397811
6:32796653:C:A	6	0.15985	0.0657066	0.0467471
6:32796685:A:G	4	0.118545	0.0811641	0.051998
6:32796751:T:C	4	0.046481	0.106038	0.0532588
6:32796967:G:A	6	0.147363	0.0673503	0.0464835
6:32797072:C:T	6	0.147363	0.0673503	0.0464835
6:32797115:T:G	6	0.370254	0.0354403	0.039554
6:32797168:G:A	4	0.0285755	0.116379	0.0531584
6:32797283:G:A	6	0.0348246	0.263526	0.124871
6:32797297:T:C	4	0.0299368	0.115175	0.0530535
6:32797309:T:G	6	0.534898	-0.0400916	0.064607
6:32797361:C:T	5	0.604163	0.0254685	0.0491268
6:32797466:G:A	4	0.810135	-0.0174134	0.0724797
6:32797488:C:T	6	0.000426921	0.137036	0.0388991
6:32797537:T:G	5	0.0012893	0.127991	0.0397692
6:32797620:C:T	6	0.0377715	0.084586	0.0407187
6:32797684:A:G	6	0.0564067	0.0763654	0.0400263
6:32797809:C:T	6	0.00898678	0.192333	0.0736185
6:32797876:A:G	6	0.0389893	0.0849941	0.0411733
6:32798243:G:A	3	0.976526	-0.00642267	0.218275
6:32798283:T:C	6	0.148587	-0.0947789	0.0656117
6:32798731:C:T	6	0.15434	-0.0638254	0.0448096
6:32798795:C:A	6	0.106572	-0.0597566	0.0370287
6:32799673:G:A	4	0.00607463	0.144122	0.0525279
6:32799923:T:C	5	0.0407475	0.118815	0.0580691
6:32800224:C:A	6	0.000525999	0.156108	0.0450248
6:32800244:A:T	4	0.0321137	-0.212061	0.0989555
6:32800412:C:T	6	0.0181414	0.11807	0.049972
6:32800755:G:C	4	0.0321137	-0.212061	0.0989555
6:32801945:T:C	4	0.0321137	-0.212061	0.0989555
6:32802203:G:T	5	0.142835	-0.0553379	0.0377652
6:32802807:C:T	6	0.918108	-0.00758288	0.0737507
6:32802820:T:C	6	0.117345	-0.0570909	0.0364561
6:32803316:A:G	6	0.332228	-0.0607001	0.0626009
6:32803576:A:G	6	0.681657	-0.0463178	0.112914
6:32803651:A:G	5	0.0283199	-0.201762	0.0920102
6:32803840:A:G	6	0.0382936	0.0783585	0.0378233
6:32803876:G:A	4	0.0252681	-0.223411	0.0998585
6:32803985:A:G	4	0.0252681	-0.223411	0.0998585
6:32804011:A:G	4	0.0966338	-0.16973	0.102161
6:32804070:T:G	5	0.0684869	-0.137094	0.0752524
6:32804217:G:A	6	0.709984	-0.0141379	0.0380177
6:32804219:G:T	6	0.709984	-0.0141379	0.0380177
6:32804414:A:G	6	0.133749	0.06971	0.0464894
6:32804553:T:A	5	0.00678728	0.131997	0.0487596
6:32804556:G:A	4	0.82011	0.0220913	0.0971457
6:32804570:G:A	6	0.131135	0.0707848	0.0468886
6:32804687:T:C	3	0.77673	-0.042294	0.149141
6:32804737:G:A	5	0.841599	0.0274196	0.137202
6:32804798:G:A	6	0.00943235	-0.100775	0.0388196
6:32804881:G:A	6	0.0552729	0.086317	0.0450336
6:32804909:A:G	5	0.00925461	0.143045	0.0549643
6:32804934:G:A	6	0.000664285	0.136169	0.0400038
6:32805049:T:C	6	0.927399	-0.00355596	0.0390261
6:32805439:C:A	6	0.0566278	-0.164058	0.0860666
6:32805470:C:G	4	0.612915	0.0237501	0.0469446
6:32806029:G:C	5	0.406067	0.105711	0.127235
6:32806121:T:C	6	0.281896	0.0430158	0.0399749
6:32806391:C:T	5	0.361647	0.0383255	0.042013
6:32806461:A:G	6	0.438147	0.0306666	0.0395531
6:32806584:G:A	6	0.351703	0.036519	0.0392133
6:32806786:T:G	6	0.436768	0.0316751	0.0407311
6:32808232:A:G	6	0.906891	-0.00450727	0.0385367
6:32808696:G:A	4	0.0663124	-0.2387	0.129989
6:32808984:A:G	4	0.44411	-0.203231	0.265567
6:32809848:G:A	6	0.0590016	-0.146112	0.0773823
6:32810443:G:A	6	0.555608	0.0229672	0.0389685
6:32811383:A:G	6	0.597417	0.021498	0.0407066
6:32811530:A:C	4	0.861285	0.015055	0.0861575
6:32811629:G:T	6	0.0469474	-0.125845	0.0633413
6:32811645:A:G	6	0.60207	-0.0522669	0.100238
6:32811752:C:T	5	0.496219	0.0890975	0.130939
6:32812528:C:T	6	0.0642449	-0.197206	0.10657
6:32812705:G:A	4	0.412367	0.126848	0.154742
6:32812858:A:G	6	0.648091	-0.0340362	0.0745728
6:32813085:G:A	4	0.0436292	-0.251309	0.124556
6:32813161:G:C	4	0.649705	-0.0264447	0.0582262
6:32813279:C:A	5	0.881251	-0.0147044	0.0984339
6:32813691:C:T	4	0.141046	0.186859	0.12695
6:32813852:C:A	6	0.404827	-0.037647	0.0451928
6:32814659:A:G	6	0.457269	-0.0329211	0.0442874
6:32814818:T:C	4	0.671508	-0.0352306	0.0830754
6:32814902:C:T	6	0.632531	-0.0527909	0.110403
6:32814942:C:T	6	0.596586	-0.02653	0.0501212
6:32815488:G:A	6	0.634614	-0.0239485	0.0503922
6:32815516:C:T	6	0.509662	-0.0300657	0.045598
6:32815930:T:C	6	0.668665	-0.045304	0.105855
6:32816054:G:A	5	0.517869	0.0278515	0.0430715
6:32816663:G:T	6	0.596586	-0.02653	0.0501212
6:32816700:C:A	6	0.426018	-0.0335818	0.0421869
6:32816772:C:A	4	0.642169	-0.0273827	0.0589296
6:32816889:C:A	6	1.15119e-05	-0.324911	0.0740684
6:32816958:G:A	5	0.548877	-0.0488868	0.0815536
6:32817130:A:G	6	0.395393	-0.0354222	0.0416792
6:32817774:T:G	6	0.524883	-0.0387293	0.0609106
6:32818010:G:A	6	0.975075	0.00239636	0.0766978
6:32818031:A:G	6	0.668665	-0.045304	0.105855
6:32818236:G:A	3	0.61515	-0.0653628	0.130014
6:32818774:T:C	5	0.662851	-0.020574	0.0471902
6:32818914:G:A	3	0.152084	0.149929	0.104684
6:32819283:G:A	6	0.668665	-0.045304	0.105855
6:32819330:A:G	6	0.668665	-0.045304	0.105855
6:32819478:G:A	6	0.673053	-0.030404	0.0720538
6:32819517:T:C	6	0.0461163	-0.126388	0.0633735
6:32819865:T:C	6	0.673053	-0.030404	0.0720538
6:32819968:G:A	5	0.619452	-0.0620067	0.124856
6:32820000:C:A	5	0.0535941	0.279592	0.144859
6:32820991:A:G	6	0.828462	-0.0241477	0.111447
6:32821979:G:A	4	0.04749	-0.239721	0.120955
6:32822186:T:G	5	0.052769	0.214298	0.110645
6:32822269:A:C	6	0.382017	0.0341638	0.0390807
6:32822296:C:G	4	0.269241	0.0479579	0.0434082
6:32822858:G:T	6	0.398001	0.0326952	0.0386835
6:32823257:T:C	5	0.24741	0.0499496	0.0431842
6:32823567:G:A	6	0.278959	-0.0867745	0.0801493
6:32823948:G:A	6	0.0323933	0.213796	0.0999271
6:32824318:C:T	6	0.295482	0.0412203	0.0394011
6:32825090:G:A	6	0.0398441	0.0938082	0.0456407
6:32825348:T:C	6	0.372749	0.0346696	0.0388962
6:32825379:A:G	4	0.190089	0.0577399	0.0440656
6:32826233:A:G	6	0.0696289	-0.211864	0.116774
6:32826450:T:C	6	0.308479	0.0401044	0.0393791
6:32827356:G:A	6	0.0323933	0.213796	0.0999271
6:32827916:T:C	4	0.149876	-0.330634	0.229612
6:32829276:G:A	5	0.186155	0.0575565	0.0435361
6:32829714:G:A	5	0.186155	0.0575565	0.0435361
6:32830013:G:A	6	0.351891	0.0364662	0.0391718
6:32830034:A:G	6	0.268407	0.0437318	0.0395141
6:32832667:T:C	6	0.00894013	0.104942	0.040141
6:32833646:G:A	6	0.370309	0.0348449	0.0388939
6:32834229:A:G	6	0.377	0.0346251	0.0391936
6:32834732:C:T	6	0.0371579	-0.218686	0.104934
6:32835258:T:G	6	0.278959	-0.0867745	0.0801493
6:32835615:C:A	5	0.116772	0.0623133	0.0397288
6:32837318:T:C	5	0.857537	-0.0216395	0.120548
6:32837696:A:C	6	0.155472	0.0559832	0.0394118
6:32838313:G:T	3	0.295208	0.10577	0.101044
6:32838584:C:A	5	0.131448	0.0660018	0.0437557
6:32838664:T:C	6	0.155472	0.0559832	0.0394118
6:32838949:T:C	6	0.155472	0.0559832	0.0394118
6:32840139:A:G	6	0.155472	0.0559832	0.0394118
6:32842691:T:G	6	0.0525309	0.196731	0.101473
6:32843238:G:T	5	0.116772	0.0623133	0.0397288
6:32845873:A:G	6	0.107712	0.0630453	0.0391936
6:32846570:C:T	6	0.131427	0.0591192	0.0391907
6:32848168:C:T	4	0.0125223	0.10913	0.0437032
6:32848566:A:C	5	0.059468	0.0721867	0.0383011
6:32848569:T:C	6	8.82921e-06	-0.314205	0.0707029
6:32849639:A:G	6	0.0289868	0.0850248	0.0389367
6:32850839:C:T	6	0.0435612	0.0929099	0.046034
6:32850850:A:G	6	0.0289868	0.0850248	0.0389367
6:32851432:G:A	6	0.0536128	-0.120833	0.0626095
6:32851507:C:T	6	0.0250013	0.0869554	0.0387954
6:32851701:C:T	4	0.644395	0.0303748	0.0658085
6:32851937:T:C	6	0.815024	-0.013572	0.0580124
6:32852052:G:T	4	0.224708	-0.135011	0.111202
6:32852928:A:T	4	0.741913	-0.0184311	0.0559671
6:32853042:C:A	5	0.415081	-0.0413467	0.0507331
6:32853219:T:C	6	0.0902748	0.113912	0.0672464
6:32854461:T:C	4	0.624872	0.0536103	0.109642
6:32854549:C:T	5	0.000574922	0.302158	0.0877556
6:32854697:G:A	6	0.578791	-0.0257559	0.0463943
6:32854700:A:C	4	0.262703	0.145872	0.13024
6:32855081:C:T	6	0.578791	-0.0257559	0.0463943
6:32855174:A:G	6	0.626596	-0.0224853	0.0462163
6:32855275:A:G	6	0.592798	-0.0243757	0.0455802
6:32855624:A:G	6	0.626596	-0.0224853	0.0462163
6:32855683:C:T	6	0.626596	-0.0224853	0.0462163
6:32856196:T:G	4	0.597204	0.0456158	0.0863239
6:32856208:T:C	6	0.044471	0.0862391	0.0429131
6:32857295:G:T	4	0.70751	0.0253323	0.0675164
6:32857419:T:A	5	0.380446	-0.0408925	0.0466237
6:32857496:G:A	5	0.343214	0.0452388	0.0477287
6:32857525:A:G	5	0.571602	0.037853	0.0669144
6:32857801:T:G	6	0.166949	-0.0537913	0.0389207
6:32858780:A:G	6	0.511166	-0.0336146	0.051162
6:32859000:A:G	6	0.296847	0.0433769	0.0415799
6:32859137:G:A	4	0.305354	0.0928354	0.0905694
6:32859748:G:A	4	0.913812	-0.00619255	0.0572156
6:32860752:G:A	6	0.511166	-0.0336146	0.051162
6:32861920:A:G	6	0.0260918	-0.136159	0.0611994
6:32862682:C:T	5	0.0134441	-0.233635	0.0945208
6:32862711:A:G	6	0.0440481	0.086358	0.0428867
6:32862740:C:T	4	0.0170378	-0.160907	0.0674409
6:32863331:C:A	6	0.0118414	0.308296	0.122493
6:32864467:A:G	4	0.965738	0.00346512	0.080671
6:32864681:T:G	5	0.960535	0.00397649	0.0803626
6:32864890:G:C	6	0.617372	-0.0338306	0.0677183
6:32865106:G:A	4	0.965738	0.00346512	0.080671
6:32865144:C:G	4	0.965738	0.00346512	0.080671
6:32865199:A:C	6	0.201534	0.11117	0.0870422
6:32865338:T:C	6	0.617372	-0.0338306	0.0677183
6:32865798:A:G	6	0.0243952	0.0879522	0.0390752
6:32865911:G:A	6	0.0739005	0.0864704	0.0483824
6:32865997:T:C	6	0.0561517	-0.0745869	0.0390537
6:32866095:A:G	6	0.372509	-0.0677573	0.0759794
6:32867123:G:A	5	0.960535	0.00397649	0.0803626
6:32867859:A:G	6	0.617372	-0.0338306	0.0677183
6:32868784:G:T	5	0.753993	0.0387056	0.123511
6:32868985:A:G	4	0.965738	0.00346512	0.080671
6:32869409:G:A	4	0.965738	0.00346512	0.080671
6:32869882:A:C	5	0.960535	0.00397649	0.0803626
6:32869915:A:G	5	0.960535	0.00397649	0.0803626
6:32870057:G:A	6	0.866118	-0.0116108	0.0688696
6:32870533:A:G	4	0.965738	0.00346512	0.080671
6:32870585:C:T	4	0.965738	0.00346512	0.080671
6:32871317:A:C	6	0.617372	-0.0338306	0.0677183
6:32871536:G:A	4	0.742077	-0.0153122	0.046527
6:32872266:A:G	5	0.960535	0.00397649	0.0803626
6:32872348:G:A	4	0.965738	0.00346512	0.080671
6:32874413:T:C	4	0.965738	0.00346512	0.080671
6:32874796:A:G	5	0.960535	0.00397649	0.0803626
6:32875323:G:T	6	0.617372	-0.0338306	0.0677183
6:32875450:C:T	6	0.784049	0.011251	0.041055
6:32875913:G:A	6	0.851463	0.0215741	0.115214
6:32876049:A:G	6	0.285679	-0.08089	0.0757646
6:32876416:A:C	4	0.961373	-0.00397188	0.0820122
6:32876514:T:C	6	0.617372	-0.0338306	0.0677183
6:32877073:A:G	5	0.612441	-0.0343989	0.0679025
6:32877173:A:G	6	0.0225089	0.0884332	0.0387581
6:32877266:G:A	6	0.0225089	0.0884332	0.0387581
6:32877764:T:C	4	0.965738	0.00346512	0.080671
6:32877791:T:C	5	0.212292	0.10951	0.0877986
6:32878275:G:A	5	0.753993	0.0387056	0.123511
6:32879233:G:T	6	0.77739	-0.0221276	0.0782664
6:32880295:A:G	5	0.59623	-0.0656991	0.124
6:32880409:C:G	4	0.0437859	0.215728	0.107001
6:32880419:G:A	4	0.965738	0.00346512	0.080671
6:32880445:T:G	4	0.587247	-0.0474185	0.0873542
6:32880715:A:T	4	0.144477	0.111436	0.0763615
6:32881214:C:T	4	0.359171	0.138469	0.151011
6:32881502:A:G	6	0.0830518	0.120458	0.0694987
6:32882799:A:T	4	0.587247	-0.0474185	0.0873542
6:32883323:T:C	3	0.803297	-0.0381796	0.153281
6:32889082:A:G	6	0.0222422	-0.134813	0.058968
6:32889593:A:G	6	0.108412	-0.180585	0.112488
6:32889971:T:C	4	0.578417	0.0501192	0.0901914
6:32891338:C:T	5	0.529062	-0.0509128	0.0808862
6:32892190:C:A	4	0.94473	-0.0065151	0.0939782
6:32893102:A:C	4	0.444567	0.063497	0.0830564
6:32893289:G:A	5	0.823357	-0.0182173	0.0816082
6:32895580:A:G	5	0.829995	0.0151085	0.0703675
6:32899139:A:G	5	0.257082	-0.0517481	0.0456608
6:32899296:C:T	6	0.0352199	0.0826061	0.0392275
6:32899485:A:G	6	0.14454	0.145958	0.100034
6:32900018:C:G	6	0.457001	0.0293898	0.0395134
6:32900428:G:A	6	0.835897	-0.0106108	0.0512243
6:32900601:T:C	6	0.0830768	0.0720633	0.0415804
6:32900642:C:T	6	0.0262919	0.115491	0.051979
6:32900651:A:G	5	0.1211	0.0655682	0.0422974
6:32900718:G:A	5	0.955975	0.00244152	0.0442267
6:32900787:C:T	6	0.0212099	-0.0896936	0.0389257
6:32901351:C:T	6	0.0681257	-0.0842679	0.0461951
6:32901421:T:G	4	0.275961	-0.0820268	0.0752929
6:32901655:G:A	6	0.212948	-0.10463	0.0840068
6:32901934:G:A	6	0.0857032	-0.0799144	0.0465021
6:32902001:G:A	4	0.539611	0.0717627	0.116992
6:32902114:C:T	5	0.725023	-0.0314612	0.0894408
6:32902424:G:A	2	0.217477	0.245917	0.199403
6:32902583:G:A	6	0.292251	0.0615679	0.0584581
6:32902693:A:G	6	0.00034508	-0.323019	0.0902572
6:32903180:A:G	3	0.256425	0.157158	0.13848
6:32903637:C:T	6	0.0990043	0.0747636	0.0453195
6:32903724:C:T	6	0.747666	-0.0142119	0.044175
6:32903900:C:T	5	0.00108744	-0.131609	0.040286
6:32904041:T:C	6	0.390442	0.0576324	0.0671068
6:32904601:G:T	6	0.794467	0.0101391	0.0389196
6:32904661:G:A	6	0.0169017	0.0946633	0.0396273
6:32904981:G:A	6	0.512861	-0.032659	0.0499076
6:32905337:A:G	6	0.00738903	-0.341027	0.127307
6:32905746:T:A	6	0.178332	0.0649636	0.0482674
6:32905811:A:G	6	0.368807	0.061191	0.0680876
6:32906228:C:A	6	0.0971053	0.134942	0.081337
6:32907137:G:A	3	0.35853	0.173988	0.189495
6:32909335:A:G	6	0.0971053	0.134942	0.081337
6:32910877:G:A	6	0.0860392	0.0917844	0.0534665
6:32911814:A:G	6	0.0907146	0.0883091	0.0522032
6:32912552:T:C	4	0.31571	0.0630906	0.0628824
6:32913246:C:T	5	0.00585187	-0.161972	0.0587713
6:32914330:C:T	6	0.451311	0.0395234	0.0524717
6:32914613:C:T	4	0.242668	0.066603	0.0570063
6:32915797:C:T	5	0.0577602	-0.336373	0.17727
6:32915823:T:C	5	0.996	-0.000251091	0.0500854
6:32915851:A:G	6	0.354377	-0.0702398	0.075842
6:32917544:C:T	4	0.72244	0.0260411	0.073314
6:32919901:C:T	2	0.427125	-0.301739	0.379966
6:32922459:G:A	5	0.336879	0.0807383	0.0840716
6:32924061:C:T	4	0.722634	-0.054833	0.154485
6:32925585:G:A	5	0.234946	0.0653637	0.0550332
6:32925692:C:T	6	0.0477149	0.0935146	0.047232
6:32926580:C:T	6	0.358777	-0.0797458	0.0868977
6:32927029:T:G	4	0.768792	0.0235777	0.0802084
6:32927581:G:A	6	0.358777	-0.0797458	0.0868977
6:32928984:A:G	6	0.00062506	-0.16429	0.048031
6:32930795:T:C	6	0.000115574	-0.16432	0.0426215
6:32932150:C:A	6	0.169761	0.0607312	0.0442334
6:32933029:T:C	4	0.256188	0.0834625	0.0735063
6:32935148:G:A	4	0.710472	0.0537996	0.144926
6:32935179:A:C	6	0.169761	0.0607312	0.0442334
6:32935208:A:G	6	0.615316	0.024748	0.0492497
6:32936373:G:A	5	0.336879	0.0807383	0.0840716
6:32938911:C:T	3	0.554984	-0.11877	0.201199
6:32939785:T:C	5	0.581749	-0.0691607	0.125557
6:32940815:C:T	6	0.437619	-0.0550075	0.0708659
6:32941695:T:C	6	0.810457	-0.0183752	0.0766155
6:32941910:G:T	5	0.511416	0.0460064	0.070064
6:32943151:T:C	6	0.0481944	0.0935267	0.0473397
6:32943345:C:T	6	0.0805863	-0.0686264	0.0392758
6:32943752:A:G	4	0.34661	0.0882564	0.0937717
6:32944746:G:A	6	0.404463	0.0420635	0.0504554
6:32945879:C:T	4	0.0784191	0.22328	0.126868
6:32946029:G:A	5	0.457498	0.124091	0.167019
6:32946034:T:C	4	0.370518	0.0610739	0.0682007
6:32946133:T:C	6	0.404463	0.0420635	0.0504554
6:32948333:C:T	6	0.145672	0.175697	0.120755
6:32948426:C:T	5	0.638453	0.0645384	0.137356
6:32950050:G:A	4	0.437055	0.0443901	0.0571172
6:32950217:A:G	6	0.392662	-0.0624911	0.0731061
6:32950408:G:T	4	0.716031	0.0331128	0.0910271
6:32950511:A:G	3	0.601832	-0.100583	0.192774
6:32950871:A:G	4	0.473256	-0.0563091	0.0785133
6:32950897:C:A	5	0.0671446	-0.327813	0.179064
6:32950934:G:T	5	0.0110124	-0.164816	0.0648295
6:32952546:G:A	6	0.120775	0.0855481	0.055138
6:32952708:G:A	4	0.514507	0.0374394	0.0574368
6:32952744:A:G	6	0.0486434	-0.103252	0.0523666
6:32952773:C:T	6	0.171477	0.0841346	0.0615255
6:32953711:T:C	6	0.171244	0.0783208	0.0572429
6:32954634:A:C	6	0.755461	0.0150056	0.0481802
6:32955010:T:C	5	0.32629	0.115365	0.117526
6:32955976:A:G	6	0.0752748	-0.0721677	0.0405713
6:32956454:T:C	6	0.0109718	-0.144586	0.0568431
6:32957419:C:T	4	0.12479	0.090247	0.0587938
6:32958685:T:C	6	0.0372665	-0.109992	0.0528087
6:32958868:T:C	6	0.102001	-0.11119	0.0679964
6:32959770:A:T	4	0.807933	0.0133682	0.0549918
6:32960477:C:T	4	0.807933	0.0133682	0.0549918
6:32961104:C:T	6	0.118807	0.0948121	0.0607848
6:32961361:G:A	6	0.742463	-0.0129702	0.0394719
6:32961387:A:G	6	0.789463	0.0128755	0.0482212
6:32961621:A:G	6	0.944395	0.00275458	0.0394936
6:32961679:A:G	6	0.342321	0.0658167	0.0693108
6:32962420:C:A	5	0.969959	-0.00148923	0.039545
6:32963784:T:C	5	0.421526	-0.0349579	0.0434921
6:32964256:T:C	6	0.272725	0.049713	0.0453252
6:32964269:C:T	4	0.32006	0.0659671	0.0663429
6:32964967:A:G	5	0.620959	-0.0228498	0.0462087
6:32965062:A:G	6	0.787878	-0.0108399	0.0402871
6:32965085:A:G	4	0.111438	-0.0804216	0.0505236
6:32965942:G:A	6	0.81505	-0.00925206	0.0395529
6:32966702:A:G	6	0.221964	0.0783931	0.064187
6:32967691:C:A	4	0.987222	-0.00388481	0.242568
6:32968276:G:A	6	0.212073	0.0562678	0.0450905
6:32968343:G:A	1	NA	NA	NA
6:32968397:C:A	6	0.603285	0.030564	0.0588128
6:32968412:A:G	4	0.998154	0.000188397	0.0814173
6:32968444:T:C	6	0.603285	0.030564	0.0588128
6:32968598:G:A	6	0.205385	0.0654925	0.0517171
6:32968693:C:T	6	0.212073	0.0562678	0.0450905
6:32969457:C:T	6	0.049471	0.0758014	0.0385854
6:32969696:C:T	6	0.519203	0.0450864	0.0699474
6:32970450:G:A	6	0.153154	0.0712267	0.0498619
6:32971150:T:C	4	0.811246	0.0200216	0.083836
6:32971708:G:A	6	0.00507924	-0.106563	0.0380315
6:32971755:C:T	4	0.0433955	0.315214	0.156056
6:32972162:C:T	6	0.629336	0.0315525	0.0653719
6:32972163:G:A	6	0.308689	0.0555141	0.0545337
6:32972207:C:T	6	0.267749	0.0602251	0.054342
6:32972404:T:C	6	0.181283	-0.0607599	0.0454513
6:32972642:C:T	6	0.414213	0.0620309	0.0759714
6:32972690:T:C	6	0.146287	0.0772087	0.0531458
6:32972887:G:A	6	0.874416	-0.0063973	0.0404758
6:32973281:T:C	6	0.533476	0.0259705	0.0417056
6:32973599:C:T	6	0.387519	-0.0722192	0.0835749
6:32973743:C:T	6	0.00596078	-0.167842	0.0610348
6:32973794:C:T	6	0.719308	-0.0258828	0.0720201
6:32973841:G:A	6	0.906514	-0.00538318	0.045839
6:32973878:C:T	6	0.00580572	-0.16086	0.0583131
6:32974081:C:T	5	0.209189	-0.0583117	0.046434
6:32974268:T:C	6	0.436095	-0.0320188	0.0411128
6:32974343:C:T	4	0.152173	0.129623	0.0905255
6:32974843:C:T	4	0.784495	0.0217478	0.0795264
6:32975341:C:T	6	0.00114551	-0.209413	0.0643929
6:32975381:A:G	6	0.0480427	0.0759728	0.0384285
6:32975511:A:G	5	0.85094	0.0112477	0.0598539
6:32975578:T:C	4	0.6821	-0.0396796	0.0968743
6:32975720:G:A	6	0.145349	-0.0883649	0.0606836
6:32975896:A:G	6	0.410304	-0.0410375	0.0498416
6:32976572:C:A	4	0.704384	0.0234961	0.0619281
6:32976654:G:A	5	0.6598	0.0396134	0.0899918
6:32976759:G:T	5	0.990087	-0.000621362	0.0500117
6:32976909:C:A	6	0.0966523	0.0687503	0.0413833
6:32976927:A:G	6	0.409651	-0.0408528	0.0495481
6:32977044:G:A	3	0.740941	0.0348529	0.105421
6:32977084:G:A	6	0.862952	-0.00972243	0.0563236
6:32977315:A:G	6	0.225572	0.0542175	0.0447396
6:32977420:G:T	6	0.486053	-0.0464952	0.0667459
6:32977535:G:A	6	0.391898	0.0329489	0.0384836
6:32977852:T:G	4	0.704384	0.0234961	0.0619281
6:32978178:T:C	5	0.50831	0.0313159	0.0473427
6:32978211:T:G	4	0.343589	0.122042	0.128859
6:32978587:C:A	5	0.727891	0.0185845	0.0534141
6:32978627:T:C	4	0.0334353	0.262875	0.1236
6:32978997:C:T	6	0.0998397	-0.0701381	0.0426208
6:32979609:T:C	6	0.467005	0.0269274	0.0370207
6:32979746:A:G	6	0.368873	0.0333779	0.0371449
6:32979770:G:C	5	0.309022	0.0377755	0.0371339
6:32979878:T:C	4	0.698738	0.036817	0.0951282
6:32979980:A:C	3	0.505534	-0.0514891	0.0773333
6:32980446:C:T	4	0.687218	0.0398508	0.0989757
6:32980578:C:T	4	0.394062	0.0630856	0.0740203
6:32980606:A:G	6	0.368873	0.0333779	0.0371449
6:32981555:G:A	6	0.649602	0.0405906	0.0893446
6:32981647:C:T	5	0.627119	0.0199829	0.0411351
6:32981937:T:C	6	0.612132	0.0289366	0.0570706
6:32982017:C:T	5	0.762766	0.0272671	0.0903331
6:32982298:A:C	6	0.148259	0.0843496	0.0583448
6:32982921:T:C	6	0.43676	0.0288759	0.037131
6:32983474:G:A	6	0.11758	0.0881786	0.0563437
6:32983576:C:T	4	0.257578	0.0791901	0.0699476
6:32983632:T:C	4	0.698738	0.036817	0.0951282
6:32983748:C:T	4	0.912297	-0.00711731	0.0646196
6:32983765:C:T	4	0.912297	-0.00711731	0.0646196
6:32983818:G:A	4	0.335264	0.118097	0.122562
6:32983904:C:T	4	0.698738	0.036817	0.0951282
6:32984011:C:T	6	0.34232	0.0353783	0.0372563
6:32984255:T:C	6	0.318179	0.0367112	0.0367771
6:32984451:A:G	4	0.286237	0.0650269	0.0609772
6:32984788:A:G	4	0.133321	0.253041	0.168567
6:32985295:T:C	5	0.91829	-0.017433	0.169933
6:32985570:G:A	2	0.0395781	0.375469	0.182432
6:32985594:T:C	4	0.883771	0.0142642	0.0975731
6:32985992:T:A	6	0.36116	0.0334454	0.0366261
6:32986144:C:A	2	0.0395781	0.375469	0.182432
6:32986573:A:G	6	0.318179	0.0367112	0.0367771
6:32986749:G:A	5	0.197555	0.0852234	0.0661391
6:32986835:G:C	3	0.527034	-0.0501979	0.0793593
6:32987216:A:G	3	0.897083	-0.0166846	0.128991
6:32987542:G:C	6	0.0329439	0.129932	0.0609219
6:32987774:C:T	6	0.0992921	0.0728986	0.0442267
6:32987888:A:G	6	0.799128	-0.0189968	0.0746505
6:32988049:T:G	6	0.225898	0.0463999	0.0383156
6:32988089:C:T	5	0.681632	0.0267349	0.0651692
6:32988175:G:A	5	0.552496	0.0387753	0.0652756
6:32988293:G:A	4	0.596497	-0.0507026	0.0957657
6:32988340:C:T	4	0.251627	0.0712317	0.0621347
6:32988588:A:G	5	0.698606	0.0217648	0.0562105
6:32988651:T:C	4	0.895951	-0.00745806	0.0570284
6:32988695:T:G	6	0.020193	0.0832827	0.0358553
6:32989838:T:C	4	0.67182	0.025347	0.0598299
6:32989971:C:T	4	0.285137	-0.0511556	0.0478604
6:32990060:G:T	5	0.853076	0.0183558	0.099116
6:32990121:T:C	4	0.126253	0.0927183	0.060638
6:32990506:G:A	4	0.429682	0.0557894	0.0706432
6:32990529:T:C	6	0.367674	-0.0565407	0.0627645
6:32990675:A:G	6	0.301629	0.074779	0.0723938
6:32990811:A:G	4	0.1244	0.124564	0.0810663
6:32990970:A:T	4	0.555311	0.0301493	0.051116
6:32991460:A:T	4	0.593343	0.0458618	0.0858839
6:32991738:G:T	4	0.126253	0.0927183	0.060638
6:32991777:T:G	4	0.743839	0.0196799	0.0602249
6:32991987:C:T	5	0.53757	-0.0334594	0.0542739
6:32992424:G:A	6	0.408463	0.0621232	0.0751549
6:32993186:A:C	6	0.488294	-0.0437064	0.0630662
6:32993266:G:A	6	0.375945	-0.0369004	0.0416769
6:32995081:A:C	4	0.101128	0.134952	0.0823173
6:32995863:C:T	6	0.301629	0.074779	0.0723938
6:32995962:C:T	6	0.516575	-0.0242906	0.0374489
6:32996014:C:T	6	0.375945	-0.0369004	0.0416769
6:32996350:A:T	3	0.809026	0.0236936	0.0980361
6:32996571:T:G	5	0.577988	0.0959396	0.172452
6:32997210:T:C	4	0.575134	-0.121802	0.217307
6:32997674:T:C	6	0.851583	0.00689279	0.0368403
6:32997859:A:C	4	0.00686754	-0.186835	0.0691162
6:32997871:C:T	6	0.490262	-0.0285098	0.041325
6:32998238:A:G	6	0.0458306	0.202585	0.101447
6:32998564:C:T	6	0.723056	-0.0133349	0.0376291
6:32998729:T:C	6	0.792896	-0.0098927	0.0376791
6:32998806:C:T	4	0.416092	0.0842907	0.103651
6:32999330:T:G	6	0.360266	0.0496883	0.0543126
6:33000435:T:G	6	0.355369	0.0536671	0.0580671
6:33000686:G:A	4	0.930187	0.00687619	0.0784864
6:33001423:T:C	4	0.930187	0.00687619	0.0784864
6:33001735:T:C	6	0.798894	-0.00961349	0.0377327
6:33002162:C:T	6	0.794872	0.0110368	0.0424511
6:33002650:G:A	5	0.985958	0.00137154	0.0779305
6:33003065:T:C	6	0.992403	-0.000366805	0.0385261
6:33003119:C:T	4	0.275263	-0.0595721	0.0546021
6:33003562:T:C	4	0.970633	-0.00158591	0.0430788
6:33003687:C:A	6	0.794872	0.0110368	0.0424511
6:33003745:C:T	6	0.360266	0.0496883	0.0543126
6:33004287:G:A	4	0.930187	0.00687619	0.0784864
6:33004917:T:C	6	0.794872	0.0110368	0.0424511
6:33004935:C:T	6	0.992403	-0.000366805	0.0385261
6:33005208:C:T	6	0.992403	-0.000366805	0.0385261
6:33005644:T:C	6	0.798894	-0.00961349	0.0377327
6:33005932:T:C	6	0.743437	-0.0130433	0.0398506
6:33006222:G:A	6	0.203395	0.116564	0.091643
6:33006252:T:C	6	0.534891	0.0523023	0.0842828
6:33006410:G:A	6	0.560179	-0.024681	0.0423653
6:33006869:T:C	6	0.959991	0.00192209	0.0383154
6:33007111:G:A	6	0.956001	0.00373773	0.067746
6:33007192:T:C	6	0.959991	0.00192209	0.0383154
6:33007752:C:A	6	0.368376	0.0450846	0.0501207
6:33008521:C:T	6	0.357812	0.0584378	0.0635509
6:33008546:A:G	6	0.420736	0.0287219	0.035673
6:33008873:T:C	6	0.439425	0.0493144	0.0637825
6:33014050:G:A	5	0.504411	-0.0315445	0.0472531
6:33015419:A:G	4	0.369998	0.060314	0.067279
6:33016707:C:T	6	0.372884	0.0575508	0.0645851
6:33016728:T:C	6	0.372884	0.0575508	0.0645851
6:33016887:A:G	5	0.278407	0.0730096	0.067358
6:33017486:G:A	6	0.362761	-0.0347262	0.0381558
6:33017502:G:A	6	0.504319	-0.0265776	0.0398041
6:33018310:T:C	6	0.0719526	0.102346	0.0568774
6:33018459:A:G	4	0.160887	0.0855527	0.0610178
6:33018548:G:A	6	0.581982	-0.0230406	0.0418546
6:33018726:G:A	6	0.260152	0.10188	0.0904772
6:33019643:T:G	4	0.0633315	0.125396	0.0675314
6:33020352:T:C	4	0.0244115	0.157848	0.0701363
6:33020387:G:C	6	0.247355	0.067991	0.0587751
6:33020604:C:T	6	0.319185	-0.0526914	0.0528959
6:33020777:C:T	6	0.0381399	0.113438	0.0547126
6:33020842:A:G	4	0.0400911	0.124617	0.0607054
6:33020929:A:G	4	0.0400911	0.124617	0.0607054
6:33021130:C:A	2	0.53395	0.0949929	0.152725
6:33023063:T:C	4	0.0300042	0.130341	0.0600638
6:33023139:C:T	4	0.0339439	0.130401	0.0614883
6:33023191:G:A	4	0.0339439	0.130401	0.0614883
6:33023832:C:T	4	0.167091	-0.0595449	0.0430982
6:33023880:T:C	4	0.831981	-0.00888816	0.0418933
6:33023946:A:G	4	0.104043	0.0674141	0.0414712
6:33024258:G:A	4	0.635241	-0.0216942	0.0457332
6:33024309:T:A	4	0.681545	0.034948	0.085165
6:33024317:G:A	4	0.681545	0.034948	0.085165
6:33024499:G:A	5	0.616479	-0.0272449	0.0543976
6:33024606:C:G	5	0.17853	0.055744	0.0414363
6:33024654:A:C	5	0.743086	0.0130159	0.0397106
6:33024738:C:T	6	0.651953	-0.0190772	0.042295
6:33024762:T:C	6	0.651953	-0.0190772	0.042295
6:33025440:T:C	4	0.00640369	-0.149887	0.0549771
6:33025450:G:A	4	0.000737197	-0.210659	0.0624109
6:33025469:A:G	4	0.00640369	-0.149887	0.0549771
6:33025700:C:T	6	0.0113576	-0.124498	0.0491796
6:33025953:A:G	6	0.428257	0.0355679	0.0448989
6:33026110:A:C	6	0.00907505	0.0987826	0.0378591
6:33026246:A:G	6	0.0475458	0.077062	0.0388926
6:33029437:A:G	4	0.84344	-0.00931249	0.0471531
6:33030112:A:C	4	0.0310344	0.100183	0.0464535
6:33030885:G:A	4	0.0648587	0.0849907	0.0460347
6:33032188:G:A	5	0.0829001	0.0743076	0.0428508
6:33032290:T:G	6	0.423433	0.0473684	0.059175
6:33032822:G:A	6	0.0648878	0.071733	0.038858
6:33032865:A:C	6	0.0518535	0.0746496	0.0383932
6:33032905:T:C	6	0.0648878	0.071733	0.038858
6:33032968:G:A	6	0.0579799	0.0740338	0.0390504
6:33032975:T:C	6	0.830274	0.00842602	0.0393097
6:33033022:A:G	5	0.0829001	0.0743076	0.0428508
6:33033058:T:C	6	0.0579799	0.0740338	0.0390504
6:33033630:C:T	5	0.0793513	0.0748635	0.0426703
6:33034241:A:G	4	0.0963566	0.118662	0.0713638
6:33034596:G:A	6	0.178138	0.0552848	0.0410578
6:33035230:A:G	4	0.101787	0.118355	0.0723333
6:33035771:T:C	6	0.00697959	-0.138687	0.0514073
6:33035877:A:G	4	0.376631	0.0404929	0.0458002
6:33036254:C:T	4	0.101787	0.118355	0.0723333
6:33036305:T:C	4	0.101787	0.118355	0.0723333
6:33036505:G:C	6	0.153882	0.0583399	0.0409129
6:33036853:A:C	5	0.0826233	0.0741848	0.0427415
6:33037061:G:C	4	0.000756732	-0.209403	0.0621714
6:33037474:A:G	6	0.474811	0.0391557	0.0547884
6:33037522:T:C	6	0.15012	-0.0564057	0.0391949
6:33037557:C:T	6	0.708281	0.0148838	0.0397787
6:33037675:C:A	6	0.299101	0.0434352	0.0418305
6:33038490:A:G	6	0.3231	0.0859425	0.0869768
6:33038766:C:T	6	0.104094	0.0637817	0.0392425
6:33039625:T:C	6	0.948747	0.00273195	0.0425002
6:33039697:T:G	6	0.668335	0.0169302	0.0395165
6:33039958:A:G	6	0.00108877	-0.177224	0.0542548
6:33040213:G:A	5	0.116707	0.179605	0.114489
6:33040307:G:A	4	0.000641233	-0.211468	0.0619495
6:33040715:G:A	6	0.118839	-0.0614618	0.039407
6:33041176:C:T	6	0.153864	-0.0560003	0.0392705
6:33041186:G:A	6	0.118839	0.0614618	0.039407
6:33042291:A:G	6	0.00108877	-0.177224	0.0542548
6:33042393:G:A	4	0.0012927	-0.201066	0.0624895
6:33042551:C:T	4	0.0012927	-0.201066	0.0624895
6:33042598:A:G	4	0.0012927	-0.201066	0.0624895
6:33042854:T:C	5	0.875743	-0.0195027	0.124723
6:33042880:A:G	6	0.695951	0.0155491	0.0397886
6:33043520:C:G	5	0.0795288	0.0816703	0.0465775
6:33043930:A:G	6	0.460737	0.0290994	0.0394497
6:33044257:T:C	6	0.10755	0.0641838	0.0398829
6:33044388:T:C	6	0.695951	0.0155491	0.0397886
6:33045530:T:C	6	0.00727989	0.145211	0.0541071
6:33045558:G:A	6	0.113258	0.0621876	0.0392669
6:33045659:T:C	6	0.550493	0.0288278	0.048286
6:33045698:G:A	4	0.258546	0.0622448	0.0550919
6:33045823:A:G	6	0.712923	-0.0144777	0.0393487
6:33045891:C:T	6	0.258358	0.068158	0.0603019
6:33046662:T:C	6	0.141401	0.0612005	0.0416162
6:33046726:T:C	6	0.0449008	0.1209	0.0602819
6:33047466:T:C	4	0.063865	0.0854602	0.0461169
6:33047646:T:C	5	0.631124	-0.0259434	0.0540325
6:33047892:C:T	4	0.689708	-0.0467635	0.117128
6:33047898:C:A	6	0.00472639	-0.109415	0.0387293
6:33047978:A:G	6	0.496719	0.071055	0.104545
6:33048102:C:T	4	0.394616	-0.139244	0.163571
6:33048195:C:A	5	0.706783	-0.0434986	0.115632
6:33048641:A:G	6	0.347916	0.0957077	0.101964
6:33048661:A:G	6	0.177917	-0.0566024	0.042015
6:33048663:G:A	6	0.379691	-0.0344884	0.0392599
6:33048987:A:G	5	0.551422	-0.0317895	0.0533711
6:33049159:A:G	6	0.496719	0.071055	0.104545
6:33049663:A:G	4	0.805709	-0.0134477	0.0546732
6:33049694:C:T	4	0.832816	-0.0115427	0.0546811
6:33049733:T:C	4	0.710996	-0.0192917	0.0520669
6:33049881:T:G	6	0.0356712	-0.080683	0.0384085
6:33049965:G:A	5	0.00206798	-0.145944	0.04738
6:33050279:A:G	5	0.905697	-0.00496132	0.041879
6:33050325:A:C	4	0.0860549	0.13653	0.0795359
6:33050394:G:A	4	0.0857146	0.136755	0.0795806
6:33050499:A:G	4	0.378799	0.037738	0.0428787
6:33051139:G:A	6	0.977324	-0.00111421	0.0392001
6:33053352:C:T	6	0.00207634	0.140807	0.04573
6:33053468:G:T	6	0.977324	-0.00111421	0.0392001
6:33053577:G:A	6	0.00561542	-0.13259	0.0478762
6:33053609:G:A	4	0.128238	0.13636	0.0896462
6:33053640:T:C	6	0.496719	0.071055	0.104545
6:33053682:G:A	6	0.977324	-0.00111421	0.0392001
6:33053812:A:G	4	0.0635699	0.0974014	0.0525023
6:33053942:T:C	6	0.00207634	0.140807	0.04573
6:33054457:A:G	6	0.924075	-0.00370555	0.0388824
6:33054463:C:T	6	0.0324267	0.179808	0.0840571
6:33054721:C:T	6	0.951542	-0.00237691	0.0391127
6:33054861:A:G	6	0.00207634	0.140807	0.04573
6:33054890:C:T	5	0.574625	0.0235661	0.0419884
6:33054924:G:T	5	0.236551	0.133142	0.112484
6:33055098:C:T	6	0.185522	0.0860506	0.0649957
6:33055346:T:G	6	0.781343	0.0105762	0.0381029
6:33055538:C:T	4	0.272155	0.0473626	0.0431309
6:33055605:G:A	6	0.418544	-0.0333909	0.0412768
6:33055899:G:A	4	0.0857146	0.136755	0.0795806
6:33055946:G:A	4	0.0857146	0.136755	0.0795806
6:33056069:G:A	6	0.00207634	0.140807	0.04573
6:33056207:C:T	4	0.0635699	0.0974014	0.0525023
6:33056253:T:A	4	0.0635699	0.0974014	0.0525023
6:33056435:G:T	6	0.977324	-0.00111421	0.0392001
6:33056566:T:C	4	0.0635699	0.0974014	0.0525023
6:33056694:T:C	5	0.00676322	0.136862	0.0505346
6:33056749:T:C	4	0.21111	0.0854998	0.0683714
6:33056766:A:G	4	0.0433901	-0.150823	0.0746671
6:33056897:C:T	6	0.0204625	0.133933	0.0577858
6:33056962:C:T	4	0.760013	-0.0330855	0.108312
6:33057013:A:C	4	0.21111	0.0854998	0.0683714
6:33057176:T:C	5	0.495048	0.0288009	0.0422113
6:33057198:G:C	4	0.220355	0.0531568	0.0433726
6:33057232:T:C	4	0.0433901	-0.150823	0.0746671
6:33057350:C:T	4	0.26946	0.0822923	0.0745194
6:33057351:G:A	4	0.237931	0.0843801	0.071498
6:33057363:C:A	4	0.26946	0.0822923	0.0745194
6:33057659:G:A	5	0.342452	-0.0417613	0.0439903
6:33057711:G:A	5	0.554774	0.0249517	0.0422465
6:33057835:C:T	6	0.877358	0.00591471	0.0383279
6:33058718:G:A	6	0.926849	0.00686381	0.0747606
6:33058774:T:C	5	0.143285	-0.0647393	0.0442309
6:33058874:C:T	6	0.317179	-0.0431336	0.0431219
6:33058952:G:A	6	0.926849	0.00686381	0.0747606
6:33059262:T:C	5	0.312927	-0.0419573	0.041579
6:33059669:G:T	6	0.40655	-0.0443471	0.0534316
6:33059796:A:G	6	0.0258952	0.16023	0.0719235
6:33059996:T:G	6	0.416475	-0.0325016	0.0399994
6:33060428:C:T	5	0.193566	0.0938246	0.072167
6:33060822:C:T	6	0.470417	0.0474812	0.0657815
6:33060870:G:T	4	0.00811087	0.145459	0.0549436
6:33060949:C:T	4	0.116641	-0.0701596	0.0447153
6:33061098:T:C	6	0.436021	-0.0412084	0.052904
6:33061229:T:C	4	0.0857146	0.136755	0.0795806
6:33061690:T:C	6	0.423486	-0.0325218	0.0406325
6:33061871:T:C	6	0.420728	-0.0326535	0.0405553
6:33061924:C:T	4	0.3618	0.0677743	0.0743188
6:33061947:C:T	6	0.0641394	0.10189	0.0550395
6:33062715:G:A	4	0.0857146	0.136755	0.0795806
6:33063592:C:A	5	0.0219074	-0.119284	0.0520444
6:33063931:A:G	6	0.608404	-0.0204891	0.0399902
6:33064605:G:T	6	0.608404	-0.0204891	0.0399902
6:33065734:C:A	6	0.0236048	-0.105884	0.046779
6:33067211:C:T	6	0.608404	-0.0204891	0.0399902
6:33067525:A:C	5	0.963664	0.00329096	0.0722399
6:33069640:C:T	6	0.633104	0.0344846	0.0722399
6:33071424:A:G	6	0.0476049	0.0823018	0.0415481
6:33071777:A:G	6	0.54371	-0.0256496	0.0422415
6:33072240:C:T	6	0.451003	-0.0301973	0.040063
6:33072266:C:T	6	0.491024	-0.0290584	0.0421943
6:33073322:A:G	6	0.60446	0.0198214	0.0382655
6:33073433:T:C	3	0.30827	-0.25924	0.254442
6:33073515:G:A	4	0.0857146	0.136755	0.0795806
6:33073984:A:G	6	0.391067	-0.0358344	0.0417805
6:33074612:C:A	6	0.400268	-0.0350523	0.0416722
6:33074712:G:C	4	0.394616	-0.139244	0.163571
6:33074750:T:C	5	0.621052	-0.0964043	0.195008
6:33074908:A:G	6	0.36147	-0.0383773	0.0420542
6:33074963:A:G	5	0.998961	6.96204e-05	0.0534557
6:33075635:A:G	6	0.491024	-0.0290584	0.0421943
6:33075666:C:T	6	0.108022	-0.0634613	0.0394869
6:33076509:G:A	4	0.0286003	0.156759	0.0716138
6:33076539:C:T	4	0.755657	-0.0218467	0.070204
6:33076661:C:G	6	0.819528	-0.0214098	0.0938401
6:33077271:G:A	6	0.287871	-0.056978	0.0536111
6:33077607:C:T	6	0.0155932	-0.109825	0.0454141
6:33077776:C:T	5	0.0208702	-0.108206	0.0468358
6:33079166:C:T	5	0.653644	-0.0374565	0.0834768
6:33079476:C:A	4	0.921278	0.00657854	0.0665687
6:33079477:G:A	6	0.381089	0.117267	0.133882
6:33079766:A:G	5	0.507553	-0.060312	0.0910161
6:33079812:A:G	6	0.715308	-0.0301223	0.0825866
6:33080192:T:C	6	0.150424	-0.204855	0.142455
6:33081536:G:A	6	0.0021274	0.327509	0.106616
6:33081632:A:G	6	0.00182225	0.283562	0.0909504
6:33081898:C:A	4	0.757537	0.0234945	0.0761037
6:33082109:C:T	5	0.58609	0.0817749	0.15018
6:33082692:A:C	4	0.780095	0.0205774	0.0737026
6:33082729:A:T	4	0.807829	-0.0122311	0.0502865
6:33082740:G:A	4	0.588607	-0.0339045	0.0626869
6:33083121:T:C	6	0.590654	-0.0241623	0.0449207
6:33083261:C:T	6	0.617175	-0.0280183	0.0560525
6:33083574:C:T	4	0.780095	0.0205774	0.0737026
6:33084671:A:C	5	0.801387	0.0121719	0.0483872
6:33085010:A:G	6	0.341711	0.0456794	0.0480436
6:33085534:T:C	6	0.563972	-0.0323556	0.0560802
6:33085708:A:G	5	0.0819931	0.226137	0.130021
6:33085851:C:T	5	0.238746	0.0628786	0.0533716
6:33085910:C:T	5	0.210309	0.0862571	0.0688561
6:33086249:C:T	6	0.25426	0.0564282	0.0494957
6:33086448:G:A	6	0.407869	0.0396111	0.0478597
6:33087358:T:A	4	0.238769	0.0638008	0.0541571
6:33088592:C:T	4	0.177016	0.0943669	0.0699014
6:33089196:G:A	5	0.087642	0.111064	0.0650269
6:33089316:T:C	3	0.414364	0.155017	0.189917
6:33089332:C:T	6	0.089857	0.109044	0.064289
6:33089415:T:C	4	0.359381	-0.126142	0.137628
6:33089623:C:A	5	0.953033	0.00286865	0.0487054
6:33090710:T:C	4	0.211242	0.0874615	0.0699605
6:33090758:T:C	4	0.211242	0.0874615	0.0699605
6:33090836:G:A	6	0.600345	0.0222822	0.0425312
6:33091370:G:A	4	0.211242	0.0874615	0.0699605
6:33091454:G:A	6	0.537211	-0.0277344	0.0449478
6:33091471:C:T	4	0.528201	-0.0312859	0.0496007
6:33091810:C:G	4	0.528201	-0.0312859	0.0496007
6:33092049:T:C	6	0.600345	0.0222822	0.0425312
6:33092131:G:A	4	0.528201	-0.0312859	0.0496007
6:33092824:C:T	4	0.528201	-0.0312859	0.0496007
6:33093300:A:G	4	0.528201	-0.0312859	0.0496007
6:33093365:A:T	6	0.537211	-0.0277344	0.0449478
6:33093876:A:G	4	0.528201	-0.0312859	0.0496007
6:33094258:C:T	6	0.455223	0.0329791	0.0441643
6:33094275:T:C	4	0.979907	-0.00128909	0.0511846
6:33094663:T:C	4	0.198526	0.103318	0.0803555
6:33094720:A:G	3	0.495919	0.0865969	0.127175
6:33094869:C:T	6	0.00605559	-0.112303	0.0409156
6:33095026:G:A	4	0.81315	-0.0127187	0.0538098
6:33095028:G:A	4	0.761534	-0.0157888	0.0520281
6:33095516:G:A	5	0.978427	-0.00127562	0.0471734
6:33095555:T:A	3	0.495919	0.0865969	0.127175
6:33095684:A:G	4	0.716511	-0.0178757	0.0492274
6:33096247:T:C	6	0.506693	0.0447892	0.067454
6:33096274:G:A	6	0.600345	0.0222822	0.0425312
6:33096426:C:T	6	0.327147	0.0654158	0.0667592
6:33096708:G:A	5	0.172608	0.102708	0.075306
6:33096766:A:G	6	0.327147	0.0654158	0.0667592
6:33096777:G:A	3	0.495919	0.0865969	0.127175
6:33097231:C:T	5	0.737877	0.0152406	0.0455399
6:33097382:G:A	5	0.653597	0.0428802	0.0955505
6:33097423:C:T	5	0.209138	0.139648	0.11119
6:33097464:A:G	4	0.700855	0.0369166	0.0960954
6:33097561:T:C	6	0.576245	0.0464815	0.0831692
6:33097614:C:A	6	0.82367	0.00988218	0.044349
6:33097798:G:A	4	0.700855	0.0369166	0.0960954
6:33098051:T:G	4	0.700855	0.0369166	0.0960954
6:33098257:G:A	4	0.700855	0.0369166	0.0960954
6:33098276:A:C	6	0.576245	0.0464815	0.0831692
6:33098289:G:A	4	0.700855	0.0369166	0.0960954
6:33098363:C:A	4	0.700855	0.0369166	0.0960954
6:33098569:C:T	5	0.155442	0.10864	0.0764767
6:33098596:C:T	6	0.0099441	-0.10804	0.0419121
6:33098797:G:A	6	0.0137387	-0.0925833	0.037574
6:33098828:G:A	3	0.495919	0.0865969	0.127175
6:33098896:C:G	4	0.00606861	-0.118102	0.0430392
6:33098966:C:A	6	0.225766	0.0479114	0.0395525
6:33098988:C:G	4	0.0107297	-0.106117	0.0415921
6:33099129:G:A	3	0.495919	0.0865969	0.127175
6:33099166:G:C	4	0.174741	-0.0592187	0.0436354
6:33099210:A:G	5	0.203315	0.0546292	0.042942
6:33100184:G:A	5	0.307929	0.0531355	0.0521152
6:33100189:A:G	6	0.0172087	0.101351	0.0425449
6:33100245:C:T	4	0.169537	0.0730513	0.0531788
6:33100487:G:A	4	0.360469	0.0889302	0.0972476
6:33100732:A:G	6	0.685755	0.0191877	0.0474213
6:33100883:A:G	4	0.169537	0.0730513	0.0531788
6:33101346:C:A	4	0.169537	0.0730513	0.0531788
6:33101444:A:C	6	0.685755	0.0191877	0.0474213
6:33101602:A:G	6	0.00528052	0.112984	0.0405046
6:33103225:G:A	4	0.503079	0.0392146	0.0585596
6:33103311:G:T	4	0.503079	0.0392146	0.0585596
6:33103321:C:A	6	0.993505	-0.000421325	0.0517577
6:33104175:T:C	6	0.993505	-0.000421325	0.0517577
6:33105064:T:C	6	0.794067	0.0148292	0.0568097
6:33105299:T:C	4	0.867354	-0.0303749	0.181864
6:33105469:G:A	5	0.021987	0.0935578	0.0408444
6:33107224:G:A	4	0.408348	0.0529632	0.0640578
6:33107382:C:T	4	0.408348	0.0529632	0.0640578
6:33108035:C:G	6	0.0060472	0.110914	0.0404029
6:33108321:T:C	6	0.794067	0.0148292	0.0568097
6:33108815:G:A	4	0.408348	0.0529632	0.0640578
6:33109522:G:A	6	0.00603935	-0.183932	0.0669907
6:33109556:C:T	6	0.00584455	0.111546	0.0404682
6:33110133:A:G	4	0.408348	0.0529632	0.0640578
6:33110167:A:G	6	0.794067	0.0148292	0.0568097
6:33110746:T:G	4	0.408348	0.0529632	0.0640578
6:33110834:G:A	6	0.0135087	0.0868925	0.0351782
6:33110933:A:G	6	0.00584455	0.111546	0.0404682
6:33111028:A:C	6	0.0162896	0.0849859	0.035376
6:33111148:C:T	6	0.26351	-0.0634903	0.0567824
6:33111185:C:T	4	0.408348	0.0529632	0.0640578
6:33111347:C:T	5	0.00565995	0.124381	0.0449539
6:33111408:G:A	4	0.169537	0.0730513	0.0531788
6:33112218:A:G	6	0.00584455	0.111546	0.0404682
6:33112601:G:T	6	0.00584455	0.111546	0.0404682
6:33113197:C:T	5	0.00437483	0.116535	0.0408925
6:33114023:T:G	4	0.422819	0.133766	0.166886
6:33114171:T:C	6	0.00502637	-0.0988229	0.0352267
6:33115024:T:C	6	0.0135087	0.0868925	0.0351782
6:33115606:A:G	4	0.207242	0.0691187	0.0548045
6:33115762:G:A	6	0.0209168	0.0821105	0.0355536
6:33115794:C:A	4	0.643482	0.0291358	0.0629505
6:33116222:A:C	5	0.0206768	0.0887391	0.0383515
6:33116993:C:T	4	0.853419	-0.0129721	0.0702116
6:33117094:C:A	4	0.853419	-0.0129721	0.0702116
6:33117258:C:T	6	0.00580544	0.112653	0.0408374
6:33117711:T:C	6	0.000165723	0.429078	0.113927
6:33117818:C:T	6	0.869326	0.00905853	0.0550622
6:33118912:A:G	2	0.096194	0.847341	0.509344
6:33121678:C:T	6	0.00594757	-0.113994	0.0414425
6:33122171:A:G	6	0.0197145	0.0828364	0.0355256
6:33122331:A:G	6	0.00531377	0.113893	0.0408605
6:33124494:C:T	6	0.0050521	0.115305	0.0411261
6:33124972:A:G	6	0.00803289	0.108913	0.0410887
6:33125462:C:T	6	0.00758686	-0.109484	0.0410063
6:33125725:G:A	5	0.548787	0.0286316	0.0477529
6:33125770:A:G	6	0.46056	0.0334525	0.0453332
6:33125858:A:C	6	0.0198038	0.099655	0.0427696
6:33127042:G:A	4	0.748165	0.0468672	0.145977
6:33127757:C:T	5	0.0320951	0.0923435	0.0430863
6:33127774:C:A	5	0.033268	0.191414	0.089915
6:33127987:C:A	6	0.470875	0.0291449	0.0404198
6:33128377:G:A	6	0.963059	-0.00259163	0.0559564
6:33128460:G:T	6	0.582015	-0.0292074	0.0530615
6:33129071:T:C	6	0.00493539	-0.115723	0.0411646
6:33129746:G:A	6	0.984074	0.00111815	0.0560146
6:33130208:C:G	6	0.512294	-0.0347722	0.0530655
6:33130430:G:A	6	0.512294	-0.0347722	0.0530655
6:33131734:A:G	6	0.022568	-0.0930462	0.0407978
6:33131893:C:T	4	0.943116	0.00385509	0.0540272
6:33134392:C:A	6	0.0199482	-0.0936029	0.0402192
6:33135962:C:G	4	0.0765731	0.0729006	0.0411653
6:33136145:G:A	3	0.618325	0.0701739	0.140848
6:33136310:G:T	6	0.521434	-0.038999	0.060828
6:33136575:C:T	6	0.00102246	-0.125	0.0380601
6:33136638:G:A	4	0.322933	0.0525782	0.0531927
6:33137061:C:T	4	0.286059	0.0815759	0.0764673
6:33137403:C:T	6	0.747152	-0.018837	0.058428
6:33137689:C:T	6	0.82214	-0.0247262	0.109996
6:33137727:C:T	6	0.024953	0.085971	0.0383434
6:33138021:G:A	6	0.544149	0.0366152	0.0603663
6:33138498:T:C	6	0.0975758	-0.0798819	0.0482169
6:33138677:G:A	6	0.462138	0.042948	0.0584063
6:33138955:G:A	6	0.458848	-0.0345113	0.0465899
6:33139328:C:T	6	0.562948	-0.0254595	0.0440119
6:33139475:T:G	4	0.672846	-0.026932	0.0637828
6:33139635:A:C	6	0.613803	0.0288607	0.0571892
6:33139662:A:G	6	0.809288	-0.0141382	0.058581
6:33140009:T:G	3	0.860293	-0.0203294	0.115507
6:33140983:A:G	6	0.701211	-0.0222598	0.0580157
6:33141253:T:G	6	0.0919708	0.0636462	0.0377702
6:33141475:C:T	6	0.103307	0.0615698	0.0377954
6:33142162:C:A	6	0.0332426	0.0861271	0.0404515
6:33142792:T:C	5	0.088764	0.0711601	0.0418108
6:33143948:C:G	4	0.0013712	-0.128032	0.040002
6:33144064:C:T	4	0.106021	0.361971	0.223945
6:33144243:T:A	4	0.00151523	-0.127088	0.0400687
6:33144373:G:A	5	0.440014	-0.0478544	0.061974
6:33145369:C:A	6	0.0107727	-0.10501	0.0411805
6:33145710:A:G	5	0.708818	-0.0222202	0.0595008
6:33146043:C:T	5	0.00120403	0.409757	0.126549
6:33146121:G:A	3	0.433891	-0.145717	0.186208
6:33147727:G:A	6	0.0538026	-0.132018	0.0684591
6:33148167:T:C	6	0.39264	0.113103	0.132309
6:33151495:G:A	5	0.367808	-0.0965338	0.10719
6:33151943:C:T	6	0.000587733	0.410903	0.119545
6:33152348:G:T	5	0.367808	-0.0965338	0.10719
6:33153528:C:T	6	0.0137661	-0.101852	0.0413477
6:33153833:A:G	4	0.371878	0.0893046	0.100009
6:33158018:G:T	6	0.368048	-0.047349	0.0526021
6:33158189:A:C	5	0.548255	-0.0374386	0.0623584
6:33158898:C:T	6	0.407374	0.0538506	0.0649958
6:33159664:T:C	5	0.345191	-0.103813	0.109977
6:33160425:G:T	6	0.0135153	0.098559	0.0399041
6:33161262:C:T	4	0.299682	-0.0594604	0.0573325
6:33161661:A:G	5	0.570577	-0.0326855	0.057626
6:33162082:T:A	6	0.0076799	-0.107287	0.0402452
6:33162215:A:C	6	0.647865	-0.0262063	0.0573779
6:33162540:C:G	6	0.258526	0.0805813	0.0713184
6:33163451:G:A	6	0.667326	-0.0241463	0.0561776
6:33164735:C:A	5	0.524611	-0.0390674	0.0614022
6:33166034:A:G	6	0.0202895	0.0875556	0.037724
6:33166547:C:T	5	0.345191	-0.103813	0.109977
6:33169581:C:T	6	6.24222e-05	0.443836	0.110863
6:33172442:C:T	5	0.345191	-0.103813	0.109977
6:33172932:G:A	6	0.783261	-0.0162358	0.0590238
6:33173607:A:G	6	0.533622	0.0960902	0.154365
6:33173842:G:A	5	0.0365328	0.0873584	0.0417793
6:33173998:G:A	6	0.366115	0.0578987	0.0640632
6:33174783:A:G	6	0.054955	0.0750761	0.0391178
6:33175575:C:T	6	0.0157281	0.0908458	0.0376147
6:33175824:A:G	6	0.324831	0.0635052	0.0644999
6:33176749:C:T	6	0.304683	0.0731883	0.0713029
6:33177160:A:G	3	0.829388	-0.0617997	0.286791
6:33178010:G:T	6	0.0279325	0.0827183	0.0376295
6:33179689:C:T	5	0.995687	-0.000649276	0.120103
6:33180209:A:C	6	0.306346	-0.0453279	0.0443123
6:33183248:T:A	6	0.36118	-0.0798256	0.0874208
6:33183730:T:C	6	0.683403	0.0205297	0.0503395
6:33184894:T:C	6	0.437666	-0.0863002	0.111192
6:33185401:T:C	6	0.04601	0.37027	0.185571
6:33185918:C:A	6	0.820541	-0.0126071	0.0555751
6:33192287:C:A	4	0.27417	0.0821413	0.0751171
6:33192662:G:A	6	0.0919101	0.0658127	0.0390486
6:33192867:A:C	6	0.0584666	0.0784528	0.0414615
6:33195154:A:G	4	0.726769	-0.021506	0.0615464
6:33195604:A:G	6	0.62368	-0.027191	0.0554191
6:33196397:C:A	6	0.00182855	-0.158094	0.050724
6:33196983:C:T	2	0.702398	-0.101648	0.266036
6:33199171:T:C	6	0.193538	0.173889	0.133742
6:33202627:G:A	6	0.00372689	-0.369678	0.127458
6:33202640:C:T	6	0.720039	-0.0150383	0.0419588
6:33203338:A:G	6	0.223136	0.0518567	0.0425672
6:33203408:C:T	6	0.00372689	-0.369678	0.127458
6:33204239:A:C	6	0.638268	0.0357487	0.0760415
6:33209310:A:G	6	0.532203	0.0252854	0.0404795
6:33213755:T:C	5	0.998165	0.00017923	0.077912
6:33215902:G:A	6	0.548844	0.0231843	0.0386731
6:33215904:G:A	6	0.247624	0.0504429	0.0436305
6:33218180:T:C	6	0.203751	-0.120351	0.0946942
6:33219142:A:C	4	0.143155	0.0747429	0.0510489
6:33225519:T:C	6	0.0637557	0.229426	0.123754
6:33231060:A:C	3	0.475458	0.144827	0.202945
6:33232055:G:A	6	0.134198	0.0640687	0.0427766
6:33232430:C:T	6	0.190019	-0.186052	0.141968
6:33232521:C:T	4	0.187045	0.0636577	0.0482486
6:33232522:G:T	6	0.0896149	0.0984408	0.0579939
6:33235755:G:A	6	0.759262	-0.0116098	0.0378847
6:33237285:G:A	5	0.555132	0.0798892	0.135385
6:33238058:C:T	6	0.574471	0.036887	0.0656961
6:33239479:G:A	6	0.845001	-0.0112955	0.0577773
6:33239905:A:G	5	0.692402	-0.0340633	0.0861057
6:33240699:G:T	6	0.621154	-0.0413099	0.0835868
6:33241076:C:A	6	0.20619	0.055117	0.0436014
6:33241135:T:C	5	0.573827	0.0223115	0.0396701
6:33241169:C:T	6	0.478092	0.0274977	0.0387633
6:33241174:A:G	6	0.845001	-0.0112955	0.0577773
6:33242825:C:A	5	0.97026	0.00338884	0.090897
6:33244320:A:G	6	0.110148	-0.0882435	0.0552375
6:33244641:C:T	6	0.310779	0.0381733	0.0376615
6:33244716:G:C	4	0.216844	0.0771008	0.0624317
6:33245205:C:G	5	0.34142	-0.134947	0.141846
6:33246518:G:A	6	0.866471	0.0144304	0.0858223
6:33246536:G:A	3	0.599031	-0.173318	0.329632
6:33250351:C:T	6	0.543971	-0.0827195	0.136317
6:33250476:C:A	5	0.370176	0.0434793	0.0485182
6:33251267:G:A	6	0.593838	0.0288439	0.0540875
6:33252102:G:A	6	0.183305	0.134596	0.10115
6:33252115:G:A	6	0.437461	0.0321108	0.0413539
6:33252336:G:A	6	0.272833	0.105324	0.096049
6:33252561:A:G	6	0.0286417	-0.086443	0.0395008
6:33252661:C:T	6	0.948689	-0.00294671	0.0457895
6:33255103:A:C	6	0.312482	0.0427511	0.0423266
6:33256397:G:A	6	0.571727	0.0489865	0.0866236
6:33256984:C:T	6	0.245103	0.0486102	0.0418215
6:33257186:A:G	6	0.316283	0.042282	0.0421923
6:33258443:G:A	4	0.058284	-0.0790208	0.0417314
6:33259582:G:A	5	0.996346	-0.000334509	0.0730489
6:33259626:C:G	3	0.0343836	0.703237	0.332414
6:33261446:A:G	4	0.598326	-0.0341341	0.064794
6:33264017:C:A	3	0.89873	0.0126437	0.0993484
6:33264845:G:A	6	0.183305	0.134596	0.10115
6:33267103:C:T	4	0.0803335	0.0991826	0.0567162
6:33267672:A:G	6	0.181663	0.0555641	0.0416007
6:33267715:A:G	6	0.598347	0.0304763	0.0578541
6:33269881:T:G	5	0.474981	0.0904322	0.126585
6:33270393:C:T	5	0.253615	0.0740493	0.0648637
6:33271494:T:C	6	0.00336116	-0.172135	0.0586967
6:33271966:G:A	6	0.00443331	-0.181342	0.0637281
6:33272312:C:T	6	0.423274	0.0508862	0.0635479
6:33272476:C:T	6	0.952225	0.00364844	0.0608963
6:33272626:C:T	6	0.366151	0.0639039	0.0707131
6:33272712:C:A	5	0.830643	0.00878258	0.0410637
6:33274081:C:A	3	0.87551	-0.0259926	0.165913
6:33276770:A:T	3	0.205693	0.12473	0.0985619
6:33280503:T:C	4	0.853941	0.0134508	0.0730652
6:33282002:C:T	6	0.075077	0.0689549	0.0387389
6:33282181:A:G	6	0.0977699	0.0645129	0.0389626
6:33282322:G:A	5	0.313009	-0.132708	0.131534
6:33282338:G:A	4	0.274308	0.115551	0.105701
6:33282628:C:T	6	0.0823497	0.0669489	0.0385381
6:33283065:G:A	3	0.459472	0.176623	0.238771
6:33283766:T:C	6	0.154858	0.0550998	0.0387323
6:33283945:C:G	4	0.428236	-0.112587	0.142117
6:33284800:C:T	4	0.604213	-0.0763917	0.147374
6:33285849:A:C	5	0.313009	-0.132708	0.131534
6:33287183:T:C	6	0.977939	-0.00124196	0.0449118
6:33290271:T:G	6	0.00386248	-0.170756	0.0591018
6:33290402:G:A	6	0.80224	0.0125029	0.0499219
6:33290825:A:G	5	0.166723	0.0577819	0.0417859
6:33291502:T:C	5	0.813983	0.0164981	0.0701181
6:33291779:G:T	3	0.741021	0.062878	0.19025
6:33300271:G:T	4	0.0136869	-0.171071	0.0693894
6:33303989:G:A	6	0.44988	0.029306	0.0387843
6:33308221:A:G	6	0.44988	0.029306	0.0387843
6:33312308:A:G	6	0.00765289	0.127211	0.047698
6:33313427:A:C	2	0.408868	0.333775	0.404141
6:33319596:G:T	6	0.447434	-0.0303827	0.039993
6:33320613:G:A	5	0.301284	-0.0442896	0.0428464
6:33324527:G:T	6	0.81587	-0.00937434	0.0402574
6:33325787:C:T	4	0.207739	-0.0748667	0.0594271
6:33326250:A:G	6	0.736517	0.0203571	0.0605021
6:33327685:G:A	5	0.282036	-0.0690244	0.0641636
6:33328518:G:A	6	0.424061	-0.0319555	0.0399746
6:33329522:G:T	6	0.188878	0.0784911	0.0597388
6:33329773:T:C	6	0.248318	-0.0852497	0.0738449
6:33330051:C:T	5	0.232717	0.161724	0.135517
6:33330131:T:G	6	0.544124	-0.024162	0.0398325
6:33330900:G:A	4	0.490635	-0.0850425	0.123375
6:33330981:A:G	6	0.231637	0.0490512	0.0410074
6:33332137:A:G	5	0.390693	-0.104223	0.121421
6:33333916:G:T	5	0.812675	-0.0101394	0.0427866
6:33336930:C:T	6	0.385121	-0.0737493	0.0849158
6:33337088:C:T	5	0.658222	-0.0339575	0.0767627
6:33338508:T:A	4	0.0522503	-0.153722	0.0791945
6:33346186:C:A	6	0.93427	-0.00323646	0.0392421
6:33348243:A:G	4	0.797843	0.049947	0.194999
6:33348591:G:A	6	0.39353	0.0767098	0.0899047
6:33349885:G:A	6	0.343783	0.0372316	0.039327
6:33350174:C:T	4	0.490635	-0.0850425	0.123375
6:33353644:T:C	6	0.980014	0.00135017	0.0538955
6:33358278:T:C	6	0.337138	-0.0805269	0.0838965
6:33359008:A:G	5	0.36237	-0.0644463	0.0707534
6:33359142:A:G	6	0.337138	-0.0805269	0.0838965
6:33359716:G:C	4	0.113329	-0.121225	0.0765595
6:33360574:T:G	6	0.233539	-0.0832165	0.0698539
6:33360787:T:C	4	0.161866	-0.13273	0.0948867
6:33362160:A:G	6	0.65476	-0.0437013	0.0977309
6:33364083:G:T	6	0.334791	0.0896838	0.0929838
6:33365353:A:G	4	0.0216573	0.13941	0.0607099
6:33365640:T:C	4	0.900183	0.0224937	0.179333
6:33365724:A:G	5	0.291909	0.126062	0.11961
6:33370226:T:C	3	0.70149	-0.102488	0.267376
6:33373341:C:T	6	0.127801	-0.22967	0.150818
6:33373532:G:C	4	0.162269	-0.13297	0.0951497
6:33373649:T:C	6	0.0367278	0.112979	0.0540887
6:33382241:T:C	4	0.123498	-0.148598	0.0964758
6:33385006:C:T	6	0.00179625	-0.172078	0.055118
6:33385953:A:G	6	0.896848	-0.00553225	0.0426725
6:33389381:G:T	6	0.851154	0.00751277	0.0400369
6:33389603:C:T	6	0.983805	-0.00144859	0.0713637
6:33389701:G:A	6	0.863929	0.0167748	0.0978839
6:33393583:C:T	4	0.0038776	-0.207073	0.0717023
6:33395199:G:A	6	0.37312	-0.0586979	0.0659049
6:33396315:T:G	4	0.849751	-0.041915	0.221262
6:33397594:C:T	3	0.578287	-0.112239	0.201909
6:33398620:T:C	6	0.24546	0.11378	0.0979641
6:33399199:C:T	4	0.196592	0.345771	0.267765
6:33403422:C:T	6	0.149166	0.0608022	0.0421511
6:33406556:A:G	5	0.776556	-0.0131125	0.0462016
6:33408542:G:A	6	0.153992	0.0600557	0.0421274
6:33411299:C:T	6	0.927131	0.00437274	0.0478131
6:33412892:C:A	5	0.0681835	0.125885	0.069024
6:33413315:T:G	6	0.111513	0.126706	0.0796177
6:33416818:C:T	6	0.92952	-0.00418609	0.047328
6:33421553:G:A	4	0.604433	-0.0290777	0.0561306
6:33421577:T:C	6	0.320229	0.0390905	0.039327
6:33422150:G:T	4	0.604433	-0.0290777	0.0561306
6:33422976:T:G	3	0.70149	-0.102488	0.267376
6:33425001:C:A	6	0.575917	-0.0787266	0.140744
6:33426699:G:A	4	0.284339	-0.102371	0.0956186
6:33426849:T:C	5	0.880853	-0.0295216	0.196957
6:33427350:T:C	6	0.635609	0.0204427	0.043142
6:33427793:T:C	6	0.511449	0.0826537	0.125884
6:33429672:A:G	6	0.706197	-0.0167247	0.0443661
6:33429952:A:G	4	0.849751	-0.041915	0.221262
6:33430950:A:G	6	0.161164	0.0704304	0.0502655
6:33431517:G:A	6	0.995655	-0.000257955	0.0473639
6:33438883:T:C	4	0.458279	0.0321985	0.0434127
6:33447064:C:A	6	0.498041	0.0266081	0.0392695
6:33456464:T:C	6	0.505969	-0.0287764	0.0432645
6:33459368:G:A	6	0.832616	0.0095762	0.0453102
6:33459902:G:A	6	0.753993	0.0279444	0.0891713
6:33468394:G:A	6	0.33462	0.0362063	0.0375253
6:33471560:A:G	6	0.14655	0.0757118	0.0521493
6:33472990:G:T	6	0.312397	0.0383798	0.0379921
6:33474422:G:A	6	0.029357	-0.10839	0.0497509
6:33474485:A:C	4	0.171853	0.0602697	0.0441125
6:33477013:G:T	6	0.134494	0.0555434	0.0371127
6:33478496:A:G	6	0.758974	0.013737	0.0447708
6:33478538:G:A	6	0.437776	0.0298081	0.0384147
6:33480435:A:G	5	0.626916	0.0197252	0.0405807
6:33480738:T:C	5	0.48036	0.0270259	0.0382953
6:33483916:A:G	6	0.208591	-0.0448075	0.0356336
6:33485123:C:T	6	0.965457	-0.00397471	0.0917792
6:33485236:C:T	6	0.676676	0.0180986	0.0434015
6:33485241:G:A	6	0.667501	0.0352981	0.0821686
6:33485259:T:A	6	0.13958	0.0539128	0.0364927
6:33486841:A:G	6	0.959903	0.00204843	0.0407444
6:33487034:A:G	6	0.0937963	-0.112671	0.067238
6:33495498:G:A	6	0.713582	-0.0209677	0.057125
6:33496714:T:G	6	0.854365	0.0074263	0.040459
6:33497232:C:T	5	0.0949745	-0.0751397	0.0450013
6:33499123:C:T	5	0.788328	0.0330882	0.123242
6:33501186:G:A	4	0.773247	0.0204117	0.0708417
6:33503018:T:C	5	0.144144	-0.0823919	0.0564122
6:33503748:C:T	6	0.653916	-0.0266828	0.0595163
6:33505594:G:A	6	0.431149	0.028817	0.0366057
6:33505688:A:G	6	0.431149	0.028817	0.0366057
6:33506176:C:T	6	0.168886	0.102825	0.0747389
6:33511229:G:A	6	0.48279	0.0273422	0.0389589
6:33511775:G:A	6	0.36862	-0.064984	0.0722798
6:33512052:G:A	6	0.68734	-0.0217361	0.0540071
6:33512745:T:C	6	0.673677	0.0158506	0.0376402
6:33513080:T:G	4	0.298458	-0.180876	0.173962
6:33513557:G:T	4	0.169869	0.128893	0.0939024
6:33513607:A:G	5	0.613171	-0.0218423	0.0432049
6:33515520:G:A	5	0.966809	0.00287627	0.0691238
6:33516121:A:G	6	0.175965	-0.103262	0.0763052
6:33516583:C:T	5	0.109239	0.0951145	0.0593863
6:33517297:G:A	6	0.734852	0.0159295	0.0470344
6:33519231:T:G	6	0.79309	-0.0115449	0.0440143
6:33520064:A:G	6	0.679835	0.0193729	0.0469432
6:33522800:G:A	4	0.967377	-0.00212312	0.0519118
6:33524808:A:G	5	0.811964	0.0225849	0.0949373
6:33525680:T:C	6	0.770387	0.0114845	0.0393479
6:33527897:A:G	6	0.661497	-0.0194212	0.044356
6:33529917:C:T	4	0.144137	0.208846	0.142991
6:33533404:G:T	5	0.71732	0.0155709	0.0430084
6:33534010:C:T	6	0.944345	-0.00334978	0.0479845
6:33534726:G:T	6	0.0471435	0.0785485	0.0395709
6:33534880:C:T	6	0.22288	-0.058627	0.0480981
6:33536670:G:T	6	0.458868	0.0293816	0.0396667
6:33537362:C:T	5	0.151297	-0.092171	0.0642323
6:33537802:C:A	6	0.59248	-0.0264047	0.049332
6:33538348:T:C	5	0.80799	-0.0345024	0.141973
6:33538865:A:G	5	0.575499	-0.0278207	0.0496824
6:33540209:A:G	6	0.768139	-0.0117152	0.0397382
6:33541719:A:G	6	0.456139	-0.0294038	0.0394566
6:33542538:A:G	6	0.0290888	0.101246	0.0463946
6:33543116:C:T	6	0.631183	-0.0257939	0.0537302
6:33543409:A:C	6	0.19087	-0.049424	0.0377856
6:33545203:C:G	3	0.223434	-0.321337	0.263943
6:33546837:T:C	6	0.894606	0.00537592	0.0405796
6:33548166:G:A	6	0.222397	0.0999304	0.0818981
6:33548394:G:T	6	0.101085	-0.110365	0.0673118
6:33551514:A:G	6	0.221246	-0.0464645	0.0379854
6:33552373:G:A	6	0.168151	-0.116786	0.0847403
6:33553439:C:T	4	0.678574	-0.0990587	0.239036
6:33553580:C:T	6	0.180929	0.0593976	0.0443962
6:33553677:G:C	6	0.0157619	0.114255	0.0473225
6:33554041:G:A	6	0.844636	-0.0105621	0.0538972
6:33554147:T:C	6	0.246343	-0.0578489	0.0499008
6:33554443:T:C	6	0.841095	-0.0220581	0.110019
6:33554932:G:A	6	0.11035	0.113603	0.071152
6:33555904:T:C	6	0.435119	-0.0294768	0.0377683
6:33557045:A:C	6	0.186274	-0.0653579	0.0494506
6:33557225:A:G	6	0.547755	-0.0226306	0.0376468
6:33557741:T:C	6	0.0208731	0.128669	0.0556944
6:33558872:C:T	6	0.205063	0.0774661	0.0611289
6:33560896:A:G	6	0.0892069	0.0853397	0.0502118
6:33561075:G:C	6	0.934375	-0.00455162	0.0552771
6:33561303:A:C	6	0.764855	-0.0155428	0.0519634
6:33562709:T:C	6	0.104365	-0.0619233	0.0381289
6:33562720:C:T	6	0.104365	-0.0619233	0.0381289
6:33563053:G:A	4	0.782047	0.0320395	0.115811
6:33564412:T:C	6	0.163347	-0.0540858	0.0388017
6:33564868:G:T	4	0.515184	-0.0265167	0.0407456
6:33565474:G:A	6	0.27809	0.0454218	0.0418781
6:33565697:G:A	6	0.225799	0.0720743	0.0595041
6:33565902:C:T	5	0.0402169	0.139654	0.0680738
6:33565950:A:G	6	0.225799	0.0720743	0.0595041
6:33566581:C:T	6	0.996467	0.000236138	0.0533272
6:33567288:T:C	6	0.4003	-0.0308151	0.0366373
6:33568687:A:G	6	0.903044	-0.00563254	0.0462376
6:33569897:G:C	6	0.796291	0.0175021	0.0677982
6:33570024:G:A	4	0.304075	-0.181804	0.176898
6:33570176:G:A	6	0.923946	-0.00441038	0.0461991
6:33572125:A:G	6	0.497348	-0.0272885	0.0402089
6:33574413:A:G	6	0.890057	-0.00535983	0.0387743
6:33575395:C:T	4	0.310897	0.177624	0.175285
6:33575690:C:T	6	0.10414	-0.13951	0.0858466
6:33575947:C:T	6	0.310012	0.112934	0.111243
6:33576501:C:T	6	0.285805	-0.0528418	0.0495066
6:33576577:T:C	6	0.0562534	-0.0751597	0.0393698
6:33576872:G:A	5	0.119938	0.138067	0.0887872
6:33577084:T:G	6	0.669541	0.0213781	0.050092
6:33579254:G:A	5	0.367356	0.153708	0.170514
6:33581702:G:A	6	0.0494178	0.127219	0.0647434
6:33581805:G:A	5	0.102211	-0.287227	0.175757
6:33582090:G:A	6	0.514731	-0.0317348	0.0487112
6:33586264:G:A	4	0.180358	0.0728238	0.0543603
6:33587065:A:G	6	0.421043	-0.063444	0.0788503
6:33587824:C:G	6	0.492652	0.0283626	0.0413391
6:33587954:C:T	6	0.4741	-0.0496246	0.0693252
6:33588610:G:A	6	0.885154	-0.00581855	0.0402839
6:33592211:G:A	6	0.455893	-0.0518495	0.0695381
6:33593577:C:A	6	0.421043	-0.063444	0.0788503
6:33593687:C:G	6	0.317759	0.0572247	0.0572777
6:33594467:T:C	6	0.707196	0.0314825	0.0838135
6:33595399:A:G	6	0.580479	-0.0263835	0.047737
6:33597079:C:T	6	0.185349	0.0899555	0.0679185
6:33598642:G:A	6	0.646746	-0.0222031	0.048448
6:33599979:C:T	6	0.428193	0.0630052	0.0795232
6:33601132:G:A	6	0.289003	0.03914	0.0369137
6:33602013:A:C	6	0.707196	0.0314825	0.0838135
6:33604294:G:A	4	0.243173	-0.329419	0.282256
6:33606260:A:G	6	0.797847	0.0237135	0.0925819
6:33606429:C:T	6	0.0190375	0.261047	0.11133
6:33606523:C:T	5	0.95948	-0.00235714	0.046395
6:33607223:C:T	5	0.280719	0.0795762	0.07377
6:33608379:T:C	6	0.862957	0.00978149	0.0566677
6:33609592:C:T	6	0.933982	0.00364138	0.043959
6:33609851:C:T	6	0.690139	0.0153571	0.0385211
6:33609965:C:T	6	0.981621	0.00112941	0.0490268
6:33610350:A:G	6	0.520635	0.0331466	0.0516008
6:33611278:G:T	6	0.466809	0.0559347	0.0768671
6:33611339:C:T	6	0.00775754	-0.130909	0.0491686
6:33611642:G:A	6	0.148982	0.149349	0.103489
6:33613344:G:A	5	0.76246	0.0513717	0.169963
6:33614127:C:T	6	0.385839	-0.0370041	0.0426713
6:33614203:T:C	5	0.573048	0.123207	0.218619
6:33615632:G:T	6	0.542993	0.0503952	0.082847
6:33617464:C:T	6	0.57782	0.0211345	0.0379726
6:33618185:G:A	6	0.362103	-0.0387181	0.0424836
6:33618344:C:T	5	0.613899	0.0544015	0.107829
6:33619442:G:A	4	0.855234	0.00835477	0.0457936
6:33621682:G:A	5	0.064518	-0.134562	0.0727919
6:33622933:C:T	5	0.957909	0.00635621	0.120434
6:33624221:A:G	6	0.178174	0.0646303	0.0480023
6:33625696:T:C	5	0.957909	0.00635621	0.120434
6:33627077:G:A	6	0.0274911	0.0838794	0.0380496
6:33627573:C:T	6	0.500255	-0.0255423	0.0378917
6:33628863:A:G	6	0.438744	-0.0367518	0.0474637
6:33629111:C:T	5	0.997285	-0.000349689	0.102748
6:33629939:C:A	6	0.920795	-0.00912118	0.091733
6:33630129:G:A	6	0.783455	0.0199169	0.0724729
6:33630472:G:A	5	0.42759	0.13598	0.171405
6:33631017:A:G	6	0.206309	0.0527588	0.0417468
6:33631619:C:T	5	0.573048	0.123207	0.218619
6:33632014:A:G	6	0.353904	0.0371163	0.0400373
6:33632451:C:T	6	0.859119	-0.00832545	0.0469051
6:33632618:C:T	6	0.884156	0.0110668	0.0759547
6:33633160:G:A	6	0.176466	0.093534	0.0691964
6:33633527:A:G	6	0.515506	0.03723	0.0572515
6:33633940:G:A	6	0.993526	-0.000411561	0.0507247
6:33634163:G:A	3	0.909781	0.015612	0.137775
6:33635854:T:C	6	0.295055	0.0455253	0.0434777

### Sheet: HLA-DRB1
RSID	STUDY	PVALUE_FE	BETA_FE	STD_FE
6:31546762:G:A	6	0.0780513	0.117551	0.0667103
6:31546789:T:C	4	0.804755	0.0181593	0.0734604
6:31546980:G:A	6	0.492376	-0.0502266	0.0731597
6:31547611:C:T	4	0.791713	0.0458125	0.173475
6:31547792:C:T	5	0.341179	-0.096394	0.101271
6:31548266:G:C	3	0.195932	0.299669	0.231722
6:31548451:A:G	6	0.641544	0.0414889	0.0891197
6:31549407:C:T	3	0.508774	0.103085	0.156012
6:31549556:T:G	4	0.297638	-0.055204	0.0530037
6:31549801:G:A	2	0.094911	-0.581941	0.348459
6:31550452:A:G	6	0.122568	-0.105762	0.0684949
6:31550539:G:A	3	0.29549	-0.140631	0.134427
6:31552864:A:G	6	0.492376	-0.0502266	0.0731597
6:31554382:G:A	3	0.396652	0.130716	0.154216
6:31555130:A:G	5	0.524673	-0.0235122	0.0369597
6:31555189:G:A	5	0.116685	-0.170225	0.108503
6:31555392:C:A	6	0.0418201	0.0744031	0.0365562
6:31555480:T:C	4	0.560683	0.0480937	0.0826597
6:31556205:G:A	5	0.70652	-0.0264145	0.0701518
6:31556581:T:A	6	0.570383	-0.0225683	0.0397689
6:31556656:A:T	4	0.441795	0.0509401	0.0662278
6:31556709:A:G	5	0.958225	-0.00694204	0.13253
6:31556928:C:A	6	0.182082	-0.0878981	0.0658722
6:31557491:C:T	6	0.132848	-0.0999085	0.0664742
6:31557791:G:A	6	0.292937	-0.0556931	0.0529553
6:31560670:C:T	6	0.485141	-0.0801385	0.114802
6:31560702:A:G	6	0.796005	-0.0250224	0.0967906
6:31563240:C:A	4	0.958478	0.00701414	0.134722
6:31564167:A:G	6	0.610636	-0.02189	0.0429919
6:31564728:G:A	6	0.868173	-0.0160523	0.0967124
6:31564821:C:T	6	0.241239	-0.0588179	0.0501904
6:31566204:C:T	4	0.552787	0.109947	0.185224
6:31566507:G:A	5	0.236504	0.242215	0.204614
6:31567422:G:T	4	0.0818687	0.0765279	0.043983
6:31568469:G:A	6	0.753672	0.0112981	0.036004
6:31569520:G:A	5	0.3615	-0.0633205	0.0693915
6:31570670:C:T	3	0.506104	0.135837	0.204291
6:31571894:G:A	6	0.321143	0.0445866	0.0449411
6:31572481:T:C	6	0.562547	-0.0391881	0.0676751
6:31572956:A:C	6	0.370574	-0.0348566	0.0389285
6:31573382:G:A	4	0.346582	0.0688506	0.0731488
6:31573980:A:T	2	0.592463	0.217849	0.406989
6:31577825:A:G	4	0.76949	-0.0202187	0.0689959
6:31578772:T:C	6	0.511639	-0.040911	0.0623369
6:31582025:G:C	6	0.80076	0.0104155	0.0412717
6:31582572:T:C	4	0.737781	0.0198002	0.0591417
6:31583155:G:A	6	0.738402	0.0147202	0.0440763
6:31583312:G:A	6	0.312678	0.0431531	0.042742
6:31583699:C:T	6	0.401872	-0.037301	0.0444969
6:31583827:T:G	4	0.295455	-0.0711473	0.0680035
6:31583931:C:T	6	0.510085	0.0372179	0.0565015
6:31585084:C:T	3	0.0417638	-0.259014	0.127226
6:31585219:C:T	6	0.831851	-0.00947317	0.0446156
6:31585597:T:C	6	0.402577	-0.100304	0.119833
6:31587561:G:C	3	0.0417638	-0.259014	0.127226
6:31587870:A:T	4	0.914742	-0.00515102	0.048114
6:31587938:A:G	6	0.510085	0.0372179	0.0565015
6:31589676:A:G	5	0.531379	-0.0395206	0.0631417
6:31590354:G:A	4	0.76949	-0.0202187	0.0689959
6:31590489:C:A	6	0.0362762	0.316207	0.151019
6:31590898:C:T	5	0.788119	-0.0177277	0.0659625
6:31591808:A:G	6	0.726156	0.0144575	0.0412786
6:31592524:G:C	5	0.484606	0.0304349	0.043546
6:31593476:A:G	6	0.543357	-0.0383224	0.0630569
6:31594054:G:T	4	0.509989	-0.1065	0.161644
6:31594348:G:A	3	0.476599	0.0575225	0.0808145
6:31595487:A:G	6	0.605979	-0.0221218	0.0428865
6:31595882:C:A	6	0.0975142	-0.0658876	0.0397626
6:31596138:A:G	2	0.592111	0.0640831	0.119607
6:31596675:A:G	4	0.132629	-0.0833493	0.0554253
6:31597700:C:T	6	0.682837	0.016671	0.0408009
6:31597753:G:A	6	0.0645482	-0.0669348	0.0362128
6:31597757:C:T	6	0.779418	0.0143794	0.0513407
6:31598197:C:G	4	0.24007	-0.182529	0.155369
6:31598293:G:A	6	0.430131	-0.0397596	0.0503945
6:31598489:A:G	5	0.737044	-0.0167944	0.0500173
6:31599594:A:G	6	0.774197	0.014848	0.051755
6:31600560:C:T	6	0.0362762	0.316207	0.151019
6:31600670:G:A	6	0.293731	-0.0966042	0.0920065
6:31600820:A:G	6	0.80076	0.0104155	0.0412717
6:31601344:T:C	6	0.213466	-0.0512282	0.0411772
6:31601513:A:G	6	0.139069	-0.0540503	0.0365386
6:31601520:T:C	4	0.464454	0.0437649	0.0598264
6:31601840:G:A	4	0.0333154	0.14735	0.0692348
6:31601843:T:C	6	0.664454	0.0175476	0.0404535
6:31602489:T:C	5	0.641499	0.0263582	0.0566106
6:31602967:G:A	6	0.187343	0.0440054	0.0333758
6:31603189:G:A	4	0.864942	0.00949119	0.055802
6:31603591:A:G	6	0.719053	-0.0146985	0.0408602
6:31603770:A:G	6	0.896856	0.00531038	0.0409644
6:31604591:C:T	6	0.896856	0.00531038	0.0409644
6:31604842:G:A	6	0.368022	0.100634	0.111792
6:31605149:C:T	4	0.0352711	0.14037	0.0666766
6:31605167:G:A	4	0.0938749	-0.0904724	0.0540036
6:31605567:G:C	4	0.804337	0.0114421	0.0461863
6:31605677:A:G	4	0.190996	-0.128461	0.0982389
6:31606376:T:C	4	0.879141	-0.00647258	0.0425666
6:31607111:A:G	6	0.975451	0.00168421	0.0547318
6:31609272:T:C	6	0.897339	-0.00505316	0.0391647
6:31609813:C:T	4	0.0259493	-0.274525	0.123273
6:31610384:C:T	6	0.433556	0.0263293	0.033621
6:31610529:A:G	6	0.340458	-0.0354712	0.0372104
6:31610686:A:G	6	0.340458	-0.0354712	0.0372104
6:31611619:G:A	4	0.0220984	0.377321	0.164865
6:31611746:G:A	6	0.914132	0.00520886	0.0483073
6:31611840:C:A	4	0.292662	0.0658588	0.0625856
6:31612787:C:T	6	0.168457	-0.0878429	0.0637846
6:31613739:T:C	6	0.666037	0.0170161	0.0394262
6:31614102:C:T	6	0.841275	0.00672661	0.0335888
6:31615167:G:A	6	0.323255	0.0341362	0.0345581
6:31615514:T:C	6	0.946254	-0.00313443	0.0464969
6:31616366:G:A	6	0.0790964	-0.06427	0.0366012
6:31617150:G:A	6	0.683761	0.0746477	0.183258
6:31617931:T:C	4	0.456023	0.081188	0.108917
6:31617957:A:C	5	0.354772	-0.036454	0.0393938
6:31618121:A:C	6	0.106379	-0.059076	0.0365867
6:31618567:A:G	6	0.224782	0.0507016	0.0417671
6:31618761:G:A	6	0.200625	-0.0925703	0.0723334
6:31619535:C:T	4	0.610622	-0.0864061	0.169694
6:31619576:A:G	6	0.896856	0.00531038	0.0409644
6:31619652:T:A	3	0.0417638	-0.259014	0.127226
6:31620020:A:G	5	0.270615	-0.0435935	0.0395712
6:31620520:T:G	4	0.88817	-0.0155375	0.110492
6:31622606:C:A	4	0.0259493	-0.274525	0.123273
6:31623416:G:A	6	0.293731	-0.0966042	0.0920065
6:31623873:G:A	6	0.463648	-0.0370126	0.0505048
6:31625008:T:C	5	0.966005	0.00479726	0.11256
6:31625541:C:A	6	0.224782	0.0507016	0.0417671
6:31625986:C:T	6	0.683761	0.0746477	0.183258
6:31626202:G:A	6	0.213895	-0.153438	0.123449
6:31627449:C:G	4	0.292662	0.0658588	0.0625856
6:31627523:C:T	6	0.162776	-0.0574772	0.0411788
6:31627789:G:A	5	0.36683	0.108464	0.120191
6:31628113:A:C	6	0.930826	-0.00462627	0.0532948
6:31628733:C:T	6	0.451326	-0.0439342	0.0583296
6:31629096:T:C	6	0.0706855	-0.0653399	0.0361495
6:31629499:A:G	5	0.0581804	-0.246908	0.13034
6:31629825:T:G	4	0.041655	0.137864	0.0676817
6:31629953:A:G	4	0.391552	-0.0336282	0.0392483
6:31630172:G:T	6	0.00707673	0.172619	0.064094
6:31630241:C:T	5	0.0965576	-0.0602001	0.0362264
6:31631377:A:G	6	0.18456	0.0553014	0.0416789
6:31631907:G:A	6	0.85505	-0.00891613	0.0488076
6:31631921:G:A	3	0.040298	0.316827	0.154498
6:31632088:G:C	5	0.126745	-0.239642	0.15693
6:31632134:C:A	5	0.62662	0.0212458	0.0436715
6:31632686:C:T	6	0.287887	0.0635715	0.059817
6:31632899:C:T	6	0.411401	0.0577174	0.0702645
6:31633165:C:A	6	0.287887	0.0635715	0.059817
6:31633552:C:T	6	0.463648	-0.0370126	0.0505048
6:31633689:C:T	6	0.284164	0.0638963	0.0596598
6:31634193:A:G	6	0.0933533	-0.0615071	0.0366557
6:31634570:A:C	6	0.839155	0.0091557	0.0451077
6:31635710:T:C	6	0.141277	0.0503804	0.0342479
6:31636031:A:G	5	0.299603	-0.0779476	0.0751458
6:31636742:A:G	6	0.731118	0.0313035	0.0910942
6:31637807:C:T	5	0.349354	-0.0349344	0.0373293
6:31639129:G:A	4	0.750398	0.0157204	0.0494174
6:31639741:C:T	6	0.00707673	0.172619	0.064094
6:31639757:G:A	6	0.224782	0.0507016	0.0417671
6:31639845:C:A	6	0.782783	-0.0128529	0.0466201
6:31639906:T:C	6	0.00826253	0.174079	0.0659102
6:31639979:C:T	6	0.0363237	0.135139	0.0645585
6:31640518:T:G	5	0.0751904	-0.0659025	0.0370384
6:31641139:A:G	4	0.0259493	-0.274525	0.123273
6:31641386:G:T	6	0.463648	-0.0370126	0.0505048
6:31643399:T:C	6	0.162776	-0.0574772	0.0411788
6:31644282:A:G	6	0.209344	0.0528643	0.0421105
6:31644640:A:G	6	0.776353	0.0129539	0.0456001
6:31645922:C:T	6	0.839155	0.0091557	0.0451077
6:31646398:C:A	4	0.292595	0.0657842	0.062506
6:31646766:T:C	6	0.811757	0.0108062	0.0453738
6:31648403:C:T	6	0.0885139	-0.0615432	0.036132
6:31649149:C:G	4	0.463935	0.0358205	0.0489095
6:31651194:A:C	6	0.0543862	0.137589	0.0715214
6:31654533:C:T	4	0.810187	-0.0118614	0.0493844
6:31654732:T:A	4	0.349997	-0.0366751	0.0392416
6:31655438:G:A	5	0.436275	0.0391113	0.0502394
6:31656669:G:A	4	0.0333154	0.14735	0.0692348
6:31657413:T:C	6	0.130953	-0.0620602	0.0410898
6:31657651:T:C	6	0.0362762	0.316207	0.151019
6:31657701:C:A	5	0.468664	0.0765235	0.1056
6:31657924:G:A	6	0.196602	0.0539591	0.0417869
6:31658174:G:A	4	0.997054	0.000790787	0.214143
6:31658634:A:G	6	0.750639	0.0177137	0.0557391
6:31658763:T:C	4	0.041655	0.137864	0.0676817
6:31659465:C:T	6	0.00826253	0.174079	0.0659102
6:31659731:T:G	6	0.0668241	-0.066152	0.0360923
6:31660642:A:G	4	0.135246	-0.144685	0.0968617
6:31661013:C:T	4	0.0333154	0.14735	0.0692348
6:31661489:T:C	6	0.0759959	-0.0640623	0.0361035
6:31662957:C:T	6	0.114152	-0.056994	0.0360767
6:31665194:T:C	6	0.0759959	-0.0640623	0.0361035
6:31665452:G:A	6	0.358703	0.0314023	0.0342133
6:31666551:C:T	4	0.80665	-0.00896248	0.0366188
6:31671297:A:G	4	0.135246	-0.144685	0.0968617
6:31671498:T:C	6	0.16078	-0.0610952	0.043563
6:31671879:G:A	6	0.800093	0.0113007	0.0446269
6:31672268:A:G	6	0.630209	-0.0371252	0.0771138
6:31673436:G:A	6	0.616546	0.0195912	0.0391235
6:31675283:C:A	4	0.456023	0.081188	0.108917
6:31675297:C:T	6	0.177144	0.0555872	0.0411879
6:31675501:G:A	6	0.643701	0.0181569	0.0392555
6:31675765:G:A	6	0.474384	0.0394977	0.0552134
6:31678730:A:G	6	0.0621717	-0.0656091	0.0351778
6:31678774:G:A	6	0.66249	0.0244267	0.0559632
6:31679242:G:A	4	0.0220984	0.377321	0.164865
6:31679307:A:G	6	0.102013	-0.0614179	0.0375604
6:31679465:G:C	5	0.254027	-0.0462011	0.0405052
6:31679874:G:T	6	0.0796371	0.0783689	0.0447108
6:31680540:T:C	4	0.488724	0.103676	0.149748
6:31681160:G:A	6	0.0596023	0.0627406	0.0333067
6:31681289:C:T	6	0.764553	0.0164356	0.0548756
6:31683018:T:C	6	0.0658062	0.081345	0.0442155
6:31683157:T:G	6	0.0796371	0.0783689	0.0447108
6:31686497:G:A	6	0.968254	0.00136139	0.0342069
6:31686601:T:C	3	0.371327	-0.0955579	0.106889
6:31687008:G:A	5	0.365832	-0.0327678	0.0362353
6:31688200:C:T	6	0.133199	0.0657967	0.0438176
6:31688217:A:G	5	0.403292	-0.0326383	0.0390525
6:31688518:T:A	6	0.325825	-0.0422817	0.0430323
6:31688799:C:T	6	0.0899062	0.0756065	0.0445821
6:31690009:G:A	6	0.786522	-0.00909055	0.0335656
6:31691657:G:A	6	0.432487	-0.0289149	0.036837
6:31691666:C:A	4	0.121081	0.0958054	0.0617999
6:31691850:C:T	5	0.394707	0.119201	0.140053
6:31692163:A:G	5	0.794908	-0.0103114	0.039668
6:31692386:C:G	6	0.428774	0.0485605	0.0613686
6:31692558:C:T	1	NA	NA	NA
6:31692970:G:A	6	0.279722	0.0748118	0.0692096
6:31695590:T:C	6	0.61796	0.0257612	0.0516523
6:31697387:C:G	6	0.943923	-0.00275656	0.0391891
6:31697558:G:A	6	0.889009	-0.00545026	0.0390536
6:31698088:T:G	6	0.943923	-0.00275656	0.0391891
6:31704294:G:T	5	0.919346	0.00818622	0.0808459
6:31704681:G:A	6	0.0412196	-0.118354	0.0579792
6:31705606:G:A	6	0.021626	0.141682	0.0616849
6:31705864:C:T	4	0.88817	-0.0155375	0.110492
6:31706474:G:C	4	0.931041	-0.0121225	0.140087
6:31706603:C:T	2	0.0494314	-0.699202	0.355855
6:31707435:C:T	3	0.0134565	0.441175	0.178508
6:31708328:C:T	4	0.566237	-0.0507425	0.0884628
6:31709045:C:T	6	0.497789	0.0447629	0.0660246
6:31710020:C:T	6	0.876668	-0.00611807	0.0394219
6:31710968:T:A	5	0.609425	-0.0230274	0.0450727
6:31711124:C:T	5	0.459807	-0.0295537	0.0399825
6:31711624:A:C	5	0.0622139	0.107829	0.0578241
6:31712181:T:G	6	0.212236	-0.046358	0.0371625
6:31712196:G:A	6	0.836298	-0.0162167	0.0784811
6:31713124:A:G	4	0.184403	0.0784206	0.0590819
6:31713454:C:T	6	0.288532	-0.0404245	0.0380879
6:31715882:T:C	5	0.910153	-0.00910109	0.0806512
6:31717696:A:G	5	0.218239	0.0520174	0.0422485
6:31718602:G:A	5	0.48535	-0.0607338	0.0870456
6:31721033:G:A	5	0.919346	0.00818622	0.0808459
6:31722262:C:T	6	0.762551	-0.0203156	0.0672405
6:31725230:G:A	6	0.836298	-0.0162167	0.0784811
6:31725285:A:G	6	0.836298	-0.0162167	0.0784811
6:31725411:A:G	6	0.555495	0.081663	0.138518
6:31726253:T:C	4	0.903872	-0.0110271	0.0913051
6:31726688:C:A	4	0.0440756	-0.225626	0.112064
6:31727474:A:G	4	0.88817	-0.0155375	0.110492
6:31727822:A:C	5	0.963955	-0.00317279	0.0702075
6:31727897:C:T	4	0.83608	0.01722	0.0832243
6:31729359:A:G	5	0.442315	0.0326493	0.0424961
6:31729925:C:T	6	0.904116	-0.00648163	0.0538055
6:31730568:A:G	4	0.749668	0.0361645	0.113341
6:31730919:C:T	5	0.808293	0.0271647	0.11196
6:31731014:C:G	5	0.693256	-0.0159108	0.0403377
6:31731881:C:T	6	0.735693	0.018931	0.0560815
6:31732207:C:T	4	0.808002	-0.0172838	0.0711254
6:31732667:T:C	5	0.783196	-0.0567045	0.206081
6:31732679:C:T	6	0.0263403	0.122318	0.0550694
6:31733466:T:C	6	0.836298	-0.0162167	0.0784811
6:31733650:G:A	6	0.248976	0.0490034	0.0425067
6:31734117:C:T	5	0.126745	-0.239642	0.15693
6:31734293:G:A	6	0.404604	-0.0680291	0.0816257
6:31734345:G:T	4	0.741851	0.0269961	0.0819545
6:31734385:C:T	6	0.0754119	-0.130047	0.0731441
6:31735631:C:T	6	0.0760488	0.0637998	0.0359621
6:31738408:A:G	5	0.484931	-0.0539812	0.0772933
6:31741341:G:A	6	0.122069	0.234941	0.151953
6:31741981:G:A	4	0.0395442	-0.146913	0.0713696
6:31742590:A:G	6	0.244443	-0.0481169	0.0413393
6:31743844:C:T	6	0.122069	0.234941	0.151953
6:31743882:G:A	4	0.137022	-0.21611	0.145335
6:31745284:C:T	6	0.815846	-0.00986104	0.0423418
6:31745518:A:G	6	0.625374	0.0248835	0.0509648
6:31745842:C:T	5	0.0725619	-0.209032	0.116415
6:31747833:G:A	5	0.41391	0.071121	0.0870481
6:31748820:G:A	6	0.0971953	0.0588296	0.0354693
6:31749184:G:A	4	0.903872	-0.0110271	0.0913051
6:31750509:G:A	6	0.798347	-0.0217575	0.0851609
6:31750892:C:T	5	0.148553	-0.202962	0.140491
6:31751727:C:T	6	0.0971953	0.0588296	0.0354693
6:31752522:T:C	4	0.738772	-0.0514044	0.154145
6:31753423:T:C	6	0.660927	0.0399851	0.0911584
6:31753526:G:A	6	0.0633317	-0.0763217	0.0411027
6:31759419:G:C	6	0.432023	-0.0757301	0.0963812
6:31760654:G:A	5	0.0443032	0.125109	0.0622058
6:31761063:G:A	5	0.660326	0.0340373	0.0774521
6:31764899:T:C	6	0.113858	0.0559673	0.035398
6:31765056:G:C	6	0.0380965	0.124469	0.0600192
6:31766441:A:C	4	0.445891	-0.119418	0.156659
6:31766844:A:G	6	0.742596	-0.0186891	0.0569064
6:31769781:G:A	6	0.00687238	0.179398	0.066371
6:31773821:C:T	6	0.0143178	-0.0952971	0.0389096
6:31773975:T:C	6	0.015974	-0.155122	0.064379
6:31775984:T:C	6	0.757458	0.0293599	0.095071
6:31777602:C:T	5	0.0822583	-0.258649	0.148843
6:31777641:C:T	6	0.015974	-0.155122	0.064379
6:31777687:C:T	5	0.0268636	-0.149245	0.067425
6:31778077:T:G	6	0.0214706	0.135766	0.0590389
6:31778314:G:A	4	0.445891	-0.119418	0.156659
6:31778322:G:A	6	0.122069	0.234941	0.151953
6:31778529:C:T	6	0.00934704	-0.0970941	0.0373569
6:31779330:A:G	4	0.137022	-0.21611	0.145335
6:31780235:C:A	6	0.912599	0.0102285	0.0931889
6:31780594:C:A	6	0.454831	0.0302421	0.0404639
6:31781748:G:A	2	0.814411	0.069796	0.297334
6:31782617:C:A	6	0.141947	-0.172806	0.117669
6:31783208:A:C	6	0.931404	0.00378939	0.0440225
6:31783343:G:A	5	0.340501	-0.108356	0.113679
6:31783437:T:C	6	0.0147146	-0.161474	0.0661959
6:31786365:G:T	6	0.66442	0.0320648	0.0739129
6:31793129:G:T	5	0.748356	0.0359917	0.112191
6:31794592:C:T	6	0.127052	0.0604906	0.0396443
6:31794987:A:C	4	0.31038	-0.145645	0.143574
6:31795140:C:T	6	0.141947	-0.172806	0.117669
6:31795550:C:T	6	0.0134267	-0.097243	0.0393339
6:31798287:G:A	6	0.0717116	-0.104167	0.0578404
6:31798390:G:A	4	0.31038	-0.145645	0.143574
6:31802465:C:G	6	0.0427446	0.137859	0.0680382
6:31802721:C:T	5	0.14718	-0.183176	0.126366
6:31802957:C:T	5	0.0898624	-0.222043	0.130912
6:31804646:C:T	4	0.0401803	0.122224	0.0595666
6:31804715:T:A	4	0.961919	0.00419363	0.0878337
6:31804729:C:T	6	0.0123563	-0.099855	0.0399133
6:31805027:G:A	5	0.949733	-0.00615652	0.0976568
6:31805210:A:G	3	0.639343	0.087039	0.185736
6:31807343:C:T	4	0.198591	-0.193285	0.150349
6:31807489:C:T	6	0.0240882	0.131481	0.0582879
6:31810085:G:T	5	0.0635265	0.0664967	0.0358378
6:31813205:C:T	5	0.352359	0.0730507	0.0785472
6:31813576:C:G	6	0.602283	0.0452028	0.0867415
6:31813880:C:T	2	0.26163	0.29416	0.262048
6:31813898:C:A	4	0.31038	-0.145645	0.143574
6:31815723:G:T	5	0.0425349	-0.0880861	0.0434296
6:31819123:G:A	6	0.0332763	-0.115933	0.054461
6:31819164:C:A	6	0.11798	-0.0823896	0.052702
6:31819376:G:A	6	0.093421	0.0596064	0.0355303
6:31820616:G:A	5	0.390611	0.0455241	0.0530269
6:31820643:A:G	6	0.303339	-0.0372731	0.0362122
6:31820755:G:A	4	0.306598	-0.12152	0.118859
6:31827286:A:T	5	0.0910457	-0.0882683	0.0522326
6:31833221:G:A	5	0.14718	-0.183176	0.126366
6:31834197:C:T	6	0.0234946	0.13866	0.0612107
6:31836151:G:A	5	0.0898958	0.0973462	0.0573993
6:31836202:A:C	6	0.150986	0.0819591	0.0570722
6:31836827:T:G	4	0.186739	0.0830028	0.0628672
6:31837066:C:T	6	0.389586	-0.0519533	0.060385
6:31837250:G:A	6	0.0889788	0.0583284	0.0342945
6:31837277:C:A	6	0.0889788	0.0583284	0.0342945
6:31838441:T:C	4	0.118482	0.0557176	0.0356895
6:31838490:C:T	6	0.0889788	0.0583284	0.0342945
6:31838713:G:A	6	0.103909	-0.056654	0.0348384
6:31838940:C:T	5	0.644413	0.0209804	0.0454577
6:31839309:C:T	6	0.0889788	0.0583284	0.0342945
6:31839331:C:T	6	0.0889788	0.0583284	0.0342945
6:31840625:A:G	6	0.824555	-0.00799746	0.036075
6:31843924:C:T	6	0.227142	-0.123901	0.102588
6:31844684:A:G	6	0.0296323	0.12122	0.0557341
6:31846741:C:A	6	0.0158198	-0.199715	0.0827645
6:31847012:C:A	6	0.228475	0.0678014	0.0562996
6:31847413:G:A	5	0.0193615	0.108007	0.0461866
6:31848220:T:G	6	0.228475	0.0678014	0.0562996
6:31848280:G:A	6	0.531044	0.0560734	0.0895151
6:31850332:T:C	6	0.168694	-0.108138	0.0785654
6:31851234:A:G	6	0.434596	0.0317065	0.040579
6:31851354:G:A	4	0.315017	-0.121326	0.120752
6:31851469:C:A	6	0.161631	-0.141209	0.100892
6:31853632:G:A	4	0.458092	-0.136754	0.184306
6:31853873:A:G	5	0.0119165	-0.207452	0.0824985
6:31854364:G:A	3	0.357774	-0.306564	0.333361
6:31854543:C:T	5	0.187461	0.0940684	0.0713653
6:31856070:G:A	6	0.586091	0.0278221	0.0510957
6:31856294:T:C	6	0.420609	-0.0940273	0.116751
6:31859578:G:A	4	0.506495	-0.0242261	0.0364682
6:31860118:G:A	6	0.483608	0.0641135	0.0915239
6:31860156:C:T	6	0.0107471	-0.205903	0.0807204
6:31860576:C:T	4	0.543562	0.0426325	0.0701844
6:31861141:A:T	4	0.139009	-0.15773	0.106611
6:31863433:C:A	6	0.796611	-0.00914321	0.0354752
6:31864304:G:A	5	0.468316	0.0369955	0.0510128
6:31864547:G:T	4	0.139009	-0.15773	0.106611
6:31866418:A:G	6	0.0579071	-0.0879814	0.0463939
6:31867253:C:T	6	0.672934	0.0187972	0.04453
6:31869673:C:T	4	0.0476604	-0.200584	0.101286
6:31870326:G:A	6	0.96143	0.00426819	0.0882598
6:31870856:C:T	4	0.546413	-0.0286386	0.0474822
6:31870873:C:A	6	0.12361	0.100525	0.0652844
6:31872383:G:A	6	0.917552	0.00345122	0.0333393
6:31874505:G:T	5	0.845093	-0.0288638	0.14773
6:31878433:G:A	6	0.860265	-0.0158141	0.0898344
6:31882024:A:G	6	0.450438	-0.0281823	0.0373431
6:31883679:C:T	6	0.189713	-0.0572304	0.0436398
6:31883957:A:G	6	0.319033	0.0493084	0.0494842
6:31885930:C:T	4	0.195361	0.0693405	0.0535497
6:31888062:G:A	5	0.936334	0.00832223	0.104186
6:31888869:T:G	6	0.181011	0.0826537	0.0617903
6:31892484:A:C	6	0.741961	-0.0312331	0.0948592
6:31892592:G:A	6	0.189952	0.080804	0.0616486
6:31892641:T:C	6	0.277642	-0.0473467	0.0436121
6:31893070:G:A	4	0.0368583	0.359081	0.172029
6:31893944:G:A	6	0.403837	-0.0326353	0.0390941
6:31894626:A:G	6	0.33319	-0.0537384	0.0555317
6:31895619:G:T	6	0.770879	0.0255559	0.0877531
6:31895973:C:G	6	0.118005	-0.0634537	0.0405921
6:31896112:G:A	5	0.647139	0.0578021	0.126277
6:31897219:G:A	6	0.925585	0.00328367	0.0351564
6:31898285:A:G	6	0.23992	0.071685	0.0609988
6:31901322:C:T	5	0.585465	0.0563664	0.103345
6:31901383:G:A	3	0.563673	0.137086	0.237422
6:31902289:C:G	4	0.302561	0.0681266	0.0660809
6:31903121:G:A	6	0.23992	0.071685	0.0609988
6:31903804:G:C	3	0.766972	0.0317396	0.107106
6:31905130:G:A	6	0.413922	0.0397125	0.0486071
6:31905328:G:T	5	0.26623	0.0580707	0.0522318
6:31907147:T:C	6	0.413922	0.0397125	0.0486071
6:31907168:C:T	6	0.413922	0.0397125	0.0486071
6:31907339:A:G	4	0.0449646	-0.403657	0.201327
6:31908224:C:T	6	0.633309	0.0298128	0.0624907
6:31908761:T:C	6	0.413922	0.0397125	0.0486071
6:31910162:G:A	6	0.408579	0.0405728	0.049096
6:31910456:G:T	4	0.464782	0.050968	0.0697241
6:31910929:G:A	5	0.313624	0.0530792	0.0526764
6:31910938:G:T	6	0.408579	0.0405728	0.049096
6:31912478:T:A	6	0.0915482	0.0916675	0.0543283
6:31914024:T:A	2	0.71444	0.0389626	0.106484
6:31914179:C:T	6	0.159412	0.0495699	0.0352296
6:31914180:G:A	3	0.603207	0.0332847	0.0640345
6:31914890:C:T	3	0.746662	0.0423161	0.130992
6:31914935:A:G	4	0.0160244	0.359696	0.149353
6:31915144:G:A	4	0.987528	0.00161814	0.103513
6:31915946:C:T	6	0.902975	0.0140757	0.115465
6:31916062:A:G	6	0.294405	0.0651579	0.0621434
6:31916400:A:G	6	0.833881	0.0105435	0.0502727
6:31916916:A:G	6	0.0369148	0.0992032	0.0475406
6:31916951:T:C	6	0.191916	0.0613702	0.0470294
6:31917291:C:T	4	0.0694721	-0.460672	0.253766
6:31917341:A:C	2	0.905493	0.0560929	0.472458
6:31917540:T:C	6	0.176457	-0.0925791	0.0684885
6:31918464:A:G	6	0.731094	0.0352632	0.102608
6:31918860:A:G	6	0.741961	-0.0312331	0.0948592
6:31918903:C:T	3	0.98811	0.00153409	0.102946
6:31919578:A:G	5	0.276076	0.0399614	0.0366896
6:31919830:C:T	3	0.809675	0.0252825	0.104974
6:31919917:T:C	4	0.107627	0.0821165	0.0510373
6:31919956:T:C	3	0.49167	0.0426859	0.0620746
6:31920597:T:C	4	0.876475	0.0169552	0.109079
6:31920687:C:T	6	0.191916	0.0613702	0.0470294
6:31921475:G:A	6	0.423597	-0.0790735	0.0988176
6:31922254:A:C	5	0.233756	0.0984542	0.0826832
6:31924327:G:A	6	0.110234	-0.069439	0.043477
6:31924869:C:T	6	0.129613	0.122139	0.0805861
6:31924880:G:A	6	0.12491	0.0711852	0.0463902
6:31925697:A:C	5	0.0323222	-0.0994404	0.0464587
6:31926304:T:C	5	0.972622	-0.00330808	0.0963878
6:31927342:A:G	6	0.334294	0.0770704	0.0798242
6:31928306:A:G	6	0.212152	0.0585837	0.0469544
6:31928691:G:A	6	0.478132	-0.0708175	0.09984
6:31928799:T:C	5	0.127488	0.126677	0.083117
6:31929014:A:C	6	0.334294	0.0770704	0.0798242
6:31929737:C:T	4	0.439481	0.0638807	0.0826326
6:31930351:A:G	4	0.0520733	-0.337061	0.173517
6:31930462:G:A	5	0.172755	0.0581971	0.0426851
6:31931137:T:C	6	0.539474	-0.0220106	0.0358708
6:31931609:C:T	4	0.052444	0.556244	0.286802
6:31932177:C:T	6	0.284359	-0.0401647	0.0375168
6:31933161:G:A	5	0.128787	-0.0597363	0.0393286
6:31933518:T:C	6	0.00886936	0.0920551	0.0351752
6:31934372:C:T	5	0.128787	-0.0597363	0.0393286
6:31935311:C:T	6	0.275668	-0.0407502	0.037382
6:31935567:G:A	6	0.162652	-0.102496	0.0734101
6:31935928:G:C	6	0.197586	-0.0589254	0.0457332
6:31936057:G:T	6	0.0666002	-0.091119	0.0496734
6:31936668:T:C	6	0.0660782	0.171541	0.0933356
6:31937037:C:T	5	0.593575	0.0329856	0.0618098
6:31937866:G:T	6	0.167188	0.11436	0.0827921
6:31938107:A:G	6	0.0028352	0.102632	0.034382
6:31938412:G:T	5	0.0613409	-0.0980006	0.0523779
6:31938451:T:C	6	0.0296712	-0.107023	0.0492186
6:31939345:G:A	6	0.45605	-0.0595268	0.0798626
6:31939823:G:A	3	0.667978	0.0680378	0.158624
6:31940897:A:G	2	0.286117	0.152908	0.143349
6:31941371:A:G	5	0.339297	0.151479	0.158524
6:31941390:A:G	6	0.734588	0.0186164	0.0549111
6:31941557:G:A	6	0.402666	-0.0313934	0.0375129
6:31941705:A:G	5	0.819787	-0.0191942	0.0842518
6:31946614:G:A	6	0.735475	-0.0341906	0.1012
6:31946792:G:A	4	0.779474	-0.0242862	0.086735
6:31947460:G:T	6	0.0660782	0.171541	0.0933356
6:31973016:A:G	4	0.636524	-0.0549826	0.116349
6:32005904:T:C	5	0.349627	0.0718773	0.0768483
6:32009407:C:T	6	0.307683	0.152284	0.149284
6:32014456:C:T	6	0.0501446	-0.0908497	0.046382
6:32014575:A:G	6	0.00355567	-0.0971687	0.0333328
6:32019769:G:A	5	0.148837	-0.0588191	0.0407433
6:32020844:G:A	6	0.0922153	-0.0869892	0.0516617
6:32021130:C:T	6	0.0208704	0.0990905	0.0428904
6:32022898:C:T	3	0.278911	-0.114049	0.105331
6:32023125:C:T	6	0.0111595	0.355345	0.140028
6:32023425:C:T	4	0.860086	0.0119922	0.0680351
6:32024395:C:T	5	0.0359684	0.0938802	0.0447627
6:32026328:C:T	3	0.816321	-0.0358166	0.154196
6:32026808:G:A	5	0.262713	-0.0589076	0.0525959
6:32029183:C:T	5	0.0170098	-0.103596	0.0434091
6:32030284:G:A	4	0.377895	-0.0772292	0.0875832
6:32033007:G:A	4	0.377895	-0.0772292	0.0875832
6:32036678:G:A	6	0.952783	0.00439374	0.0742031
6:32036755:T:C	5	0.484855	-0.0883227	0.126444
6:32036788:C:T	6	0.134569	-0.0856204	0.0572206
6:32038550:C:T	6	0.393799	-0.0633337	0.0742701
6:32038700:C:T	4	0.236878	-0.123269	0.104216
6:32040993:G:A	6	0.499089	-0.0638934	0.0945274
6:32041621:G:A	4	0.354709	0.134221	0.145026
6:32042322:T:C	6	0.0773174	0.104045	0.0589003
6:32044834:G:C	5	0.799603	0.0171793	0.0676722
6:32045226:T:A	4	0.202629	0.0627601	0.0492585
6:32046275:A:C	6	0.148209	0.0603414	0.0417331
6:32047268:T:C	6	0.872732	-0.015245	0.0951683
6:32050067:T:C	5	0.00488575	-0.0992389	0.0352602
6:32050544:C:T	5	0.0206391	0.3493	0.150917
6:32050758:C:T	6	0.607947	-0.0381853	0.0744344
6:32051197:A:G	5	0.364403	-0.0958317	0.105657
6:32052255:T:C	4	0.00317093	0.220487	0.0747247
6:32052898:C:T	5	0.0345618	-0.0944882	0.0447079
6:32052983:C:T	6	0.0976051	-0.0631893	0.0381445
6:32056580:A:C	6	0.0730632	-0.0679875	0.0379302
6:32057625:C:T	5	0.594055	-0.0542272	0.101745
6:32057627:C:T	6	0.120765	-0.0625143	0.040291
6:32058425:G:C	6	0.298387	-0.0500785	0.0481571
6:32062687:G:A	4	0.236878	-0.123269	0.104216
6:32063681:C:T	6	0.185987	-0.0569539	0.043064
6:32063793:T:C	6	0.307683	0.152284	0.149284
6:32064098:C:T	6	0.0988564	-0.0629829	0.0381617
6:32065023:C:T	4	0.100676	-0.0797351	0.048572
6:32066177:T:C	4	0.236878	-0.123269	0.104216
6:32066765:C:T	6	0.107793	-0.0929484	0.0577969
6:32067435:T:G	5	0.799603	0.0171793	0.0676722
6:32070838:T:C	4	0.760749	0.0173072	0.0568386
6:32071893:C:T	5	0.0127167	0.431287	0.173096
6:32072940:C:T	6	0.0976051	-0.0631893	0.0381445
6:32074033:G:A	5	0.0343949	-0.269855	0.127566
6:32074804:T:C	6	0.233187	-0.0584043	0.0489891
6:32075563:T:C	6	0.0115638	-0.0852656	0.0337661
6:32076499:G:A	6	0.0453931	-0.0862172	0.0430872
6:32077380:C:T	6	0.0532395	-0.0781016	0.0404049
6:32078357:T:C	5	0.472548	0.117443	0.163493
6:32078373:A:C	5	0.497993	-0.0490659	0.0724058
6:32080383:C:T	6	0.0186568	-0.0981493	0.0417245
6:32081422:C:G	6	0.0175813	-0.121117	0.0510112
6:32082190:C:T	6	0.218078	-0.0942309	0.0765076
6:32083175:C:T	3	0.278911	-0.114049	0.105331
6:32083300:A:G	6	0.0299862	-0.0759237	0.0349835
6:32083536:G:T	3	0.149459	-0.368707	0.25579
6:32085447:G:A	6	0.0111595	0.355345	0.140028
6:32086092:G:A	5	0.0986741	0.153121	0.0927267
6:32088854:G:C	4	0.2082	-0.129473	0.102876
6:32089142:G:T	6	0.0187231	-0.0984839	0.0418902
6:32092090:A:C	6	0.982737	0.00141892	0.065576
6:32092207:T:C	5	0.481232	0.0440057	0.0624795
6:32093922:G:A	4	0.840822	0.0113632	0.0565777
6:32096528:G:A	3	0.043214	0.608894	0.301189
6:32097290:C:T	5	0.304876	-0.0535195	0.0521616
6:32097876:G:A	5	0.0271691	-0.10586	0.0479202
6:32097891:A:G	6	0.495033	0.0330831	0.0484859
6:32097983:G:A	6	0.205222	-0.0615876	0.0486161
6:32100077:G:A	5	0.472548	0.117443	0.163493
6:32100877:C:T	6	0.197435	-0.0697784	0.0541382
6:32101762:C:T	4	0.236878	-0.123269	0.104216
6:32102231:C:T	6	0.341078	0.0556479	0.0584514
6:32102680:A:C	6	0.205222	-0.0615876	0.0486161
6:32105001:G:T	4	0.197781	-0.12517	0.0971889
6:32105360:T:C	5	0.136245	-0.145568	0.0977016
6:32105512:G:A	5	0.22316	0.0673875	0.0553187
6:32105583:G:A	5	0.628664	-0.0496755	0.102718
6:32106931:C:T	6	0.290065	0.0601725	0.056875
6:32109745:T:C	6	0.684591	0.0328536	0.0808789
6:32109979:A:G	5	0.999306	3.16e-05	0.0363689
6:32110165:C:T	5	0.418672	0.0841497	0.104052
6:32110267:A:G	5	0.472548	0.117443	0.163493
6:32112626:A:G	6	0.0076511	0.294227	0.110318
6:32113980:G:A	4	0.224007	-0.12872	0.10586
6:32114445:G:A	4	0.795792	0.0239943	0.0927148
6:32114521:A:G	6	0.933261	0.00562901	0.0672176
6:32115222:G:A	6	0.0362047	-0.202109	0.0964896
6:32115273:A:G	6	0.80013	-0.0182374	0.0720336
6:32116321:T:C	5	0.927046	0.00768315	0.0839122
6:32117901:C:T	6	0.817677	0.0228938	0.0993081
6:32117971:T:G	6	0.690006	0.0168875	0.0423408
6:32120715:T:C	6	0.367247	-0.0373056	0.0413753
6:32121932:C:T	5	0.862805	0.0096783	0.0560071
6:32122472:C:A	6	0.690006	0.0168875	0.0423408
6:32123639:G:A	6	0.426843	-0.0508548	0.064
6:32124424:G:T	5	0.173412	0.279629	0.20541
6:32124449:C:T	3	0.019866	-0.251793	0.108118
6:32126002:A:G	6	0.027778	0.183134	0.0832275
6:32127477:C:A	4	0.804099	-0.00988299	0.0398434
6:32130329:C:G	6	0.00888408	-0.157797	0.0603089
6:32131049:G:A	4	0.351967	0.157734	0.169464
6:32132590:A:G	5	0.903401	0.00714884	0.0589031
6:32134510:G:A	6	0.690006	0.0168875	0.0423408
6:32134520:T:C	5	0.980206	0.00215402	0.0868167
6:32134656:T:C	6	0.64159	-0.0215501	0.0462968
6:32135136:C:A	4	0.603756	-0.0727715	0.140213
6:32136547:T:G	5	0.967716	-0.00158973	0.0392792
6:32136930:G:T	6	0.731445	0.0189907	0.0553334
6:32137801:G:A	2	0.044934	-0.418578	0.208739
6:32138545:A:C	5	0.00378308	0.327726	0.113176
6:32139186:G:A	4	0.351967	0.157734	0.169464
6:32139565:T:C	5	0.00157806	-0.202099	0.0639566
6:32140487:T:C	6	0.690006	0.0168875	0.0423408
6:32141883:G:A	6	0.195027	-0.0527728	0.0407245
6:32143223:T:C	6	0.0368868	0.0993642	0.0476107
6:32145205:C:T	6	0.709538	0.015694	0.0421341
6:32145707:A:C	6	0.346614	-0.0349925	0.0371794
6:32146492:C:A	6	0.690006	0.0168875	0.0423408
6:32146678:G:A	2	0.146333	0.585202	0.402863
6:32147157:G:C	4	0.808504	0.0591471	0.24405
6:32147657:A:G	5	0.559111	-0.100156	0.171452
6:32147696:G:A	6	0.544729	0.0334424	0.0552149
6:32147761:T:C	6	0.807182	-0.0176151	0.0721746
6:32148031:A:G	6	0.544729	0.0334424	0.0552149
6:32149260:C:T	6	0.0609652	0.0904752	0.0482857
6:32149816:T:C	6	0.544729	0.0334424	0.0552149
6:32149883:C:T	6	0.386608	0.0471777	0.0544913
6:32150047:C:T	4	0.945699	0.012325	0.18096
6:32150296:C:A	4	0.131707	-0.0651348	0.0432099
6:32151934:A:G	4	0.401223	0.048668	0.0579769
6:32152442:A:G	4	0.401223	0.048668	0.0579769
6:32153893:T:C	5	0.397004	-0.139781	0.165034
6:32154285:A:G	6	0.0709829	0.0617551	0.0342023
6:32155581:A:G	6	0.655863	0.0167605	0.0376106
6:32156489:G:C	4	0.652913	0.0761517	0.169332
6:32156908:G:A	6	0.778969	0.0104888	0.0373715
6:32157364:G:A	5	0.603959	0.0868317	0.167398
6:32158319:A:G	6	0.823071	0.00841909	0.037653
6:32160524:G:A	6	0.00605486	0.312527	0.113862
6:32161324:T:C	5	0.462707	-0.045178	0.0615171
6:32162559:A:G	5	0.806947	-0.0276065	0.112972
6:32163799:T:C	6	0.233213	-0.0695122	0.0583096
6:32164874:C:A	5	0.000129253	-0.171017	0.0446768
6:32165444:A:G	6	0.0461702	0.109007	0.054672
6:32165583:G:A	6	0.00010041	-0.150384	0.0386631
6:32166380:C:G	5	0.0748895	-0.162019	0.0909637
6:32166831:C:T	3	0.0353188	0.62533	0.297113
6:32167009:G:T	6	0.610128	0.0247364	0.0485132
6:32168771:G:T	4	0.0431966	0.116031	0.0573896
6:32169574:T:C	6	8.16e-05	-0.156691	0.0397734
6:32170407:C:G	5	0.0216053	0.189825	0.0826319
6:32170433:C:T	5	0.00387381	-0.103683	0.0358983
6:32171075:A:G	6	0.472322	0.0303982	0.0422957
6:32171279:C:T	4	0.624101	-0.0307464	0.0627418
6:32171288:C:T	6	0.233213	-0.0695122	0.0583096
6:32171683:T:C	6	0.000908951	-0.112211	0.0338261
6:32172993:C:T	5	0.0229193	0.131593	0.0578489
6:32176211:G:A	5	0.0142594	0.0903473	0.0368665
6:32177880:C:G	6	0.000502336	0.153119	0.044006
6:32177900:T:C	6	0.0010949	-0.144771	0.0443411
6:32178570:C:T	6	0.417218	0.0638371	0.0786892
6:32179438:G:A	6	0.0634588	0.0996742	0.0537048
6:32179494:C:G	4	0.546831	0.0725205	0.120363
6:32180241:C:T	6	0.848125	0.0083122	0.0434031
6:32180623:C:A	6	0.192207	0.15857	0.121596
6:32181182:G:A	5	0.914737	0.00466625	0.043583
6:32182759:G:A	5	0.767998	0.0130176	0.0441283
6:32183175:G:A	6	0.0961031	-0.0649763	0.0390471
6:32184221:G:A	6	0.0136877	-0.088084	0.0357287
6:32184345:T:C	6	0.61907	-0.0207117	0.0416592
6:32184705:G:A	6	0.863854	-0.00922135	0.053778
6:32185605:G:A	5	0.789008	0.0312238	0.116681
6:32185818:C:T	6	0.00264809	0.181104	0.0602499
6:32186224:T:C	3	0.350189	-0.373758	0.400073
6:32186264:T:C	6	0.00596905	0.0938831	0.0341458
6:32186348:C:T	6	5.51e-05	0.179448	0.0444977
6:32186555:T:C	4	0.57265	-0.122068	0.216375
6:32186872:A:G	6	0.61907	-0.0207117	0.0416592
6:32187023:A:G	6	0.0136877	-0.088084	0.0357287
6:32187605:A:G	5	0.803766	0.00842314	0.0338992
6:32187637:G:T	4	0.0155977	0.137381	0.0568112
6:32188099:C:T	6	0.000894093	-0.15214	0.0457992
6:32188383:T:C	6	0.0746765	-0.0636516	0.0357103
6:32188603:C:T	6	0.000257525	-0.137435	0.0376055
6:32188642:T:C	6	0.000257525	-0.137435	0.0376055
6:32188823:G:A	5	0.355275	-0.107372	0.116152
6:32189032:T:C	6	0.00019128	-0.140534	0.0376741
6:32189481:T:A	4	0.0362381	-0.0858097	0.040974
6:32189841:T:G	6	0.0172198	0.0812341	0.0341036
6:32190217:T:C	6	0.555417	0.0200795	0.0340526
6:32190390:T:G	6	0.492151	0.0230635	0.0335766
6:32190406:A:G	6	0.0256689	-0.0745224	0.0334004
6:32190484:G:A	5	0.334522	0.0427355	0.0442835
6:32190620:T:C	6	0.0127076	-0.0803801	0.0322571
6:32191041:G:A	6	0.552643	-0.0210672	0.0354783
6:32191118:G:A	4	0.0684502	0.153729	0.0843722
6:32191457:G:A	6	0.998743	6.1e-05	0.0387055
6:32191544:C:T	6	0.0121982	0.117947	0.0470591
6:32191581:T:A	6	0.119652	-0.0572384	0.0367801
6:32191607:C:T	5	0.525254	-0.0523293	0.0823737
6:32191620:C:T	6	0.420143	-0.0297697	0.0369272
6:32191730:G:A	6	0.507673	0.0232843	0.0351479
6:32191822:G:A	6	0.221035	0.0835985	0.0683116
6:32192217:C:T	6	0.573717	0.0340963	0.0606064
6:32192331:A:G	6	0.32163	0.0575925	0.0581088
6:32192436:A:G	6	0.00432025	0.119589	0.0419053
6:32192511:G:T	6	0.049656	-0.193935	0.0987994
6:32192560:G:A	6	0.498297	0.0538809	0.0795676
6:32192617:T:C	6	0.0018082	0.174347	0.0558796
6:32193219:C:T	6	0.0432741	-0.0823794	0.0407606
6:32193220:A:G	4	0.791243	-0.0100218	0.0378615
6:32193678:G:A	4	0.0287127	-0.251841	0.115132
6:32193698:A:T	4	0.675441	-0.0159359	0.0380612
6:32194308:C:T	4	0.308116	0.0559073	0.0548551
6:32194339:C:T	6	0.26427	0.0382926	0.0343014
6:32194854:G:A	5	0.755582	-0.0116567	0.0374468
6:32194956:G:A	6	0.0182432	-0.192629	0.0816003
6:32194982:T:A	4	0.0287127	-0.251841	0.115132
6:32195017:A:G	6	0.0182432	-0.192629	0.0816003
6:32195021:G:A	6	0.435359	0.0534025	0.06846
6:32195251:T:C	5	0.507834	0.0554329	0.0837085
6:32195332:C:T	6	0.311867	-0.0352225	0.0348285
6:32195359:G:A	5	0.437129	0.0288021	0.0370659
6:32195935:T:C	5	0.801409	-0.00912447	0.0362767
6:32195988:T:G	6	0.122432	0.0678681	0.0439376
6:32196313:C:T	4	0.0482221	0.0920291	0.0465874
6:32196697:T:A	3	0.0113566	0.114709	0.0453119
6:32196805:C:T	6	0.114457	-0.0594186	0.037643
6:32196864:A:G	6	0.109759	-0.0561083	0.0350835
6:32196873:A:G	5	0.252528	0.0805937	0.0704349
6:32197463:A:G	6	0.596891	-0.0178785	0.0338046
6:32198049:C:T	6	0.758576	-0.01999	0.0650397
6:32198056:A:G	6	0.0707639	0.0782083	0.043281
6:32198867:C:A	5	0.390333	-0.0328771	0.0382731
6:32198936:G:A	6	0.0209135	-0.0797675	0.0345382
6:32199144:C:A	6	0.108058	-0.0626337	0.038976
6:32199224:C:T	4	0.0248071	0.102809	0.0458069
6:32199239:C:T	4	0.0248071	0.102809	0.0458069
6:32199352:C:T	5	0.541811	0.0498701	0.0817441
6:32199367:T:C	6	0.952074	0.00359061	0.059741
6:32200754:C:T	6	0.00489439	0.102099	0.0362839
6:32202597:G:T	6	0.873395	0.00893382	0.056065
6:32202817:C:T	4	0.714115	0.0297912	0.0813224
6:32202935:T:C	5	0.431781	0.060012	0.0763368
6:32203347:G:A	4	0.212067	0.0749655	0.0600733
6:32203537:A:G	6	0.0744421	0.0766828	0.0429864
6:32204433:T:C	6	0.267893	-0.0394787	0.0356329
6:32204969:A:G	5	0.0626518	0.122823	0.065975
6:32205045:G:A	5	0.049908	0.151048	0.0770358
6:32205072:C:T	6	0.102289	0.0881174	0.0539321
6:32205110:T:C	5	0.928569	-0.00326223	0.0363906
6:32205174:T:G	4	0.00115681	-0.289428	0.0890734
6:32205867:A:G	4	6.31e-06	-0.237238	0.0525376
6:32205942:C:T	6	1.25e-05	-0.217681	0.0498191
6:32206304:A:C	6	0.0369513	0.0803665	0.038521
6:32206687:A:T	6	0.0196369	0.124449	0.0533381
6:32207181:G:A	4	0.00663112	-0.124129	0.0457227
6:32207393:G:T	6	0.56539	-0.0211891	0.03686
6:32208324:C:T	6	0.118631	-0.0528771	0.0338837
6:32208698:G:A	4	0.0151764	-0.108655	0.0447483
6:32208921:G:A	6	0.603694	0.0201191	0.0387581
6:32209027:T:C	6	0.0551886	-0.0653803	0.0340986
6:32210799:A:G	6	0.00476229	0.0946659	0.0335375
6:32211065:G:A	6	0.0665888	-0.0642214	0.0350087
6:32211085:T:G	6	0.396194	0.0340328	0.0401123
6:32211218:A:G	6	0.0611634	-0.0819046	0.0437451
6:32211317:C:T	6	0.0253054	0.0765775	0.0342367
6:32211695:C:T	6	0.0127645	-0.128787	0.0517161
6:32212233:G:A	6	0.834979	0.0137553	0.0660295
6:32212241:T:C	4	0.746928	0.0214008	0.0663194
6:32212264:A:G	6	0.0273544	-0.0780188	0.0353599
6:32212751:G:T	4	0.00147645	-0.259856	0.0817343
6:32212867:T:G	6	0.00641883	-0.15093	0.0553754
6:32212985:C:T	6	0.208958	0.0797652	0.0634854
6:32213008:G:A	6	0.119364	-0.069055	0.0443386
6:32213052:A:T	6	0.0259359	-0.109973	0.049378
6:32213150:A:G	4	0.0921009	-0.106446	0.0631946
6:32213210:G:A	6	0.00180985	0.0978827	0.0313749
6:32213638:A:G	6	0.0123799	-0.103094	0.0412189
6:32215063:G:A	6	0.18121	-0.0469784	0.0351362
6:32215188:T:C	6	0.18121	-0.0469784	0.0351362
6:32215796:T:G	6	0.18121	-0.0469784	0.0351362
6:32215876:G:A	6	0.18121	-0.0469784	0.0351362
6:32215951:G:A	4	0.259361	-0.153571	0.136157
6:32216147:A:C	4	0.0116834	0.183172	0.0726423
6:32217846:G:A	6	0.18121	-0.0469784	0.0351362
6:32218843:A:G	6	0.191574	-0.0454697	0.0348176
6:32218989:G:A	5	0.730816	0.0138293	0.0401968
6:32219041:C:T	4	0.365714	-0.0690147	0.0762989
6:32219725:A:G	6	0.789386	-0.0103916	0.0389041
6:32219838:C:T	6	0.00752486	-0.15037	0.0562618
6:32220397:G:A	4	0.322011	-0.067773	0.0684345
6:32220484:C:G	4	0.350858	0.0327468	0.0351011
6:32220685:G:A	5	0.149269	-0.0530928	0.0368158
6:32221228:T:C	6	0.218862	0.040397	0.0328548
6:32222706:A:G	5	0.163149	-0.0514045	0.0368607
6:32223212:T:C	4	0.667169	-0.0257676	0.0599195
6:32224378:T:C	6	0.246027	-0.062058	0.0534958
6:32227488:A:G	6	0.005352	-0.121237	0.0435314
6:32230097:C:G	6	0.0364685	0.0722805	0.0345564
6:32230608:T:C	4	0.109191	0.0605536	0.0378025
6:32233547:A:G	6	0.005352	-0.121237	0.0435314
6:32233568:T:C	4	0.0153704	0.589008	0.243037
6:32233814:C:T	4	0.866413	0.00805747	0.0478995
6:32234953:G:T	4	0.0197877	-0.106503	0.0457027
6:32235177:A:G	6	0.0364685	0.0722805	0.0345564
6:32235757:A:G	6	0.000601416	0.191556	0.0558314
6:32235895:T:G	5	0.0834609	0.0872466	0.0504039
6:32236054:G:T	6	0.285523	0.0540312	0.0505913
6:32236142:G:A	6	0.0364685	0.0722805	0.0345564
6:32238013:T:C	5	0.0412369	0.0717207	0.0351376
6:32238219:G:A	6	0.0380937	0.0832513	0.0401435
6:32238680:A:G	5	0.094835	0.0616137	0.036885
6:32239651:C:T	6	0.0380937	0.0832513	0.0401435
6:32244627:T:C	6	0.0364685	0.0722805	0.0345564
6:32245370:A:G	6	0.00114148	-0.127459	0.0391807
6:32245827:C:T	6	0.0364685	0.0722805	0.0345564
6:32245836:C:T	5	0.00018387	0.257395	0.0688184
6:32246156:C:T	5	0.0412369	0.0717207	0.0351376
6:32246919:A:G	4	0.363206	-0.0616082	0.0677554
6:32252678:T:C	6	0.0380937	0.0832513	0.0401435
6:32253559:T:C	4	0.599276	0.0303491	0.0577593
6:32254452:A:G	6	0.0380937	0.0832513	0.0401435
6:32254654:A:G	6	0.00481626	-0.123171	0.0436919
6:32255230:A:G	5	0.0834609	0.0872466	0.0504039
6:32255269:G:A	6	0.0380937	0.0832513	0.0401435
6:32255454:A:G	4	0.363206	-0.0616082	0.0677554
6:32256186:A:G	4	0.667169	-0.0257676	0.0599195
6:32256418:T:C	6	0.0836119	0.0676649	0.0391103
6:32257284:T:G	5	0.714056	-0.0339423	0.0926338
6:32257337:A:G	6	0.00481626	-0.123171	0.0436919
6:32257566:G:A	6	0.396111	-0.0307825	0.0362751
6:32258618:C:T	4	0.667169	-0.0257676	0.0599195
6:32259527:G:A	6	0.00162519	-0.123662	0.0392409
6:32259923:C:G	6	0.000601416	0.191556	0.0558314
6:32260350:T:C	6	0.036179	0.0724297	0.0345741
6:32260534:C:T	5	0.0152513	-0.338053	0.139325
6:32260559:A:G	6	0.00614719	-0.119652	0.0436714
6:32261014:C:A	4	0.667169	-0.0257676	0.0599195
6:32261507:T:C	6	0.036179	0.0724297	0.0345741
6:32261630:G:A	6	0.00764374	-0.185396	0.0695041
6:32261653:A:C	6	0.638009	0.0254902	0.0541787
6:32261771:A:G	6	0.0146316	-0.111404	0.0456319
6:32261952:G:A	4	0.00769673	0.172191	0.0646098
6:32261967:A:G	4	0.667169	-0.0257676	0.0599195
6:32262406:A:G	4	0.363206	-0.0616082	0.0677554
6:32262597:G:T	4	0.667169	-0.0257676	0.0599195
6:32263458:T:G	3	0.536191	0.0494725	0.0799771
6:32264179:C:T	4	0.629602	0.0278649	0.0577766
6:32264645:C:T	6	0.638009	0.0254902	0.0541787
6:32264825:T:G	6	0.638009	0.0254902	0.0541787
6:32265710:A:C	4	0.0180409	-0.108516	0.0458884
6:32266425:C:T	6	0.000279788	0.21334	0.0587175
6:32266506:G:A	4	0.838748	-0.0120199	0.0590671
6:32266535:G:A	5	0.00669903	-0.124228	0.0458161
6:32267076:T:C	6	9.08e-08	0.33127	0.0619858
6:32267307:G:A	6	9.08e-08	0.33127	0.0619858
6:32268080:C:T	4	0.0248389	0.09819	0.0437587
6:32268143:T:C	4	0.667169	-0.0257676	0.0599195
6:32268397:A:G	6	0.638009	0.0254902	0.0541787
6:32268488:T:C	6	0.643564	0.0249506	0.0539215
6:32268501:A:T	6	0.00614719	-0.119652	0.0436714
6:32268701:T:G	5	0.0959027	0.0617793	0.0371035
6:32269848:C:T	3	0.0546765	0.153695	0.0799896
6:32270500:A:G	6	0.0146316	-0.111404	0.0456319
6:32271450:T:A	4	0.804385	0.0118355	0.0477863
6:32271807:G:T	5	0.0403336	0.0836873	0.0408168
6:32272510:C:T	6	0.0372267	0.0838939	0.0402703
6:32273765:A:G	6	0.0372267	0.0838939	0.0402703
6:32275194:G:A	6	0.0432524	0.0812111	0.0401784
6:32276502:A:G	4	0.0166372	-0.109588	0.0457642
6:32277153:T:C	4	0.00527811	0.212474	0.0761676
6:32277211:C:T	6	0.0372267	0.0838939	0.0402703
6:32277479:G:T	4	0.00769673	0.172191	0.0646098
6:32278266:A:G	6	0.00614719	-0.119652	0.0436714
6:32278670:C:T	5	0.00179235	0.128663	0.0412031
6:32278792:C:T	6	0.036179	0.0724297	0.0345741
6:32279340:C:T	6	0.0367507	0.0840889	0.0402624
6:32279902:G:A	4	0.00769673	0.172191	0.0646098
6:32280182:A:G	6	0.0372267	0.0838939	0.0402703
6:32281510:A:T	6	0.0372267	0.0838939	0.0402703
6:32281784:G:A	6	0.00852623	0.242864	0.0923264
6:32282033:G:A	6	0.00614719	-0.119652	0.0436714
6:32282216:T:G	4	0.667169	-0.0257676	0.0599195
6:32282854:A:G	5	0.714056	-0.0339423	0.0926338
6:32282979:A:G	6	0.0372267	0.0838939	0.0402703
6:32283394:A:G	6	0.287499	0.0537542	0.0505387
6:32283494:G:A	6	0.0372267	0.0838939	0.0402703
6:32283844:T:C	6	0.000279788	0.21334	0.0587175
6:32284340:C:T	6	0.607622	-0.0271489	0.0528733
6:32284423:A:T	4	0.0180409	-0.108516	0.0458884
6:32285452:G:A	4	0.667169	-0.0257676	0.0599195
6:32285596:G:A	5	0.21637	-0.0826435	0.0668508
6:32286102:T:A	6	0.221583	-0.0513773	0.0420323
6:32286252:G:A	4	0.804385	0.0118355	0.0477863
6:32286562:C:T	4	0.584285	0.0310136	0.0566835
6:32286761:T:G	6	0.235513	0.0432083	0.0364235
6:32288089:C:T	6	0.119668	-0.0746939	0.0479986
6:32288190:T:C	6	0.00614719	-0.119652	0.0436714
6:32288238:T:G	4	0.0011207	-0.231523	0.0710558
6:32288462:A:C	4	0.0180409	-0.108516	0.0458884
6:32289240:C:T	4	0.0369883	-0.100263	0.048067
6:32289292:G:A	5	0.202144	0.144368	0.113189
6:32289318:T:C	6	0.00614719	-0.119652	0.0436714
6:32289594:A:G	5	0.119936	0.0584261	0.0375721
6:32290650:T:C	4	0.14762	0.14653	0.101195
6:32290748:A:G	4	0.0180409	-0.108516	0.0458884
6:32290954:A:G	6	0.00614719	-0.119652	0.0436714
6:32291190:A:G	6	0.357297	0.0401366	0.0436017
6:32291359:T:G	5	0.780696	-0.0106095	0.0381071
6:32291542:C:T	6	0.449699	-0.0274108	0.0362617
6:32291837:G:T	4	0.0180409	-0.108516	0.0458884
6:32291955:T:C	6	0.259368	-0.070829	0.062798
6:32292084:C:T	6	0.00614719	-0.119652	0.0436714
6:32292715:G:A	6	0.00615363	-0.11894	0.0434169
6:32292917:A:C	4	0.00769673	0.172191	0.0646098
6:32293152:A:G	6	0.00419446	-0.124589	0.0435146
6:32294563:T:G	6	0.47208	-0.0261002	0.0362958
6:32294566:G:A	6	0.00536246	-0.121626	0.0436812
6:32294712:A:G	4	0.015884	-0.110691	0.0458998
6:32294843:T:C	4	0.015884	-0.110691	0.0458998
6:32294854:C:T	4	0.795252	0.0192026	0.0739991
6:32294992:G:A	4	0.015884	-0.110691	0.0458998
6:32295350:G:A	4	0.015884	-0.110691	0.0458998
6:32295357:G:A	4	0.015884	-0.110691	0.0458998
6:32296780:C:T	4	0.0145982	-0.111053	0.0454726
6:32296842:C:G	4	0.0145982	-0.111053	0.0454726
6:32297156:T:C	4	0.0145982	-0.111053	0.0454726
6:32297310:T:A	4	0.249249	0.140386	0.121844
6:32297328:G:A	4	0.0145982	-0.111053	0.0454726
6:32297337:T:C	6	0.00493168	-0.121772	0.0433126
6:32297341:G:A	4	0.0145521	-0.122986	0.0503351
6:32297417:G:A	4	0.0145982	-0.111053	0.0454726
6:32297690:C:T	4	0.0145982	-0.111053	0.0454726
6:32297901:A:G	5	0.539614	-0.0229697	0.0374466
6:32297955:G:A	4	0.0145982	-0.111053	0.0454726
6:32298137:G:A	4	0.249249	0.140386	0.121844
6:32298372:A:G	6	0.00493168	-0.121772	0.0433126
6:32298814:C:A	5	0.50213	0.0271327	0.0404277
6:32298942:G:A	5	0.541227	-0.0227034	0.0371603
6:32299592:G:A	6	0.315859	-0.0338943	0.0337927
6:32299715:G:A	6	0.00493168	-0.121772	0.0433126
6:32299822:G:A	6	0.609972	0.0190576	0.0373595
6:32299873:G:T	4	0.0145982	-0.111053	0.0454726
6:32300152:T:C	6	0.00700703	-0.0866451	0.0321323
6:32300374:T:G	4	0.00321926	-0.172512	0.0585584
6:32301289:T:C	4	0.0145982	-0.111053	0.0454726
6:32301322:C:T	4	0.0145982	-0.111053	0.0454726
6:32301514:G:A	4	0.0137743	-0.11175	0.0453696
6:32301804:G:C	4	0.0145982	-0.111053	0.0454726
6:32302045:A:C	4	0.0145982	-0.111053	0.0454726
6:32303068:G:A	6	0.00493168	-0.121772	0.0433126
6:32303511:G:A	4	0.0145982	-0.111053	0.0454726
6:32304031:G:A	6	0.00493168	-0.121772	0.0433126
6:32304222:C:G	4	0.0145982	-0.111053	0.0454726
6:32305690:C:A	4	0.0145982	-0.111053	0.0454726
6:32306022:G:A	4	0.0156353	-0.109587	0.0453342
6:32306183:A:G	6	0.728212	0.0315568	0.0908097
6:32306262:T:C	6	0.00620572	-0.119153	0.0435386
6:32306419:C:T	6	0.00817146	-0.0855828	0.0323576
6:32306922:T:C	5	0.101145	-0.111779	0.0681856
6:32307137:T:C	4	0.0145982	-0.111053	0.0454726
6:32307260:T:G	6	0.00620572	-0.119153	0.0435386
6:32307382:G:A	6	0.00620572	-0.119153	0.0435386
6:32307869:T:C	6	0.00620572	-0.119153	0.0435386
6:32308345:T:G	4	0.0145982	-0.111053	0.0454726
6:32308908:G:A	6	0.000204975	0.251208	0.06766
6:32309003:A:T	4	0.0145982	-0.111053	0.0454726
6:32309154:C:T	4	0.00159747	-0.224176	0.0710235
6:32309296:C:G	4	0.0145982	-0.111053	0.0454726
6:32309323:C:T	4	0.0023271	-0.124725	0.0409611
6:32309352:T:C	5	0.021026	-0.104199	0.0451564
6:32309434:T:C	4	0.0145982	-0.111053	0.0454726
6:32309864:C:T	4	0.0145982	-0.111053	0.0454726
6:32309911:C:T	6	0.664157	0.0159591	0.0367567
6:32310967:C:T	4	0.0145982	-0.111053	0.0454726
6:32310986:C:G	4	0.0145982	-0.111053	0.0454726
6:32311148:C:G	4	0.0145982	-0.111053	0.0454726
6:32311459:G:A	6	0.00631038	-0.0905685	0.0331607
6:32312082:A:G	6	0.362901	-0.0333248	0.0366267
6:32312796:A:G	5	0.021026	-0.104199	0.0451564
6:32313136:C:T	4	0.0107389	-0.115925	0.0454413
6:32313143:A:C	4	0.0107389	-0.115925	0.0454413
6:32313461:G:T	4	0.0145982	-0.111053	0.0454726
6:32313653:G:C	6	0.413988	-0.0300874	0.0368314
6:32314676:G:A	6	0.00620572	-0.119153	0.0435386
6:32315173:T:C	4	0.0145982	-0.111053	0.0454726
6:32315216:G:A	4	0.0145982	-0.111053	0.0454726
6:32315727:T:C	6	0.364454	-0.0335835	0.0370307
6:32316220:G:A	4	0.667169	-0.0257676	0.0599195
6:32316389:C:T	5	0.552953	-0.0228773	0.0385568
6:32317127:G:A	4	0.0168423	-0.109423	0.0457812
6:32317131:A:G	5	0.819304	-0.0135754	0.0594267
6:32317276:T:C	6	0.0173175	-0.108795	0.0457143
6:32317471:A:C	6	0.0071873	-0.117761	0.0438092
6:32317973:A:G	6	0.00817146	-0.0855828	0.0323576
6:32318036:A:G	6	0.0173175	-0.108795	0.0457143
6:32318610:G:A	6	0.00234263	-0.11921	0.0391757
6:32318644:T:C	3	0.266528	0.234147	0.210736
6:32319084:A:C	6	0.53529	0.0803555	0.129616
6:32319364:C:T	6	0.000565491	0.118472	0.0343631
6:32319637:G:A	4	0.0171752	-0.120767	0.05068
6:32320153:G:A	6	0.00234263	-0.11921	0.0391757
6:32321004:C:T	6	0.000144884	0.220927	0.0581436
6:32321115:C:A	6	0.00222353	-0.11863	0.0387854
6:32321272:C:A	4	0.171397	-0.0716687	0.0523998
6:32321554:G:T	6	0.000204975	0.251208	0.06766
6:32321597:A:G	5	0.802922	0.0114825	0.0460094
6:32321872:T:C	5	0.00141363	-0.124503	0.0390064
6:32321987:G:A	4	0.0178563	0.335088	0.141472
6:32322393:C:T	6	0.00222353	-0.11863	0.0387854
6:32323529:A:G	6	0.039973	-0.0726861	0.0353871
6:32323745:G:A	6	0.386954	-0.031872	0.0368397
6:32324055:A:C	4	0.234772	-0.0819079	0.068937
6:32324945:G:A	6	0.00159197	0.117973	0.0373644
6:32325271:A:G	6	0.414755	-0.0928044	0.113793
6:32325358:C:T	4	0.00102407	0.209508	0.0637999
6:32325409:G:A	5	0.701478	-0.0312885	0.0816237
6:32325648:C:T	4	0.676016	-0.0348101	0.0832964
6:32325835:C:T	6	0.386954	-0.031872	0.0368397
6:32326045:G:A	6	0.039973	-0.0726861	0.0353871
6:32326165:G:A	5	0.00174568	0.117875	0.0376551
6:32327781:C:T	6	0.00222353	-0.11863	0.0387854
6:32328403:C:T	6	0.00222353	-0.11863	0.0387854
6:32330153:T:C	5	0.0350084	-0.095681	0.0453838
6:32330306:A:G	6	0.000565491	0.118472	0.0343631
6:32330651:C:T	4	0.0168423	-0.109423	0.0457812
6:32330695:A:G	4	0.00102407	0.209508	0.0637999
6:32331069:T:C	4	0.0168423	-0.109423	0.0457812
6:32331824:A:G	4	0.0168423	-0.109423	0.0457812
6:32331841:G:A	4	0.0171046	-0.108937	0.0456862
6:32331998:G:A	6	0.000565491	0.118472	0.0343631
6:32332264:G:A	4	0.588444	0.031729	0.0586388
6:32332322:G:A	4	0.588444	0.031729	0.0586388
6:32333341:A:G	4	0.52674	-0.0595859	0.0941339
6:32333410:A:C	4	0.0168423	-0.109423	0.0457812
6:32333425:C:T	6	0.000565491	0.118472	0.0343631
6:32333955:T:C	6	0.0071873	-0.117761	0.0438092
6:32334579:C:T	4	0.183371	0.181522	0.136437
6:32334754:C:T	6	0.000144884	0.220927	0.0581436
6:32335204:G:A	6	0.589661	-0.0284925	0.0528298
6:32335433:G:A	5	0.000150521	0.222862	0.0587995
6:32335516:C:T	5	0.619693	-0.0192256	0.0387389
6:32336074:C:T	6	0.0071873	-0.117761	0.0438092
6:32336161:G:A	4	0.588444	0.031729	0.0586388
6:32336187:T:C	6	0.00234263	-0.11921	0.0391757
6:32336364:C:A	6	0.589661	-0.0284925	0.0528298
6:32336517:A:G	5	0.000303863	0.142111	0.0393443
6:32336586:A:G	6	0.0071873	-0.117761	0.0438092
6:32336766:A:G	6	0.368419	-0.0469321	0.0521793
6:32337630:G:A	6	0.00339571	-0.114149	0.0389661
6:32337686:A:G	6	0.386954	-0.031872	0.0368397
6:32338283:G:T	6	0.664157	0.0159591	0.0367567
6:32338400:C:T	5	0.507703	-0.024811	0.0374553
6:32338695:A:G	6	0.664157	0.0159591	0.0367567
6:32338986:C:T	6	8.12e-05	-0.188769	0.0479014
6:32339076:A:G	6	0.198123	-0.0445928	0.0346508
6:32339348:C:T	6	0.618311	0.0163446	0.0328043
6:32339548:G:A	6	1.08e-05	0.15574	0.0353846
6:32339647:T:C	5	0.595342	-0.0408616	0.0769361
6:32339897:C:T	6	0.0929712	0.0558334	0.0332356
6:32340236:G:A	6	0.00572281	-0.100574	0.0363968
6:32340792:A:C	4	0.961788	0.00327515	0.0683598
6:32341318:A:G	4	0.254268	0.0528802	0.0463844
6:32341353:G:A	6	0.00249767	-0.102109	0.0337705
6:32341367:C:T	4	0.00501927	0.210942	0.0751809
6:32341398:A:G	6	8.58e-05	-0.207049	0.0527155
6:32341473:T:C	4	0.254268	0.0528802	0.0463844
6:32341719:C:T	6	0.590456	0.0241874	0.0449434
6:32342537:G:A	5	0.823715	0.00819092	0.0367685
6:32343018:T:A	4	0.254268	0.0528802	0.0463844
6:32343096:G:A	4	0.254268	0.0528802	0.0463844
6:32343339:G:A	4	0.0498979	0.131535	0.0670808
6:32343384:A:G	4	0.254268	0.0528802	0.0463844
6:32343686:T:C	4	0.237758	0.0541304	0.0458496
6:32344376:C:T	5	0.619588	0.0223121	0.0449446
6:32344973:G:T	5	0.230228	0.0553755	0.046155
6:32345052:A:G	4	0.237758	0.0541304	0.0458496
6:32345131:G:T	4	0.0647145	-0.0944818	0.051148
6:32345183:A:G	6	0.632836	-0.0349355	0.0731269
6:32345283:C:A	6	0.677714	-0.0310265	0.0746576
6:32345429:A:C	6	0.000111224	0.245585	0.0635455
6:32345540:T:G	6	0.0274642	-0.132912	0.0602813
6:32345595:C:G	6	0.316526	-0.0401174	0.0400524
6:32345667:A:G	4	0.254268	0.0528802	0.0463844
6:32345891:T:G	4	0.127222	-0.0892554	0.0585225
6:32347490:C:T	6	0.590456	0.0241874	0.0449434
6:32347749:A:G	4	0.254268	0.0528802	0.0463844
6:32347831:T:C	4	0.237758	0.0541304	0.0458496
6:32348145:A:G	6	0.590456	0.0241874	0.0449434
6:32348309:T:A	4	0.0141937	0.120714	0.0492242
6:32348467:G:A	4	0.237758	0.0541304	0.0458496
6:32348669:T:C	6	0.0012134	0.192832	0.059595
6:32348690:G:A	4	0.254268	0.0528802	0.0463844
6:32349086:T:C	4	0.125696	-0.0899224	0.058723
6:32349711:A:G	6	0.34562	0.0407761	0.0432355
6:32349772:C:T	4	0.127222	-0.0892554	0.0585225
6:32349946:C:A	6	0.34562	0.0407761	0.0432355
6:32350036:A:G	4	0.237758	0.0541304	0.0458496
6:32350107:C:T	4	0.0141937	0.120714	0.0492242
6:32350384:C:A	4	0.237758	0.0541304	0.0458496
6:32350776:G:A	4	0.237758	0.0541304	0.0458496
6:32351283:T:C	6	0.402329	-0.0320584	0.0382802
6:32351566:C:T	5	0.0426905	-0.120756	0.0595819
6:32351901:C:A	6	0.590456	0.0241874	0.0449434
6:32354073:T:G	6	6.38e-05	0.272182	0.0680768
6:32354428:A:G	5	0.996528	0.000182071	0.0418451
6:32354520:C:G	4	0.142758	-0.0789256	0.0538522
6:32354629:A:G	4	0.169626	-0.0731416	0.0532557
6:32354644:C:A	6	0.00326433	0.133346	0.04533
6:32355605:G:A	6	0.606642	-0.0202838	0.0393957
6:32357133:C:T	6	0.0921021	-0.0863171	0.0512446
6:32357165:T:C	6	0.573202	0.0254568	0.0451888
6:32357489:T:G	6	0.0921021	-0.0863171	0.0512446
6:32358008:G:A	4	0.169626	-0.0731416	0.0532557
6:32358113:C:T	4	0.169626	-0.0731416	0.0532557
6:32358144:T:C	4	0.169626	-0.0731416	0.0532557
6:32358163:A:G	4	0.142758	-0.0789256	0.0538522
6:32358231:C:T	4	0.242151	0.0545682	0.0466543
6:32358270:G:A	6	0.974799	0.00110005	0.0348234
6:32358286:T:C	4	0.0198814	0.109707	0.0471132
6:32358345:C:A	4	0.169626	-0.0731416	0.0532557
6:32358368:T:C	4	0.198705	-0.0686392	0.0534054
6:32358513:G:A	5	0.00860572	0.128429	0.0488819
6:32358533:A:G	4	0.169626	-0.0731416	0.0532557
6:32358689:A:G	4	0.184601	0.0798266	0.0601683
6:32359121:G:A	4	0.242151	0.0545682	0.0466543
6:32359431:T:C	4	0.169626	-0.0731416	0.0532557
6:32359460:G:A	6	0.34128	-0.0449268	0.0472099
6:32359502:A:G	5	0.938578	-0.00801277	0.103985
6:32359617:A:C	4	0.217575	-0.0661677	0.0536639
6:32359916:T:A	4	0.785309	0.0188564	0.0692214
6:32360341:C:A	4	0.114802	-0.0827301	0.0524614
6:32360488:G:T	6	4.05e-05	-0.271186	0.066072
6:32360915:A:G	4	8.01e-05	-0.320754	0.0813251
6:32361003:C:T	4	0.142758	-0.0789256	0.0538522
6:32361111:C:T	6	0.65131	-0.0178754	0.0395522
6:32361388:C:T	6	0.305968	-0.0506325	0.0494594
6:32361469:C:T	4	0.264848	-0.0599066	0.0537275
6:32362416:T:G	4	0.096413	0.087488	0.0526244
6:32362532:A:G	2	0.753778	0.0844096	0.269111
6:32362639:G:A	6	0.0853724	-0.0874255	0.050819
6:32362669:T:G	6	0.0853724	-0.0874255	0.050819
6:32362702:T:C	6	0.0853724	-0.0874255	0.050819
6:32362741:C:T	5	0.112856	-0.0841797	0.0530939
6:32363215:T:C	6	0.1912	0.0713406	0.054582
6:32363816:T:C	6	0.65131	-0.0178754	0.0395522
6:32363844:C:T	6	0.573202	0.0254568	0.0451888
6:32363955:T:C	6	0.65131	-0.0178754	0.0395522
6:32364092:A:G	5	0.0252515	0.439949	0.196622
6:32364190:A:G	5	0.000832107	0.201341	0.0602475
6:32364356:A:G	4	0.242151	0.0545682	0.0466543
6:32365580:A:G	6	0.0147239	0.113218	0.0464178
6:32365840:T:C	6	0.0147239	0.113218	0.0464178
6:32365971:G:A	4	0.169626	-0.0731416	0.0532557
6:32366226:G:A	6	6.23e-05	0.279895	0.0699082
6:32366421:T:C	5	0.225922	-0.0606443	0.0500807
6:32367259:T:G	6	0.0921021	-0.0863171	0.0512446
6:32367451:T:A	4	0.169626	-0.0731416	0.0532557
6:32367515:T:C	5	0.163334	-0.0733066	0.0525892
6:32367604:T:C	6	0.202947	-0.062675	0.0492263
6:32367722:A:G	4	0.149328	0.0691671	0.0479691
6:32367777:A:T	4	0.242151	0.0545682	0.0466543
6:32367795:G:T	6	0.431855	-0.0319409	0.0406361
6:32367927:A:G	4	0.166104	-0.0739905	0.0534292
6:32368075:C:A	4	0.00534623	0.216341	0.0776698
6:32368087:T:C	6	0.61297	0.0227985	0.0450708
6:32368154:G:T	5	0.0252515	0.439949	0.196622
6:32369355:C:T	6	0.099021	-0.0835063	0.0506216
6:32369643:A:G	4	0.15245	-0.0760261	0.0531305
6:32369886:A:G	4	0.15245	-0.0760261	0.0531305
6:32370347:G:T	4	0.239648	-0.0637606	0.0542243
6:32370616:T:C	6	0.573202	0.0254568	0.0451888
6:32370684:A:G	6	0.573202	0.0254568	0.0451888
6:32370791:G:A	4	0.272776	0.16515	0.150589
6:32370835:T:C	6	0.814511	-0.00936746	0.0399278
6:32370859:C:T	6	0.000463662	0.409803	0.117056
6:32370879:C:T	5	0.196897	-0.0674369	0.0522588
6:32371179:G:C	6	0.573202	0.0254568	0.0451888
6:32371266:C:T	4	0.195715	0.338878	0.261913
6:32371500:G:A	5	0.666707	-0.0328435	0.0762612
6:32371619:A:G	5	0.172236	0.0626928	0.045927
6:32371915:C:T	6	0.0325995	-0.121435	0.0568255
6:32372963:G:A	5	0.19341	-0.0695152	0.0534503
6:32373059:G:A	2	0.753778	0.0844096	0.269111
6:32373185:T:C	4	0.277736	-0.0581526	0.0535762
6:32373232:G:T	6	0.147575	-0.0740459	0.0511313
6:32373286:G:A	5	0.836262	-0.0144788	0.0700552
6:32373312:C:T	6	0.318804	-0.0491891	0.0493412
6:32373374:C:T	4	0.277736	-0.0581526	0.0535762
6:32373801:T:G	5	0.894072	0.00570536	0.0428482
6:32374131:C:G	4	0.242151	0.0545682	0.0466543
6:32374382:C:A	6	0.158602	-0.0726957	0.0515649
6:32374595:A:G	6	0.227012	0.066227	0.0548195
6:32374622:A:T	4	0.242151	0.0545682	0.0466543
6:32375330:G:A	6	0.000174632	-0.131219	0.0349623
6:32375352:A:C	6	0.000136554	-0.133173	0.0349139
6:32375431:T:C	6	0.00116691	0.216286	0.0666142
6:32375745:G:A	6	0.00608611	0.0987768	0.0360091
6:32375909:G:A	6	6.38e-05	0.272182	0.0680768
6:32375973:C:A	6	0.0325995	-0.121435	0.0568255
6:32376176:C:T	6	0.0485588	-0.0744604	0.0377503
6:32376348:G:A	6	0.0481471	-0.11264	0.0570019
6:32376471:A:C	6	0.136269	0.0597768	0.0401233
6:32376746:C:T	6	0.573202	0.0254568	0.0451888
6:32376788:C:T	6	2.34e-06	0.159336	0.0337473
6:32377061:C:T	6	0.00232971	0.107841	0.0354202
6:32377284:C:T	6	0.000338304	-0.219912	0.0613584
6:32378866:T:G	6	0.0036115	0.102678	0.0352817
6:32378982:A:G	6	0.0036115	0.102678	0.0352817
6:32379101:T:C	6	0.0036115	0.102678	0.0352817
6:32379489:C:T	6	0.556682	0.0265094	0.0451011
6:32379506:G:A	5	0.0933577	0.187533	0.111764
6:32379535:T:C	6	1.78e-07	-0.263056	0.050388
6:32379605:C:A	2	0.000137281	-0.301896	0.0791751
6:32379736:G:A	6	0.000503938	-0.21601	0.0620958
6:32379740:C:T	6	0.00492129	0.199436	0.0709194
6:32380190:G:A	6	0.0036115	0.102678	0.0352817
6:32380208:A:G	5	0.392223	0.0385465	0.0450524
6:32380262:A:G	6	0.0036115	0.102678	0.0352817
6:32380678:C:A	6	0.00982875	-0.320799	0.124254
6:32380909:A:C	4	0.000738108	-0.217204	0.0643564
6:32381461:C:T	6	0.00794812	0.0979928	0.036919
6:32381939:T:C	6	0.880112	0.00509547	0.0337835
6:32383108:A:G	5	0.839319	-0.00896999	0.0442384
6:32383138:A:G	6	7.59e-05	0.177368	0.0448251
6:32383223:T:C	6	0.121869	0.108085	0.0698685
6:32383246:T:G	4	0.0666954	0.137258	0.0748523
6:32383307:T:G	4	0.0666954	0.137258	0.0748523
6:32383360:G:A	4	0.0666954	0.137258	0.0748523
6:32383410:G:T	4	0.0666954	0.137258	0.0748523
6:32383441:T:G	6	0.121869	0.108085	0.0698685
6:32383837:G:A	4	0.0666954	0.137258	0.0748523
6:32383858:G:T	5	0.098502	0.117439	0.0710818
6:32384077:C:T	4	0.0666954	0.137258	0.0748523
6:32384527:T:C	5	0.00749527	0.199335	0.0745458
6:32384677:A:C	5	0.085762	0.126183	0.0734393
6:32384721:A:G	5	0.77634	0.013153	0.0462984
6:32384801:A:T	4	0.23004	-0.0999619	0.0832839
6:32384900:T:C	4	0.0666954	0.137258	0.0748523
6:32385099:G:A	4	0.0666954	0.137258	0.0748523
6:32385414:A:C	4	0.0253267	-0.28822	0.128878
6:32385453:G:A	4	0.992392	0.000446761	0.0468508
6:32385470:A:G	6	0.0964061	0.117601	0.0707361
6:32385573:G:A	6	0.121869	0.108085	0.0698685
6:32385605:C:A	4	0.0666954	0.137258	0.0748523
6:32385653:A:G	4	0.0666954	0.137258	0.0748523
6:32385750:T:C	4	0.992392	0.000446761	0.0468508
6:32385782:C:A	6	0.121869	0.108085	0.0698685
6:32385873:C:T	6	0.121869	0.108085	0.0698685
6:32386964:T:C	4	0.960015	0.00234499	0.0467734
6:32387278:T:A	4	0.0666954	0.137258	0.0748523
6:32387752:A:C	6	0.121869	0.108085	0.0698685
6:32387780:G:T	6	0.121869	0.108085	0.0698685
6:32387809:T:C	6	0.00413931	-0.156704	0.0546512
6:32387860:C:T	4	0.0666954	0.137258	0.0748523
6:32388144:C:T	6	0.860271	0.00654125	0.03716
6:32388275:C:T	6	0.898151	-0.00428901	0.0335085
6:32388308:C:T	4	0.0988516	0.121757	0.0737719
6:32388317:A:G	6	1.19e-05	0.270743	0.0618152
6:32388574:T:C	4	0.0666954	0.137258	0.0748523
6:32388709:T:C	5	0.0640849	0.115659	0.0624646
6:32389305:T:C	5	0.0839164	0.0598778	0.0346435
6:32389545:A:G	4	0.0621757	0.139275	0.0746766
6:32389648:A:G	5	7.34e-05	0.179021	0.045152
6:32390748:C:T	4	0.0680332	0.137112	0.0751387
6:32390857:G:A	6	0.749801	0.0121543	0.0381129
6:32391516:G:A	5	0.100442	0.11717	0.071327
6:32391988:C:T	4	0.0142693	0.159758	0.0651963
6:32392205:G:A	6	0.000109597	0.25417	0.0657059
6:32392821:G:A	4	0.0200298	0.167236	0.0719052
6:32392906:C:A	4	0.384913	-0.118517	0.136403
6:32392945:C:A	4	0.0680332	0.137112	0.0751387
6:32393093:A:G	4	0.0142693	0.159758	0.0651963
6:32393141:G:T	6	0.000171081	0.222014	0.0590732
6:32393235:G:C	4	0.384913	-0.118517	0.136403
6:32393259:C:T	4	0.0142693	0.159758	0.0651963
6:32394313:A:C	4	0.00257689	0.149606	0.0496345
6:32394507:C:A	4	0.00530723	0.157232	0.0564005
6:32394913:G:A	6	0.150737	-0.0518846	0.0361078
6:32395036:C:T	6	0.980796	-0.000902759	0.0375044
6:32395568:G:T	6	0.1298	0.0579399	0.0382469
6:32395835:A:G	4	0.127222	-0.0770347	0.0505096
6:32395942:C:T	6	0.000478317	0.302363	0.086572
6:32396146:G:T	4	0.217716	0.13314	0.108014
6:32396475:A:G	6	0.497757	0.0278181	0.0410282
6:32396506:A:G	4	0.127222	-0.0770347	0.0505096
6:32396615:G:T	6	0.0576115	-0.0891882	0.0469747
6:32397049:G:A	6	0.0576115	-0.0891882	0.0469747
6:32397403:T:G	6	0.1298	0.0579399	0.0382469
6:32397712:A:C	4	0.127222	-0.0770347	0.0505096
6:32397784:G:A	6	0.00169137	0.149944	0.0477579
6:32398170:C:T	6	0.448889	-0.049001	0.0647077
6:32398202:G:A	6	0.00039985	0.127319	0.0359639
6:32398648:G:A	4	0.127222	-0.0770347	0.0505096
6:32398975:C:T	4	0.127222	-0.0770347	0.0505096
6:32399022:A:G	4	0.127222	-0.0770347	0.0505096
6:32399158:C:T	4	0.127222	-0.0770347	0.0505096
6:32399187:C:A	6	0.559279	-0.024002	0.0411055
6:32399286:A:G	4	0.0025737	0.161546	0.053589
6:32399636:G:A	5	0.520191	-0.0479045	0.0744956
6:32399833:G:A	6	0.00039985	0.127319	0.0359639
6:32399842:T:C	6	0.0576115	-0.0891882	0.0469747
6:32400070:G:A	6	0.00039985	0.127319	0.0359639
6:32400088:C:T	5	0.0298945	-0.0869141	0.0400252
6:32400190:T:C	6	0.000115628	0.190379	0.0493823
6:32400344:C:A	5	2.81e-06	-0.191428	0.0408652
6:32400520:G:A	6	0.0576115	-0.0891882	0.0469747
6:32400939:G:C	4	0.00346048	-0.138819	0.0474829
6:32401079:A:G	6	0.203529	-0.153026	0.120345
6:32401217:C:T	6	0.0380641	-0.0773136	0.0372746
6:32401327:C:T	6	0.000115628	0.190379	0.0493823
6:32401534:C:T	4	0.127222	-0.0770347	0.0505096
6:32402464:T:C	6	0.00039985	0.127319	0.0359639
6:32402705:G:A	6	2.31e-07	-0.19512	0.0377235
6:32402889:G:A	6	0.00039985	0.127319	0.0359639
6:32403934:C:T	4	0.127222	-0.0770347	0.0505096
6:32404135:A:G	4	0.127222	-0.0770347	0.0505096
6:32404213:C:T	6	0.0576115	-0.0891882	0.0469747
6:32404377:A:C	5	0.441692	-0.104136	0.135358
6:32404878:T:G	6	0.0576115	-0.0891882	0.0469747
6:32405026:G:A	4	0.0683577	-0.132168	0.0725143
6:32405062:G:T	4	0.127222	-0.0770347	0.0505096
6:32405076:G:C	4	0.127222	-0.0770347	0.0505096
6:32405192:T:G	6	0.0380641	-0.0773136	0.0372746
6:32405580:A:T	4	0.278018	-0.0773983	0.0713492
6:32405821:T:C	4	0.00267188	-0.156599	0.0521448
6:32405835:C:T	4	0.278018	-0.0773983	0.0713492
6:32405865:A:C	5	1.54e-07	0.226344	0.0431319
6:32406342:A:C	6	0.0620595	-0.0684031	0.0366602
6:32406473:A:G	4	0.0170203	0.128247	0.0537439
6:32406579:T:C	4	0.384913	-0.118517	0.136403
6:32406887:C:T	3	0.011293	-0.172699	0.0681662
6:32407153:A:T	4	0.127222	-0.0770347	0.0505096
6:32407709:C:A	6	0.36268	0.0329796	0.0362306
6:32407773:G:C	4	0.00977484	0.189892	0.0734963
6:32408012:G:A	6	0.435959	0.0315417	0.0404882
6:32408044:A:C	6	0.0423137	-0.0869793	0.0428381
6:32408735:A:C	4	0.389998	-0.0375641	0.0436985
6:32408842:A:G	6	0.124233	0.107763	0.0701012
6:32409141:C:A	6	0.184779	0.101571	0.0765886
6:32409242:C:A	6	0.000940391	0.108991	0.0329498
6:32409484:C:T	6	0.212185	-0.0542874	0.0435142
6:32409499:A:G	4	0.114794	0.103277	0.0654889
6:32409530:G:A	6	1.28e-16	0.259513	0.0313577
6:32409708:C:T	4	0.00370905	-0.165352	0.0569807
6:32409872:G:T	4	0.000563946	0.45248	0.131215
6:32409996:T:C	6	3e-13	-0.370018	0.0507252
6:32410137:T:C	5	4.71e-06	0.190747	0.0416706
6:32410215:T:C	4	0.0011687	0.17437	0.0537115
6:32410576:T:C	6	1.77e-05	0.174983	0.0407729
6:32410691:G:A	6	0.124233	0.107763	0.0701012
6:32410716:G:A	6	2.07e-05	0.137468	0.0322912
6:32410987:A:G	6	0.52239	-0.06124	0.0957375
6:32411035:A:C	6	5.39e-12	0.227584	0.0330069
6:32411307:C:T	6	9.04e-05	0.192294	0.0491179
6:32411362:A:C	4	0.00335404	-0.160236	0.0546269
6:32411376:T:G	6	0.124233	0.107763	0.0701012
6:32411523:T:C	6	4.32e-05	0.13302	0.0325269
6:32411646:T:G	6	6.44e-13	0.234417	0.0325991
6:32411726:G:A	6	0.000204185	0.173518	0.0467227
6:32411833:C:T	6	3.9e-08	0.17877	0.0325322
6:32411846:C:G	5	0.00173336	0.140259	0.0447756
6:32412380:C:T	6	0.464886	-0.114563	0.156759
6:32412435:G:A	6	0.00078826	-0.171129	0.0509786
6:32412539:A:G	6	2.6e-12	0.229979	0.0328636
6:32412580:T:C	6	0.000185456	0.180541	0.0482983
6:32412592:G:A	6	9.8e-05	0.190935	0.0490149
6:32412809:T:A	6	9.8e-05	0.190935	0.0490149
6:32413051:A:G	6	0.242573	-0.143102	0.122458
6:32413150:G:A	6	2.6e-12	0.229979	0.0328636
6:32413317:G:T	6	1.18e-05	0.179212	0.0408981
6:32413459:G:A	6	2.6e-12	0.229979	0.0328636
6:32413545:G:A	5	0.207486	-0.155332	0.12323
6:32413557:T:C	4	0.641531	0.0509638	0.109468
6:32413560:T:C	6	0.124872	0.0919431	0.0599118
6:32414273:T:C	6	3.23e-13	0.239673	0.0329029
6:32414287:T:C	6	0.00636814	0.0975361	0.0357511
6:32415080:G:A	6	1.78e-05	0.172107	0.0401111
6:32415109:T:G	6	0.300284	-0.0447179	0.0431713
6:32415153:C:T	6	0.0992375	-0.0687097	0.0416786
6:32415218:G:A	4	0.172206	0.088912	0.0651299
6:32415386:G:A	6	0.684215	-0.0145964	0.0358882
6:32415637:G:T	4	0.00335404	-0.160236	0.0546269
6:32415762:A:G	4	0.00335404	-0.160236	0.0546269
6:32415858:A:G	4	0.00335404	-0.160236	0.0546269
6:32416052:A:G	4	0.00335404	-0.160236	0.0546269
6:32417393:C:T	3	0.113879	-0.0935005	0.0591403
6:32417891:C:G	4	0.00335404	-0.160236	0.0546269
6:32418031:A:C	6	0.210901	-0.0509068	0.0406899
6:32418848:G:A	5	0.00487559	-0.152489	0.0541675
6:32419204:G:A	6	1.44e-05	0.208069	0.0479634
6:32419464:G:A	6	0.00108379	-0.16687	0.0510646
6:32419880:T:C	4	0.00335404	-0.160236	0.0546269
6:32420179:C:T	6	0.00651967	0.0970239	0.0356649
6:32423021:G:A	6	0.00078826	-0.171129	0.0509786
6:32424380:G:A	6	0.00078826	-0.171129	0.0509786
6:32424882:T:C	6	0.210901	-0.0509068	0.0406899
6:32424966:T:G	6	0.00078826	-0.171129	0.0509786
6:32425304:A:G	6	0.00078826	-0.171129	0.0509786
6:32425672:G:T	4	0.00335404	-0.160236	0.0546269
6:32426873:T:C	4	0.000980921	0.181803	0.0551595
6:32427155:C:A	6	1.55e-13	0.269494	0.0365036
6:32427179:A:T	5	0.00187256	-0.166225	0.053453
6:32427310:T:C	4	0.00526624	-0.154822	0.0554862
6:32427361:C:T	5	0.00723385	-0.152684	0.0568467
6:32427572:C:G	6	1.57e-10	0.232014	0.0362614
6:32427748:C:T	6	0.00129619	-0.115929	0.0360384
6:32427789:T:C	6	0.743172	-0.0115863	0.0353612
6:32427894:T:C	4	0.00368766	-0.162323	0.055902
6:32428115:G:A	6	7.06e-06	-0.162312	0.0361357
6:32428285:C:T	6	0.0226965	0.0802186	0.0352067
6:32428397:C:A	6	0.107532	-0.113549	0.0705544
6:32428500:G:T	6	0.000857275	-0.173382	0.0520102
6:32428715:G:A	4	3.48e-05	-0.161513	0.0390143
6:32429582:A:G	6	4.72e-14	-0.433032	0.0574347
6:32429594:A:G	6	0.744448	0.0113486	0.034815
6:32429643:T:C	4	3.57e-05	-0.161965	0.0391793
6:32430167:A:C	6	0.000106547	0.13023	0.0336062
6:32430326:T:A	4	3.57e-05	-0.161965	0.0391793
6:32430368:C:A	6	0.217784	0.0788116	0.0639475
6:32430752:C:T	6	0.000106547	0.13023	0.0336062
6:32431129:C:T	6	0.000106547	0.13023	0.0336062
6:32431147:A:G	6	0.583009	0.0192099	0.0349911
6:32431358:T:G	6	0.018364	0.0836833	0.0354862
6:32432340:T:C	6	1.35e-12	0.337232	0.0475722
6:32432406:A:G	5	0.000688365	0.120415	0.0354771
6:32432464:G:T	6	0.827542	-0.0200382	0.091979
6:32432646:G:A	6	0.000213376	0.180229	0.0486761
6:32432835:C:T	4	3.57e-05	-0.161965	0.0391793
6:32433067:A:G	6	0.000115856	-0.186858	0.0484749
6:32433085:A:T	4	9.54e-12	-0.463199	0.0679843
6:32433167:G:T	6	1.42e-06	-0.179155	0.0371561
6:32434349:C:T	4	3.57e-05	-0.161965	0.0391793
6:32434361:C:A	4	3.57e-05	-0.161965	0.0391793
6:32434939:T:C	6	0.000106547	0.13023	0.0336062
6:32435044:T:C	6	0.559701	0.0204084	0.0349887
6:32435123:A:G	5	0.000362026	0.125895	0.035301
6:32438542:T:C	6	1.42e-06	-0.179155	0.0371561
6:32438598:T:C	5	0.000688365	0.120415	0.0354771
6:32438648:C:T	4	4.97e-05	-0.157716	0.0388763
6:32439323:C:T	4	0.0152134	0.102458	0.0422116
6:32439508:G:A	4	0.00156303	0.140563	0.0444437
6:32439696:T:G	4	0.299477	0.0495754	0.047781
6:32439828:G:A	5	1.61e-06	-0.17862	0.037235
6:32440487:T:C	6	0.393693	0.038681	0.0453503
6:32441008:C:T	4	3.57e-05	-0.161965	0.0391793
6:32441046:G:A	6	0.425627	0.0354534	0.0445005
6:32441934:T:C	6	0.000960462	0.11817	0.035789
6:32443269:A:C	5	0.0209438	0.0866532	0.0375285
6:32444455:T:C	6	9.09e-05	0.134703	0.0344191
6:32446518:C:T	6	0.00277456	0.112363	0.0375587
6:32448763:A:G	5	0.153694	0.0779569	0.054645
6:32448904:A:G	5	0.00120672	0.194407	0.0600524
6:32449411:T:C	6	2.72e-09	-0.21531	0.0361993
6:32451613:A:C	4	8.19e-05	0.192501	0.0488742
6:32452407:C:T	4	0.00254528	0.187634	0.0621734
6:32452767:G:A	5	8.42e-08	-0.224353	0.0418737
6:32458168:T:C	5	0.00012892	-0.202065	0.0527791
6:32494038:T:C	3	0.635934	-0.0406121	0.0857897
6:32501715:G:A	6	0.00569169	-0.145321	0.0525566
6:32509357:G:T	5	1.51e-05	-0.169734	0.0392217
6:32510104:T:C	4	0.0019709	-0.160313	0.0518045
6:32511672:T:A	5	0.908167	0.00552093	0.0478622
6:32512164:C:T	4	0.000932631	-0.166384	0.0502656
6:32512613:C:T	4	0.118528	-0.0982864	0.0629645
6:32519005:C:T	6	3.28e-13	-0.350218	0.04809
6:32527045:T:G	5	0.00225817	0.219574	0.0718973
6:32535889:G:T	4	0.612952	-0.0312107	0.0616977
6:32537530:C:T	3	0.259728	0.0461825	0.040977
rs545690952_._	5	0.000158769	-0.164956	0.0436744
6:32546879:A:G	4	0.0649059	-0.0942806	0.0510756
6:32548464:G:A	6	0.173875	-0.0979043	0.0719961
6:32560240:C:T	3	4.37e-09	-0.188338	0.0320872
6:32560859:A:C	6	3.55e-06	-0.201266	0.043413
6:32561250:A:G	5	0.0322862	-0.094723	0.0442455
6:32561334:C:G	5	0.479065	-0.0522434	0.0738102
6:32561465:C:T	4	0.895656	-0.00985766	0.0751624
6:32564985:C:T	4	0.0213336	-0.0997137	0.0433156
6:32565854:C:T	4	5.48e-14	-0.378639	0.0503515
6:32566156:G:A	6	0.0433327	-0.0866429	0.0428821
6:32566232:G:T	6	8.58e-34	0.343957	0.0283862
6:32566294:T:C	4	4.21e-24	0.312622	0.0308715
6:32566398:G:A	5	0.612711	-0.0376411	0.0743588
6:32567784:A:C	6	0.530251	-0.0383058	0.0610332
6:32569667:G:T	5	5.04e-06	-0.218166	0.0478124
6:32569687:A:G	6	0.177397	-0.0977289	0.0724555
6:32570400:T:C	4	0.057164	-0.0795832	0.0418406
6:32570513:G:A	5	0.0213227	0.405277	0.176037
6:32570839:A:G	4	1.01e-13	-0.359244	0.0482901
6:32572113:G:A	6	3e-08	-0.176107	0.0317803
6:32572202:C:T	4	7.35e-10	-0.208458	0.0338497
6:32572251:T:C	4	3.83e-05	-0.20747	0.0503874
6:32573471:A:G	6	3.59e-16	-0.359176	0.0440617
6:32573562:T:C	5	0.970471	-0.00220133	0.0594674
6:32573991:T:G	4	5.46e-14	-0.468614	0.0623116
6:32574060:A:C	5	7.06e-18	-0.470489	0.0546192
6:32574190:A:G	6	3.31e-24	-0.294409	0.0290053
6:32574479:G:T	6	8.09e-33	0.337693	0.0283022
6:32574603:G:A	4	0.958358	0.0043016	0.0823846
6:32575369:G:T	6	9.24e-18	-0.469541	0.0547056
6:32575432:C:T	6	0.558666	-0.065292	0.111644
6:32575524:G:T	6	0.000741029	-0.118562	0.0351406
6:32575605:G:A	4	0.000296049	-0.187288	0.051755
6:32575735:A:G	4	0.00104609	0.205143	0.062585
6:32575983:A:G	6	0.30054	-0.0511119	0.0493703
6:32576036:C:T	4	0.000173333	-0.248967	0.0663025
6:32576478:T:C	6	7.74e-16	-0.358975	0.0445472
6:32577380:A:G	6	0.681924	-0.0199696	0.0487254
6:32577693:G:C	4	0.000354349	-0.202266	0.0566265
6:32577847:G:T	4	0.000157321	-0.24894	0.0658707
6:32577889:T:C	5	9.92e-17	-0.38047	0.0458081
6:32578100:G:A	4	0.000173333	-0.248967	0.0663025
6:32579708:T:C	6	3.11e-05	-0.13645	0.0327615
6:32580084:A:G	4	5.48e-14	-0.378639	0.0503515
6:32580617:T:A	6	0.124936	-0.0821201	0.0535201
6:32581096:T:C	5	0.529861	-0.0325897	0.0518764
6:32581157:G:A	6	0.0103815	-0.168045	0.0655695
6:32581491:C:T	4	0.000110602	-0.252075	0.0652019
6:32581889:C:T	6	0.177397	-0.0977289	0.0724555
6:32581973:G:A	4	0.955593	-0.00280449	0.0503636
6:32582075:G:A	6	1.84e-34	0.345037	0.0281834
6:32582354:C:T	5	1.22e-07	-0.184739	0.0349201
6:32582711:A:C	5	2.79e-16	0.264536	0.0323305
6:32582796:A:G	5	7.02e-05	-0.217972	0.0548258
6:32583159:T:C	5	0.0231444	-0.0803332	0.0353728
6:32583212:A:G	6	9.43e-08	-0.163467	0.030627
6:32583274:G:T	6	2.03e-08	-0.243689	0.043446
6:32583299:C:T	6	0.00722846	-0.089923	0.0334767
6:32583328:T:C	6	2.94e-31	0.326959	0.0281161
6:32583357:A:T	4	0.222048	-0.0667076	0.0546291
6:32583543:A:G	4	8.43e-12	-0.457308	0.0669461
6:32583742:G:A	6	1.39e-18	-0.346771	0.0394142
6:32584014:T:C	4	4.43e-12	-0.469478	0.0678156
6:32584237:C:T	4	0.00493503	-0.199862	0.0710937
6:32584625:A:G	4	1.26e-08	-0.213916	0.0375861
6:32584901:A:G	6	0.306956	-0.0931551	0.0911827
6:32585775:G:A	4	0.0836713	-0.135608	0.0783964
6:32586019:A:G	4	4.43e-12	-0.469478	0.0678156
6:32586024:A:G	4	0.00193464	-0.181467	0.0585362
6:32586236:C:A	5	9.8e-10	-0.203227	0.0332471
6:32586831:C:T	4	0.000216541	-0.141551	0.0382684
6:32586854:G:A	5	4.6e-16	-0.478241	0.0588844
6:32587782:C:T	6	5.71e-11	-0.235369	0.0359272
6:32589000:G:T	6	2.69e-05	-0.171229	0.0407894
6:32589095:A:G	6	0.00597689	-0.163378	0.0594308
6:32589101:T:G	4	0.00493503	-0.199862	0.0710937
6:32589282:G:A	4	0.00160018	-0.137519	0.0435757
6:32589842:G:A	3	4.22e-12	-0.501106	0.0723137
6:32590501:A:C	6	3.84e-12	0.210862	0.0303706
6:32590722:G:T	4	0.00052704	-0.177287	0.0511411
6:32590771:T:C	5	1.28e-26	0.32616	0.0305437
6:32590899:G:T	6	6.45e-09	-0.188438	0.0324631
6:32590925:G:A	6	1.31e-29	0.351432	0.0310989
6:32590953:T:C	6	6.45e-09	-0.188438	0.0324631
6:32590990:T:C	6	0.00154596	-0.15124	0.0477712
6:32591058:A:C	4	0.0836713	-0.135608	0.0783964
6:32591128:G:A	4	0.000829143	-0.143308	0.0428697
6:32591476:C:T	4	1.29e-17	0.329513	0.0385624
6:32591666:C:T	4	4.31e-17	0.327701	0.0389927
6:32592710:T:C	6	2.4e-08	0.175669	0.0314802
6:32592737:A:G	5	2.43e-06	0.282725	0.0599717
6:32592796:C:T	6	0.000108724	-0.141164	0.0364741
6:32594328:C:T	6	0.0602045	0.0696184	0.037045
6:32595060:A:G	5	2.93e-07	0.159953	0.0311934
6:32596036:C:A	3	2.26e-09	0.286351	0.047899
6:32597110:G:T	6	0.213813	-0.187359	0.150714
6:32599337:C:T	6	0.000754135	-0.121256	0.0359906
6:32599999:G:A	6	9.58e-11	-0.213136	0.032925
6:32600317:T:C	4	2.33e-08	-0.199958	0.0357982
6:32600375:T:C	6	0.00035689	-0.178617	0.0500319
6:32600501:A:G	6	0.000632111	0.118591	0.0347017
6:32600803:T:C	6	0.000451753	0.119587	0.0340913
6:32602269:G:T	6	1.12e-26	0.319815	0.0299137
6:32602396:C:T	6	4.95e-05	-0.150761	0.0371514
6:32602482:T:C	6	0.641592	-0.0181113	0.0389093
6:32603075:T:G	6	2.79e-07	0.288815	0.0562223
6:32603374:C:T	6	2.32e-09	0.252645	0.0422929
6:32605039:G:T	4	0.000256511	0.270247	0.0739253
6:32605284:G:A	5	0.0184246	-0.191786	0.0813697
6:32605884:C:T	6	0.0478745	0.177531	0.0897309
6:32609094:C:T	4	0.365293	0.0446351	0.0493028
6:32609126:T:C	5	1.23e-07	-0.198879	0.0376003
6:32609581:C:T	6	1.3e-06	0.276683	0.0571681
6:32609789:A:G	3	0.055455	0.15378	0.0802908
6:32610310:C:T	4	0.0936553	-0.235735	0.140618
6:32610908:C:T	3	1.56e-08	0.207064	0.0366184
6:32610976:A:C	4	0.764885	-0.020831	0.0696523
6:32610994:C:A	6	0.00637944	-0.110098	0.0403641
6:32611641:A:G	6	1.21e-22	0.290278	0.0296431
6:32614917:C:T	4	0.827235	-0.00849874	0.0389406
6:32620283:C:T	6	0.000486772	0.109882	0.0315034
6:32620572:G:A	5	4.72e-05	-0.132227	0.0324942
6:32623150:T:C	6	8.49e-09	0.243435	0.0422747
6:32623193:G:A	3	0.0114395	0.150341	0.0594471
6:32624874:C:A	6	0.356827	-0.113008	0.122644
6:32626021:G:A	4	0.644988	-0.0360911	0.0783336
6:32626040:C:T	6	0.351662	0.0431947	0.0463776
6:32626086:G:A	6	2.31e-06	0.16316	0.034535
6:32626249:T:C	5	0.000123017	0.139956	0.0364466
6:32626272:C:A	6	0.0119124	0.134273	0.0533947
6:32626311:T:C	5	1.1e-11	-0.223688	0.0329312
6:32627700:A:G	6	0.0069067	-0.100049	0.0370374
6:32627747:A:G	6	9.32e-06	-0.162479	0.0366582
6:32627833:A:G	5	0.127404	0.0558866	0.0366609
6:32628030:G:A	6	0.534048	0.0218423	0.0351253
6:32628428:C:A	6	4.35e-05	0.289251	0.0707516
6:32629385:C:A	3	0.142325	-0.0668107	0.0455366
6:32629680:A:G	5	1.65e-06	0.169653	0.0354007
6:32633159:T:C	4	0.068107	0.0962423	0.0527558
6:32635949:G:A	6	0.723051	-0.0151263	0.0426834
6:32635974:A:G	4	0.0595698	0.104993	0.0557299
6:32636063:G:A	5	0.138604	0.0804005	0.0542877
6:32636364:G:A	6	0.837985	-0.00713663	0.0349027
6:32636433:A:G	6	0.303462	-0.089576	0.0870484
6:32636866:A:T	4	1.32e-07	-0.190108	0.0360284
6:32637121:G:A	6	8.18e-08	0.200982	0.0374752
6:32637197:T:G	6	8.63e-06	0.170992	0.0384335
6:32637418:G:A	6	1.25e-05	0.145668	0.0333388
6:32638315:G:A	6	9.86e-06	-0.148775	0.0336579
6:32639163:C:T	4	0.734483	-0.0146854	0.0432983
6:32640336:G:A	6	1.6e-08	0.212076	0.0375316
6:32648500:G:T	4	1.03e-11	-0.450886	0.066282
6:32650631:C:A	1	NA	NA	NA
6:32650809:C:T	6	1.67e-08	0.213124	0.0377637
6:32651117:T:G	6	1.26e-05	0.149188	0.0341625
6:32651641:G:T	4	0.00194916	0.229299	0.0740183
6:32651894:A:G	5	3.63e-05	-0.150212	0.036372
6:32652359:A:C	5	0.000154685	-0.125385	0.0331406
6:32653018:T:C	6	0.0121449	0.091829	0.0366158
6:32653070:G:A	6	0.689498	-0.0168706	0.0422255
6:32653385:T:G	6	0.574927	-0.0240806	0.042939
6:32653435:G:A	4	0.498886	-0.0305544	0.0451825
6:32653598:G:A	4	0.0167284	-0.124584	0.0520702
6:32654454:C:A	6	0.0323495	0.188173	0.0879286
6:32654714:T:C	4	0.574873	-0.0441921	0.0787894
6:32655624:T:C	4	0.003661	-0.267428	0.0920266
6:32657227:T:C	5	0.916886	0.0129967	0.124541
6:32657255:C:T	4	0.75478	-0.0162177	0.0519228
6:32657436:T:C	4	0.00194916	0.229299	0.0740183
6:32657543:G:T	6	9.31e-06	-0.153082	0.0345361
6:32657578:T:C	6	0.0203461	-0.076414	0.0329384
6:32657916:T:C	4	0.00770612	0.18183	0.0682372
6:32658079:T:C	6	0.989468	-0.000639855	0.0484733
6:32658128:G:A	6	1.53e-08	0.248312	0.0438828
6:32658310:G:A	6	0.00212119	-0.102069	0.0332178
6:32658998:T:C	4	0.893783	0.0179932	0.134761
6:32659158:G:A	6	1.48e-06	-0.15939	0.0331138
6:32659582:A:G	4	0.00770612	0.18183	0.0682372
6:32659822:G:T	4	0.00129592	-0.209268	0.065053
6:32659838:T:C	4	0.890322	-0.0175625	0.127359
6:32659839:G:A	4	0.574873	-0.0441921	0.0787894
6:32659878:A:G	4	2.9e-05	-0.154052	0.0368438
6:32660375:A:G	6	0.00694628	-0.0932286	0.0345367
6:32660943:A:G	6	8.58e-07	-0.16729	0.0339906
6:32663555:G:T	4	6.06e-10	0.276691	0.0447088
6:32663564:A:G	6	5.21e-05	0.145236	0.0358948
6:32663644:G:A	5	0.0247421	-0.101872	0.0453689
6:32663764:G:A	4	0.0167284	-0.124584	0.0520702
6:32663851:C:T	6	1.69e-06	-0.160689	0.0335659
6:32663919:A:G	4	0.00129592	-0.209268	0.065053
6:32664093:T:G	4	0.00129592	-0.209268	0.065053
6:32664163:A:C	6	7.22e-12	0.230096	0.0335749
6:32664332:T:C	6	7.22e-12	0.230096	0.0335749
6:32664458:T:C	6	0.00694628	-0.0932286	0.0345367
6:32664880:T:G	6	0.00694628	-0.0932286	0.0345367
6:32664960:A:G	6	3.48e-08	0.208472	0.0377996
6:32665420:T:G	4	0.0167284	-0.124584	0.0520702
6:32665616:G:T	6	0.00740093	0.0967431	0.0361218
6:32665640:G:T	4	0.574873	-0.0441921	0.0787894
6:32665728:A:G	6	0.0136004	0.119073	0.0482537
6:32665759:G:T	4	0.574873	-0.0441921	0.0787894
6:32665813:C:T	4	0.00129592	-0.209268	0.065053
6:32666295:A:G	4	0.063411	0.10482	0.0564674
6:32666660:C:T	4	0.594014	-0.042393	0.0795323
6:32666738:C:T	5	0.00618606	-0.0959515	0.0350476
6:32666817:A:G	4	0.131216	-0.201811	0.133709
6:32666822:C:T	6	0.0136004	0.119073	0.0482537
6:32666875:A:G	5	0.0394382	0.10334	0.0501753
6:32666899:A:G	4	0.104157	0.0844606	0.0519748
6:32666968:T:C	6	0.0136004	0.119073	0.0482537
6:32666997:G:A	6	0.0319061	-0.101209	0.0471706
6:32667067:T:C	4	0.0167284	-0.124584	0.0520702
6:32667107:T:C	4	0.574873	-0.0441921	0.0787894
6:32667119:T:C	6	9.32e-06	-0.162479	0.0366582
6:32667230:G:C	5	0.00654256	0.100163	0.0368344
6:32667343:A:T	4	0.104157	0.0844606	0.0519748
6:32667364:C:T	6	0.400429	0.0311799	0.0370811
6:32667895:C:G	4	0.0953515	0.0858861	0.051496
6:32667910:G:A	4	0.08067	0.176441	0.101008
6:32668296:T:C	5	0.940405	-0.00291118	0.03894
6:32668526:C:T	6	0.7552	0.0113602	0.0364355
6:32668846:G:T	6	0.315802	-0.0670109	0.0668023
6:32669018:C:A	6	0.0120631	-0.090304	0.0359735
6:32669084:T:C	4	0.611381	-0.0202062	0.039768
6:32669156:T:C	6	0.7552	0.0113602	0.0364355
6:32669439:G:A	5	0.986681	0.000652028	0.0390594
6:32669483:A:G	4	0.574873	-0.0441921	0.0787894
6:32669767:T:C	6	0.00702331	0.095664	0.0354871
6:32669955:G:T	6	0.7552	0.0113602	0.0364355
6:32670000:G:T	6	0.00324512	-0.162766	0.0552965
6:32670010:G:A	2	0.29075	-0.271707	0.257182
6:32670037:G:T	6	0.7552	0.0113602	0.0364355
6:32670244:A:G	6	0.7552	0.0113602	0.0364355
6:32670255:C:T	6	0.00702331	0.095664	0.0354871
6:32670308:A:G	6	0.0036441	-0.103074	0.0354518
6:32670464:G:T	6	0.0036441	-0.103074	0.0354518
6:32670576:A:G	5	0.917267	-0.00404487	0.0389389
6:32670956:C:T	6	0.00114511	-0.172396	0.0530087
6:32670978:A:G	6	0.81673	0.00842268	0.0363434
6:32671103:T:C	5	0.948029	0.00275668	0.042292
6:32671247:C:T	4	0.574873	-0.0441921	0.0787894
6:32671248:G:A	6	0.751107	0.0118487	0.0373566
6:32671412:C:T	4	0.574873	-0.0441921	0.0787894
6:32671521:T:C	6	0.694605	0.0142923	0.036403
6:32671755:G:A	4	0.574873	-0.0441921	0.0787894
6:32672082:A:G	5	0.896738	-0.00591384	0.0455671
6:32672216:A:T	4	0.00194916	0.229299	0.0740183
6:32672681:C:A	4	0.0131138	-0.14076	0.0567427
6:32672935:C:A	5	0.819121	-0.0168411	0.073646
6:32673332:C:T	4	0.00102903	-0.221754	0.0675571
6:32674994:C:A	6	0.00936524	-0.104071	0.0400515
6:32675470:G:A	4	0.00705239	0.178045	0.0660806
6:32677397:A:G	6	0.00186809	-0.168524	0.05418
6:32677440:G:A	6	0.0355482	-0.0978525	0.0465508
6:32678999:A:G	6	0.552778	-0.020282	0.0341676
6:32679690:C:T	4	0.131216	-0.201811	0.133709
6:32680070:C:T	6	0.0142153	-0.101573	0.0414283
6:32680149:G:A	4	0.131216	-0.201811	0.133709
6:32680277:A:C	4	0.131216	-0.201811	0.133709
6:32680620:G:T	4	0.574873	-0.0441921	0.0787894
6:32680640:T:A	6	0.836718	0.00763038	0.0370239
6:32680928:T:G	6	9.23e-05	0.22726	0.0581219
6:32680970:G:T	6	0.00674245	0.0972252	0.0358857
6:32681049:A:C	6	0.00562944	0.0995293	0.0359491
6:32681085:A:G	6	0.00562944	0.0995293	0.0359491
6:32681161:G:T	6	0.530929	-0.0214351	0.0342092
6:32681277:A:G	6	0.30005	0.0355503	0.0343041
6:32681339:C:T	5	0.00027689	0.217563	0.0598356
6:32681355:T:C	4	0.017578	-0.106678	0.0449285
6:32681530:T:C	5	0.259778	-0.0865234	0.0767789
6:32681568:T:C	6	0.00538492	0.100907	0.0362574
6:32681631:C:T	6	0.0103108	-0.0935134	0.0364542
6:32681839:A:G	4	0.0211718	-0.133061	0.0577296
6:32681992:T:C	4	0.0173115	-0.116902	0.0491182
6:32682019:A:C	6	0.252338	-0.0872645	0.0762343
6:32682043:A:T	5	0.0234937	-0.132054	0.0582938
6:32682137:A:G	6	0.647635	-0.0299208	0.0654651
6:32682308:C:A	6	0.000470538	-0.122875	0.0351373
6:32682402:C:T	4	0.432096	-0.0372074	0.0473612
6:32682429:C:T	6	0.660176	-0.0279649	0.0636042
6:32682443:G:A	6	0.000213488	0.122055	0.0329655
6:32682452:G:A	6	7.37e-05	-0.130814	0.0330011
6:32682664:C:T	6	6.83e-06	0.146106	0.0324766
6:32682724:C:T	6	0.0259639	-0.0881529	0.0395881
6:32682812:C:A	5	0.624837	-0.0328533	0.0671836
6:32682862:C:T	6	0.121004	-0.053456	0.034475
6:32683324:C:T	4	0.603684	-0.0367999	0.0708904
6:32683691:A:C	5	0.226745	-0.0449712	0.0372037
6:32683898:T:C	6	3.65e-06	0.195006	0.0421162
6:32684069:C:T	5	1.96e-05	0.190813	0.0446957
6:32684257:A:G	5	1.51e-05	-0.217423	0.0502527
6:32684272:T:A	5	1.51e-05	-0.217423	0.0502527
6:32684317:T:C	5	0.691137	0.0145197	0.0365447
6:32684344:G:A	6	0.0457203	-0.0694095	0.0347401
6:32684387:A:G	4	1.31e-05	-0.221624	0.0508505
6:32684468:C:T	5	0.0395802	-0.094842	0.0460822
6:32684959:G:A	6	0.787262	-0.00996968	0.0369429
6:32685648:C:T	4	0.0583018	-0.098317	0.0519256
6:32685673:G:A	4	0.0841992	-0.0897266	0.0519605
6:32685685:G:A	6	0.0641894	-0.091724	0.0495575
6:32685865:G:A	5	0.00173817	-0.104343	0.0333188
6:32685999:A:T	4	0.0912511	-0.0769732	0.0455777
6:32686084:G:A	6	0.308617	-0.042307	0.0415537
6:32686264:A:G	4	0.0839957	-0.0791042	0.045779
6:32686984:A:C	4	0.0839957	-0.0791042	0.045779
6:32687057:G:C	4	0.0839957	-0.0791042	0.045779
6:32687297:A:G	6	1.32e-07	0.182863	0.0346617
6:32687358:A:G	6	0.0243528	-0.109334	0.0485601
6:32687421:T:C	4	0.0839957	-0.0791042	0.045779
6:32687435:A:T	3	0.0119684	-0.17246	0.0686253
6:32687570:G:A	6	1.32e-07	0.182863	0.0346617
6:32687724:A:G	4	0.0486962	-0.102029	0.0517589
6:32687890:A:G	4	0.0894463	-0.0780012	0.0459283
6:32687973:A:G	5	0.00213879	0.108347	0.0352894
6:32688232:G:A	3	0.111393	-0.11181	0.0702342
6:32688288:G:A	4	0.0486962	-0.102029	0.0517589
6:32688313:G:A	4	0.0743294	-0.0817937	0.0458336
6:32688779:A:G	4	0.0808128	-0.091162	0.0522122
6:32689067:T:C	4	0.0839957	-0.0791042	0.045779
6:32689529:T:C	6	0.308617	-0.042307	0.0415537
6:32690027:G:A	6	0.0154555	-0.086488	0.0357163
6:32690740:C:T	4	0.0654311	-0.0954345	0.0518018
6:32691709:T:A	4	0.0839957	-0.0791042	0.045779
6:32691745:C:T	6	1.32e-07	0.182863	0.0346617
6:32691775:T:C	5	0.0392506	-0.106122	0.051477
6:32692227:T:G	5	0.105402	-0.0736749	0.0455005
6:32692493:G:C	6	0.0185276	-0.083819	0.0355934
6:32692688:C:T	4	0.0244625	0.242734	0.107892
6:32692812:T:C	4	0.0839957	-0.0791042	0.045779
6:32692953:T:C	6	0.308617	-0.042307	0.0415537
6:32693242:A:G	4	0.0731126	-0.0818857	0.0456919
6:32693482:C:A	6	1.21e-07	0.183092	0.034602
6:32694319:A:G	4	0.0839957	-0.0791042	0.045779
6:32695022:T:C	6	0.0151318	-0.0867267	0.0357016
6:32695075:T:C	6	0.489802	0.0350325	0.050726
6:32695082:A:G	6	0.0154555	-0.086488	0.0357163
6:32698013:C:T	6	0.328335	-0.0405569	0.0414915
6:32698026:A:C	4	0.0486962	-0.102029	0.0517589
6:32698391:T:C	4	0.0486962	-0.102029	0.0517589
6:32698457:G:A	6	0.022193	-0.081463	0.0356193
6:32698899:G:A	4	3.27e-05	-0.208893	0.050292
6:32698918:A:G	6	1.15e-10	0.214244	0.0332365
6:32698960:C:A	6	0.0185908	-0.0841313	0.0357452
6:32698988:C:A	6	0.00401479	-0.108714	0.0377873
6:32699054:G:C	6	1.58e-08	-0.254984	0.0451072
6:32699325:A:G	6	5.4e-06	-0.26343	0.0579157
6:32699476:G:A	4	0.0244625	0.242734	0.107892
6:32702381:T:G	6	1.5e-07	0.182281	0.0347058
6:32702449:A:G	6	1.5e-07	0.182281	0.0347058
6:32702498:C:T	4	1.74e-05	-0.212635	0.0494919
6:32702930:C:T	5	0.0541893	-0.0734537	0.0381514
6:32703021:G:A	4	1.69e-05	-0.215975	0.0502038
6:32703108:C:G	4	0.0486962	-0.102029	0.0517589
6:32703185:C:T	4	0.00297061	-0.217783	0.0733087
6:32703206:A:G	4	1.69e-05	-0.215975	0.0502038
6:32703366:T:C	5	0.0013149	-0.129697	0.0403699
6:32703581:C:T	4	0.0839957	-0.0791042	0.045779
6:32703845:T:C	6	0.0936924	0.0764778	0.0456248
6:32703942:A:C	4	0.323326	0.0483395	0.0489441
6:32704358:C:T	4	0.0839957	-0.0791042	0.045779
6:32704414:G:T	4	0.0839957	-0.0791042	0.045779
6:32704523:G:A	6	0.0243528	-0.109334	0.0485601
6:32704617:C:T	4	0.0839957	-0.0791042	0.045779
6:32704677:C:G	4	0.0839957	-0.0791042	0.045779
6:32705002:C:T	4	1.69e-05	-0.215975	0.0502038
6:32705110:C:A	4	0.0486962	-0.102029	0.0517589
6:32705127:T:G	4	0.0839957	-0.0791042	0.045779
6:32705276:C:T	4	0.0926222	-0.0768478	0.0456958
6:32705338:T:C	4	0.350743	0.0452643	0.0485071
6:32705981:G:A	4	0.0839957	-0.0791042	0.045779
6:32706128:C:T	6	0.308617	-0.042307	0.0415537
6:32706234:G:A	5	2.54e-08	-0.252774	0.0453796
6:32706334:A:G	6	1.58e-08	-0.254984	0.0451072
6:32706398:A:C	5	0.110517	-0.0727212	0.0455682
6:32706416:C:A	6	2.68e-11	0.223263	0.0335069
6:32706453:C:T	4	0.0486962	-0.102029	0.0517589
6:32706480:C:T	4	1.69e-05	-0.215975	0.0502038
6:32706770:C:T	4	0.0486962	-0.102029	0.0517589
6:32706799:T:C	4	0.0839957	-0.0791042	0.045779
6:32706959:G:A	4	0.0777844	-0.080404	0.0455886
6:32707282:A:G	4	0.0839957	-0.0791042	0.045779
6:32707295:G:T	6	0.00511433	-0.104581	0.0373538
6:32707360:G:A	4	0.0486962	-0.102029	0.0517589
6:32707551:A:G	4	0.118861	-0.0714756	0.0458302
6:32707558:G:A	4	0.118861	-0.0714756	0.0458302
6:32707565:C:T	4	0.118861	-0.0714756	0.0458302
6:32707706:C:T	4	1.7e-09	0.256384	0.042561
6:32707740:T:C	4	0.0486962	-0.102029	0.0517589
6:32707893:A:C	4	0.0486962	-0.102029	0.0517589
6:32708736:T:C	4	1.3e-05	-0.221722	0.0508448
6:32708798:T:C	4	0.0486962	-0.102029	0.0517589
6:32708882:G:A	6	0.0936924	0.0764778	0.0456248
6:32708890:A:G	6	0.0243528	-0.109334	0.0485601
6:32709363:G:A	4	9.21e-05	-0.192448	0.0492114
6:32709532:T:C	4	0.317293	0.050059	0.0500571
6:32709732:C:T	4	0.323326	0.0483395	0.0489441
6:32709738:A:G	4	0.0486962	-0.102029	0.0517589
6:32709964:T:C	6	5.75e-05	0.133518	0.0331903
6:32710010:G:T	6	5.75e-05	0.133518	0.0331903
6:32711050:C:T	4	0.0670004	0.087959	0.0480212
6:32711162:T:C	4	0.323326	0.0483395	0.0489441
6:32711576:A:C	6	0.00446799	-0.104039	0.0365938
6:32711738:C:A	5	0.0727992	0.0693944	0.0386795
6:32711857:T:C	5	0.0046921	-0.103424	0.0365787
6:32712818:G:A	6	0.310464	-0.0748336	0.0737823
6:32713188:C:T	5	8.28e-06	-0.224953	0.0504625
6:32713267:A:G	6	0.100159	-0.107173	0.0651871
6:32713867:C:T	5	0.0266117	0.219103	0.0988211
6:32714516:G:A	6	0.617624	-0.0197685	0.0395986
6:32714592:G:A	5	0.0374411	0.0744634	0.0357838
6:32714760:A:G	6	0.00581185	0.0919783	0.0333471
6:32714901:C:T	6	0.617624	-0.0197685	0.0395986
6:32715773:C:T	4	0.0678502	-0.0658524	0.0360638
6:32715943:A:G	4	0.0613857	0.0906953	0.0484818
6:32716022:G:A	4	1.3e-05	-0.221722	0.0508448
6:32717024:T:C	6	0.617624	-0.0197685	0.0395986
6:32717224:A:G	6	0.617624	-0.0197685	0.0395986
6:32717822:G:A	5	0.773283	-0.0357774	0.124191
6:32718594:T:A	5	0.428364	-0.0331165	0.0418141
6:32718818:A:C	4	0.0678502	-0.0658524	0.0360638
6:32719028:G:A	4	1.3e-05	-0.221722	0.0508448
6:32719666:A:C	6	0.664023	-0.0171993	0.0395964
6:32719804:A:G	6	0.00848268	-0.0983391	0.0373596
6:32722186:C:A	6	0.00929954	0.087235	0.0335411
6:32722754:G:A	6	0.0976104	0.0769536	0.0464541
6:32722852:A:G	4	0.000226595	0.151447	0.041072
6:32723341:A:G	6	0.00929954	0.087235	0.0335411
6:32723572:G:A	6	0.00929954	0.087235	0.0335411
6:32723665:C:T	5	0.000238987	0.149669	0.0407399
6:32723869:T:C	6	0.00929954	0.087235	0.0335411
6:32723917:C:T	6	0.00929954	0.087235	0.0335411
6:32724061:A:G	6	0.0139699	-0.0929614	0.0378194
6:32724147:C:A	5	0.430798	-0.0327926	0.0416241
6:32724189:C:A	5	0.430798	-0.0327926	0.0416241
6:32725193:A:G	6	0.0158288	-0.0910291	0.037727
6:32725871:C:T	4	9.87e-05	-0.398537	0.102351
6:32727905:A:C	6	0.576004	-0.0219545	0.0392583
6:32728554:C:A	4	0.11696	-0.0689697	0.0439952
6:32728787:G:A	5	0.469815	-0.02901	0.0401366
6:32729459:C:T	6	0.547049	-0.0237371	0.0394182
6:32730012:A:G	6	0.547049	-0.0237371	0.0394182
6:32730086:G:A	5	0.551858	-0.0237103	0.0398508
6:32730392:C:T	4	0.289963	-0.0871376	0.0823449
6:32730940:C:A	6	0.658479	-0.0195262	0.0441756
6:32731258:G:A	6	0.00616199	-0.0954284	0.0348402
6:32731439:G:A	6	0.0028167	-0.101451	0.0339633
6:32731960:G:A	6	0.00427208	-0.0969767	0.0339395
6:32732210:G:A	6	0.00419488	-0.0976194	0.0340954
6:32732585:C:T	5	0.489801	0.0448338	0.0649176
6:32732677:A:T	6	0.658479	-0.0195262	0.0441756
6:32732890:A:G	4	0.0166035	-0.182812	0.0763187
6:32732937:G:A	6	0.00616199	-0.0954284	0.0348402
6:32733446:T:C	6	0.00616199	-0.0954284	0.0348402
6:32733823:C:T	6	0.645042	-0.0351093	0.0762151
6:32733931:G:A	6	0.00616199	-0.0954284	0.0348402
6:32734030:T:C	6	0.00616199	-0.0954284	0.0348402
6:32734477:C:T	6	0.81208	0.0269003	0.113148
6:32735120:C:T	6	0.00616199	-0.0954284	0.0348402
6:32735420:C:T	4	0.489177	0.0331105	0.047874
6:32736695:A:T	6	0.233741	-0.0445477	0.0374106
6:32736936:C:T	6	2.24e-06	-0.156032	0.0329848
6:32737149:G:A	4	0.00294203	-0.105863	0.0355995
6:32737494:C:T	5	2.05e-05	-0.142008	0.0333422
6:32739312:T:A	6	0.00381403	-0.204781	0.0707815
6:32739888:T:C	6	1.29e-05	0.143248	0.0328453
6:32740411:A:G	6	0.034688	-0.0767668	0.0363482
6:32740442:A:G	6	0.164354	-0.054387	0.0391111
6:32740761:T:C	6	0.0149656	-0.0960869	0.0394898
6:32740856:A:C	6	1.2e-06	0.17321	0.0356776
6:32740895:C:T	5	2.99e-06	0.177282	0.0379521
6:32741006:T:C	6	0.00478387	-0.105046	0.0372342
6:32741742:A:G	6	0.00478387	-0.105046	0.0372342
6:32741868:T:C	6	0.388471	-0.0383562	0.0444765
6:32742827:A:C	2	0.539399	-0.089579	0.14596
6:32743103:T:C	6	0.00810328	-0.127673	0.0482198
6:32743138:G:A	2	0.539399	-0.089579	0.14596
6:32743217:C:T	6	0.00478387	-0.105046	0.0372342
6:32743298:G:A	6	0.0626073	-0.0656816	0.0352754
6:32744145:A:G	6	0.00478387	-0.105046	0.0372342
6:32744347:G:T	6	0.0570602	-0.0660839	0.0347289
6:32745043:T:C	6	1.2e-06	0.17321	0.0356776
6:32745324:T:C	6	0.00478387	-0.105046	0.0372342
6:32745527:G:T	2	0.539399	-0.089579	0.14596
6:32746897:A:G	6	0.952747	0.00397631	0.067103
6:32746984:T:C	5	0.00433768	-0.106853	0.0374595
6:32747029:G:A	2	0.539399	-0.089579	0.14596
6:32747060:C:T	5	0.0322968	-0.0855603	0.0399681
6:32747410:T:G	4	0.711201	0.0317095	0.0856448
6:32747502:A:G	4	0.805202	-0.0154827	0.0627795
6:32747528:G:A	6	0.0033489	-0.108143	0.0368616
6:32747790:G:T	4	0.538992	-0.0389335	0.0633748
6:32748398:C:T	3	0.590353	-0.0751279	0.139559
6:32748690:C:T	2	0.539399	-0.089579	0.14596
6:32748810:C:T	3	0.590353	-0.0751279	0.139559
6:32751236:T:C	4	0.149648	-0.0699733	0.0485664
6:32751349:G:C	3	0.590353	-0.0751279	0.139559
6:32751555:A:C	2	0.539399	-0.089579	0.14596
6:32751691:A:C	3	0.590353	-0.0751279	0.139559
6:32751746:T:C	2	0.539399	-0.089579	0.14596
6:32751942:C:T	2	0.539399	-0.089579	0.14596
6:32751962:C:T	6	0.366286	-0.0540275	0.0598011
6:32752139:G:A	6	0.49024	-0.0337558	0.0489266
6:32752150:C:A	3	0.590353	-0.0751279	0.139559
6:32752364:G:A	2	0.75087	-0.0901272	0.283872
6:32752477:C:T	2	0.539399	-0.089579	0.14596
6:32752492:G:A	2	0.539399	-0.089579	0.14596
6:32752546:A:G	2	0.539399	-0.089579	0.14596
6:32752685:G:A	2	0.539399	-0.089579	0.14596
6:32752788:G:A	5	0.0322968	-0.0855603	0.0399681
6:32752840:T:C	5	0.0228482	-0.0896868	0.0394061
6:32752913:A:T	4	0.144514	-0.0750011	0.0513993
6:32753403:A:G	2	0.539399	-0.089579	0.14596
6:32753433:G:A	2	0.539399	-0.089579	0.14596
6:32753682:T:C	5	0.00469544	-0.107348	0.0379695
6:32754430:G:A	3	0.590353	-0.0751279	0.139559
6:32755092:T:G	4	0.000642128	0.248999	0.0729525
6:32755122:C:G	2	0.539399	-0.089579	0.14596
6:32755216:C:G	5	0.0322968	-0.0855603	0.0399681
6:32755290:T:C	6	0.431479	-0.0460704	0.0585643
6:32757297:C:T	5	2.38e-06	0.177299	0.0375792
6:32757737:G:A	6	0.00185432	-0.114864	0.0369027
6:32757938:A:G	5	0.00163393	-0.118613	0.0376576
6:32758219:C:A	6	0.00185432	-0.114864	0.0369027
6:32758394:G:A	6	0.409175	-0.0464569	0.0562878
6:32758571:T:C	6	0.00185432	-0.114864	0.0369027
6:32758677:G:A	2	0.784762	-0.0474151	0.173607
6:32759273:C:T	5	0.148138	-0.0575927	0.0398251
6:32759297:G:A	6	0.00185851	-0.114927	0.0369307
6:32759448:G:A	6	1.95e-06	0.168914	0.0354957
6:32760006:A:G	4	0.000642128	0.248999	0.0729525
6:32761506:C:T	6	6.14e-07	0.177077	0.0355099
6:32761776:G:A	6	0.00159151	-0.118408	0.0375009
6:32762103:T:C	6	0.00159151	-0.118408	0.0375009
6:32762307:T:C	6	0.00159151	-0.118408	0.0375009
6:32763110:C:T	6	0.00256077	-0.11264	0.0373465
6:32763160:G:T	4	0.546903	-0.0304516	0.0505498
6:32763514:A:G	6	0.00167386	-0.118279	0.0376359
6:32763821:A:G	5	0.0128558	-0.100385	0.0403517
6:32763888:T:C	5	6.86e-05	0.144633	0.0363316
6:32764970:G:A	6	2.87e-05	0.266873	0.0637959
6:32765130:T:C	4	0.359656	-0.0456274	0.0498104
6:32765182:G:A	6	0.0735624	-0.110484	0.061746
6:32765302:C:A	4	0.338782	-0.0478102	0.0499807
6:32765451:C:T	6	0.000778153	0.118878	0.0353757
6:32765585:G:T	4	0.360913	-0.0745226	0.081568
6:32765671:C:G	4	0.00183629	0.118753	0.0381167
6:32766593:C:T	6	0.000778153	0.118878	0.0353757
6:32766854:G:A	6	0.000778153	0.118878	0.0353757
6:32767091:G:T	6	0.00650394	-0.101974	0.0374736
6:32767496:T:C	6	0.000778153	0.118878	0.0353757
6:32767620:T:C	6	1.84e-05	0.150349	0.0350984
6:32767673:C:G	4	0.00183629	0.118753	0.0381167
6:32768718:T:C	4	0.546903	-0.0304516	0.0505498
6:32768721:G:A	5	0.403198	-0.0387379	0.0463415
6:32769140:C:T	4	0.374622	-0.0445559	0.050184
6:32769204:G:A	4	0.374622	-0.0445559	0.050184
6:32769575:G:A	4	0.374622	-0.0445559	0.050184
6:32769926:A:G	6	0.184673	-0.0471444	0.0355404
6:32770482:T:C	6	0.000778153	0.118878	0.0353757
6:32770808:C:T	5	0.344246	-0.0470677	0.0497645
6:32771929:A:T	4	0.00276369	0.217919	0.0728127
6:32772636:A:G	6	0.00530141	-0.104887	0.0376192
6:32773172:C:T	6	0.00530141	-0.104887	0.0376192
6:32774465:G:A	6	4.7e-05	0.146442	0.0359806
6:32775809:C:T	6	0.000778153	0.118878	0.0353757
6:32775821:A:G	6	0.00530141	-0.104887	0.0376192
6:32776087:C:T	6	0.000778153	0.118878	0.0353757
6:32776583:G:A	6	0.382421	-0.0404338	0.0462923
6:32776832:A:G	6	0.00530141	-0.104887	0.0376192
6:32776976:C:T	6	0.00530141	-0.104887	0.0376192
6:32777140:C:T	6	0.00530141	-0.104887	0.0376192
6:32777678:G:A	6	0.96072	-0.00476745	0.0968012
6:32777752:T:C	3	0.669696	-0.0523403	0.122702
6:32777849:T:C	4	0.514203	-0.0326656	0.050077
6:32777900:G:A	5	0.344246	-0.0470677	0.0497645
6:32778026:C:T	4	0.374622	-0.0445559	0.050184
6:32778263:C:T	4	0.374622	-0.0445559	0.050184
6:32778281:G:A	5	0.597652	-0.0268091	0.0507961
6:32778531:A:G	6	0.00530141	-0.104887	0.0376192
6:32779996:G:A	6	0.000898819	-0.119395	0.0359578
6:32780317:G:A	6	0.00530141	-0.104887	0.0376192
6:32780470:C:T	6	0.000842254	-0.118003	0.0353459
6:32780914:G:A	4	0.389933	-0.0399949	0.0465199
6:32781433:C:T	6	0.39235	-0.0413983	0.0483985
6:32781554:G:A	4	0.452007	-0.0349084	0.0464163
6:32781776:C:A	6	0.325518	0.0330794	0.0336453
6:32782018:C:T	3	0.440182	-0.0389774	0.0504964
6:32782030:A:C	6	0.251239	-0.0788878	0.0687568
6:32782387:G:A	6	0.361864	-0.0426676	0.046794
6:32782582:C:T	5	0.471643	-0.0333711	0.0463612
6:32782605:C:T	4	0.17458	0.0509464	0.0375259
6:32783086:A:G	6	0.88311	-0.00623129	0.0423816
6:32783365:T:C	6	0.00706782	-0.182294	0.0676759
6:32783405:C:T	6	0.00133205	0.132427	0.0412677
6:32783896:G:A	6	0.633418	0.0161759	0.0339174
6:32784073:G:T	4	0.408888	-0.0412825	0.0499877
6:32784620:C:T	5	0.376625	-0.0438291	0.049573
6:32784676:C:T	6	0.00102709	0.136116	0.0414609
6:32784753:T:C	4	0.408888	-0.0412825	0.0499877
6:32785035:A:G	6	0.00721253	-0.185081	0.0688836
6:32785142:G:A	6	0.36221	-0.0674678	0.0740458
6:32785275:G:A	6	0.00721253	-0.185081	0.0688836
6:32785284:T:C	5	0.015217	-0.169512	0.0698393
6:32785515:C:T	6	0.950882	-0.00248205	0.0402932
6:32786054:T:C	3	0.504663	-0.198536	0.297579
6:32786833:C:G	4	0.164801	0.0523494	0.0376857
6:32786917:G:A	6	0.183142	-0.0679455	0.0510429
6:32787036:C:A	6	0.455822	0.0254368	0.0341093
6:32787056:C:T	6	0.0572754	-0.075091	0.0394966
6:32787119:C:T	5	0.0214846	-0.186526	0.0811209
6:32787175:G:C	6	0.00244231	0.121341	0.0400413
6:32788707:A:G	5	0.315213	0.0366897	0.036531
6:32788712:T:G	6	0.534323	-0.0281221	0.0452546
6:32788878:C:A	6	0.108984	0.0618893	0.0386138
6:32789111:A:G	5	0.686157	0.0412602	0.10211
6:32789480:A:G	6	0.619512	-0.0224587	0.0452302
6:32789702:G:A	6	0.108984	0.0618893	0.0386138
6:32789742:T:C	6	0.108984	0.0618893	0.0386138
6:32789807:C:T	6	0.108984	0.0618893	0.0386138
6:32789955:C:T	6	0.108984	0.0618893	0.0386138
6:32790059:T:C	6	0.0165761	-0.190809	0.0796371
6:32790089:G:A	5	0.0278354	0.0866835	0.0394088
6:32791299:C:A	6	0.254787	0.0385037	0.0338108
6:32791403:G:C	4	0.439496	-0.0385665	0.049889
6:32792533:A:C	6	0.36221	-0.0674678	0.0740458
6:32792640:T:G	5	0.0213557	-0.183579	0.0797603
6:32792693:T:C	4	0.00189241	0.137297	0.0441951
6:32792910:C:T	3	0.28991	-0.0653958	0.0617922
6:32792973:T:C	5	0.649459	-0.0178669	0.0393099
6:32793353:A:C	6	0.0245116	0.0895386	0.0398124
6:32793423:C:T	6	0.0202563	0.0927132	0.0399356
6:32793546:T:C	6	0.0202563	0.0927132	0.0399356
6:32793668:C:A	4	9.31e-05	-0.406694	0.104072
6:32793706:G:T	6	0.0202563	0.0927132	0.0399356
6:32793770:T:G	6	0.00309288	-0.141985	0.0479948
6:32793957:T:C	6	0.0239444	0.0901256	0.0399135
6:32793981:A:C	6	0.209307	-0.0679044	0.0540867
6:32794119:T:G	6	0.0202563	0.0927132	0.0399356
6:32794586:A:G	6	2.4e-05	0.182898	0.0432987
6:32794676:T:C	6	0.632724	-0.0223314	0.0467286
6:32794774:G:A	6	3.35e-05	0.182497	0.0439925
6:32794799:A:C	5	2.95e-05	0.229467	0.0549355
6:32794907:A:G	6	3.35e-05	0.182497	0.0439925
6:32794969:T:C	5	1.71e-05	0.205148	0.0477185
6:32795054:T:C	6	0.248474	0.109836	0.0951736
6:32795120:T:G	5	0.158864	0.141081	0.100135
6:32795418:C:T	6	0.248474	0.109836	0.0951736
6:32795965:G:A	6	0.962522	-0.00203056	0.0432136
6:32796013:C:T	6	0.383155	0.096694	0.110875
6:32796144:A:G	6	0.98799	0.000648007	0.0430488
6:32796226:G:A	6	0.63896	-0.021531	0.0458932
6:32796346:T:C	4	0.812716	0.0111512	0.0470666
6:32796455:C:T	5	0.717422	-0.0212532	0.0587258
6:32796480:T:C	6	0.195822	-0.0466582	0.0360699
6:32796653:C:A	6	0.98799	0.000648007	0.0430488
6:32796685:A:G	4	0.602053	0.0238954	0.0458249
6:32796751:T:C	4	0.812716	0.0111512	0.0470666
6:32796967:G:A	6	0.93232	-0.0036541	0.0430265
6:32797072:C:T	6	0.93232	-0.0036541	0.0430265
6:32797115:T:G	6	0.118837	-0.0562342	0.0360551
6:32797168:G:A	4	0.930382	0.00412006	0.0471598
6:32797283:G:A	6	0.295393	0.112428	0.107446
6:32797297:T:C	4	0.878528	-0.00718757	0.047028
6:32797309:T:G	6	0.0226211	-0.129476	0.0567935
6:32797361:C:T	5	0.510602	-0.0298238	0.0453319
6:32797466:G:A	4	0.0483325	-0.124423	0.0630169
6:32797488:C:T	6	0.084165	0.0617006	0.0357267
6:32797537:T:G	5	0.383085	-0.030755	0.0352603
6:32797620:C:T	6	0.10581	-0.0593032	0.0366676
6:32797684:A:G	6	0.0771924	-0.0640342	0.0362345
6:32797809:C:T	6	0.00731556	-0.190456	0.0710094
6:32797876:A:G	6	0.0923091	-0.0625984	0.037187
6:32798243:G:A	3	0.582932	0.0987679	0.17987
6:32798283:T:C	6	0.764482	-0.017641	0.058882
6:32798731:C:T	6	0.0862776	-0.0683702	0.0398574
6:32798795:C:A	6	0.000112711	0.127572	0.0330372
6:32799673:G:A	4	0.386114	-0.0410941	0.0474152
6:32799923:T:C	5	0.00319728	0.146976	0.0498544
6:32800224:C:A	6	0.436959	-0.0330258	0.0424857
6:32800244:A:T	4	0.772425	-0.0244856	0.0846654
6:32800412:C:T	6	0.0124513	0.112977	0.0452074
6:32800755:G:C	4	0.772425	-0.0244856	0.0846654
6:32801945:T:C	4	0.772425	-0.0244856	0.0846654
6:32802203:G:T	5	0.000273039	0.121863	0.0334822
6:32802807:C:T	6	0.0813114	-0.116124	0.0666182
6:32802820:T:C	6	0.000358939	0.115393	0.032336
6:32803316:A:G	6	0.964593	-0.0024407	0.0549817
6:32803576:A:G	6	0.0684752	-0.197203	0.108242
6:32803651:A:G	5	0.685127	0.0328671	0.0810578
6:32803840:A:G	6	0.0162303	-0.0820418	0.0341315
6:32803876:G:A	4	0.821959	-0.0192977	0.0857575
6:32803985:A:G	4	0.821959	-0.0192977	0.0857575
6:32804011:A:G	4	0.771231	0.0253622	0.0872255
6:32804070:T:G	5	0.328208	-0.0659818	0.0674847
6:32804217:G:A	6	0.0294423	0.0729684	0.03351
6:32804219:G:T	6	0.0294423	0.0729684	0.03351
6:32804414:A:G	6	0.490948	-0.0294314	0.0427285
6:32804553:T:A	5	0.550617	-0.0256343	0.0429504
6:32804556:G:A	4	0.802601	0.0209561	0.0838304
6:32804570:G:A	6	0.447352	0.0326846	0.0430152
6:32804687:T:C	3	0.00692449	0.350708	0.12987
6:32804737:G:A	5	0.146712	-0.183802	0.126651
6:32804798:G:A	6	0.0388813	0.0724944	0.0350988
6:32804881:G:A	6	0.806855	-0.0101201	0.0413936
6:32804909:A:G	5	0.502147	-0.0333238	0.0496543
6:32804934:G:A	6	0.157166	0.0524348	0.0370651
6:32805049:T:C	6	0.638627	0.0166261	0.0354035
6:32805439:C:A	6	8.82e-05	-0.309916	0.0790409
6:32805470:C:G	4	0.944826	0.00279976	0.0404554
6:32806029:G:C	5	0.714474	-0.0417247	0.114047
6:32806121:T:C	6	0.66318	-0.0152303	0.0349698
6:32806391:C:T	5	0.846647	0.0070575	0.0364921
6:32806461:A:G	6	0.853051	0.00647633	0.0349644
6:32806584:G:A	6	0.812657	0.00822259	0.0346946
6:32806786:T:G	6	0.70521	0.0137056	0.0362296
6:32808232:A:G	6	0.389265	0.0293679	0.0341109
6:32808696:G:A	4	0.274112	-0.129226	0.118161
6:32808984:A:G	4	0.716899	-0.082235	0.226789
6:32809848:G:A	6	0.548341	0.0410642	0.0684122
6:32810443:G:A	6	0.946374	-0.00231689	0.0344464
6:32811383:A:G	6	0.937229	0.00284499	0.0361255
6:32811530:A:C	4	0.48561	-0.0512541	0.0735029
6:32811629:G:T	6	0.947926	-0.0036334	0.0556322
6:32811645:A:G	6	0.2304	-0.107885	0.0899544
6:32811752:C:T	5	0.358133	-0.110257	0.119985
6:32812528:C:T	6	0.516872	-0.0618442	0.0954128
6:32812705:G:A	4	0.381266	-0.117778	0.134517
6:32812858:A:G	6	0.151768	-0.0955732	0.0666798
6:32813085:G:A	4	0.215529	-0.139933	0.112986
6:32813161:G:C	4	0.228173	0.0591877	0.0491152
6:32813279:C:A	5	0.691159	0.0348444	0.0877069
6:32813691:C:T	4	0.184247	0.141021	0.106208
6:32813852:C:A	6	0.329877	-0.0394866	0.0405255
6:32814659:A:G	6	0.347762	-0.0373977	0.0398297
6:32814818:T:C	4	0.922336	-0.00688206	0.0705911
6:32814902:C:T	6	0.0317232	-0.217833	0.101418
6:32814942:C:T	6	0.993936	-0.000336395	0.0442627
6:32815488:G:A	6	0.970353	0.00165314	0.0444802
6:32815516:C:T	6	0.317169	-0.04093	0.040918
6:32815930:T:C	6	0.0169127	-0.229245	0.0959747
6:32816054:G:A	5	0.527235	0.0236834	0.03746
6:32816663:G:T	6	0.993936	-0.000336395	0.0442627
6:32816700:C:A	6	0.0299574	-0.0826294	0.0380666
6:32816772:C:A	4	0.16842	0.0684638	0.0497088
6:32816889:C:A	6	1.61e-05	0.291628	0.0676096
6:32816958:G:A	5	0.639717	-0.0346365	0.0739947
6:32817130:A:G	6	0.0155391	-0.0905934	0.037442
6:32817774:T:G	6	0.00132704	-0.176049	0.0548427
6:32818010:G:A	6	0.116591	-0.10611	0.0676185
6:32818031:A:G	6	0.0169127	-0.229245	0.0959747
6:32818236:G:A	3	0.0280988	-0.258068	0.117522
6:32818774:T:C	5	0.330402	-0.0404699	0.0415798
6:32818914:G:A	3	0.347755	0.0867925	0.0924354
6:32819283:G:A	6	0.0169127	-0.229245	0.0959747
6:32819330:A:G	6	0.0169127	-0.229245	0.0959747
6:32819478:G:A	6	0.0394078	-0.132951	0.0645424
6:32819517:T:C	6	0.799261	-0.0142754	0.0561354
6:32819865:T:C	6	0.0394078	-0.132951	0.0645424
6:32819968:G:A	5	0.0163453	-0.25987	0.108229
6:32820000:C:A	5	0.308191	0.131172	0.128723
6:32820991:A:G	6	0.00448216	-0.283461	0.0997376
6:32821979:G:A	4	0.132563	-0.164607	0.109441
6:32822186:T:G	5	0.128008	-0.147616	0.0969879
6:32822269:A:C	6	0.00035452	-0.11738	0.0328628
6:32822296:C:G	4	0.817429	-0.00878443	0.0380521
6:32822858:G:T	6	0.9447	-0.0024141	0.0348033
6:32823257:T:C	5	0.000266938	-0.127198	0.0348924
6:32823567:G:A	6	0.0336897	-0.154285	0.0726467
6:32823948:G:A	6	0.973142	-0.00307888	0.0914499
6:32824318:C:T	6	8.99e-05	-0.129563	0.0330824
6:32825090:G:A	6	0.237896	0.0479068	0.04059
6:32825348:T:C	6	0.132808	-0.0517248	0.0344116
6:32825379:A:G	4	0.575681	-0.0215675	0.0385337
6:32826233:A:G	6	0.361259	-0.0950767	0.10414
6:32826450:T:C	6	9.12e-05	-0.129356	0.0330597
6:32827356:G:A	6	0.973142	-0.00307888	0.0914499
6:32827916:T:C	4	0.880673	-0.0309277	0.206026
6:32829276:G:A	5	0.000198878	-0.130822	0.0351629
6:32829714:G:A	5	0.000198878	-0.130822	0.0351629
6:32830013:G:A	6	0.000316983	-0.118608	0.0329375
6:32830034:A:G	6	7.83e-05	-0.131044	0.0331796
6:32832667:T:C	6	0.640049	-0.0171882	0.036756
6:32833646:G:A	6	0.94311	-0.00249887	0.0350168
6:32834229:A:G	6	0.000429544	-0.116086	0.0329674
6:32834732:C:T	6	0.873707	-0.01498	0.0942425
6:32835258:T:G	6	0.0336897	-0.154285	0.0726467
6:32835615:C:A	5	0.243571	0.0411549	0.0352926
6:32837318:T:C	5	0.00120835	-0.356891	0.110257
6:32837696:A:C	6	0.291041	0.0371197	0.0351566
6:32838313:G:T	3	0.218118	0.109346	0.0887874
6:32838584:C:A	5	0.172088	0.0514483	0.0376766
6:32838664:T:C	6	0.291041	0.0371197	0.0351566
6:32838949:T:C	6	0.291041	0.0371197	0.0351566
6:32840139:A:G	6	0.291041	0.0371197	0.0351566
6:32842691:T:G	6	0.990947	0.00104915	0.0924645
6:32843238:G:T	5	0.243571	0.0411549	0.0352926
6:32845873:A:G	6	0.199025	0.0446257	0.0347462
6:32846570:C:T	6	0.191782	0.0454456	0.0348155
6:32848168:C:T	4	0.0308214	0.0807414	0.0373912
6:32848566:A:C	5	0.0531939	0.0663283	0.0343075
6:32848569:T:C	6	0.000337409	0.233395	0.0651079
6:32849639:A:G	6	0.0848848	0.059767	0.0346873
6:32850839:C:T	6	0.308366	0.0416137	0.0408515
6:32850850:A:G	6	0.0848848	0.059767	0.0346873
6:32851432:G:A	6	0.789613	-0.0148562	0.0556803
6:32851507:C:T	6	0.084987	0.0594567	0.0345186
6:32851701:C:T	4	0.0914042	0.0925029	0.0547991
6:32851937:T:C	6	0.271297	0.0557557	0.0506833
6:32852052:G:T	4	0.484977	-0.0680535	0.0974533
6:32852928:A:T	4	0.917485	0.00498606	0.048127
6:32853042:C:A	5	0.0124618	-0.116675	0.0466928
6:32853219:T:C	6	0.000532499	-0.206107	0.0595024
6:32854461:T:C	4	0.00222412	-0.290294	0.0949122
6:32854549:C:T	5	0.0929317	-0.148809	0.0885699
6:32854697:G:A	6	0.0362222	-0.0887469	0.0423729
6:32854700:A:C	4	0.199719	0.162821	0.12697
6:32855081:C:T	6	0.0362222	-0.0887469	0.0423729
6:32855174:A:G	6	0.0514058	-0.08209	0.042139
6:32855275:A:G	6	0.0406541	-0.0849638	0.0415057
6:32855624:A:G	6	0.0514058	-0.08209	0.042139
6:32855683:C:T	6	0.0514058	-0.08209	0.042139
6:32856196:T:G	4	0.778324	0.0211316	0.0750666
6:32856208:T:C	6	0.270795	-0.0438393	0.0398092
6:32857295:G:T	4	0.0951031	0.0934367	0.0559812
6:32857419:T:A	5	0.0512976	-0.0818652	0.0420041
6:32857496:G:A	5	0.261417	-0.0478009	0.0425636
6:32857525:A:G	5	0.0684653	0.10146	0.0556882
6:32857801:T:G	6	0.00727026	0.0951465	0.0354468
6:32858780:A:G	6	0.651579	-0.0205979	0.045614
6:32859000:A:G	6	0.428485	0.0294393	0.0371808
6:32859137:G:A	4	0.579664	0.0434087	0.0783727
6:32859748:G:A	4	0.791534	0.0129939	0.0491598
6:32860752:G:A	6	0.651579	-0.0205979	0.045614
6:32861920:A:G	6	0.738161	-0.0182215	0.054508
6:32862682:C:T	5	0.58833	-0.0458957	0.0847945
6:32862711:A:G	6	0.277842	-0.0431604	0.0397726
6:32862740:C:T	4	0.557096	0.0343302	0.0584681
6:32863331:C:A	6	0.0812447	0.183598	0.105304
6:32864467:A:G	4	0.123565	-0.108275	0.0703095
6:32864681:T:G	5	0.116854	-0.109985	0.0701381
6:32864890:G:C	6	0.051225	-0.121419	0.062279
6:32865106:G:A	4	0.123565	-0.108275	0.0703095
6:32865144:C:G	4	0.123565	-0.108275	0.0703095
6:32865199:A:C	6	0.584772	0.0417862	0.0764718
6:32865338:T:C	6	0.051225	-0.121419	0.062279
6:32865798:A:G	6	0.69749	0.0138536	0.0356398
6:32865911:G:A	6	0.436822	0.0339304	0.0436364
6:32865997:T:C	6	0.408436	0.0293131	0.0354601
6:32866095:A:G	6	0.217944	-0.0856758	0.0695412
6:32867123:G:A	5	0.116854	-0.109985	0.0701381
6:32867859:A:G	6	0.051225	-0.121419	0.062279
6:32868784:G:T	5	0.0351426	-0.220829	0.104822
6:32868985:A:G	4	0.123565	-0.108275	0.0703095
6:32869409:G:A	4	0.123565	-0.108275	0.0703095
6:32869882:A:C	5	0.116854	-0.109985	0.0701381
6:32869915:A:G	5	0.116854	-0.109985	0.0701381
6:32870057:G:A	6	0.558611	-0.0376029	0.0642889
6:32870533:A:G	4	0.123565	-0.108275	0.0703095
6:32870585:C:T	4	0.123565	-0.108275	0.0703095
6:32871317:A:C	6	0.051225	-0.121419	0.062279
6:32871536:G:A	4	0.695341	-0.0156634	0.0399967
6:32872266:A:G	5	0.116854	-0.109985	0.0701381
6:32872348:G:A	4	0.123565	-0.108275	0.0703095
6:32874413:T:C	4	0.123565	-0.108275	0.0703095
6:32874796:A:G	5	0.116854	-0.109985	0.0701381
6:32875323:G:T	6	0.051225	-0.121419	0.062279
6:32875450:C:T	6	0.0784007	-0.0628404	0.0357039
6:32875913:G:A	6	0.0433241	-0.202698	0.100317
6:32876049:A:G	6	0.083595	-0.119091	0.0688306
6:32876416:A:C	4	0.0629114	-0.132569	0.0712808
6:32876514:T:C	6	0.051225	-0.121419	0.062279
6:32877073:A:G	5	0.0542326	-0.120116	0.062399
6:32877173:A:G	6	0.790524	0.00938676	0.0353376
6:32877266:G:A	6	0.790524	0.00938676	0.0353376
6:32877764:T:C	4	0.123565	-0.108275	0.0703095
6:32877791:T:C	5	0.56718	0.0440077	0.0769083
6:32878275:G:A	5	0.0351426	-0.220829	0.104822
6:32879233:G:T	6	0.127912	-0.107853	0.0708445
6:32880295:A:G	5	0.259463	-0.12906	0.114449
6:32880409:C:G	4	0.550138	-0.0563625	0.0943222
6:32880419:G:A	4	0.123565	-0.108275	0.0703095
6:32880445:T:G	4	0.200624	-0.0970052	0.0757985
6:32880715:A:T	4	0.00174437	0.204762	0.0654061
6:32881214:C:T	4	0.649292	-0.0594667	0.130769
6:32881502:A:G	6	0.000907117	0.203613	0.0613689
6:32882799:A:T	4	0.200624	-0.0970052	0.0757985
6:32883323:T:C	3	0.488712	-0.090554	0.130791
6:32889082:A:G	6	0.000634112	0.177061	0.0518238
6:32889593:A:G	6	0.165202	-0.14008	0.100938
6:32889971:T:C	4	0.416049	-0.0628922	0.0773302
6:32891338:C:T	5	0.0702439	-0.131813	0.0728114
6:32892190:C:A	4	0.167516	-0.111067	0.0804699
6:32893102:A:C	4	0.280966	-0.0771644	0.071571
6:32893289:G:A	5	0.141024	-0.108506	0.0737138
6:32895580:A:G	5	0.115566	-0.100783	0.0640436
6:32899139:A:G	5	0.181464	-0.0535442	0.0400701
6:32899296:C:T	6	0.698907	-0.0136801	0.0353678
6:32899485:A:G	6	0.67989	0.0381278	0.0924057
6:32900018:C:G	6	0.354711	0.0328995	0.0355482
6:32900428:G:A	6	0.122199	-0.0712065	0.0460702
6:32900601:T:C	6	0.0807804	-0.0640192	0.0366625
6:32900642:C:T	6	0.299416	-0.0485681	0.0468042
6:32900651:A:G	5	0.182953	-0.0503247	0.0377893
6:32900718:G:A	5	0.64136	0.0181156	0.0388916
6:32900787:C:T	6	0.0612668	0.0650205	0.0347412
6:32901351:C:T	6	0.00173166	0.129681	0.0413949
6:32901421:T:G	4	0.425945	-0.0509019	0.0639351
6:32901655:G:A	6	0.296426	-0.0765938	0.0733567
6:32901934:G:A	6	0.00129547	0.134216	0.0417211
6:32902001:G:A	4	0.0258901	-0.220975	0.0991873
6:32902114:C:T	5	0.462049	0.0571385	0.0776891
6:32902424:G:A	2	0.929134	0.0164296	0.184739
6:32902583:G:A	6	0.768309	-0.0153616	0.0521463
6:32902693:A:G	6	0.322978	-0.0786438	0.0795703
6:32903180:A:G	3	0.00316035	-0.376894	0.127687
6:32903637:C:T	6	0.788879	-0.0109382	0.0408498
6:32903724:C:T	6	0.705106	-0.0149544	0.0395163
6:32903900:C:T	5	0.389407	0.0300357	0.0348971
6:32904041:T:C	6	0.838997	-0.0125954	0.0619922
6:32904601:G:T	6	0.412086	-0.0283379	0.0345488
6:32904661:G:A	6	0.679847	-0.0145657	0.035296
6:32904981:G:A	6	0.550322	0.0262642	0.0439732
6:32905337:A:G	6	0.206034	-0.141814	0.112146
6:32905746:T:A	6	0.840972	-0.00864084	0.0430642
6:32905811:A:G	6	0.159027	-0.0874622	0.0621026
6:32906228:C:A	6	0.640555	0.0343506	0.073568
6:32907137:G:A	3	0.395187	-0.13759	0.161823
6:32909335:A:G	6	0.640555	0.0343506	0.073568
6:32910877:G:A	6	0.0563122	-0.0905747	0.0474558
6:32911814:A:G	6	0.173498	0.0633417	0.0465388
6:32912552:T:C	4	0.522948	-0.0342063	0.0535471
6:32913246:C:T	5	0.207227	0.0646614	0.0512687
6:32914330:C:T	6	0.206486	-0.0577204	0.0456906
6:32914613:C:T	4	0.831718	-0.0104512	0.0491823
6:32915797:C:T	5	0.00782259	-0.438874	0.165013
6:32915823:T:C	5	0.261623	-0.0484531	0.0431629
6:32915851:A:G	6	0.358811	-0.0619972	0.0675621
6:32917544:C:T	4	0.211598	-0.0818414	0.0655158
6:32919901:C:T	2	0.463608	0.252832	0.344966
6:32922459:G:A	5	0.910861	-0.00833859	0.0744832
6:32924061:C:T	4	0.455891	0.106799	0.143234
6:32925585:G:A	5	0.325035	-0.046356	0.0471018
6:32925692:C:T	6	0.503406	0.028136	0.042048
6:32926580:C:T	6	0.860589	-0.0131349	0.0747898
6:32927029:T:G	4	0.259732	-0.0780799	0.0692796
6:32927581:G:A	6	0.860589	-0.0131349	0.0747898
6:32928984:A:G	6	0.0714241	0.0775755	0.0430312
6:32930795:T:C	6	0.10933	0.0605168	0.0377944
6:32932150:C:A	6	0.307043	-0.0404858	0.0396358
6:32933029:T:C	4	0.478322	-0.0452289	0.0637922
6:32935148:G:A	4	0.208305	-0.156317	0.124234
6:32935179:A:C	6	0.307043	-0.0404858	0.0396358
6:32935208:A:G	6	0.123259	-0.0672843	0.043656
6:32936373:G:A	5	0.910861	-0.00833859	0.0744832
6:32938911:C:T	3	0.882522	0.026489	0.179255
6:32939785:T:C	5	0.0763487	0.191347	0.107967
6:32940815:C:T	6	0.594197	-0.0336259	0.0631161
6:32941695:T:C	6	0.898764	-0.00848477	0.066692
6:32941910:G:T	5	0.0509347	0.117139	0.0600086
6:32943151:T:C	6	0.497822	0.0285492	0.0421129
6:32943345:C:T	6	0.611001	0.0177694	0.0349348
6:32943752:A:G	4	0.935875	-0.00680435	0.0845726
6:32944746:G:A	6	0.911289	0.00506295	0.0454434
6:32945879:C:T	4	0.391212	-0.0931886	0.108685
6:32946029:G:A	5	0.570055	0.0867269	0.152696
6:32946034:T:C	4	0.337698	-0.056546	0.0589805
6:32946133:T:C	6	0.911289	0.00506295	0.0454434
6:32948333:C:T	6	0.231514	-0.126655	0.105858
6:32948426:C:T	5	0.597674	0.0626198	0.118654
6:32950050:G:A	4	0.442794	0.037949	0.049446
6:32950217:A:G	6	0.4007	-0.054965	0.0654057
6:32950408:G:T	4	0.080329	-0.13677	0.0782085
6:32950511:A:G	3	0.657935	0.0740014	0.167134
6:32950871:A:G	4	0.629798	-0.0331326	0.0687383
6:32950897:C:A	5	0.00409613	-0.47676	0.16608
6:32950934:G:T	5	0.103296	0.0913618	0.0560818
6:32952546:G:A	6	0.436151	-0.0386828	0.0496756
6:32952708:G:A	4	0.476367	0.0354271	0.0497461
6:32952744:A:G	6	0.000472261	0.160941	0.0460354
6:32952773:C:T	6	0.170445	-0.0759342	0.055395
6:32953711:T:C	6	0.202328	-0.0654054	0.0513005
6:32954634:A:C	6	0.756107	-0.0134869	0.0434227
6:32955010:T:C	5	0.00448562	0.32186	0.113258
6:32955976:A:G	6	0.116212	0.0571643	0.0363902
6:32956454:T:C	6	0.000831436	0.167481	0.0501123
6:32957419:C:T	4	0.684865	-0.0211468	0.0521071
6:32958685:T:C	6	0.00078801	0.156115	0.0465047
6:32958868:T:C	6	0.686321	-0.024804	0.0614184
6:32959770:A:T	4	0.627027	0.0231551	0.0476524
6:32960477:C:T	4	0.627027	0.0231551	0.0476524
6:32961104:C:T	6	0.662031	-0.0240804	0.05509
6:32961361:G:A	6	0.553493	-0.0213962	0.0361096
6:32961387:A:G	6	0.73586	-0.0146642	0.0434702
6:32961621:A:G	6	0.443674	0.0270937	0.0353702
6:32961679:A:G	6	0.00618284	-0.167432	0.061153
6:32962420:C:A	5	0.560685	0.0205037	0.0352404
6:32963784:T:C	5	0.290884	0.0408312	0.0386591
6:32964256:T:C	6	0.728127	-0.0140288	0.0403568
6:32964269:C:T	4	0.734604	-0.0197505	0.0582596
6:32964967:A:G	5	0.0281042	0.0883437	0.0402325
6:32965062:A:G	6	0.00309703	0.105717	0.0357399
6:32965085:A:G	4	0.38956	0.03684	0.0428166
6:32965942:G:A	6	0.0206578	0.0810989	0.0350443
6:32966702:A:G	6	0.0013036	-0.187205	0.0582253
6:32967691:C:A	4	0.59971	-0.107773	0.205353
6:32968276:G:A	6	0.10468	-0.065905	0.0406174
6:32968343:G:A	1	NA	NA	NA
6:32968397:C:A	6	0.62253	-0.0262589	0.0533427
6:32968412:A:G	4	0.536126	0.0441479	0.0713581
6:32968444:T:C	6	0.62253	-0.0262589	0.0533427
6:32968598:G:A	6	0.0051075	-0.129163	0.0461269
6:32968693:C:T	6	0.10468	-0.065905	0.0406174
6:32969457:C:T	6	0.245448	-0.0402908	0.0346893
6:32969696:C:T	6	0.796786	-0.0163463	0.0634784
6:32970450:G:A	6	0.137303	0.065983	0.0444058
6:32971150:T:C	4	0.768074	0.0212469	0.0720491
6:32971708:G:A	6	0.21428	0.0430166	0.0346382
6:32971755:C:T	4	0.438329	0.12204	0.157468
6:32972162:C:T	6	0.0186272	0.134657	0.0572302
6:32972163:G:A	6	0.56967	0.0281682	0.0495449
6:32972207:C:T	6	0.840401	0.00999516	0.0496333
6:32972404:T:C	6	0.0410299	0.0829765	0.0406105
6:32972642:C:T	6	0.910431	-0.00775093	0.0689005
6:32972690:T:C	6	0.530981	0.0302994	0.0483622
6:32972887:G:A	6	0.638446	0.0171892	0.0365825
6:32973281:T:C	6	0.664737	0.016112	0.0371773
6:32973599:C:T	6	0.0230716	-0.170251	0.0749264
6:32973743:C:T	6	0.00327851	0.160789	0.0546838
6:32973794:C:T	6	0.182352	-0.0860924	0.0645589
6:32973841:G:A	6	0.227931	-0.0498121	0.0413137
6:32973878:C:T	6	0.00178286	0.162733	0.0520879
6:32974081:C:T	5	0.4651	-0.0299654	0.0410218
6:32974268:T:C	6	0.406224	-0.0310134	0.0373405
6:32974343:C:T	4	0.676437	0.0318849	0.0764021
6:32974843:C:T	4	0.136365	-0.10132	0.0680244
6:32975341:C:T	6	0.000912571	0.19087	0.0575571
6:32975381:A:G	6	0.0728486	-0.0620715	0.0346038
6:32975511:A:G	5	0.0604742	-0.0971449	0.0517466
6:32975578:T:C	4	0.0308338	-0.181013	0.083833
6:32975720:G:A	6	0.605609	0.0292077	0.0565657
6:32975896:A:G	6	0.0462754	0.0886481	0.0444826
6:32976572:C:A	4	0.716451	0.0192364	0.0529627
6:32976654:G:A	5	0.879752	0.0122725	0.0811222
6:32976759:G:T	5	0.13358	0.0649621	0.0433042
6:32976909:C:A	6	0.483994	-0.0259311	0.0370501
6:32976927:A:G	6	0.0524153	0.0859753	0.0443238
6:32977044:G:A	3	0.764835	-0.0277788	0.0928631
6:32977084:G:A	6	0.979909	0.0012524	0.0497328
6:32977315:A:G	6	0.27441	-0.0443439	0.0405722
6:32977420:G:T	6	0.461314	0.044963	0.0610342
6:32977535:G:A	6	0.0987259	-0.0571348	0.0346049
6:32977852:T:G	4	0.716451	0.0192364	0.0529627
6:32978178:T:C	5	0.424538	-0.0331079	0.0414588
6:32978211:T:G	4	0.441817	0.0840226	0.109244
6:32978587:C:A	5	0.0404123	-0.0956533	0.0466713
6:32978627:T:C	4	0.106454	0.192232	0.119078
6:32978997:C:T	6	0.0292167	0.0829801	0.0380547
6:32979609:T:C	6	0.766309	-0.00987762	0.0332348
6:32979746:A:G	6	0.828148	-0.0072393	0.0333489
6:32979770:G:C	5	0.720975	-0.0118081	0.0330614
6:32979878:T:C	4	0.840452	-0.0167121	0.0830144
6:32979980:A:C	3	0.606217	0.035289	0.0684584
6:32980446:C:T	4	0.725291	-0.0302309	0.0860308
6:32980578:C:T	4	0.678747	0.0266878	0.0644362
6:32980606:A:G	6	0.828148	-0.0072393	0.0333489
6:32981555:G:A	6	0.98329	0.0016668	0.0795817
6:32981647:C:T	5	0.60327	0.018581	0.0357531
6:32981937:T:C	6	0.752665	0.0159377	0.0505753
6:32982017:C:T	5	0.601632	-0.041838	0.0801409
6:32982298:A:C	6	0.545913	-0.032674	0.0541054
6:32982921:T:C	6	0.839787	-0.00672968	0.033288
6:32983474:G:A	6	0.767427	-0.0154106	0.052108
6:32983576:C:T	4	0.375249	0.0540947	0.0610078
6:32983632:T:C	4	0.840452	-0.0167121	0.0830144
6:32983748:C:T	4	0.681256	-0.0230673	0.0561591
6:32983765:C:T	4	0.681256	-0.0230673	0.0561591
6:32983818:G:A	4	0.47196	0.0766968	0.106628
6:32983904:C:T	4	0.840452	-0.0167121	0.0830144
6:32984011:C:T	6	0.90323	-0.00406114	0.0334026
6:32984255:T:C	6	0.775102	-0.00941998	0.0329708
6:32984451:A:G	4	0.202374	0.0677682	0.0531591
6:32984788:A:G	4	0.243311	0.179586	0.15392
6:32985295:T:C	5	0.984575	-0.00308287	0.159453
6:32985570:G:A	2	0.407327	0.144854	0.174816
6:32985594:T:C	4	0.622347	-0.0416522	0.0845683
6:32985992:T:A	6	0.731821	-0.0112472	0.032819
6:32986144:C:A	2	0.407327	0.144854	0.174816
6:32986573:A:G	6	0.775102	-0.00941998	0.0329708
6:32986749:G:A	5	0.671581	0.0245415	0.0578839
6:32986835:G:C	3	0.570835	0.0396654	0.0699785
6:32987216:A:G	3	0.912112	0.0116924	0.105933
6:32987542:G:C	6	0.3104	-0.0565781	0.0557759
6:32987774:C:T	6	0.516352	-0.0256479	0.0395204
6:32987888:A:G	6	0.00687772	-0.175741	0.0650242
6:32988049:T:G	6	0.854958	-0.00630495	0.0344918
6:32988089:C:T	5	0.95554	-0.00318472	0.0571233
6:32988175:G:A	5	0.933598	-0.0047177	0.0566218
6:32988293:G:A	4	0.641143	0.0385453	0.0826973
6:32988340:C:T	4	0.766816	-0.0158032	0.0532914
6:32988588:A:G	5	0.508737	0.0321622	0.0486712
6:32988651:T:C	4	0.448743	-0.0372736	0.0492054
6:32988695:T:G	6	0.216953	0.0401816	0.0325443
6:32989838:T:C	4	0.384931	0.0447385	0.0514918
6:32989971:C:T	4	0.729613	0.0144577	0.0418286
6:32990060:G:T	5	0.0415504	0.17731	0.0870021
6:32990121:T:C	4	0.0239615	0.118017	0.052272
6:32990506:G:A	4	0.0928881	-0.102931	0.0612557
6:32990529:T:C	6	0.067445	-0.101109	0.0552904
6:32990675:A:G	6	0.167181	0.0894465	0.0647545
6:32990811:A:G	4	0.105043	0.112367	0.0693244
6:32990970:A:T	4	0.151722	0.0629822	0.0439368
6:32991460:A:T	4	0.126861	0.115204	0.0754644
6:32991738:G:T	4	0.0239615	0.118017	0.052272
6:32991777:T:G	4	0.489639	0.0357854	0.0517967
6:32991987:C:T	5	0.324824	-0.0471906	0.047929
6:32992424:G:A	6	0.119406	0.107123	0.0687889
6:32993186:A:C	6	0.0825946	-0.0965338	0.0556126
6:32993266:G:A	6	0.30712	0.0387861	0.0379778
6:32995081:A:C	4	0.112428	0.111506	0.0702453
6:32995863:C:T	6	0.167181	0.0894465	0.0647545
6:32995962:C:T	6	0.0116921	-0.0846135	0.0335594
6:32996014:C:T	6	0.30712	0.0387861	0.0379778
6:32996350:A:T	3	0.378285	-0.0764427	0.0867622
6:32996571:T:G	5	0.185242	0.20138	0.152009
6:32997210:T:C	4	0.260392	-0.215196	0.191206
6:32997674:T:C	6	0.0142831	0.0814226	0.0332329
6:32997859:A:C	4	0.00608888	0.159549	0.0581669
6:32997871:C:T	6	0.140578	0.0553376	0.0375516
6:32998238:A:G	6	0.842291	-0.0176479	0.0886988
6:32998564:C:T	6	0.0273161	0.0748731	0.0339257
6:32998729:T:C	6	0.0307945	0.0732786	0.0339297
6:32998806:C:T	4	0.610145	-0.0450912	0.0884374
6:32999330:T:G	6	0.633338	0.0232593	0.0487581
6:33000435:T:G	6	0.600572	0.0273815	0.0522968
6:33000686:G:A	4	0.133407	0.103261	0.0688042
6:33001423:T:C	4	0.133407	0.103261	0.0688042
6:33001735:T:C	6	0.07719	-0.0603955	0.0341753
6:33002162:C:T	6	0.477571	-0.0266648	0.0375447
6:33002650:G:A	5	0.178203	0.092119	0.0684234
6:33003065:T:C	6	0.459929	0.0258008	0.0349148
6:33003119:C:T	4	0.374552	-0.0421928	0.0475156
6:33003562:T:C	4	0.340626	-0.0359114	0.0376852
6:33003687:C:A	6	0.477571	-0.0266648	0.0375447
6:33003745:C:T	6	0.633338	0.0232593	0.0487581
6:33004287:G:A	4	0.133407	0.103261	0.0688042
6:33004917:T:C	6	0.477571	-0.0266648	0.0375447
6:33004935:C:T	6	0.459929	0.0258008	0.0349148
6:33005208:C:T	6	0.459929	0.0258008	0.0349148
6:33005644:T:C	6	0.07719	-0.0603955	0.0341753
6:33005932:T:C	6	0.986948	0.000585241	0.035774
6:33006222:G:A	6	0.506071	-0.0530219	0.079736
6:33006252:T:C	6	0.531029	0.0485447	0.0774935
6:33006410:G:A	6	0.274441	-0.0409747	0.037492
6:33006869:T:C	6	0.483001	0.0243697	0.0347402
6:33007111:G:A	6	0.0936387	-0.100136	0.059729
6:33007192:T:C	6	0.483001	0.0243697	0.0347402
6:33007752:C:A	6	0.692317	0.0176588	0.0446253
6:33008521:C:T	6	0.843	-0.0109981	0.0555298
6:33008546:A:G	6	0.885319	0.00456523	0.0316526
6:33008873:T:C	6	0.797858	-0.014264	0.0556928
6:33014050:G:A	5	0.807476	0.00999988	0.0410363
6:33015419:A:G	4	0.783608	-0.0159582	0.05811
6:33016707:C:T	6	0.776939	-0.0160632	0.0566983
6:33016728:T:C	6	0.776939	-0.0160632	0.0566983
6:33016887:A:G	5	0.302342	-0.0605276	0.0586835
6:33017486:G:A	6	0.462015	-0.025734	0.0349869
6:33017502:G:A	6	0.2024	0.0457005	0.0358508
6:33018310:T:C	6	0.55787	0.0295603	0.0504435
6:33018459:A:G	4	0.642705	0.0244999	0.0528106
6:33018548:G:A	6	0.0110256	0.0945557	0.037199
6:33018726:G:A	6	0.562143	-0.0455677	0.0786109
6:33019643:T:G	4	0.437869	-0.0453566	0.0584646
6:33020352:T:C	4	0.13681	0.0900851	0.0605501
6:33020387:G:C	6	0.408544	0.0425792	0.0515201
6:33020604:C:T	6	0.0583061	-0.0892113	0.0471172
6:33020777:C:T	6	0.892427	-0.00665289	0.0491955
6:33020842:A:G	4	0.885635	0.00759513	0.0528064
6:33020929:A:G	4	0.885635	0.00759513	0.0528064
6:33021130:C:A	2	0.250309	0.153499	0.133524
6:33023063:T:C	4	0.80762	0.0127339	0.0522955
6:33023139:C:T	4	0.921748	0.00525857	0.0535322
6:33023191:G:A	4	0.921748	0.00525857	0.0535322
6:33023832:C:T	4	0.0318809	0.0793647	0.0369843
6:33023880:T:C	4	0.5648	0.0209443	0.0363789
6:33023946:A:G	4	0.65835	0.016336	0.0369432
6:33024258:G:A	4	0.00415475	0.112606	0.039288
6:33024309:T:A	4	0.180408	-0.0987986	0.0737579
6:33024317:G:A	4	0.180408	-0.0987986	0.0737579
6:33024499:G:A	5	0.00924879	0.120763	0.0463987
6:33024606:C:G	5	0.354691	0.0336386	0.0363453
6:33024654:A:C	5	0.408481	0.0285336	0.0345205
6:33024738:C:T	6	0.224912	-0.0460139	0.0379161
6:33024762:T:C	6	0.224912	-0.0460139	0.0379161
6:33025440:T:C	4	0.379495	0.0416375	0.0473784
6:33025450:G:A	4	0.0453673	0.10701	0.053472
6:33025469:A:G	4	0.379495	0.0416375	0.0473784
6:33025700:C:T	6	0.0556435	0.0833014	0.0435263
6:33025953:A:G	6	0.160567	0.0567068	0.0404135
6:33026110:A:C	6	0.942198	-0.00251111	0.0346321
6:33026246:A:G	6	0.989299	0.000468109	0.0349033
6:33029437:A:G	4	0.196919	0.0532072	0.0412338
6:33030112:A:C	4	0.315924	-0.0403872	0.0402716
6:33030885:G:A	4	0.224256	-0.0482319	0.0396876
6:33032188:G:A	5	0.990838	0.000427869	0.0372596
6:33032290:T:G	6	0.375609	0.0483001	0.0545138
6:33032822:G:A	6	0.810684	-0.00832904	0.0347704
6:33032865:A:C	6	0.852922	-0.00636746	0.0343461
6:33032905:T:C	6	0.810684	-0.00832904	0.0347704
6:33032968:G:A	6	0.919403	-0.00354523	0.0350368
6:33032975:T:C	6	0.0571111	-0.0658664	0.0346217
6:33033022:A:G	5	0.990838	0.000427869	0.0372596
6:33033058:T:C	6	0.919403	-0.00354523	0.0350368
6:33033630:C:T	5	0.934853	0.00303672	0.037151
6:33034241:A:G	4	0.143217	0.0876477	0.0598721
6:33034596:G:A	6	0.160007	-0.0520509	0.0370457
6:33035230:A:G	4	0.108039	0.0976456	0.0607601
6:33035771:T:C	6	0.0430147	0.0922498	0.0455877
6:33035877:A:G	4	0.311479	-0.040356	0.0398726
6:33036254:C:T	4	0.108039	0.0976456	0.0607601
6:33036305:T:C	4	0.108039	0.0976456	0.0607601
6:33036505:G:C	6	0.333703	-0.0358291	0.0370639
6:33036853:A:C	5	0.990093	0.000461517	0.037168
6:33037061:G:C	4	0.040857	0.108982	0.0532925
6:33037474:A:G	6	0.580051	0.027634	0.0499431
6:33037522:T:C	6	0.987671	0.000542579	0.0351121
6:33037557:C:T	6	0.0971787	-0.0587793	0.0354372
6:33037675:C:A	6	0.668561	-0.0162697	0.0380023
6:33038490:A:G	6	0.237568	-0.0915739	0.0775336
6:33038766:C:T	6	0.923021	0.00339469	0.0351312
6:33039625:T:C	6	0.0986232	0.0643869	0.0389854
6:33039697:T:G	6	0.106495	-0.0568371	0.0352118
6:33039958:A:G	6	0.00360212	0.14033	0.0482058
6:33040213:G:A	5	0.495156	0.0658472	0.0965316
6:33040307:G:A	4	0.0370046	0.110776	0.0531117
6:33040715:G:A	6	0.890173	-0.00488192	0.0353543
6:33041176:C:T	6	0.983286	-0.000737073	0.0351835
6:33041186:G:A	6	0.890173	0.00488192	0.0353543
6:33042291:A:G	6	0.00360212	0.14033	0.0482058
6:33042393:G:A	4	0.0488127	0.105495	0.0535448
6:33042551:C:T	4	0.0488127	0.105495	0.0535448
6:33042598:A:G	4	0.0488127	0.105495	0.0535448
6:33042854:T:C	5	0.535448	0.0678578	0.109499
6:33042880:A:G	6	0.0894363	-0.0601882	0.0354386
6:33043520:C:G	5	0.104867	-0.0680783	0.0419795
6:33043930:A:G	6	0.873475	-0.005654	0.0355049
6:33044257:T:C	6	0.654864	-0.0160704	0.0359506
6:33044388:T:C	6	0.0894363	-0.0601882	0.0354386
6:33045530:T:C	6	0.144661	0.0718221	0.0492388
6:33045558:G:A	6	0.0105167	-0.0899513	0.0351597
6:33045659:T:C	6	0.765428	0.0127269	0.042656
6:33045698:G:A	4	0.20834	0.0599489	0.0476487
6:33045823:A:G	6	0.0323356	0.0745192	0.0348182
6:33045891:C:T	6	0.30788	0.0552736	0.0542068
6:33046662:T:C	6	0.083761	-0.0662374	0.0383037
6:33046726:T:C	6	0.354711	-0.0492376	0.0532017
6:33047466:T:C	4	0.529582	0.0253657	0.0403499
6:33047646:T:C	5	0.892432	0.00631397	0.0466914
6:33047892:C:T	4	0.381518	-0.0937543	0.107135
6:33047898:C:A	6	0.277839	0.0373738	0.03444
6:33047978:A:G	6	0.857172	0.017722	0.098469
6:33048102:C:T	4	0.89841	-0.0173453	0.135861
6:33048195:C:A	5	0.673494	-0.0443818	0.10533
6:33048641:A:G	6	0.18692	-0.122244	0.092627
6:33048661:A:G	6	0.115176	0.0588913	0.037383
6:33048663:G:A	6	0.364174	0.03211	0.0353852
6:33048987:A:G	5	0.941523	0.00339871	0.0463318
6:33049159:A:G	6	0.857172	0.017722	0.098469
6:33049663:A:G	4	0.399393	0.0396785	0.0470845
6:33049694:C:T	4	0.412246	0.0386226	0.0471038
6:33049733:T:C	4	0.674544	0.0189644	0.0451619
6:33049881:T:G	6	0.185157	0.0456306	0.0344371
6:33049965:G:A	5	0.242674	0.0496388	0.042487
6:33050279:A:G	5	0.945941	0.00252944	0.0373044
6:33050325:A:C	4	0.271155	0.0759892	0.0690556
6:33050394:G:A	4	0.272724	0.075811	0.0691194
6:33050499:A:G	4	0.934383	0.00308907	0.0375196
6:33051139:G:A	6	0.393383	-0.0304027	0.0356213
6:33053352:C:T	6	0.562547	-0.0243065	0.0419756
6:33053468:G:T	6	0.393383	-0.0304027	0.0356213
6:33053577:G:A	6	0.0998135	0.0700376	0.0425564
6:33053609:G:A	4	0.0187267	0.180325	0.0767039
6:33053640:T:C	6	0.857172	0.017722	0.098469
6:33053682:G:A	6	0.393383	-0.0304027	0.0356213
6:33053812:A:G	4	0.712539	-0.0167754	0.0455297
6:33053942:T:C	6	0.562547	-0.0243065	0.0419756
6:33054457:A:G	6	0.314813	-0.0354678	0.0352853
6:33054463:C:T	6	0.0686418	0.137132	0.0753151
6:33054721:C:T	6	0.449446	-0.0268386	0.0354849
6:33054861:A:G	6	0.562547	-0.0243065	0.0419756
6:33054890:C:T	5	0.579917	-0.0205838	0.0371881
6:33054924:G:T	5	0.842136	0.0213709	0.107304
6:33055098:C:T	6	0.0269443	-0.125293	0.0566343
6:33055346:T:G	6	0.624385	-0.0169496	0.0346161
6:33055538:C:T	4	0.757548	-0.0116298	0.0376733
6:33055605:G:A	6	0.0269067	0.0814043	0.0367868
6:33055899:G:A	4	0.272724	0.075811	0.0691194
6:33055946:G:A	4	0.272724	0.075811	0.0691194
6:33056069:G:A	6	0.562547	-0.0243065	0.0419756
6:33056207:C:T	4	0.712539	-0.0167754	0.0455297
6:33056253:T:A	4	0.712539	-0.0167754	0.0455297
6:33056435:G:T	6	0.393383	-0.0304027	0.0356213
6:33056566:T:C	4	0.712539	-0.0167754	0.0455297
6:33056694:T:C	5	0.911805	-0.00498342	0.0449919
6:33056749:T:C	4	0.250945	0.0687202	0.0598577
6:33056766:A:G	4	0.0670375	0.122171	0.0667084
6:33056897:C:T	6	0.260885	0.0604204	0.0537404
6:33056962:C:T	4	0.730192	0.0337269	0.0977959
6:33057013:A:C	4	0.250945	0.0687202	0.0598577
6:33057176:T:C	5	0.53675	-0.0231274	0.037439
6:33057198:G:C	4	0.709793	-0.0141166	0.0379343
6:33057232:T:C	4	0.0670375	0.122171	0.0667084
6:33057350:C:T	4	0.47093	0.0455425	0.0631687
6:33057351:G:A	4	0.101367	-0.0988054	0.0603111
6:33057363:C:A	4	0.47093	0.0455425	0.0631687
6:33057659:G:A	5	0.453826	0.02866	0.0382617
6:33057711:G:A	5	0.774326	-0.0107533	0.0375043
6:33057835:C:T	6	0.605604	-0.0180038	0.0348669
6:33058718:G:A	6	0.989317	0.000913693	0.0682402
6:33058774:T:C	5	0.321157	0.0383539	0.0386599
6:33058874:C:T	6	0.0890295	0.0652541	0.0383726
6:33058952:G:A	6	0.989317	0.000913693	0.0682402
6:33059262:T:C	5	0.11479	0.0582937	0.0369644
6:33059669:G:T	6	0.865253	0.0081547	0.048056
6:33059796:A:G	6	0.458183	0.0480079	0.0647144
6:33059996:T:G	6	0.102082	0.0585186	0.0357947
6:33060428:C:T	5	0.220159	-0.0756851	0.0617281
6:33060822:C:T	6	0.843908	-0.0120077	0.0609842
6:33060870:G:T	4	0.0379824	-0.100292	0.0483325
6:33060949:C:T	4	0.437602	0.0301322	0.0388178
6:33061098:T:C	6	0.722074	0.0169507	0.0476562
6:33061229:T:C	4	0.272724	0.075811	0.0691194
6:33061690:T:C	6	0.101496	0.0594701	0.0363145
6:33061871:T:C	6	0.106356	0.058548	0.0362574
6:33061924:C:T	4	0.155533	-0.0888696	0.0625729
6:33061947:C:T	6	0.573599	0.0285067	0.0506552
6:33062715:G:A	4	0.272724	0.075811	0.0691194
6:33063592:C:A	5	0.505355	0.0304307	0.0456857
6:33063931:A:G	6	0.109061	0.0582954	0.0363794
6:33064605:G:T	6	0.109061	0.0582954	0.0363794
6:33065734:C:A	6	0.163282	0.05893	0.0422705
6:33067211:C:T	6	0.109061	0.0582954	0.0363794
6:33067525:A:C	5	0.857779	0.0115867	0.064657
6:33069640:C:T	6	0.216579	0.0782917	0.0633593
6:33071424:A:G	6	0.0105214	-0.095534	0.0373442
6:33071777:A:G	6	0.118016	0.0599453	0.0383488
6:33072240:C:T	6	0.122631	0.0560936	0.0363341
6:33072266:C:T	6	0.0974187	0.0634569	0.0382847
6:33073322:A:G	6	0.645015	-0.0160121	0.0347562
6:33073433:T:C	3	0.996386	-0.00102374	0.225992
6:33073515:G:A	4	0.272724	0.075811	0.0691194
6:33073984:A:G	6	0.100548	0.0623382	0.0379602
6:33074612:C:A	6	0.0954786	0.0631571	0.0378826
6:33074712:G:C	4	0.89841	-0.0173453	0.135861
6:33074750:T:C	5	0.41316	-0.149671	0.182894
6:33074908:A:G	6	0.139599	0.0563632	0.0381532
6:33074963:A:G	5	0.810883	-0.0115892	0.048432
6:33075635:A:G	6	0.0974187	0.0634569	0.0382847
6:33075666:C:T	6	0.480958	-0.0251344	0.0356636
6:33076509:G:A	4	0.0195231	-0.14893	0.0637707
6:33076539:C:T	4	0.0808078	-0.102433	0.0586665
6:33076661:C:G	6	0.0578106	-0.147274	0.0776298
6:33077271:G:A	6	0.156156	0.0679638	0.0479253
6:33077607:C:T	6	0.218919	0.0504041	0.0409987
6:33077776:C:T	5	0.89424	-0.0056615	0.0425865
6:33079166:C:T	5	0.106111	-0.113366	0.0701553
6:33079476:C:A	4	0.0876696	-0.0957968	0.056093
6:33079477:G:A	6	0.422086	-0.0976262	0.121606
6:33079766:A:G	5	0.0146595	-0.183268	0.0750886
6:33079812:A:G	6	0.0445349	-0.141891	0.0706268
6:33080192:T:C	6	0.0363076	-0.249121	0.118999
6:33081536:G:A	6	0.132434	0.155981	0.103671
6:33081632:A:G	6	0.151275	0.124376	0.0866704
6:33081898:C:A	4	0.197031	-0.087165	0.0675669
6:33082109:C:T	5	0.910599	0.0153057	0.136313
6:33082692:A:C	4	0.141316	-0.0926753	0.0630055
6:33082729:A:T	4	0.496008	-0.0295818	0.0434526
6:33082740:G:A	4	0.636514	0.025908	0.0548228
6:33083121:T:C	6	0.317604	-0.0401579	0.0401822
6:33083261:C:T	6	0.841718	0.0101109	0.0506311
6:33083574:C:T	4	0.141316	-0.0926753	0.0630055
6:33084671:A:C	5	0.566013	0.0240628	0.0419262
6:33085010:A:G	6	0.905047	0.00517427	0.0433763
6:33085534:T:C	6	0.781588	0.01405	0.0506765
6:33085708:A:G	5	0.379552	0.104507	0.118931
6:33085851:C:T	5	0.252744	-0.0525934	0.0459849
6:33085910:C:T	5	0.788999	-0.0158829	0.0593506
6:33086249:C:T	6	0.156081	-0.0620425	0.0437419
6:33086448:G:A	6	0.9836	-0.000870619	0.0423546
6:33087358:T:A	4	0.31841	-0.0463781	0.0464836
6:33088592:C:T	4	0.901002	0.0074879	0.0601941
6:33089196:G:A	5	0.898599	-0.00732523	0.0574835
6:33089316:T:C	3	0.285267	0.169949	0.159045
6:33089332:C:T	6	0.719906	-0.0203819	0.0568399
6:33089415:T:C	4	0.411128	-0.0975717	0.118713
6:33089623:C:A	5	0.533544	0.0262342	0.0421361
6:33090710:T:C	4	0.952099	0.00361612	0.0601967
6:33090758:T:C	4	0.952099	0.00361612	0.0601967
6:33090836:G:A	6	0.309892	-0.0381129	0.037533
6:33091370:G:A	4	0.952099	0.00361612	0.0601967
6:33091454:G:A	6	0.361837	-0.0367232	0.0402724
6:33091471:C:T	4	0.685979	-0.0174169	0.0430772
6:33091810:C:G	4	0.685979	-0.0174169	0.0430772
6:33092049:T:C	6	0.309892	-0.0381129	0.037533
6:33092131:G:A	4	0.685979	-0.0174169	0.0430772
6:33092824:C:T	4	0.685979	-0.0174169	0.0430772
6:33093300:A:G	4	0.685979	-0.0174169	0.0430772
6:33093365:A:T	6	0.361837	-0.0367232	0.0402724
6:33093876:A:G	4	0.685979	-0.0174169	0.0430772
6:33094258:C:T	6	0.279382	-0.042013	0.0388394
6:33094275:T:C	4	0.830707	-0.0095162	0.0445108
6:33094663:T:C	4	0.904603	0.00844678	0.0704787
6:33094720:A:G	3	0.814513	-0.0260416	0.111
6:33094869:C:T	6	0.0866412	0.0630656	0.0368076
6:33095026:G:A	4	0.756828	-0.0144545	0.0466802
6:33095028:G:A	4	0.876619	-0.00700265	0.0451038
6:33095516:G:A	5	0.400666	-0.0353078	0.0420115
6:33095555:T:A	3	0.814513	-0.0260416	0.111
6:33095684:A:G	4	0.64617	-0.0196592	0.0428222
6:33096247:T:C	6	0.72442	-0.0207519	0.0588609
6:33096274:G:A	6	0.309892	-0.0381129	0.037533
6:33096426:C:T	6	0.131411	-0.0906144	0.0600668
6:33096708:G:A	5	0.204732	-0.0826108	0.0651409
6:33096766:A:G	6	0.131411	-0.0906144	0.0600668
6:33096777:G:A	3	0.814513	-0.0260416	0.111
6:33097231:C:T	5	0.696199	-0.0153758	0.0393791
6:33097382:G:A	5	0.94719	-0.00552176	0.0833646
6:33097423:C:T	5	0.456223	-0.0754336	0.101242
6:33097464:A:G	4	0.923323	0.00806233	0.0837655
6:33097561:T:C	6	0.640748	-0.0353438	0.075739
6:33097614:C:A	6	0.751887	-0.0124772	0.0394659
6:33097798:G:A	4	0.923323	0.00806233	0.0837655
6:33098051:T:G	4	0.923323	0.00806233	0.0837655
6:33098257:G:A	4	0.923323	0.00806233	0.0837655
6:33098276:A:C	6	0.640748	-0.0353438	0.075739
6:33098289:G:A	4	0.923323	0.00806233	0.0837655
6:33098363:C:A	4	0.923323	0.00806233	0.0837655
6:33098569:C:T	5	0.099491	-0.111991	0.0679836
6:33098596:C:T	6	0.0105572	0.0961388	0.037598
6:33098797:G:A	6	0.179141	0.0456753	0.0339997
6:33098828:G:A	3	0.814513	-0.0260416	0.111
6:33098896:C:G	4	0.84734	0.00719476	0.0373727
6:33098966:C:A	6	0.159831	-0.0499479	0.0355339
6:33098988:C:G	4	0.759732	0.0110918	0.0362674
6:33099129:G:A	3	0.814513	-0.0260416	0.111
6:33099166:G:C	4	0.29354	0.0392951	0.0374101
6:33099210:A:G	5	0.226871	-0.0459001	0.0379823
6:33100184:G:A	5	0.218778	-0.0563025	0.0457824
6:33100189:A:G	6	0.458029	-0.0284152	0.0382905
6:33100245:C:T	4	0.209949	-0.0578956	0.0461796
6:33100487:G:A	4	0.0269326	-0.181799	0.0821694
6:33100732:A:G	6	0.218857	-0.052875	0.0430027
6:33100883:A:G	4	0.209949	-0.0578956	0.0461796
6:33101346:C:A	4	0.209949	-0.0578956	0.0461796
6:33101444:A:C	6	0.218857	-0.052875	0.0430027
6:33101602:A:G	6	0.432852	-0.028694	0.0365845
6:33103225:G:A	4	0.657909	-0.0225366	0.0508955
6:33103311:G:T	4	0.657909	-0.0225366	0.0508955
6:33103321:C:A	6	0.642814	-0.0218322	0.0470758
6:33104175:T:C	6	0.642814	-0.0218322	0.0470758
6:33105064:T:C	6	0.497853	-0.0350717	0.0517379
6:33105299:T:C	4	0.127775	-0.256365	0.168336
6:33105469:G:A	5	0.665153	-0.0160011	0.0369703
6:33107224:G:A	4	0.511241	-0.036648	0.0557888
6:33107382:C:T	4	0.511241	-0.036648	0.0557888
6:33108035:C:G	6	0.52176	-0.0234368	0.0365837
6:33108321:T:C	6	0.497853	-0.0350717	0.0517379
6:33108815:G:A	4	0.511241	-0.036648	0.0557888
6:33109522:G:A	6	4.2e-05	0.243775	0.0595142
6:33109556:C:T	6	0.469283	-0.0264941	0.036612
6:33110133:A:G	4	0.511241	-0.036648	0.0557888
6:33110167:A:G	6	0.497853	-0.0350717	0.0517379
6:33110746:T:G	4	0.511241	-0.036648	0.0557888
6:33110834:G:A	6	0.319943	-0.0316488	0.0318215
6:33110933:A:G	6	0.469283	-0.0264941	0.036612
6:33111028:A:C	6	0.325635	-0.0314004	0.0319453
6:33111148:C:T	6	0.573544	0.0292773	0.052017
6:33111185:C:T	4	0.511241	-0.036648	0.0557888
6:33111347:C:T	5	0.649505	-0.0178745	0.0393321
6:33111408:G:A	4	0.209949	-0.0578956	0.0461796
6:33112218:A:G	6	0.469283	-0.0264941	0.036612
6:33112601:G:T	6	0.469283	-0.0264941	0.036612
6:33113197:C:T	5	0.635472	-0.0175345	0.0369895
6:33114023:T:G	4	0.0918418	-0.265224	0.157332
6:33114171:T:C	6	0.109723	0.051369	0.0321169
6:33115024:T:C	6	0.319943	-0.0316488	0.0318215
6:33115606:A:G	4	0.0851143	-0.0813111	0.0472258
6:33115762:G:A	6	0.205072	-0.0406989	0.0321164
6:33115794:C:A	4	0.316622	-0.0548719	0.0547938
6:33116222:A:C	5	0.32501	-0.0333155	0.0338499
6:33116993:C:T	4	0.366931	0.0549835	0.0609412
6:33117094:C:A	4	0.366931	0.0549835	0.0609412
6:33117258:C:T	6	0.441653	-0.0284147	0.0369307
6:33117711:T:C	6	0.292562	0.148294	0.140895
6:33117818:C:T	6	0.299832	-0.0519154	0.050073
6:33118912:A:G	2	0.588756	0.281113	0.519964
6:33121678:C:T	6	0.0526004	0.0719862	0.037141
6:33122171:A:G	6	0.222588	-0.0391618	0.0321085
6:33122331:A:G	6	0.473788	-0.0264858	0.0369743
6:33124494:C:T	6	0.508852	-0.0246325	0.0372865
6:33124972:A:G	6	0.115721	-0.0586665	0.0372961
6:33125462:C:T	6	0.0536653	0.0708202	0.0367034
6:33125725:G:A	5	0.783204	-0.0113756	0.0413439
6:33125770:A:G	6	0.536999	-0.0246489	0.0399264
6:33125858:A:C	6	0.462777	-0.0283296	0.0385813
6:33127042:G:A	4	0.798208	0.0329841	0.129012
6:33127757:C:T	5	0.224071	-0.047169	0.0387975
6:33127774:C:A	5	0.930284	-0.00721815	0.082505
6:33127987:C:A	6	0.242378	-0.0417819	0.0357396
6:33128377:G:A	6	0.307398	-0.0519428	0.0508895
6:33128460:G:T	6	0.949851	-0.00301359	0.0479157
6:33129071:T:C	6	0.0255708	0.0817776	0.0366277
6:33129746:G:A	6	0.362684	-0.0464054	0.0509803
6:33130208:C:G	6	0.878754	0.00732501	0.0480173
6:33130430:G:A	6	0.878754	0.00732501	0.0480173
6:33131734:A:G	6	0.108006	0.0581167	0.0361597
6:33131893:C:T	4	0.407374	-0.039189	0.0472997
6:33134392:C:A	6	0.0526702	0.068722	0.0354673
6:33135962:C:G	4	0.326882	-0.0351926	0.0358957
6:33136145:G:A	3	0.189674	-0.149398	0.11391
6:33136310:G:T	6	0.853003	0.0102989	0.055583
6:33136575:C:T	6	0.105261	0.055248	0.0341066
6:33136638:G:A	4	0.96875	0.00182809	0.0466637
6:33137061:C:T	4	0.328776	-0.0635968	0.0651217
6:33137403:C:T	6	0.541618	0.031499	0.0516066
6:33137689:C:T	6	0.710891	0.0372443	0.100481
6:33137727:C:T	6	0.736088	-0.0117717	0.0349267
6:33138021:G:A	6	0.551684	-0.0325608	0.054702
6:33138498:T:C	6	0.593454	0.0232454	0.0435439
6:33138677:G:A	6	0.133473	-0.0772493	0.0514809
6:33138955:G:A	6	0.445045	0.0324124	0.0424412
6:33139328:C:T	6	0.680036	0.0164571	0.0399043
6:33139475:T:G	4	0.488713	0.0379041	0.0547463
6:33139635:A:C	6	0.707004	0.0192946	0.0513314
6:33139662:A:G	6	0.51877	0.0333682	0.0517142
6:33140009:T:G	3	0.906497	0.011434	0.0973449
6:33140983:A:G	6	0.548687	0.0307512	0.0512752
6:33141253:T:G	6	0.423906	0.027614	0.034532
6:33141475:C:T	6	0.412605	0.0283242	0.0345705
6:33142162:C:A	6	0.668432	0.01584	0.0369833
6:33142792:T:C	5	0.257593	0.0419721	0.0370746
6:33143948:C:G	4	0.867291	-0.0058181	0.0348179
6:33144064:C:T	4	0.22756	0.263762	0.218587
6:33144243:T:A	4	0.908331	-0.00401654	0.0348827
6:33144373:G:A	5	0.457754	0.0397261	0.0534995
6:33145369:C:A	6	0.910723	0.00413939	0.0369173
6:33145710:A:G	5	0.663831	0.0228466	0.0525656
6:33146043:C:T	5	0.800633	0.0440776	0.174545
6:33146121:G:A	3	0.95885	0.00856946	0.166085
6:33147727:G:A	6	0.988273	0.000919982	0.0625893
6:33148167:T:C	6	0.864376	0.0197614	0.115695
6:33151495:G:A	5	0.829555	0.0209191	0.0971746
6:33151943:C:T	6	0.390638	0.133617	0.155647
6:33152348:G:T	5	0.829555	0.0209191	0.0971746
6:33153528:C:T	6	0.675371	0.0155048	0.0370231
6:33153833:A:G	4	0.802437	-0.0220147	0.0879902
6:33158018:G:T	6	0.798784	0.0118725	0.0465734
6:33158189:A:C	5	0.815555	0.0124643	0.0534338
6:33158898:C:T	6	0.554765	-0.0355159	0.0601316
6:33159664:T:C	5	0.979299	-0.00259663	0.10007
6:33160425:G:T	6	0.761461	-0.0110907	0.0365352
6:33161262:C:T	4	0.685683	0.0199354	0.0492572
6:33161661:A:G	5	0.791062	0.0133779	0.0504954
6:33162082:T:A	6	0.674587	0.0151962	0.0361935
6:33162215:A:C	6	0.761549	0.0152873	0.0503787
6:33162540:C:G	6	0.22724	-0.0754287	0.0624669
6:33163451:G:A	6	0.842552	0.00974549	0.0490635
6:33164735:C:A	5	0.689002	0.0210461	0.0525877
6:33166034:A:G	6	0.979801	0.000867263	0.0342538
6:33166547:C:T	5	0.979299	-0.00259663	0.10007
6:33169581:C:T	6	0.134211	0.199901	0.133472
6:33172442:C:T	5	0.979299	-0.00259663	0.10007
6:33172932:G:A	6	0.675555	0.0218465	0.0521974
6:33173607:A:G	6	0.952851	0.0080109	0.135485
6:33173842:G:A	5	0.908289	0.00424327	0.036835
6:33173998:G:A	6	0.609502	-0.0303353	0.0593897
6:33174783:A:G	6	0.777756	-0.00996651	0.0353116
6:33175575:C:T	6	0.969702	0.00129655	0.0341354
6:33175824:A:G	6	0.640861	-0.0278437	0.0596868
6:33176749:C:T	6	0.136028	-0.0936349	0.0628106
6:33177160:A:G	3	0.482644	-0.181849	0.259024
6:33178010:G:T	6	0.925452	0.00319054	0.0340986
6:33179689:C:T	5	0.0215958	-0.240194	0.10455
6:33180209:A:C	6	0.250558	-0.0455809	0.0396702
6:33183248:T:A	6	0.408019	-0.0636677	0.0769506
6:33183730:T:C	6	0.463609	0.0329055	0.0448966
6:33184894:T:C	6	0.671904	-0.0419895	0.0991404
6:33185401:T:C	6	0.213811	0.217973	0.175338
6:33185918:C:A	6	0.311244	0.0497359	0.0491163
6:33192287:C:A	4	0.183321	-0.0856234	0.0643495
6:33192662:G:A	6	0.998269	-7.68e-05	0.0353772
6:33192867:A:C	6	0.74895	0.0121288	0.0378998
6:33195154:A:G	4	0.38827	0.0455195	0.0527603
6:33195604:A:G	6	0.328683	0.0479595	0.0491
6:33196397:C:A	6	0.0455671	0.0911837	0.045606
6:33196983:C:T	2	0.841084	-0.0468533	0.233675
6:33199171:T:C	6	0.918597	-0.0122787	0.120142
6:33202627:G:A	6	0.589985	-0.0639442	0.118666
6:33202640:C:T	6	0.353922	-0.0355615	0.0383616
6:33203338:A:G	6	0.570245	-0.0219108	0.0385963
6:33203408:C:T	6	0.589985	-0.0639442	0.118666
6:33204239:A:C	6	0.427048	-0.054083	0.0680929
6:33209310:A:G	6	0.227617	-0.0442837	0.0367037
6:33213755:T:C	5	0.470456	-0.0504095	0.0698447
6:33215902:G:A	6	0.119612	-0.0538108	0.0345737
6:33215904:G:A	6	0.613268	-0.0198843	0.0393427
6:33218180:T:C	6	0.837174	0.0173781	0.084561
6:33219142:A:C	4	0.77937	0.0124664	0.0445005
6:33225519:T:C	6	0.877322	-0.017343	0.112351
6:33231060:A:C	3	0.744383	0.0575165	0.176402
6:33232055:G:A	6	0.346131	-0.0367309	0.0389875
6:33232430:C:T	6	0.527648	0.079322	0.125589
6:33232521:C:T	4	0.849511	0.00799473	0.0421345
6:33232522:G:T	6	0.293845	-0.0534228	0.0508922
6:33235755:G:A	6	0.159177	0.0473444	0.033629
6:33237285:G:A	5	0.538574	-0.0757715	0.123212
6:33238058:C:T	6	0.589082	-0.0327683	0.0606632
6:33239479:G:A	6	0.951099	0.00319128	0.0520373
6:33239905:A:G	5	0.797982	-0.0199309	0.0778677
6:33240699:G:T	6	0.977448	0.00214835	0.0759975
6:33241076:C:A	6	0.618795	-0.0195639	0.0393198
6:33241135:T:C	5	0.0951379	-0.0586316	0.035132
6:33241169:C:T	6	0.109244	-0.0555002	0.0346529
6:33241174:A:G	6	0.951099	0.00319128	0.0520373
6:33242825:C:A	5	0.731118	0.0277777	0.0808339
6:33244320:A:G	6	0.000322868	0.171526	0.0476961
6:33244641:C:T	6	0.118053	-0.0531889	0.0340301
6:33244716:G:C	4	0.94256	0.00387181	0.0537362
6:33245205:C:G	5	0.495182	0.0804108	0.117889
6:33246518:G:A	6	0.780827	-0.021427	0.0770084
6:33246536:G:A	3	0.635272	-0.151886	0.320219
6:33250351:C:T	6	0.173654	0.154301	0.11341
6:33250476:C:A	5	0.843526	-0.00846948	0.0429084
6:33251267:G:A	6	0.40203	-0.0404305	0.0482463
6:33252102:G:A	6	0.261906	-0.101649	0.0906042
6:33252115:G:A	6	0.288171	-0.0391217	0.0368329
6:33252336:G:A	6	0.596798	0.0459378	0.086837
6:33252561:A:G	6	0.0771084	0.0625677	0.0353947
6:33252661:C:T	6	0.712322	-0.0154217	0.0418229
6:33255103:A:C	6	0.550811	-0.0225696	0.0378339
6:33256397:G:A	6	0.999238	7.54e-05	0.0789143
6:33256984:C:T	6	0.519942	-0.0240683	0.0374059
6:33257186:A:G	6	0.575409	-0.0211339	0.0377321
6:33258443:G:A	4	0.938353	0.00280385	0.0362534
6:33259582:G:A	5	0.694415	-0.0258372	0.0657651
6:33259626:C:G	3	0.915825	-0.0356111	0.336926
6:33261446:A:G	4	0.756183	0.0175799	0.0566187
6:33264017:C:A	3	0.486442	0.0586394	0.0842546
6:33264845:G:A	6	0.261906	-0.101649	0.0906042
6:33267103:C:T	4	0.927946	0.00446626	0.0493897
6:33267672:A:G	6	0.618816	-0.0183922	0.0369671
6:33267715:A:G	6	0.4131	-0.042429	0.0518407
6:33269881:T:G	5	0.795196	0.0285215	0.10988
6:33270393:C:T	5	0.164295	-0.0807324	0.0580487
6:33271494:T:C	6	0.00229194	0.159239	0.0522174
6:33271966:G:A	6	0.000929569	0.19081	0.0576288
6:33272312:C:T	6	0.329866	-0.0554212	0.0568782
6:33272476:C:T	6	0.832017	-0.0116705	0.0550198
6:33272626:C:T	6	0.773766	-0.0189246	0.0658355
6:33272712:C:A	5	0.151559	-0.0523515	0.0365061
6:33274081:C:A	3	0.868627	0.0216928	0.131151
6:33276770:A:T	3	0.81067	0.0213159	0.0889786
6:33280503:T:C	4	0.171875	-0.0865342	0.0633392
6:33282002:C:T	6	0.366639	-0.0312265	0.034589
6:33282181:A:G	6	0.397373	-0.0294522	0.0348002
6:33282322:G:A	5	0.276744	0.121291	0.111516
6:33282338:G:A	4	0.748791	0.0308437	0.0963162
6:33282628:C:T	6	0.343547	-0.0325037	0.0343163
6:33283065:G:A	3	0.759379	0.0687309	0.224393
6:33283766:T:C	6	0.364389	-0.0313172	0.034527
6:33283945:C:G	4	0.983374	0.00247943	0.118979
6:33284800:C:T	4	0.868287	0.0203592	0.122768
6:33285849:A:C	5	0.276744	0.121291	0.111516
6:33287183:T:C	6	0.311888	-0.0408851	0.0404295
6:33290271:T:G	6	0.00410917	0.151754	0.0528824
6:33290402:G:A	6	0.698803	-0.0173341	0.0447983
6:33290825:A:G	5	0.721794	-0.0132177	0.0371218
6:33291502:T:C	5	0.347569	-0.057798	0.061532
6:33291779:G:T	3	0.560502	0.0961916	0.16525
6:33300271:G:T	4	0.0223173	0.135425	0.0592688
6:33303989:G:A	6	0.239956	-0.0408735	0.0347831
6:33308221:A:G	6	0.239956	-0.0408735	0.0347831
6:33312308:A:G	6	0.167368	-0.059381	0.0430076
6:33313427:A:C	2	0.549387	-0.247247	0.412988
6:33319596:G:T	6	0.44218	0.0271522	0.0353307
6:33320613:G:A	5	0.817384	0.00851293	0.0368668
6:33324527:G:T	6	0.221631	-0.0443995	0.0363274
6:33325787:C:T	4	0.383898	-0.0448961	0.0515611
6:33326250:A:G	6	0.379812	0.0472507	0.0538014
6:33327685:G:A	5	0.654043	-0.0251878	0.0562036
6:33328518:G:A	6	0.347349	0.033347	0.0354852
6:33329522:G:T	6	0.784617	0.0146399	0.0535659
6:33329773:T:C	6	0.0732882	-0.116534	0.065065
6:33330051:C:T	5	0.488312	0.082264	0.118708
6:33330131:T:G	6	0.31253	0.0356792	0.0353285
6:33330900:G:A	4	0.502038	0.0750636	0.11182
6:33330981:A:G	6	0.433881	-0.0282668	0.0361206
6:33332137:A:G	5	0.582119	0.0609144	0.110695
6:33333916:G:T	5	0.348761	0.0349652	0.0373164
6:33336930:C:T	6	0.953844	0.00454693	0.0785579
6:33337088:C:T	5	0.0584925	-0.124585	0.0658485
6:33338508:T:A	4	0.87932	-0.01061	0.0698804
6:33346186:C:A	6	0.353362	-0.0327322	0.0352684
6:33348243:A:G	4	0.106014	0.299632	0.185373
6:33348591:G:A	6	0.865148	0.0139833	0.0823397
6:33349885:G:A	6	0.956724	0.00189125	0.0348519
6:33350174:C:T	4	0.502038	0.0750636	0.11182
6:33353644:T:C	6	0.411691	-0.0406522	0.0495202
6:33358278:T:C	6	0.870138	0.0127404	0.0779308
6:33359008:A:G	5	0.923487	0.00625514	0.065129
6:33359142:A:G	6	0.870138	0.0127404	0.0779308
6:33359716:G:C	4	0.795328	0.0178314	0.0687412
6:33360574:T:G	6	0.98329	0.00135576	0.0647333
6:33360787:T:C	4	0.572536	0.0479203	0.0849169
6:33362160:A:G	6	0.473274	-0.0633203	0.0882929
6:33364083:G:T	6	0.895496	-0.0105155	0.0800554
6:33365353:A:G	4	0.687231	0.021093	0.0523901
6:33365640:T:C	4	0.912452	0.0189237	0.172118
6:33365724:A:G	5	0.637764	0.0497151	0.105591
6:33370226:T:C	3	0.532601	0.158417	0.253858
6:33373341:C:T	6	0.591029	-0.0721107	0.134198
6:33373532:G:C	4	0.684435	0.0346582	0.0852773
6:33373649:T:C	6	0.430147	0.0385607	0.0488767
6:33382241:T:C	4	0.756594	0.0266484	0.0859748
6:33385006:C:T	6	0.180164	0.0666522	0.0497311
6:33385953:A:G	6	0.324068	-0.0385039	0.0390454
6:33389381:G:T	6	0.930137	-0.00313027	0.0357039
6:33389603:C:T	6	0.695062	-0.0252814	0.0644944
6:33389701:G:A	6	0.991387	0.000972828	0.0901167
6:33393583:C:T	4	0.0286027	0.135468	0.0618881
6:33395199:G:A	6	0.92263	0.00587397	0.0604807
6:33396315:T:G	4	0.596868	0.115359	0.218107
6:33397594:C:T	3	0.357483	-0.184508	0.200514
6:33398620:T:C	6	0.871928	-0.0134906	0.0836837
6:33399199:C:T	4	0.143811	0.33436	0.22874
6:33403422:C:T	6	0.265029	-0.0412218	0.0369841
6:33406556:A:G	5	0.239735	-0.04919	0.0418407
6:33408542:G:A	6	0.268421	-0.0409155	0.0369705
6:33411299:C:T	6	0.395491	-0.0373731	0.0439837
6:33412892:C:A	5	0.478814	0.0420228	0.0593366
6:33413315:T:G	6	0.0385196	0.142811	0.0690149
6:33416818:C:T	6	0.383413	-0.038049	0.043653
6:33421553:G:A	4	0.879568	-0.00743366	0.0490616
6:33421577:T:C	6	0.999946	2.37e-06	0.0347672
6:33422150:G:T	4	0.879568	-0.00743366	0.0490616
6:33422976:T:G	3	0.532601	0.158417	0.253858
6:33425001:C:A	6	0.566391	-0.0728278	0.127016
6:33426699:G:A	4	0.282053	0.0918513	0.0853861
6:33426849:T:C	5	0.95123	-0.0114255	0.186804
6:33427350:T:C	6	0.356022	-0.0355162	0.0384803
6:33427793:T:C	6	0.293348	0.128596	0.122378
6:33429672:A:G	6	0.617313	-0.0204221	0.0408718
6:33429952:A:G	4	0.596868	0.115359	0.218107
6:33430950:A:G	6	0.485488	0.0313875	0.0449998
6:33431517:G:A	6	0.430794	-0.0344058	0.0436713
6:33438883:T:C	4	0.488767	0.0258531	0.0373453
6:33447064:C:A	6	0.943201	-0.00247903	0.0347947
6:33456464:T:C	6	0.583897	-0.0213325	0.0389492
6:33459368:G:A	6	0.901663	0.00491014	0.0397386
6:33459902:G:A	6	0.891632	-0.0110231	0.0809096
6:33468394:G:A	6	0.858475	0.00594787	0.0333557
6:33471560:A:G	6	0.530326	-0.0299926	0.0477964
6:33472990:G:T	6	0.835366	0.00702226	0.0337895
6:33474422:G:A	6	0.0782119	0.0790124	0.0448639
6:33474485:A:C	4	0.363987	-0.0348134	0.0383494
6:33477013:G:T	6	0.762034	0.01005	0.033189
6:33478496:A:G	6	0.641868	0.0182968	0.0393403
6:33478538:G:A	6	0.0662812	-0.063634	0.0346493
6:33480435:A:G	5	0.927398	-0.00321854	0.0353224
6:33480738:T:C	5	0.148609	-0.0494454	0.0342311
6:33483916:A:G	6	0.633473	0.0156086	0.0327331
6:33485123:C:T	6	0.27922	-0.0865539	0.079989
6:33485236:C:T	6	0.230427	0.0470622	0.0392427
6:33485241:G:A	6	0.512635	-0.0475017	0.0725504
6:33485259:T:A	6	0.762059	0.0100099	0.0330603
6:33486841:A:G	6	0.607944	0.0187974	0.0366413
6:33487034:A:G	6	0.103672	-0.101864	0.0625966
6:33495498:G:A	6	0.130582	-0.0791554	0.052358
6:33496714:T:G	6	0.459917	0.0269068	0.0364106
6:33497232:C:T	5	0.794143	0.0102096	0.039127
6:33499123:C:T	5	0.152357	-0.15465	0.108052
6:33501186:G:A	4	0.230581	-0.0743349	0.0620045
6:33503018:T:C	5	0.130565	0.0773754	0.0511783
6:33503748:C:T	6	0.201133	-0.0699321	0.0547058
6:33505594:G:A	6	0.599106	0.01742	0.0331377
6:33505688:A:G	6	0.599106	0.01742	0.0331377
6:33506176:C:T	6	0.432736	0.0527134	0.0671921
6:33511229:G:A	6	0.233267	-0.041785	0.035055
6:33511775:G:A	6	0.533354	-0.0420228	0.0674638
6:33512052:G:A	6	0.173951	-0.0654865	0.0481654
6:33512745:T:C	6	0.179735	-0.0456964	0.0340618
6:33513080:T:G	4	0.470785	-0.120702	0.167362
6:33513557:G:T	4	0.0945489	0.140345	0.0839445
6:33513607:A:G	5	0.37501	-0.0337825	0.0380808
6:33515520:G:A	5	0.307408	0.060403	0.0591793
6:33516121:A:G	6	0.288833	-0.076041	0.0716905
6:33516583:C:T	5	0.802031	-0.0134968	0.0538321
6:33517297:G:A	6	0.892579	-0.00563348	0.0417168
6:33519231:T:G	6	0.343747	-0.0371282	0.0392149
6:33520064:A:G	6	0.758287	-0.0127799	0.0415293
6:33522800:G:A	4	0.970688	0.00162536	0.0442328
6:33524808:A:G	5	0.51483	-0.0543492	0.0834426
6:33525680:T:C	6	0.649882	-0.016173	0.0356292
6:33527897:A:G	6	0.298016	-0.0410127	0.0394089
6:33529917:C:T	4	0.843029	-0.0242406	0.122415
6:33533404:G:T	5	0.412166	0.0309596	0.0377516
6:33534010:C:T	6	0.353047	-0.039153	0.0421591
6:33534726:G:T	6	0.982724	0.000775748	0.0358243
6:33534880:C:T	6	0.00693227	0.116303	0.0430739
6:33536670:G:T	6	0.193652	0.0466894	0.035919
6:33537362:C:T	5	0.0102781	-0.152375	0.0593747
6:33537802:C:A	6	0.424782	-0.0349626	0.0438045
6:33538348:T:C	5	0.0671784	-0.231866	0.12667
6:33538865:A:G	5	0.828199	-0.00932145	0.0429535
6:33540209:A:G	6	0.650235	0.0163719	0.0361063
6:33541719:A:G	6	0.939412	0.00271032	0.0356578
6:33542538:A:G	6	0.670502	-0.0183106	0.0430373
6:33543116:C:T	6	0.0673631	-0.0875177	0.0478436
6:33543409:A:C	6	0.0874826	-0.0586187	0.0343034
6:33545203:C:G	3	0.0636143	-0.467405	0.251988
6:33546837:T:C	6	0.689519	0.0146217	0.0365992
6:33548166:G:A	6	0.601847	0.0391159	0.0749713
6:33548394:G:T	6	0.381914	-0.0537819	0.061509
6:33551514:A:G	6	0.814046	0.00797886	0.0339224
6:33552373:G:A	6	0.447794	-0.0603367	0.0794847
6:33553439:C:T	4	0.0686215	-0.416311	0.228629
6:33553580:C:T	6	0.12796	-0.0592553	0.0389275
6:33553677:G:C	6	0.827583	0.00936715	0.0430075
6:33554041:G:A	6	0.103363	-0.0781273	0.0479672
6:33554147:T:C	6	0.590878	-0.0244762	0.0455317
6:33554443:T:C	6	0.815925	-0.022725	0.0976202
6:33554932:G:A	6	0.729789	-0.0226823	0.0656686
6:33555904:T:C	6	0.353809	-0.031415	0.0338806
6:33557045:A:C	6	0.577128	-0.025396	0.0455464
6:33557225:A:G	6	0.616114	-0.0169859	0.0338792
